## Supplementary material for "The information in diagnostic tests": Executable analysis code, derived inputs, source-acquisition records, tests, and release metadata: source_manifest.csv (part 2 of 3)

doi	title	description	subjects	publisher	publication_year	resource_type	resource_type_general	license	license_url	source_url	source	source_id	matched_queries	file_probe_selected	in_fixed_osf_inventory	access_status	public_file_count
10.17605/osf.io/9kdc2	Diagnostic Performance of Artificial Intelligence Models Using Complete Blood Count Parameters for Anemia Diagnosis and Classification: A Systematic Review and Diagnostic Accuracy Meta-Analysis	Background Anemia affects over 1.6 billion people globally, with disproportionate burden in low- and middle-income countries where advanced diagnostic tests are unavailable. Differential diagnosis between iron deficiency anemia, thalassemia, and other hemoglobinopathies remains challenging, particularly in resource-limited settings. Artificial intelligence models using routine complete blood count parameters have emerged as promising, cost-effective diagnostic tools. However, their overall diagnostic accuracy, generalizability, and clinical applicability remain uncertain. Objectives Primary Objective: To evaluate the pooled diagnostic accuracy (AUC, sensitivity, specificity, and diagnostic odds ratio) of artificial intelligence and machine learning models using complete blood count parameters for anemia diagnosis and classification. Secondary Objectives: 1. To synthesize feature importance from explainable AI studies (SHAP, LIME) to identify the most consistently influential CBC parameters 2. To compare AI model performance against traditional discriminant indices (Mentzer, RDWI, CRUISE, and others) 3. To evaluate the added value of CBC-derived hematological indices to AI performance via meta-regression 4. To identify the minimum CBC parameters required for high accuracy and propose an evidence-based minimal panel 5. To explore heterogeneity sources through subgroup analyses and meta-regression Methods Study Design: Systematic review and diagnostic accuracy meta-analysis Protocol Registration: PROSPERO CRD420261451245 Search Strategy: Systematic search of MEDLINE (PubMed), Embase, Scopus, Cochrane CENTRAL, IEEE Xplore, and Web of Science from inception to July 14, 2026, supplemented by Google Scholar and citation tracking. Eligibility Criteria: · Population: Human participants of any age with any type of anemia · Intervention: AI/ML models using CBC parameters for anemia diagnosis or classification · Comparator: Clinical reference standard (serum ferritin, hemoglobin electrophoresis, HPLC, genetic testing, bone marrow examination, or clinical diagnosis by hematologist) · Outcomes: Sensitivity, specificity, AUC, diagnostic odds ratio · Study Design: Cross-sectional, retrospective cohort, prospective cohort, case-control, and diagnostic accuracy studies Data Extraction: Two reviewers independently extracted data using a standardized, piloted form. Risk of Bias Assessment: PROBAST-AI and QUADAS-2 tools. Data Synthesis: Bivariate random-effects meta-analysis using the Reitsma approach and HSROC model. Subgroup analyses, meta-regression, and sensitivity analyses were performed. Feature importance was synthesized from XAI studies.		OSF	2026	Project	Text	Creative Commons Attribution 4.0 International	https://creativecommons.org/licenses/by/4.0/legalcode	https://osf.io/9kdc2/	OSF	9kdc2	"diagnostic accuracy" | sensitivity specificity meta-analysis	True	False	files_enumerated	15
10.17605/osf.io/9knf6	Indirect Estimation of the First Ventilatory Threshold in Beta-Blocked Cardiac Patients: A Diagnostic Accuracy Study		Medical Sciences | Sports Sciences | Kinesiology | Exercise Science | Circulatory and Respiratory Physiology | Physiotherapy | Physiology | Exercise Physiology | Diseases | Cardiology | Kinesiotherapy | Medicine and Health Sciences | Cardiovascular Diseases | Life Sciences | Medical Specialties | Rehabilitation and Therapy | Physical Therapy	OSF	2026	Project	Preprint	Creative Commons Attribution Non Commercial 4.0 International	https://creativecommons.org/licenses/by-nc/4.0/legalcode	https://osf.io/9knf6/	OSF	9knf6	"diagnostic accuracy"	True	False	files_enumerated	6
10.17605/osf.io/9mh2s	Mapping Global Evidence on HPV and Cervical Cancer Screening Methods, Limitations, and Emerging Point-of-Care Technologies: A Scoping Review Protocol	Mapping Global Evidence on HPV and Cervical Cancer Screening Methods, Limitations, and Emerging Point-of-Care Technologies: A Scoping Review Protocol Felix Jurua1,3*, Steven Odongo2, Bernard Ssentalo Bagaya3, Freddie Bwanga3, David Patrick Kateete3, Robert Downing1, Enock Matovu2, Pontiano Kaleebu1,4, Deogratius Ssemwanga1,4, Hedmon Okella5, Emmanuel Okello6,7, Alison Annet Kinengyere8, Stefan Magez9, Miriam Nakalembe10 1Uganda Virus Research Institute, Entebbe, Uganda 2Department of Biomedical Laboratory Technology and Molecular Biology, College of Veterinary Medicine, Animal Resources and Biosecurity, Makerere University Kampala, Uganda 3Department of Immunology and Molecular Biology, School of Biomedical Sciences, College of Health sciences, Makerere University, Kampala, Uganda 4Medical Research Council/ Uganda Virus Research Institute/London School of Hygiene and Tropical Medicine (MRC/UVRI/LSHTM) Uganda Research Unit, Entebbe, Uganda 5Division of Agriculture and Natural Resources, University of California, Hollister, CA, United States 6Veterinary Medicine Teaching and Research Center, School of Veterinary Medicine, University of California, Davis, Tulare, CA, United States 7Department of Population Health and Reproduction, School of Veterinary Medicine, University of California, Davis, Davis, CA, United States 8Sir Albert Cook Medical Library, College of Health Sciences, Makerere University, Kampala, Uganda. 9Laboratory of Cellular and Molecular Immunology (CMIM), Brussels Center for Immunology (BCIM), Department of Bioengineering Sciences, Vrije Universiteit Brussel, Belgium 10Department of Obstetrics and Gynecology, School of Medicine, College of Health Sciences, Makerere University, Kampala, Uganda *Corresponding Author: fjurua@gmail.com ABSTRACT Introduction: Human Papilloma Virus (HPV) is a sexually transmitted agent. HPV is the causative agent of Cervical Cancer (CC) and 5.2% of all cancers globally. Despite the presence of several CC screening tests, there is still limited knowledge on which cost-effective commercial CC screening tests including technologies under Research and Development (R&amp;D) that are currently available for use within Low- and Middle-Income Countries (LMICs). Here, we outline a protocol for a scoping review, aiming at mapping literature on the screening methods for HPV and CC, their limitations and the point of care (POC) tests under R&amp;D. Methods: We will undertake a scoping review of literature on the prevailing HPV and CC screening methods including those under R&amp;D to identify screening gaps. We will search MEDILINE, Web of Science, EMBASE, CINAHL (EBSCO), Google scholar to obtain evidence on the HPV and CC screening methods. We will consider studies published between January 2016 and January 2026. The scoping review will be developed according to Arksey and O’Malley and Levac et al and guided by the Preferred Reporting Items for Systematic Reviews and Meta-Analyses Extension for Scoping Reviews (PRISMA-ScR). Equally searched will be grey literature (dissertations/theses, conference proceedings, websites of global bodies like the WHO, and applicable government reports) publishing evidence on HPV and CC screening among women. Ethics and dissemination No ethical approval is required since no human participants or animals will be part of this study. The results of this Scoping review will be disseminated electronically in peer-reviewed journals, in-print and via conference presentations. Open Science Framework Registration number: Strengths and Limitations of this study • This review will consider females of 25 years and above and may miss data about screening in those less than 25 years of age • This review will consider articles published in English only and may miss information from articles published in other languages • The pipeline for data extraction was generated by highly experienced librarians and therefore robust enough to capture sufficient information about HPV and CC screening • Four leading public health databases (EMBASE, Ovid MEDLINE, WEB OF SCIENCE CINAHL) with extensive information about HPV and CC will be searched to provide sufficient information • This study is anticipated to yield data about existing gaps in HPV and CC screening globally Keywords: Human Papilloma Virus; Cervical Cancer; Screening; Research and Development; Limitations Introduction Human Papillomavirus and Cervical Cancer Human Papillomavirus, a member of the Papillomaviridae family1 is a very diverse virus with over 200 genotypes2. The Alpha-papilloma genera of Firstpapillomavirinea are the most medically important as they cause anogenital, oral mucosa, and head and neck carcinomas. Alpha-papilloma viruses cause 40% of oral cancers3. HPV infection is the most common sexually transmitted infection (STI) worldwide, and most sexually active persons acquire it at some point in their lifetime4,5. Women get infected by men who carry HPV (HPV infection reservoirs), who are a critical source of hrHPV that causes CC6,7. Also, many anogenital as well as upper aero-digestive tract carcinomas, plus their precancerous lesions in men, are currently known to stem from HPV infection that is sexually acquired8,9. Infection with HPV does not always translate into cancer; however, a small percentage (10%) of persistent infections progress to cancer. Following a silent incubation period ranging from 10–20 years, hrHPV transforms the squamous epithelial or glandular cells, leading to invasive CC10,11,12. Oncoprotein E6 targets p53 for breakdown through the ubiquitin pathway, hence averting apoptosis13,14 and allowing continuous replication. On the other hand, E7 oncoprotein breakdown of pRb results in spontaneous entry into the cell cycle S phase15 which subsequently stimulates cell proliferation. The incidence of viral integration increases with the severity of the precancerous lesions of the cervix and in the cervical epithelium, the resulting premalignant alterations or squamous cell dysplasia are together termed cervical intraepithelial neoplasia (CIN). The exfoliated epithelial cells released at the end of the life cycle contain several biomarkers (viral particles, DNA, mRNA, and viral proteins) detectable in cervico-vaginal swabs or urine. The cytopathic effects of the virus on the epithelial cells are also identifiable through cytological methods. Based on the life cycle and carcinogenesis, a number of viral targets have been identified for diagnostic use. These include the genetic regions of L1, E6/E7 DNA, E6/E7 mRNA, viral proteins such as the E6/E7 oncoproteins as well as the antibodies to viral proteins. These HPV diagnostic targets are currently detected through use of both conventional and contemporary methods with several newer tests under R&amp;D. Conventional tests are the traditional or ordinary tests that have existed for a long time and bear long sample to result times (&gt;1hour), require complex laboratory infrastructure as well as highly trained personnel. Examples include; Cobas HPV (Roche Molecular Systems, Inc.), Abbott RealTime High Risk HPV (Abbott GmbH) and Aptima HPV test (Hologic). Conversely, contemporary or modern tests are those newly developed tests that have short sample to result times, little or no need for a complex laboratory and highly trained laboratory staff and are mostly deployable as POC tests. Examples include; Xpert HPV, careHPV Test, OncoE6™ Cervical assay among others. Global Burden of Cervical Cancer According to the WHO, the majority (94%) of global CC-related mortality occurred in LMICs in 202216. A significant variation in national rates of new cases and deaths exists among countries17, possibly explainable by the differing prevalence of hrHPV strains, and disproportionate accessibility to countrywide screening programs18,19. For instance, the top five countries with the highest global age-standardized mortality rate per 100,000 women (ASMR) are all African countries: Eswatini (ASMR 64.3), Malawi (ASMR 54.1), Zambia (ASMR 49.4), Zimbabwe (ASMR 47.9), and Lesotho (ASMR 42.3). On the other side, the five countries with the least global age-standardized rates for mortality per 100,000 women in descending order were: Switzerland (ASMR 1.1), Syrian Arab Republic (ASMR 1.3), Saudi Arabia (ASMR 1.3), Finland (ASMR 1.3), Malta (ASMR 1.4), and Australia (ASMR 1.4)20. A 10-fold difference in the new CC cases and death rates exists, with sub-Saharan Africa (SSA) and Melanesia registering the highest regional rates21. This high burden, especially in SSA, could partially be attributed to the synergistic epidemic comprising HPV and Human Immunodeficiency Virus (HIV) since the risk of developing CC is 6-times greater in HIV positive than in the HIV negative women22. As a result, out of all the cancers, CC accounts for close to 2.4 million years of life lost among females in the age range of 15 and 59. Cervical cancer is also blamed for 22% of the years of life lost in low-income countries (LICs), 10% in middle-income countries (MICs), and 5% in HICs23. As per the WHO predictions, CC attributable deaths will rise to 443,000 annually worldwide by 203024 with &gt;98% taking place in LMICs and the greatest proportion in SSA25. Despite the WHO projections, CC elimination remains difficult because of poor health and social systems, absent basic screening tools besides inadequate CC awareness and education in SSA countries26. Several reviews on HPV/CC screening methods have already been performed by different researchers. For instance, a systematic review and meta-analysis done by Magdi et al 202127 only covered diagnostic accuracy of HPV tests for the screening of CC in low-resource settings. Then Karisani et al 202428 conducted a systematic review and meta-analysis to evaluate the accuracy of screening CC tests as alternative standalone methods. In 2023, Kundrod and the team29 performed a review on CC screening in general. In 2025, Amit et al30 carried out a systematic review and meta-analysis to evaluate different CC screening methods for women living with HIV while excluding those without HIV. In 2025, Ruchika Gupta et al31 conducted an updated and comprehensive summary of the sensitivity and specificity of three HPV POC tests (careHPV™, oncoE6™ cervical test, Xpert® HPV) to guide resource-constrained countries for their implementation in CC screening. However, the rest of the POC tests were not included and significant inter-study heterogeneity that could be attributed to the HPV prevalence in the populations included in these studies was noted. They also reported the publication bias among the studies on careHPV™ and oncoE6® cervical test and those on physician-collected samples for Xpert® HPV assay. Jennifer Pillay et al32 in 2021 undertook a systematic review to inform an update to recommendations by the Canadian Task Force on Preventive Health Care which was only limited to Canada. As indicated, several studies have been conducted to identify gaps in HPV and CC screening. However, no existing review has simultaneously: compared i) all HPV/CC screening methods, ii) synthesised limitations iii) mapped emerging POC technologies globally. There is a need to map existing evidence on the HPV and CC screening methods, their limitations and the POC tests for HPV that are still under R&amp;D by synthesising both quantitative and qualitative data as well as studies that employ a mixed-methods approach. Therefore, the purpose of this scoping review is to map the literature evidence on the HPV and CC screening methods, their limitations and the POC tests for HPV that are under R&amp;D globally by synthesising data from quantitative and qualitative studies. It is anticipated that findings from this study will enable the researchers to identify research gaps and guide future research towards improved diagnostics for women in CC screening programmes. The results of this study will also guide policymakers in designing CC screening programmes based on HPV and CC diagnostics that are more accessible to end-users to increase the uptake of CC screening services globally. A preliminary search of PROSPERO, MEDLINE, the Cochrane Database of Systematic Reviews and the Joanna Briggs Institute (JBI) Database of Systematic Reviews and Implementation Reports was conducted. No current or in progress scoping reviews or systematic reviews on the topic were identified that assessed the HPV and CC screening methods, their limitations and the POC tests for HPV that are still under R&amp;D. The objective of this scoping review is to assess the extent of the literature on the HPV and CC screening methods, their limitations and the POC tests for HPV that are still under R&amp;D. We will conduct a scoping review to identify gaps in HPV and CC screening. Results from an updated review will inform implementation strategies for improving the accessibility of diagnostics that can be used in the primary care setting to increase rates for both HPV and CC screening and potentially reduce disparities. METHODS AND ANALYSIS The scoping review will be developed according to Arksey and O’Malley33 and Levac et al34 and guided by the PRISMA-ScR checklist35 (supplementary file 1). Following the search, all identified citations will be collated and uploaded into the EndNote 21 Reference Management Software36 and deduplicated. The full text of selected citations will be assessed in detail against the inclusion criteria by two independent reviewers. Reasons for exclusion of sources of evidence at full text that will not meet the inclusion criteria will be recorded. Any disagreements that arise between the reviewers at each stage of the selection process will be resolved through discussion, or with an additional reviewer. The results of the search and the study inclusion process will be presented in a PRISMA flow diagram (figure 1). Figure1: PRISMA flow diagram of the study selection procedure. PRISMA is denoted as Preferred Reporting Items for Systematic Reviews and Meta Analysis Review objectives and Questions Main objective The main objective of this review will be to map the available evidence on screening methods for human papillomavirus and cervical cancer, including their limitations and emerging point-of-care technologies under research and development. Specific objectives 1. To describe the characteristics of existing HPV and cervical cancer screening methods. 2. To identify reported limitations of current screening approaches. 3. To summarize, emerging point-of-care HPV screening technologies under development. Review questions 1. What are the characteristics of the current HPV and Cervical cancer screening methods? 2. What are the reported limitations of the current HPV and Cervical cancer screening methods? 3. What are the emerging point of care HPV screening technologies under Research and Development? Table 1: PCC for assessing research question eligibility Population Women ≥ 25 years Concept HPV and Cervical cancer screening methods, limitations, and POC Technologies Context Global (with emphasis on LMIC if relevant) Types of sources This scoping review will consider both experimental and quasi-experimental study designs including randomized controlled trials, non-randomized controlled trials, before and after studies and interrupted time-series studies. In addition, analytical observational studies including prospective and retrospective cohort studies, case-control studies and analytical cross-sectional studies will be considered for inclusion. This review will also consider descriptive observational study designs including case series, individual case reports and descriptive cross-sectional studies for inclusion. Qualitative studies will also be considered that focus on qualitative data including, but not limited to, designs such as phenomenology, grounded theory, ethnography, qualitative description, action research and feminist research. In addition, systematic reviews that meet the inclusion criteria will also be considered, depending on the research question. Text and opinion papers will be considered for inclusion in this scoping review. Search strategy for relevant studies The search strategy will aim at locating both published and unpublished studies. A three-step search strategy will be utilized in this review. First an initial limited search of MEDLINE (PubMed) and Cumulative Index to Nursing and Allied Health Literature (CINAHL) (EBSCO) will be undertaken to identify articles on the topic. The keywords contained in the titles and abstracts of relevant articles, and their synonyms will be used to develop a full search strategy for review (Appendix I for a detailed search strategy). The search strategy will be adapted for each included database and information source. The reference list of all included sources of evidence will be screened for additional studies. The search string will include the following terms: HPV, Cervical cancer and screening and their synonyms. Studies published in English language as appropriate will be included. While performing the search, the Boolean terms AND/OR will be employed to separate the key words. Studies published between January 2016 and 11th March 2026 will be included to capture recent advancements in HPV screening technologies. All information sources (eg, electronic databases, conference proceedings, websites, search engines or other online sources, contact with study authors) will be included. Other sources of information such as grey literature will also be searched for additional studies. Selection of eligible studies Data available for this study will be selected based on the following criteria Inclusion criteria The following will be included; studies published on HPV and CC screening methods in women 25 years and older, studies on POC technologies under development, articles published on limitations of HPV and CC screening, articles published between 2016-2026, and studies published in English. Exclusion criteria The following will be excluded from the review; articles published on HPV and CC screening in women under 25 years, articles published on CC diagnosis in women, articles published before 2016, non-English literature, articles that cannot be digitally accessed, articles that need to be peer-reviewed, including preprints and abstracts Data extraction Data will be extracted from included studies by independent reviewers using a data extraction tool developed by the reviewers. The data extracted will include specific details about the participants, concept, context, study methods and key findings relevant to the review question/s. A draft extraction form (Appendix II) will be employed. Any disagreements that arise between the reviewers will be resolved through discussion, or with an additional reviewer. Where required, authors of inaccessible papers will be contacted for additional data. Charting the data A data charting form (appendix II) will be developed for capturing data from each selected study using Microsoft. Prior to the start of the review, two reviewers (FJ and MT) will pilot the data charting form and their experiences with the form will guide any modifications from time to time within the review period. As a pilot, FJ and MT will test the data charting tool with 10 included studies. Key variable for extraction will include; study population, country, sample size, age range, study design, intervention, narrative findings and quantitative findings. Following the pilot phase, FJ will capture all the data which will then be reviewed by MT to ensure all the data are fully and correctly captured. Data analysis and presentation The STATA V.17(StataCorp LLC Texas USA) statistical software will be employed for the extraction of themes from the selected studies. The attributes of eligible studies will be shown inform of a descriptive numeral summary. Findings consistent with the objectives of the review will be displayed in form of tables and figures. Descriptive summary will be presented inform of counts, frequencies, percentages, tables and charts. The screening methods (e.g., cytology, HPV DNA, VIA, POC) will be categorized according to type. We will undertake the thematic analysis for limitations, barriers and emerging technologies. Subgroup summaries will be made for LMIC verses HIC and HIV verses non-HIV populations. Through a narrative account of our results, we will present the key concepts from the selected articles consistent with our research questions. The gaps identified in this review consistent with the current HPV and CC screening will be highlighted to guide future research into diagnostics for HPV and CC especially in resource constrained settings. Quality Appraisal To determine the quality of the eligible studies, selected JBI quality appraisal tools37 will be employed. The JBI appraisal method is advantageous in that it is applicable to a variety of studies such as Cross-sectional studies, Cohort studies, Prevalence studies, Systematic Reviews and Case control studies among others. The number of studies found to be showing poor quality will be harmonized by FJ and MT. Eligible studies will be separately evaluated by the two reviewers and any discrepancies will be harmonized via discussions. Articles with poor quality will be considered for mapping evidence from the analysis. Ethics and dissemination Ethical approval is not required as this uses publicly available data. The results of this Scoping review will be disseminated electronically in peer-reviewed journals, in-print, policy briefs and through local or international conference presentations. Patient and public involvement This scoping review protocol has not involved any patients and the public in the design, conduct, reporting and dissemination plans of this research. Acknowledgements We would like to thank the Department of General Virology at Uganda Virus Research Institute Entebbe, College of Health Sciences as well as Centre for Biosecurity and Global Health (CeBIGH) under College of Veterinary Medicine, Animal Studies and Biosecurity at Makerere University for supporting the development of the review. Funding No external funding was received for this work Declarations No competing interests declared Author contributions Conceptualisation: FJ, OS and MN, SM, BSB and AKK. Developing and conducting the search strategy: FJ, AKK. Screening: FJ, NM. Writing—original draft: FJ, OS and MN, SM, BSB and AKK. Writing, reviewing and editing: MN, SM, BSB, FB, DPK, RD, EM, PK, DM, HO, EO, AKK. Supervision: OS, MN, SM, BSB. All authors have read and agreed to the published version of the manuscript. NM is the guarantor responsible for the conduct of the study and its overall content. Conflicts of interest There is no conflict of interest in this project. References 1. Woodman CBJ, Collins SI, Young LS. The natural history of cervical HPV infection: Unresolved issues. Nat Rev Cancer. 2007;7(1):11-22. doi:10.1038/nrc2050 2. Bzhalava D, Eklund C, Dillner J. International standardization and classi fi cation of human papillomavirus types. Virology. 2015;476:341-344. doi:10.1016/j.virol.2014.12.028 3. Stanley M. Pathology and epidemiology of HPV infection in females. Gynecol Oncol. 2010;117(2 SUPPL.):S5. doi:10.1016/j.ygyno.2010.01.024 4. Georgieva S, Iordanov V, Sergieva S. Nature of cervical cancer and other HPV - associated cancers. Published online 2009:391-398. 5. Bernard HU, Burk RD, Chen Z, Doorslaer K van, Harald zur Hausen and EM de V. Classification of Papillomaviruses (PVs) Based on 189 PV Types and Proposal of Taxonomic Amendments. Virology. 2010;401(1):70–79. doi:doi:10.1016/j.virol.2010.02.002 6. Rocha MGdL, Faria FL, Gonçalves L SM, Fernandes PA FA. Prevalence of DNA-HPV in male sexual partners of HPV-infected women and concordance of viral types in infected couples._. PLoS One. 2012;7:e40988. 7. Reiter PL, Pendergraft WF BN. Meta-analysis of human papillomavirus infection concordance. Cancer Epidemiol Biomarkers Prev. 2010;19:2916–31. 8. Metzger C, Pittl A, Kaufmann AM, et al. A New Sandwich ELISA Test Simultaneously Detecting E7 Proteins of HPV-16, 18 and 45 in Cervical Smears. Clin Microbiol Open Access. 2016;05(05):17-20. doi:10.4172/2327-5073.1000260 9. Carcinogenic IWG on the E of, Humans. R to. Human papillomaviruses. Hum, s IARC Monogr Eval Carcinog Risks. 2007;90:1–636. 10. Kjaer SK, Chackerian B, van den Brule AJ et al. High-risk human papillomavirus is sexually transmitted: evidence from a follow-up study of virgins starting sexual activity (intercourse). Cancer Epidemiol Biomarkers Prev. 2001;10((2)):101–106. 11. Castellsagué X, Diaz M, de Sanjosé S, et al. Worldwide human papillomavirus etiology of cervical adenocarcinoma and its cofactors: Implications for screening and prevention. J Natl Cancer Inst. Published online 2006. doi:10.1093/jnci/djj067 12. Houlihan CF, Baisley K, Bravo IG, et al. The Incidence of Human Papillomavirus in Tanzanian Adolescent Girls before Reported Sexual Debut. J Adolesc Heal. 2016;58(3):295-301. doi:10.1016/j.jadohealth.2015.10.248 13. Crosbie, E.J.; Einstein, M.H.; Franceschi, S.; Kitchener HC. Human papillomavirus and cervical cancer. Lancet. 2013;382:889–899. 14. Shimada, M.; Yamashita, A.; Saito, M.; Ichino, M.; Kinjo, T.; Mizuki, N.; Klinman, D.M.; Okuda K. The human papillomavirus E6 protein targets apoptosis-inducing factor (AIF) for degradation. Sci Rep. 2020;10:14195. 15. Schiffman, M.; Castle, P.E.; Jeronimo, J.; Rodriguez, A.C.; Wacholder S. Human papillomavirus and cervical cancer. Lancet. 2007;370:890–907. 16. World Health Organization. Cervical cancer. 2025. Accessed October 29, 2025. https://www.who.int/news-room/fact-sheets/detail/cervical-cancer 17. Arbyn M, Weiderpass E, Bruni L, et al. Estimates of incidence and mortality of cervical cancer in 2018: a worldwide analysis. Lancet Glob Heal. 2020;8(2):e191-e203. doi:10.1016/S2214-109X(19)30482-6 18. Bruni L, Albero G, Serrano B, et al. Human Papillomavirus and Related Diseases in the World- Summary report. ICO/IARC Inf Cent HPV Cancer (HPV Inf Centre). 2019;(June):307. https://hpvcentre.net/statistics/reports/XWX.pdf 19. Bruni L, Diaz M, Barrionuevo-Rosas L, et al. Global estimates of human papillomavirus vaccination coverage by region and income level: A pooled analysis. Lancet Glob Heal. 2016;4(7):e453-e463. doi:10.1016/S2214-109X(16)30099-7 20. International Agency for Research on Cancer. Cancer Today. 2025. Accessed June 25, 2025. https://gco.iarc.who.int/today/en/dataviz/maps-heatmap?mode=population&amp;cancers=23&amp;types=1 21. Freddie Bray, Mathieu Laversanne, Hyuna Sung, Jacques Ferlay RLS, Isabelle Soerjomataram AJD. Global cancer statistics 2022: GLOBOCAN estimates of incidence and mortality worldwide for 36 cancers in 185 countries. CA Cancer J Clin. Published online 2024:1–35. doi:DOI: 10.3322/caac.21834 22. Stelzle D, Tanaka LF, Lee KK, et al. Estimates of the global burden of cervical cancer associated with HIV. Lancet Glob Heal. 2021;9(2):e161-e169. doi:10.1016/S2214-109X(20)30459-9 23. World Health Organization. 2008. The global burden of disease: 2004 update. Geneva: WHO. Last accessed April 21, 2016. Available at http://www.who.int/healthinfo/global_burden_disease/GBD_report_2004update_full.pdf?ua=1. 24. World health Organization, 2015. Projections of mortality and causes of death, 2015 and 2030. (Last accessed October 2016). Available at: http://www.who.int/healthinfo/global_burden_dis ease/projections/en/. 25. Ferlay J, Soerjomataram I, Dikshit R, et al. Cancer incidence and mortality worldwide: Sources, methods and major patterns in GLOBOCAN 2012. Int J Cancer. 2015;136(5):E359-E386. doi:10.1002/ijc.29210 26. Randall TC, Ghebre R. Challenges in prevention and care delivery for women with cervical cancer in sub-Saharan Africa. Front Oncol. 2016;6(JUN):1-7. doi:10.3389/fonc.2016.00160 27. Magdi R, Elshafeey F, Elshebiny M, et al. A systematic review and meta-analysis of diagnostic accuracy of HPV tests for the screening of cervical cancer in low-resource settings. Int J Gynecol Obstet. 2021;152(1):12-18. doi:10.1002/ijgo.13455 28. Narmin Karisani, Soheila Aminimoghaddam, Maryam Kashanian, Hamid Reza Baradaran, Yousef Moradi. Diagnostic accuracy for alternative cervical cancer screening strategies: A systematic Review and Meta analysis: Heal Care Women Int. 2024;45(3):323-362. 29. Kundrod KA, Jeronimo J, Vetter B, et al. Toward 70% cervical cancer screening coverage: Technical challenges and opportunities to increase access to human papillomavirus (HPV) testing. PLOS Glob Public Heal. 2023;3(8):1-20. doi:10.1371/journal.pgph.0001982 30. Nirmalkar AP, Shahabuddin SM, Mahajan US, Mamulwar MS. Cervical Cancer Screening Methods among Women Living with Human Immunodeficiency Virus: A Systematic Review and Meta-analysis. Indian J Public Health. 2025;69(3):321-331. doi:10.4103/ijph.ijph_314_24 31. Gupta R, Singh S, Gupta S. Performance characteristics of the point-of-care tests for HPV-based cervical cancer screening: a systematic review and meta-analysis. J Public Health (Bangkok). 2025;47(1):e106-e115. doi:10.1093/pubmed/fdae306 32. Gates A, Pillay J, Reynolds D, et al. Screening for the prevention and early detection of cervical cancer: protocol for systematic reviews to inform Canadian recommendations. Syst Rev. 2021;10(1). doi:10.1186/s13643-020-01538-9 33. Malley H. Theory &amp; Practice This Is an Electronic Version of an Article Published in Arksey. Vol 8.; 2005. http://journalsonline.tandf.co.uk/OpenURLlinktothearticle:http://www.journalsonline.tandf.co.uk/openurl.asp?genre=article&amp;eissn=1464-5300&amp;volume=8&amp;issue=1&amp;spage=19 34. Levac D, Colquhoun H, O’brien KK. Scoping Studies: Advancing the Methodology.; 2010. http://www.cihr-irsc.ca 35. Tricco AC, Lillie E, Zarin W, et al. PRISMA extension for scoping reviews (PRISMA-ScR): Checklist and explanation. Ann Intern Med. 2018;169(7):467-473. doi:10.7326/M18-0850 36. Clarivate. Download EndNote. 2026. Accessed April 19, 2026. https://support.clarivate.com/Endnote/s/article/Download-EndNote?language=en_US 37. JBI. Critical Appraisal Tools. 2026. Accessed April 19, 2026. https://jbi.global/critical-appraisal-tools Appendices Appendix I: Results of the search strategy for electronic databases and grey literature DATABASE SEARCH STRING EMBASE: 1974 to 2026 March 09 1 ("cervical cancer*" or "cervical neoplas*" or "cancer of the cervix" or "cervical carcinoma" or CIN or "cervical intraepithelial neoplasia" or "uterine cervix cancer" or "Uterine Cervical Neoplasms").mp. 2 ("Human papillomavirus" or "HPV" or "high-risk HPV" or "oncogenic HPV" or Papillomaviridae or Alphapapillomavirus or "Papillomavirus Infections" or "human papillomavirus infection").mp. 3 1 AND 2 4 ("cancer screening" or "mass screening" or screen* or "screening methods" or "early detection" or "early detection of cancer" or "Papanicolaou smear" or colposcop* or "HPV testing" or "Pap smear" or "Pap test*" or cytology or VIA or VILI or "DNA test*" or self-sampling or test* or "screening test*" or "early detection of cancer" or "cervical screening" or "screening test*" or "HPV test*" or "Pap smear" or "Pap test*" or "papanicolaou Test" or Cytology or "visual inspection with acetic acid" or VIA or "visual inspection with Lugol's iodine" or VILI or "molecular testing" or "screening test" or "Human papillomavirus DNA test*" OR "DNA HPV point-of-care screening test*" OR "point-of-care HPV screening test*" OR "oncoprotein HPV point-of-care test*").mp. 5 3 AND 4 6 (women or woman or female*) AND ("25 years or older" or "25 years and above" or "aged 25" or "≥25 years" or "age 25+").mp. 7 5 AND 6 8 PDAT: 2016-2026 Ovid MEDLINE(R) ALL 1946 to March 10, 2026 1 ("cervical cancer*" or "cervical neoplas*" or "cancer of the cervix" or "cervical carcinoma" or CIN or "cervical intraepithelial neoplasia" or "uterine cervix cancer" or "Uterine Cervical Neoplasms").mp. 2 ("Human papillomavirus" or "HPV" or "high-risk HPV" or "oncogenic HPV" or Papillomaviridae or Alphapapillomavirus or "Papillomavirus Infections" or "human papillomavirus infection").mp. 3 1 AND 2 4 ("cancer screening" or "mass screening" or screen* or "screening methods" or "early detection" or "early detection of cancer" or "Papanicolaou smear" or colposcop* or "HPV testing" or "Pap smear" or "Pap test*" or cytology or VIA or VILI or "DNA test*" or self-sampling or test* or "screening test*" or "early detection of cancer" or "cervical screening" or "screening test*" or "HPV test*" or "Pap smear" or "Pap test*" or "papanicolaou Test" or Cytology or "visual inspection with acetic acid" or VIA or "visual inspection with Lugol's iodine" or VILI or "molecular testing" or "screening test" or "Human papillomavirus DNA test*" OR "DNA HPV point-of-care screening test*" OR "point-of-care HPV screening test*" OR "oncoprotein HPV point-of-care test*").mp. 5 3 AND 4 6 (women or woman or female*) AND ("25 years or older" or "25 years and above" or "aged 25" or "≥25 years" or "age 25+").mp. 7 5 AND 6 8 PDAT: 2016-2026 WEB OF SCIENCE – Core collection: 11march2026 1 TS=("cervical cancer*" or "cervical neoplas*" or "cancer of the cervix" or "cervical carcinoma" or CIN or "cervical intraepithelial neoplasia" or "uterine cervix cancer" or "Uterine Cervical Neoplasms") 2 TS=("Human papillomavirus" OR HPV or "high-risk HPV" OR "oncogenic HPV" OR Papillomaviridae or Alphapapillomavirus OR "Papillomavirus Infections" OR "human papillomavirus infection" OR "human papillomavirus") 3 1 AND 2 4 TS=("cancer screening" or "mass screening" or screen* or "screening methods" or "early detection" or "early detection of cancer" or "Papanicolaou smear" or colposcop* or "HPV testing" or "Pap smear" or "Pap test*" or cytology or VIA or VILI or "DNA test*" or self-sampling or test* or "screening test*" or "early detection of cancer" or "cervical screening" or "screening test*" or "HPV test*" or "Pap smear" or "Pap test*" or "papanicolaou Test" or Cytology or "visual inspection with acetic acid" or VIA or "visual inspection with Lugol's iodine" or VILI or "molecular testing" or "screening test" or "Human papillomavirus DNA test*" OR "DNA HPV point-of-care screening test*" OR "point-of-care HPV screening test*" OR "oncoprotein HPV point-of-care test*") 5 3 AND 4 6 TS=(women or woman or female*) AND TS=("25 years or older" or "25 years and above" or "aged 25" or "≥25 years" or "age 25+") 7 5 AND 6 8 PDAT: 2016-2026 CINAHL Ultimate – 11 March 2026 1 XB ("cervical cancer*" or "cervical neoplas*" or "cancer of the cervix" or "cervical carcinoma" or CIN or "cervical intraepithelial neoplasia" or "uterine cervix cancer" or "Uterine Cervical Neoplasms") 2 XB ("Human papillomavirus" OR HPV or "high-risk HPV" OR "oncogenic HPV" OR Papillomaviridae or Alphapapillomavirus OR "Papillomavirus Infections" OR "human papillomavirus infection" OR "human papillomavirus") 3 1 AND 2 4 XB ("cancer screening" or "mass screening" or screen* or "screening methods" or "early detection" or "early detection of cancer" or "Papanicolaou smear" or colposcop* or "HPV testing" or "Pap smear" or "Pap test*" or cytology or VIA or VILI or "DNA test*" or self-sampling or test* or "screening test*" or "early detection of cancer" or "cervical screening" or "screening test*" or "HPV test*" or "Pap smear" or "Pap test*" or "papanicolaou Test" or Cytology or "visual inspection with acetic acid" or VIA or "visual inspection with Lugol's iodine" or VILI or "molecular testing" or "screening test" or "Human papillomavirus DNA test*" OR "DNA HPV point-of-care screening test*" OR "point-of-care HPV screening test*" OR "oncoprotein HPV point-of-care test*") 5 3 AND 4 6 XB (women or woman or female*) AND XB ("25 years or older" or "25 years and above" or "aged 25" or "≥25 years" or "age 25+") 7 5 AND 6 8 PDAT: 2016-2026 TOTAL RETRIEVED DUPLICATES REMOVED REMAINING FOR SCREENING Appendix II: Data extraction instrument No Authors Pub.Year Citation (DOI) Country Study population Sample size Age range Study Design Intervention Narrative study findings Quantitative findings Key findings &amp; conclusion 1 2 3 4 5 6 7 8 9 10 Supplementary files File1: Preferred Reporting Items for Systematic reviews and Meta-Analyses extension for Scoping Reviews (PRISMA-ScR) Checklist SECTION ITEM PRISMA-ScR CHECKLIST ITEM REPORTED ON PAGE # TITLE Title 1 Identify the report as a scoping review. ABSTRACT Structured summary 2 Provide a structured summary that includes (as applicable): background, objectives, eligibility criteria, sources of evidence, charting methods, results, and conclusions that relate to the review questions and objectives. INTRODUCTION Rationale 3 Describe the rationale for the review in the context of what is already known. Explain why the review questions/objectives lend themselves to a scoping review approach. Objectives 4 Provide an explicit statement of the questions and objectives being addressed with reference to their key elements (e.g., population or participants, concepts, and context) or other relevant key elements used to conceptualize the review questions and/or objectives. METHODS Protocol and registration 5 Indicate whether a review protocol exists; state if and where it can be accessed (e.g., a Web address); and if available, provide registration information, including the registration number. Eligibility criteria 6 Specify characteristics of the sources of evidence used as eligibility criteria (e.g., years considered, language, and publication status), and provide a rationale. Information sources* 7 Describe all information sources in the search (e.g., databases with dates of coverage and contact with authors to identify additional sources), as well as the date the most recent search was executed. Search 8 Present the full electronic search strategy for at least 1 database, including any limits used, such that it could be repeated. Selection of sources of evidence† 9 State the process for selecting sources of evidence (i.e., screening and eligibility) included in the scoping review. Data charting process‡ 10 Describe the methods of charting data from the included sources of evidence (e.g., calibrated forms or forms that have been tested by the team before their use, and whether data charting was done independently or in duplicate) and any processes for obtaining and confirming data from investigators. Data items 11 List and define all variables for which data were sought and any assumptions and simplifications made. Critical appraisal of individual sources of evidence§ 12 If done, provide a rationale for conducting a critical appraisal of included sources of evidence; describe the methods used and how this information was used in any data synthesis (if appropriate). Synthesis of results 13 Describe the methods of handling and summarizing the data that were charted. RESULTS Selection of sources of evidence 14 Give numbers of sources of evidence screened, assessed for eligibility, and included in the review, with reasons for exclusions at each stage, ideally using a flow diagram. Characteristics of sources of evidence 15 For each source of evidence, present characteristics for which data were charted and provide the citations. Critical appraisal within sources of evidence 16 If done, present data on critical appraisal of included sources of evidence (see item 12). Results of individual sources of evidence 17 For each included source of evidence, present the relevant data that were charted that relate to the review questions and objectives. Synthesis of results 18 Summarize and/or present the charting results as they relate to the review questions and objectives. DISCUSSION Summary of evidence 19 Summarize the main results (including an overview of concepts, themes, and types of evidence available), link to the review questions and objectives, and consider the relevance to key groups. Limitations 20 Discuss the limitations of the scoping review process. Conclusions 21 Provide a general interpretation of the results with respect to the review questions and objectives, as well as potential implications and/or next steps. FUNDING Funding 22 Describe sources of funding for the included sources of evidence, as well as sources of funding for the scoping review. Describe the role of the funders of the scoping review. JBI = Joanna Briggs Institute; PRISMA-ScR = Preferred Reporting Items for Systematic reviews and Meta-Analyses extension for Scoping Reviews. * Where sources of evidence (see second footnote) are compiled from, such as bibliographic databases, social media platforms, and Web sites. † A more inclusive/heterogeneous term used to account for the different types of evidence or data sources (e.g., quantitative and/or qualitative research, expert opinion, and policy documents) that may be eligible in a scoping review as opposed to only studies. This is not to be confused with information sources (see first footnote). ‡ The frameworks by Arksey and O’Malley (6) and Levac and colleagues (7) and the JBI guidance (4, 5) refer to the process of data extraction in a scoping review as data charting. § The process of systematically examining research evidence to assess its validity, results, and relevance before using it to inform a decision. This term is used for items 12 and 19 instead of "risk of bias" (which is more applicable to systematic reviews of interventions) to include and acknowledge the various sources of evidence that may be used in a scoping review (e.g., quantitative and/or qualitative research, expert opinion, and policy document). Source: Tricco AC, Lillie E, Zarin W, et al. PRISMA extension for scoping reviews (PRISMA-ScR): Checklist and explanation. Ann Intern Med. 2018;169(7):467-473. doi:10.7326/M18-0850 or (https://www.prisma-statement.org/scoping)	Medicine and Health Sciences | Life Sciences	OSF Registries	2026	Pre-registration	StudyRegistration	Creative Commons Zero v1.0 Universal	https://creativecommons.org/publicdomain/zero/1.0/legalcode	https://osf.io/9mh2s/	OSF	9mh2s	"diagnostic accuracy" | "sensitivity and specificity" | sensitivity specificity meta-analysis	False	False	not_probed
10.17605/osf.io/9msrb	Thoracoscopy versus closed pleural biopsy with Cope needle in undiagnosed exudative pleural effusions: systematic review	This systematic review aims to compare thoracoscopy with closed pleural biopsy using a Cope needle in adults with undiagnosed exudative pleural effusions following thoracentesis and initial pleural fluid analysis. Pleural effusion is a common clinical condition associated with diverse pulmonary and systemic diseases, and accurate etiological diagnosis is essential for appropriate management and prognosis. When initial investigations are inconclusive, pleural biopsy becomes a critical diagnostic step. Closed pleural biopsy with a Cope needle remains widely used, particularly in resource-limited settings, due to its low cost and accessibility, although its diagnostic yield is variable. In contrast, medical thoracoscopy (pleuroscopy) enables direct visualization and targeted biopsies, offering higher diagnostic accuracy, especially for malignant pleural disease, albeit with greater infrastructure requirements. This review will systematically evaluate and synthesize available evidence on the overall diagnostic yield and safety profile of these procedures. Secondary outcomes will include diagnostic yield by etiology (malignancy and tuberculosis), complication rates, need for additional diagnostic procedures, and length of hospital stay. The study will follow PRISMA 2020 guidelines, assess methodological quality using validated tools, and evaluate the certainty of evidence using the GRADE approach. By providing a comprehensive and methodologically rigorous comparison, this review aims to inform clinical decision-making and optimize diagnostic strategies, particularly in diverse healthcare settings, including low- and middle-income countries.	Infectious Disease | Medical Sciences | Other Public Health | Surgical Procedures, Operative | Pulmonology | Equipment and Supplies | Respiratory Tract Diseases | Medical Pathology | Investigative Techniques | Diseases | Diagnosis | Public Health | Medicine and Health Sciences | Analytical, Diagnostic and Therapeutic Techniques and Equipment | Epidemiology | Medical Specialties | Other Medical Specialties | Other Analytical, Diagnostic and Therapeutic Techniques and Equipment | Oncology | Health Services Research | Surgery | Cope needle | closed pleural biopsy | meta-analysis | outcomes | pleural effusion | pleuroscopy | systematic review | thoracic surgery | thoracoscopy	OSF	2026	Project	Project	Creative Commons Attribution 4.0 International	https://creativecommons.org/licenses/by/4.0/legalcode	https://osf.io/9msrb/	OSF	9msrb	"diagnostic accuracy"	True	False	files_enumerated	1
10.17605/osf.io/9n7pq	Lateral flow urine lipoarabinomannan assays for detecting active tuberculosis in adults living with HIV: protocol for a systematic review update	This is a protocol for a Cochrane Diagnostic Test Accuracy Review.	Respiratory Tract Diseases | Diseases | Medicine and Health Sciences | Bacterial Infections and Mycoses | AlereLAM | FujiLAM | LAM | LF-LAM | Lateral flow assay | Lipoarabinomannan | Tuberculosis	OSF Registries	2021	Pre-registration	StudyRegistration	Creative Commons Attribution 4.0 International	https://creativecommons.org/licenses/by/4.0/legalcode	https://osf.io/9n7pq/	OSF	9n7pq	"diagnostic accuracy" | "diagnostic test accuracy"	False	True	not_probed
10.17605/osf.io/9n85k	Diagnostic Tool Accuracy of DFUAS, PEDIS, SINBAD, WAGNER, and WIFI in Predicting Diabetic Foot Ulcer Healing: A Systematic Review and Meta-Analysis	This study synthesizes evidence on five diabetic foot ulcer classification systems PEDIS, SINBAD, Wagner, WiFI, and DFUAS to predict healing outcomes. Across eligible studies, PEDIS and SINBAD demonstrate comparatively higher sensitivity and balanced accuracy, while WiFI exhibits lower specificity. Findings reinforce evidence-based clinical assessment and inform nursing triage, prognostication, and treatment planning.	Medicine and Health Sciences | Nursing | FOS: Health sciences | diagnostic tool accuracy | foot, diabetic ulcer | sensitivity and specificity | wound healing	OSF Registries	2025	Pre-registration	StudyRegistration	Creative Commons Attribution 4.0 International	https://creativecommons.org/licenses/by/4.0/legalcode	https://osf.io/9n85k/	OSF	9n85k	"diagnostic accuracy" | "sensitivity and specificity"	False	False	not_probed
10.17605/osf.io/9pj2g	Introduction	Sepsis is defined as life-threatening organ dysfunction caused by a dysregulated host response to infection (1). Recent global estimates suggest approximately 166 million cases and 21.4 million deaths each year, making sepsis a major contributor to morbidity and mortality worldwide (2). Early recognition is essential for improving outcomes yet remains clinically challenging. The current Sepsis-3 definition uses the Sequential Organ Failure Assessment (SOFA) score to identify organ dysfunction, with qSOFA as a simplified bedside tool. However, qSOFA’s sensitivity and specificity vary widely across studies (3). Biomarkers such as procalcitonin (PCT) and C-reactive protein (CRP) are commonly used but have limited diagnostic accuracy with AUROC reported between (4). Pancreatic stone protein (PSP), also known as regenerating islet-derived protein 3β (REG3B), is a secreted protein involved in innate immune responses, epithelial barrier integrity, and cellular stress signaling. PSP production is rapidly upregulated in pancreatic acinar and intestinal epithelial cells in response to microbial products and early inflammatory cytokines such as IL-6 and IL-22. These upstream triggers are reported to occur earlier in the host response than the hepatic pathways that drive CRP or the hormonal pathways that drive PCT, leading to PSP levels rising sooner in the course of infection. This early release has motivated interest in PSP as a diagnostic biomarker for identifying sepsis at the time of clinical presentation (5). However, existing studies report inconsistent findings, with substantial heterogeneity in patient populations, timing of PSP measurement, sepsis definitions, and assay methodologies. Pancreatic stone protein (PSP) is the secreted protein product of the REG1A gene, which is primarily expressed in pancreatic acinar cells, pancreatic ductal epithelium, and intestinal epithelial cells (6). Although PSP has gained attention for its potential role in early sepsis identification, its biological functions extend beyond infection. Under physiological conditions, PSP contributes to maintenance of gut mucosal integrity, supports epithelial repair following tissue injury, and participates in innate immune defense by limiting bacterial adhesion and translocation (6). PSP expression also increases in response to pancreatitis, trauma, and other forms of cellular stress, reflecting its role as a general stress-response and regeneration-associated protein. These broader functions highlight that PSP is not solely a sepsis biomarker, but part of an epithelial defense and repair network shaped by inflammation, microbial interactions, and tissue injury (6).	Diseases | Medicine and Health Sciences | Analytical, Diagnostic and Therapeutic Techniques and Equipment	OSF Registries	2026	RegistrationComponent	Text	Creative Commons Attribution 4.0 International	https://creativecommons.org/licenses/by/4.0/legalcode	https://osf.io/9pj2g/	OSF	9pj2g	"diagnostic accuracy" | "sensitivity and specificity"	False	False	not_probed
10.17605/osf.io/9q2gj	Protocol for a Scoping Review on the Diagnostic Performance of the Montreal Cognitive Assessment (MoCA) in Individuals With or At Risk of Alcohol-Related Brain Damage (ARBD)	This scoping review aims to map the existing literature on the use and reported diagnostic performance of the Montreal Cognitive Assessment (MoCA) in adults with or at risk of Alcohol-Related Brain Damage (ARBD). ARBD refers to a spectrum of cognitive impairments resulting from chronic alcohol misuse and is frequently underdiagnosed, especially in its early stages. The MoCA is a widely used cognitive screening tool across clinical and research settings; however, its specific application, strengths, limitations, and reported diagnostic accuracy (including sensitivity and specificity) within ARBD populations remain unclear. The primary objective of this review is to systematically identify and examine published and grey literature that discusses the MoCA’s use in this population, its diagnostic performance, and contextual factors that may influence test results, such as cognitive domains assessed, test versions, and patient characteristics. A comprehensive literature search will be conducted across multiple bibliographic databases (PsycINFO, PubMed, Scopus, Web of Science) and grey literature sources (Google Scholar, OpenGrey, ProQuest Dissertations). Literature published in English from 2005 to 2025 will be included, reflecting the timeline since the MoCA's development. Title and abstract screening, followed by full-text review, will be carried out in Covidence by two independent reviewers using predefined inclusion and exclusion criteria. Data will be charted in Excel or Google Sheets using a structured extraction form piloted on a subset of included studies. Extracted information will include study design, sample characteristics, MoCA versions, domains tested, comparator tools, diagnostic outcomes, and key conclusions. Findings will be synthesized narratively and presented in summary tables, a PRISMA flow diagram, and, if appropriate, a conceptual map. This review is expected to provide a comprehensive overview of how the MoCA has been applied in populations affected by alcohol misuse, where evidence is concentrated or lacking, and what methodological or contextual factors shape its reported effectiveness. By consolidating this information, the review will inform future research, clinical screening practices, and the development of early intervention strategies for cognitive impairment related to alcohol use.	Clinical Psychology | Cognitive Neuroscience | Medicine and Health Sciences | Life Sciences | Medical Specialties | Neuroscience and Neurobiology | Social and Behavioral Sciences | Psychology | FOS: Psychology | ARBD | Alcohol-related brain damage | Cognitive impairment | Diagnostic performance | MoCA | Montreal Cognitive Assessment	OSF Registries	2025	Pre-registration	StudyRegistration	No license		https://osf.io/9q2gj/	OSF	9q2gj	"diagnostic accuracy" | "sensitivity and specificity"	False	False	not_probed
10.17605/osf.io/9q5du	Spectrum of Movement Disorders Presenting to the Emergency Department: A Systematic Review	Title: Spectrum of Movement Disorders Presenting to the Emergency Department: A Systematic Review Purpose: Synthesize global evidence on type, frequency, etiology, and clinical outcomes of movement disorders presenting to emergency departments (ED). No prior systematic review exists on this topic. Background: Single-center studies (Dallocchio 2018, Italy; Bhoyar 2022, India; Yoon 2008, Korea) report movement disorder ED frequency of 0.07–0.09% of visits, with wide variation in dominant phenotype by geography and referral pattern. Existing narrative reviews (Gandhi 2020) do not provide pooled estimates. Gap impedes ED preparedness, training, and resource planning — especially in low/middle-income settings. Methods: Systematic review following PRISMA 2020. Databases: PubMed, CENTRAL, Embase, Semantic Scholar. Population: adults ≥18y presenting to ED with any movement disorder. Study types: observational studies (cross-sectional, cohort, case series ≥5 patients). No date restriction; English only. Dual independent screening and extraction (Shardul Bhattarai + Sharthak Bhattarai). Narrative synthesis by disorder category; pooled prevalence meta-analysis if ≥3 studies report same outcome. Expected outcomes: - Comprehensive map of movement disorder spectrum in ED globally - Pooled prevalence estimates by disorder type where data permit - Summary of diagnostic accuracy and time-to-diagnosis data - ED disposition and short-term outcomes by phenotype - Identification of evidence gaps to guide future prospective studies Registration: Prospective. Search not yet begun	Emergency Medicine | Medicine and Health Sciences | Medical Specialties	OSF Registries	2026	Pre-registration	StudyRegistration	Creative Commons Zero v1.0 Universal	https://creativecommons.org/publicdomain/zero/1.0/legalcode	https://osf.io/9q5du/	OSF	9q5du	"diagnostic accuracy"	False	False	not_probed
10.17605/osf.io/9rb8v	Establishing an updated consensus across experts within research and practice on the conceptual definition of Making Every Contact Count (MECC) across the UK and Ireland: A Delphi Study	The current pre-registration contains a protocol for a Delphi study to explore the consensus conceptual definition of Making Every Contact Count, and if considered appropriate, an operational definition too. Making Every Contact Count (MECC) is broadly defined as an opportunistic approach to health promotion and prevention by making use of the thousands of conversations service providers have with service users each day. NICE guidelines on public health interventions require that they focus on ‘clearly circumscribed and defined actions’ relating to health promotion or prevention. However, the definition of MECC is vague and lacking clarity, indicated by the variation in how it has been interpreted and implemented by both researchers and in practice. For example, since the MECC consensus statement was released in 2016, MECC has specified into topic areas such as mental health, been applied to group activities, become divided into sub-types (e.g Healthy Conversation Skills), and expanded into various sectors including the public and third sectors. Additionally, the official definition of MECC does not specify the behaviour change techniques utilised within the brief health conversation, providing little guidance or consistency in how it is applied. Overall, the application of MECC has diverged and developed considerably since the release of the consensus statement in 2016, indicating a need to revise the current definition and increase its sensitivity and specificity. There are various consensus group methods, however the Delphi methodology is able to coordinate a large group of experts and retain their anonymity, vastly reducing any effects of power dynamics. This attribute is especially important given that key experts involved in MECC include both researchers and coordinators of public health and healthcare. Therefore, the current study will utilise a Delphi methodology, namely an online survey of at least three rounds, to attain a detailed consensus definition of MECC that clearly specifies what it does and does not describe. The resulting consensus definition for MECC will provide strong utility for both research and practice, to ensure all stakeholders are communicating around the same concept when they use the term MECC.	Public Health Education and Promotion | Health Psychology | Public Health | Medicine and Health Sciences | Community Health and Preventive Medicine | Social and Behavioral Sciences | Psychology | FOS: Psychology	OSF Registries	2023	Pre-registration	StudyRegistration	Creative Commons Attribution 4.0 International	https://creativecommons.org/licenses/by/4.0/legalcode	https://osf.io/9rb8v/	OSF	9rb8v	"sensitivity and specificity"	False	True	not_probed
10.17605/osf.io/9rfek	A scoping review on adenomyosis and artificial intelligence	This scoping review aims to explore the intersection of adenomyosis and artificial intelligence (AI) in medical research and practice. Adenomyosis is a gynecological condition characterized by the presence of endometrial tissue within the uterine muscle, often causing pain and heavy menstrual bleeding. Despite its prevalence, the diagnosis and management of adenomyosis remain challenging due to its complex presentation and the limitations of traditional imaging techniques. The integration of AI, including machine learning and deep learning algorithms, has the potential to enhance diagnostic accuracy, personalize treatment plans, and predict patient outcomes. This review will systematically map the existing literature to identify how AI is being utilized in the study of adenomyosis, highlight gaps in current research, and propose directions for future studies. By synthesizing available evidence, this review seeks to provide a comprehensive overview of the role of AI in advancing the understanding and management of adenomyosis.	Adenomyosis | Artificial intelligence | Machine learning | Scoping review	OSF	2025	Project	Text	GNU Lesser General Public License (LGPL) 2.1	http://www.gnu.org/licenses/lgpl-2.1.txt	https://osf.io/9rfek/	OSF	9rfek	"diagnostic accuracy"	True	False	files_enumerated	1
10.17605/osf.io/9rkbm	Prescription Medications with ADHD Symptoms as a Potential Adverse Effect	Source of Data. We analyzed Micromedex data (Truven Health Analytics) for the 200 most commonly prescribed medications in the United States based on the most recent ClinCalc DrugStats Database (2022 data released in 2024), which utilizes data from the annual Medical Expenditure Panel Survey (MEPS) conducted by the Agency for Healthcare Research and Quality (AHRQ) (ClinCalc DrugStats Database, August 2024). We chose to focus on these medications for our initial analyses as they are the most likely to be encountered by primary care and specialty-care physicians and thus may have generalizable clinical impact. Micromedex is a suite of databases (e.g., DRUGDEX, Index Nominum, MARTINDALE, POISONDEX, TOMES, REPROTEXT, REPROTOX, TERIS, Shepard’s Catalog of Teratogenic Agents, DISEASEDEX, and Identidex) offering comprehensive drug, disease and toxicology oriented information for health care professionals and patients. Micromedex incorporates peer reviewed, evidence-based drug information including, but not limited to, data derived from the US Food and Drug Administration’s labeled adverse drug effects that serves as a frequently used industry standard. It has strong sensitivity and specificity (Barrons, 2004; Cheng et al., 2010). We extracted terms related to core ADHD symptoms and potential ADHD symptom mimics (defined below), listed in both quick and in-depth answers, under adverse effects, black box warnings, medication counseling, or patient handouts. Defining ADHD Symptom Effects. An operationalized codebook defined words that indicated the presence of core ADHD symptoms. The codebook also included words or terms that indicated symptoms and conditions that potentially mimic ADHD symptoms that might lead a clinician to incorrectly suspect ADHD-like symptoms are present. Coding both core ADHD symptoms and potential mimics of ADHD symptoms allows us to place an upper and lower bound on the likely interpretations of clinicians. For core symptoms, there were two sources for the codebook’s exemplar word bank: (1) DSM-5-TR ADHD symptom terminology (e.g., forgetfulness, inattention, distractibility, hyperactivity, restlessness) and (2) terms extracted from 18 prescription drug labels of medications expected to have side effects or adverse reactions that could mimic ADHD symptoms (e.g., albuterol, atorvastatin, gabapentin). After 18 drug labels, full saturation of the word bank was reached. Trained bachelor’s level research coders were instructed to indicate the presence of individual core symptoms of ADHD detected in Micromedex data. Inter-rater reliability for core ADHD symptom coding will be calculated. We also developed a codebook of symptoms (e.g. cognitive slowing, activation, anxiety) or conditions (e.g. hypothyroidism, hyperthyroidism, hypomania, insomnia) that could reasonably lead a clinician to suspect ADHD in the absence of additional history or workup, which might present with symptoms which could reasonably be misinterpreted as ADHD core symptomatology but are temporally and etiologically distinct from ADHD. This word bank was derived through review of the 18 prescription drug labels selected for creation of the initial core symptoms codebook and supplemented via expert consensus by an interdisciplinary team of physicians representing the fields of Child and Adolescent Psychiatry, Pediatrics, Pediatric Neurology and Internal Medicine-Pediatrics. For example, if a medication is associated with anxiety, the individual might appear inattentive or have difficulty concentrating. Similarly, if a medication is associated with activation, the individual might appear restless, hyperactive, or impatient. Coders were bachelor’s level, trained research assistants who were instructed to indicate the presence of individual mimic symptoms of ADHD detected in Micromedex data. In cases of uncertainty, examples were brought for review to the physician panel. Inter-rater reliability for mimic ADHD symptom coding will be calculated. The coding process involved 4 coders assigned specific drug labels who coded both the ADHD core symptoms and the mimics for each assigned label. A weekly coding meeting was held in which coders could bring rare or difficult examples to the expert panel for feedback and discussion. When rare or difficult examples occurred, these were documented in a Redcap text box for review at the coding meeting. AI Coding. We also used AI to screen for core and mimic symptoms that may have been missed by the manual coding. To do so, we pulled the AI response from DeepSeek using the prompt adapted from the codebook with the goal to extract ADHD core symptoms and mimic symptoms along with direct quotes from the label – a similar process as a human coding. Results are organized in spreadsheets. After filtering out the pairs of symptoms that had been identified as completely identical between AI and human coder, a research assistant flags anything that AI picked up and human coders didn’t (or vice versa). A second-level review will be conducted by at least one practicing clinician (e.g., child and adolescent psychiatry fellow). If further review is required after the practicing clinician's review, consensus discussion will be held with the team to gather multidisciplinary perspectives. A panel of clinical experts will discuss flagged items and reach clinical consensus for additional mimic symptoms to be included. Codebook and AI prompt will be revised accordingly. All findings will be summarized descriptively in order to comprehensively map and raise clinician awareness of medications that may commonly mimic ADHD symptoms. Implications for ADHD diagnosis, particularly in settings that may not have direct access to patient medical records or by providers who may be unfamiliar with non-psychiatric prescription medication effects, will be discussed.	Medicine and Health Sciences	OSF Registries	2025	Pre-registration	StudyRegistration	No license		https://osf.io/9rkbm/	OSF	9rkbm	"sensitivity and specificity"	False	False	not_probed
10.17605/osf.io/9s2nj	Evaluating the Diagnostic Accuracy of Open-Source Language Models for Title and Abstract Screening in Health Sciences Databases: A Methodological Study Protocol (STARD-AI Item 1)		Physical Sciences and Mathematics | Medicine and Health Sciences | Computer Sciences	OSF	2025	Project	Text			https://osf.io/9s2nj/	OSF	9s2nj	"diagnostic accuracy"	True	False	files_enumerated	1
10.17605/osf.io/9vyjx	Comparison of bedside lung ultrasonography versus chest radiography for diagnosis of respiratory distress syndrome in preterm neonates: A systematic review and Diagnostic test accuracy meta-analysis	1. Anticipated or actual start date. 1 February 2026 2. Anticipated completion date. 31 December 2026 3. Review question What is the diagnostic accuracy of lung ultrasonography, as compared to chest radiography, for the diagnosis of respiratory distress syndrome in preterm neonates? 4. Searches a) The key databases for search will include the Cochrane Library (present version), MEDLINE via PubMed (1966 to present), Embase (1974 to present), and Web of Science (1900 to present). b) Also, the reference lists of the included studies will be explored for backward citation search. c) No language restrictions will be applied while searching. d) Studies reported only as abstracts will be eligible if sufficient information is available from the report or contact with the authors to fulfil the inclusion criteria. e) We will also search the cross-references in relevant narrative or systematic reviews for additional studies. 6. Condition or domain being studied. Respiratory distress syndrome(RDS) Neonatal respiratory distress syndrome is a disease of the lung that primarily affects preterm neonates, secondary to surfactant deficiency. Surfactant is a lipid-protein substance produced by type II alveolar cells that reduces surface tension, enabling alveoli to stay open and facilitating effective gas exchange. In preterm infants (especially those &lt;34 weeks), insufficient surfactant leads to alveolar collapse, impaired oxygenation, and respiratory failure shortly after birth. RDS typically presents within the first hours of life and is characterized by: tachypnea, grunting, nasal flaring, chest retractions, increased oxygen and ventilatory requirement. The risk and severity of RDS increase with lower gestational age and birth weight. Traditionally, diagnosis combines clinical signs with chest radiography (CXR) showing diffuse reticulogranular (“ground-glass”) opacities and reduced lung volumes. and air bronchograms. Chest X-rays have been the reference standard because they have been part of long-established diagnostic algorithms.However, concerns about ionizing radiation exposure, especially with multiple serial X-rays in fragile neonates. The Characteristic features of Lung Ultrasonography (LUS) include: Diffuse bilateral “white lung” pattern, Coalescent B-lines, Thickened and irregular pleural line, Absence of spared areas. There are many scoring systems used to diagnose the severity of RDS; among them, BRAT’s score is the most commonly used. LUS provides a radiation-free, bedside modality, increasingly used in NICUs. For this review, studies including any of the commonly used LUS scoring systems (Brat’s, Raimondi’S or Rodrigues’s) for RDS and having cases with any of the following findings on LUS in the absence of “double lung point” sign or alveolar-interstitial syndrome, shall be included: ● Absent A-lines and “white lung” appearance ● Lung consolidation (irregular hypoechoic areas separate from surrounding pulmonary tissue) with air bronchograms ● “lung pulse” sign ● “Snowflake” sign (no significant hepatization but air-bronchograms present) ● Absence of spared areas For the review, the following clinico-radiological diagnosis of RDS will be considered: ALL of the following: ● Preterm neonates &lt;35 weeks of gestation ● Requirement of positive end expiratory pressure (PEEP) of at least 6 cm H2O immediately after birth, ● Continued need for any respiratory support beyond the first 12 hours of life, ● Chest X-ray suggestive of any of the following: ● Stage 1 RDS: fine granular pattern with few air-bronchograms ● Stage 2 RDS: distinct granularity and excessive air-bronchograms ● Stage 3 RDS: increased opacity with reduced air-bronchograms ● Stage 4 RDS: diffuse bilateral opacified lung (white-out) with lack of cardiac borders and loss of all air-bronchograms ● With or without the need for surfactant administration ● Without any pre-existing lung malformation or pulmonary disorder 7. Participants/population Inclusion: Preterm neonates (gestational age &lt;35 weeks) presenting with clinical features of respiratory distress in the early neonatal period (≤72 hours of life), admitted to neonatal intensive care units with or without the need for surfactant. Exclusion: Neonates with the following conditions shall be excluded: a) Any major congenital malformation b) Chromosomal abnormality c) Congenital lung malformation 8. Index test Lung ultrasonography (LUS) performed at bedside for the radiological diagnosis of neonatal respiratory distress syndrome (RDS). 9. Reference standard Chest radiography (CXR) is used for the radiological diagnosis of neonatal RDS in clinically suspected cases. 10. Context Lung ultrasound is increasingly studied and used for neonatal respiratory evaluation due to several important advantages: a. Radiation-free: Unlike chest X-ray, LUS avoids ionizing radiation, which is critically important in preterm neonates who are more susceptible to DNA damage and long-term cancer risk from radiation. b. Bedside and Repeatable: LUS can be performed at the bedside in the neonatal ICU, enabling real-time assessments and serial monitoring of lung status without having to transport unstable infants to radiography. c. High Diagnostic Accuracy: Multiple studies and reviews show that LUS has sensitivity and specificity comparable to or exceeding chest X-ray for diagnosing RDS in preterm neonates: Studies report LUS showing specific findings like pleural line abnormalities(thickened pleura, irregular pleura, etc.), “white lung,” B-lines, and subpleural consolidations, which correlate with RDS and disease severity. In one study, LUS scores were better predictors of the need for surfactant therapy compared with chest X-ray scores. d. Quantitative and Severity Assessment: LUS scoring systems (e.g., 6- or 12-zone lung scores) can quantify lung aeration and disease severity, helping clinicians assess progression or improvement in a more objective way than standard CXR patterns. e. Differentiation of Causes of Neonatal Respiratory Distress: Emerging evidence shows that LUS can differentiate RDS from other causes of neonatal respiratory distress, such as transient tachypnea of newborn (TTN), using characteristic signs (e.g., double lung point for TTN vs. consolidation patterns in RDS) 11. Primary outcome(s). Diagnostic test accuracy measures: ● HSROC ● Sensitivity ● Specificity ● Positive predictive value ● Negative predictive value ● Diagnostic odds ratio 12. Additional outcome(s) a. Time to diagnosis (minutes) b. Adverse effects (hypothermia, acute deterioration following procedure)	Medicine and Health Sciences | chest xray | diagnostic test accuracy | lung ultrasonography | respiratory distress syndrome	OSF Registries	2026	Pre-registration	StudyRegistration	No license		https://osf.io/9vyjx/	OSF	9vyjx	"diagnostic accuracy" | "diagnostic test accuracy" | "sensitivity and specificity"	False	False	not_probed
10.17605/osf.io/9vzh3	A mobile-health smartphone application shows high diagnostic accuracy for malignant skin lesions in a Latin American population: a prospective diagnostic accuracy study	This research project is a diagnostic accuracy study designed to evaluate the performance of an artificial intelligence (AI)-based smartphone application for the detection and triage of malignant skin lesions in a Colombian population with broad ethnic diversity and a predominance of Fitzpatrick skin phototypes III–VI. The project was developed in response to the increasing global burden of skin cancer and the growing need for accessible, scalable strategies that facilitate early detection and timely referral to dermatologic care, particularly in regions with limited specialist access. Globally, skin cancer represents one of the most common malignancies and continues to rise in incidence. Although melanoma accounts for most skin cancer-related deaths, non-melanoma skin cancer (NMSC), including basal cell carcinoma and squamous cell carcinoma, contributes substantially to morbidity and overall mortality due to its very high incidence. In Colombia, melanoma exhibits distinct epidemiologic characteristics compared to high-incidence countries, including a predominance of acral lentiginous melanoma and a high proportion of advanced-stage diagnoses. Mortality-to-incidence ratios are nearly twice those observed in many high-income countries, reflecting delays in diagnosis and barriers to specialized care. At the same time, artificial intelligence tools for skin lesion classification are rapidly expanding, yet most available algorithms have been trained and validated using datasets derived predominantly from European, North American, and Oceanian populations, with minimal representation of darker skin phototypes or Latin American populations. This lack of demographic diversity raises concerns regarding the generalizability and equity of AI-assisted dermatologic tools. The primary purpose of this project is therefore to determine the sensitivity and specificity of a mobile-health application that integrates a convolutional neural network with optional dermatologist review for identifying malignant skin lesions in real-world clinical settings involving ethnically diverse populations. The study also aims to evaluate the application’s performance in detecting premalignant lesions and specific skin cancer subtypes, including basal cell carcinoma, squamous cell carcinoma, and melanoma. In addition, subgroup analyses according to Fitzpatrick phototype were conducted to explore whether diagnostic performance varies across different skin types. The study was conducted at the Dermatology Unit of San Ignacio University Hospital (HUSI) in Bogotá, Colombia, and complemented by three rural and underserved community health brigades in Mahates (Bolívar), Buenaventura (Valle del Cauca), and Leticia (Amazonas). These regions were intentionally selected because they include Afro-descendant, Indigenous, and mixed Hispanic populations with higher frequencies of darker skin phototypes and historically limited access to dermatologic services. By incorporating participants from both tertiary urban care centers and remote underserved regions, the project seeks to improve representation of populations traditionally excluded from AI validation studies in dermatology. Eligible participants included adults attending dermatologic consultation who presented with at least one cutaneous lesion suitable for photographic assessment. After informed consent, lesions underwent standardized evaluation including sociodemographic characterization, Fitzpatrick skin phototype classification, dermatologist clinical assessment, and image capture using the smartphone application. The application generated an AI-based risk classification and, when necessary, incorporated remote review by a dermatologist panel. Dermatologists performing the clinical evaluations were blinded to the application results. Lesions suspicious for malignancy underwent biopsy for histopathological confirmation, while benign and premalignant lesions were classified using predefined clinical and histopathologic criteria. Data were collected and managed using REDCap, ensuring secure storage and standardized data acquisition across both urban and remote settings. The primary expected outcome of this project is to provide robust evidence regarding the diagnostic performance of AI-assisted mobile applications in populations that have been historically underrepresented in dermatologic AI research. Specifically, the study seeks to determine whether this technology maintains acceptable sensitivity and specificity in individuals with darker skin phototypes and diverse ethnic backgrounds. Secondary expected outcomes include generating data on the performance of the application across different lesion categories and cancer subtypes, as well as identifying potential disparities in algorithmic accuracy between phototype groups. More broadly, this project aims to contribute to the development of more equitable and generalizable AI systems in dermatology. The findings may help inform future validation studies, support safer integration of AI-assisted triage tools into clinical practice, and encourage the inclusion of ethnically and phenotypically diverse populations in dermatologic machine learning datasets. The project also seeks to explore the potential role of smartphone-based AI technologies as accessible screening and referral-support tools in low-resource settings where access to dermatologists is limited.	Dermatology | Neoplasms | Physical Sciences and Mathematics | Diseases | Medicine and Health Sciences | Medical Specialties | Computer Sciences | Artificial Intelligence and Robotics	OSF Registries	2026	Pre-registration	StudyRegistration	Creative Commons Zero v1.0 Universal	https://creativecommons.org/publicdomain/zero/1.0/legalcode	https://osf.io/9vzh3/	OSF	9vzh3	"diagnostic accuracy" | "sensitivity and specificity"	True	False	files_enumerated	2
10.17605/osf.io/9w4xj	Comparative Assessment of Endoscopic Ultrasound-Guided vs. Percutaneous Biopsy in Pancreatic Lesions: A Systematic Review and Meta-Analysis of Diagnostic Performance	Introduction: Pancreatic cancer ranks as the fourth deadliest form of cancer. However, it's essential to note that not all pancreatic masses signal primary malignancy. Therefore, it is imperative to establish the correct differential diagnosis, a process further supported by pre-operative biopsy procedures. This meta-analysis aims to compare the diagnostic performance of two minimally invasive biopsy approaches for pancreatic tissue sampling: percutaneous biopsies guided by CT or ultrasound, and transduodenal biopsies guided by endoscopic ultrasound. Methods: A systematic literature search will be performed on the MEDLINE and Scopus databases using predefined search terms. The selected studies will undergo analysis to evaluate the diagnostic performance of the two biopsy methods. Additionally, they will be assessed for potential bias utilizing the Quality Assessment of Diagnostic Accuracy Studies 2 (QUADAS-2) tool. Statistical analysis will be conducted using RevMan and MetaDisc software.		OSF	2024	Project	Text			https://osf.io/9w4xj/	OSF	9w4xj	"diagnostic accuracy"	True	True	files_enumerated	0
10.17605/osf.io/9wusc	Optimizing Sudden Cardiac Death Prevention in STEMI	Despite considerable progress in managing ST‐elevation myocardial infarction (STEMI), sudden cardiac death (SCD) remains a major clinical challenge, contributing to 14.8% of deaths within 30 days and 2.2% within the first year post‐MI. Although implantable cardioverter‐defibrillator (ICD) therapy—guided primarily by left ventricular ejection fraction (LVEF)—has been proven to reduce mortality in landmark trials (e.g., MADIT, MUSTT, MADIT-II), the modest sensitivity and specificity of LVEF limit its utility as a sole risk stratifier. Emerging clinical trends highlight the progression from traditional LVEF‐based models to more comprehensive risk assessment strategies. This review critically examines additional modalities.	Medicine and Health Sciences | ST‐elevation myocardial infarction	OSF Registries	2025	Pre-registration	StudyRegistration	No license		https://osf.io/9wusc/	OSF	9wusc	"sensitivity and specificity"	False	False	not_probed
10.17605/osf.io/9wv8f	Two-Dimensional Shear Wave Elastography (2D-SWE) for Diagnosing Fibrosis in Biopsy-Proven NAFLD. A Systematic Review and Meta-Analysis	We aim to provide the best evidences for diagnostic accuracy of two-dimensional shear wave elastography (2D-SWE) techniques for any stage of fibrosis (F1, F2, F3, F4 according to the NASH Clinical Research Network (NASH CRN) scoring system or equivalent), in adults with biopsy-proven NAFLD, taking into consideration the type of the ultrasound machine that was used.	Hepatology | Medicine and Health Sciences | Medical Specialties	OSF Registries	2023	Pre-registration	StudyRegistration	Creative Commons Attribution 4.0 International	https://creativecommons.org/licenses/by/4.0/legalcode	https://osf.io/9wv8f/	OSF	9wv8f	"diagnostic accuracy"	False	True	not_probed
10.17605/osf.io/9ykbd	Diagnostic Accuracy of AI-Enabled Handheld Echocardiography by Novice Healthcare Workers for Detection of Left Ventricular Systolic Dysfunction: A Protocol for Systematic Review and Meta-analysis	This study is a systematic review and meta-analysis designed to evaluate the diagnostic accuracy and clinical utility of artificial intelligence (AI)-enabled handheld echocardiography performed by novice healthcare workers for the detection of left ventricular systolic dysfunction (LVSD). Background and Rationale Left ventricular systolic dysfunction is a major contributor to heart failure, a condition associated with significant global morbidity and mortality. Early and accurate detection of LVSD is essential for timely intervention and improved patient outcomes. However, access to expert echocardiography is limited in many healthcare systems due to shortages of trained sonographers and cardiologists. Recent advances in artificial intelligence have enabled handheld echocardiography devices to assist users in both image acquisition and interpretation. These systems provide real-time feedback, automated view recognition, and automated or semi-automated assessment of cardiac function. As a result, they may allow healthcare workers with limited echocardiography training (e.g., nurses, medical students, paramedics, and community health workers) to perform clinically meaningful cardiac assessments. Despite promising findings from individual studies, the overall diagnostic performance of AI-assisted handheld echocardiography in novice users remains uncertain, with variability across study designs, AI systems, operator types, and clinical settings.	Medicine and Health Sciences	OSF Registries	2027	Pre-registration	StudyRegistration	Creative Commons Zero v1.0 Universal	https://creativecommons.org/publicdomain/zero/1.0/legalcode	https://osf.io/9ykbd/	OSF	9ykbd	"diagnostic accuracy"	False	False	not_probed
10.17605/osf.io/9zcmk	Meta-analysis of prion disease biomarkers	This meta-analysis will be focused on the role of the most commonly used cerebrospinal fluid (CSF) biomarkers in the diagnosis of human prion diseases. The selected CSF biomarkers are: 14-3-3, total-tau, tau ratio, RT-QuIC and alpha-synuclein. The prion diseases included in the scope of the study are: sporadic Creutzfeldt-Jakob disease, genetic Creutzfeldt-Jakob disease, Gerstmann–Sträussler–Scheinker syndrome and fatal familial insomnia. The search will be performed in PubMed under pre-defined search strategy and inclusion criteria, following Preferred Reporting Items for Systematic Reviews and Meta-Analyses (PRISMA) recommendations. Selected papers will be evaluated with the QUADAS-2 tool for the quality assessment of diagnostic accuracy studies. Main data will be collected, including study type, participants involved, sample size and biomarker test results in the study population. Paper evaluation and data collection will be performed by two independent researchers, and discrepancies will be discussed in person. Data analysis will be carried out in R following standard procedures for diagnostic test accuracy meta-analyses, including, but not limited to, estimation of pooled effects, heterogeneity quantification and publication bias.	Life Sciences	OSF Registries	2020	Pre-registration	StudyRegistration	Creative Commons Attribution 4.0 International	https://creativecommons.org/licenses/by/4.0/legalcode	https://osf.io/9zcmk/	OSF	9zcmk	"diagnostic accuracy" | "diagnostic test accuracy"	False	True	not_probed
10.17605/osf.io/9zwe4	A Randomized Controlled Trial on the Efficacy of DeepSeek-R1 in Assisting Clinicians with the Differential Diagnosis of Gliomas	Background Gliomas are rapidly progressing intracranial tumors with a poor prognosis, making early and accurate diagnosis crucial for treatment decisions. Although pathological biopsy remains the diagnostic gold standard, it is invasive and time-consuming, creating a clinical need for non-invasive and efficient auxiliary diagnostic tools. Furthermore, gliomas, solitary brain metastases, and primary central nervous system lymphoma (PCNSL) share highly similar clinical symptoms and imaging manifestations, posing significant challenges for differential diagnosis. In recent years, reasoning-based large language models (LLMs) have demonstrated potential in differential diagnosis within medical fields such as emergency medicine and ophthalmology. However, their efficacy in glioma differential diagnosis lacks systematic evaluation. Objective This study employs a prospective randomized controlled trial design to evaluate the diagnostic performance of the DeepSeek-R1 model in assisting clinicians with differentiating gliomas, solitary brain metastases, and primary central nervous system lymphoma. Methods Design: A multicenter, randomized controlled trial conducted across five tertiary Grade A hospitals nationwide. Participants: Twenty neurosurgeons with ≤4 years of experience (resident physicians or attending physicians) will be recruited and randomly assigned to either the DeepSeek-R1-assisted group (experimental group) or the conventional diagnosis group (control group). Case Source: A total of 240 cases will be included, comprising 120 cases from published typical case reports in international journals (e.g., The New England Journal of Medicine) within the last two years, and 120 cases from patients pathologically confirmed with the three target diseases at Peking University Shenzhen Hospital over the past seven years. Outcome Variables: Primary Outcome Variable: Top 1 diagnostic accuracy (i.e., the accuracy of the initial diagnosis). Secondary Outcome Variables: Diagnostic time (in minutes), diagnostic quality score (using a Likert scale), LLM hallucination rate (frequency of erroneous or irrelevant content in model output), and a physician usability questionnaire (using a Likert scale). Statistical Analysis: Chi-square tests will be used to compare categorical variables between groups. Receiver operating characteristic (ROC) analysis will assess diagnostic performance. The Mann-Whitney U test will be employed for non-normally distributed continuous variables. Expected Results and Significance This study anticipates demonstrating that DeepSeek-R1 can significantly improve the differential diagnostic accuracy of junior physicians for gliomas while optimizing diagnostic efficiency. The findings will provide high-level evidence-based medical evidence for the application of LLMs in the field of neuro-oncology, thereby promoting the clinical translation of artificial intelligence-assisted diagnostic tools.		OSF	2026	Project	Text	Academic Free License (AFL) 3.0	http://opensource.org/licenses/AFL-3.0	https://osf.io/9zwe4/	OSF	9zwe4	"diagnostic accuracy"	True	False	files_enumerated	0
10.17605/osf.io/a26kq	Artificial Intelligence Applied to Endoscopic and Laryngoscopic Imaging for the Detection of Head and Neck Cancer: A Systematic Review	Retrospective registration of a completed systematic review (PRISMA 2020) evaluating artificial-intelligence, machine-learning, and deep-learning models applied to endoscopic and laryngoscopic imaging for the detection, diagnosis, or malignant-versus-benign classification of head and neck cancer. Six databases (PubMed/MEDLINE, OpenAlex, IEEE Xplore, Scopus, Embase, Web of Science) were searched for 2015-2025; 101 primary studies met eligibility. Diagnostic accuracy and methodological quality (QUADAS-2-style risk of bias) were appraised, with narrative synthesis and exploratory random-effects pooling. The review was registered retrospectively at the point of manuscript submission; the full protocol, search strategy and run log, included-studies dataset, and PRISMA 2020 checklist are attached as supplementary files.	Medicine and Health Sciences | artificial intelligence | computer-aided diagnosis | deep learning | diagnostic accuracy | endoscopy | head and neck neoplasms | laryngoscopy | narrow-band imaging | systematic review	OSF Registries	2026	Pre-registration	StudyRegistration	Creative Commons Zero v1.0 Universal	https://creativecommons.org/publicdomain/zero/1.0/legalcode	https://osf.io/a26kq/	OSF	a26kq	"diagnostic accuracy"	True	False	files_enumerated	6
10.17605/osf.io/a3jme	Diagnostic Accuracy of Artificial Intelligence for Pulmonary Hypertension Detection: A Systematic Review and Meta-Analysis across Multiple Input Modalities	Study Description Pulmonary hypertension (PH) carries a median diagnostic delay of 2 to 3 years, and its gold standard confirmatory test -- right heart catheterization -- is invasive and unsuitable for population-level screening. Over the past decade, artificial intelligence (AI) and machine learning (ML) applied to routine clinical data have emerged as candidate non-invasive case-finding tools, with published systems spanning ten distinct input modalities: electrocardiogram (ECG), echocardiography, chest X-ray (CXR), cardiac magnetic resonance imaging (CMR), computed tomographic pulmonary angiography (CTPA), electronic health records (EHR), auscultation or phonocardiography, photoplethysmography (PPG), omics (proteomics, lipidomics, miRNA, gene expression), and multimodal combinations. Despite this rapid accumulation of single-modality reports, no systematic synthesis has quantified AI diagnostic accuracy for PH across modalities under a common analytic framework, nor have any primary studies performed within-subject head-to-head comparisons between modalities. This study is a systematic review and meta-analysis of diagnostic test accuracy studies evaluating AI- or ML-based PH detection. We searched PubMed, Embase, Cochrane CENTRAL, and Web of Science from inception to March 31, 2026 (with a final update on April 30, 2026). Fifty studies published between 2016 and 2026, covering all ten input modalities, met inclusion criteria. Diagnostic accuracy was pooled using a bivariate random-effects model (mvmeta package in R) for studies with complete 2x2 contingency table data (k = 32), and AUROC was pooled separately on the logit scale (k = 41). Pre-specified subgroup analyses by input modality and meta-regression with modality as a covariate were conducted. Risk of bias was assessed using QUADAS-2. Two pre-specified sensitivity analyses evaluated the influence of extreme-performing studies and a population-level screening cohort. The pooled sensitivity was 0.873 (95% CI 0.823-0.910), pooled specificity 0.823 (95% CI 0.776-0.863), and pooled AUROC 0.897 (95% CI 0.870-0.919), with substantial heterogeneity (I² = 99.3%). Meta-regression identified AI input modality as a significant predictor of specificity (P = 0.007). Chest X-ray-based AI ranked highest by predicted operating point but was heavily influenced by a single high-performing study. EHR-based and multimodal AI achieved the highest pooled AUROCs in smaller subgroup pools. The absence of within-study head-to-head modality comparisons precluded a formal diagnostic test accuracy network meta-analysis, necessitating an indirect comparison approach. This is the first systematic review and meta-analysis to pool AI diagnostic test accuracy for PH across all input modalities. The findings support the potential utility of AI-based PH case finding while highlighting the need for prospective head-to-head modality comparisons conducted under TRIPOD-AI reporting standards and threshold-recalibration at primary-care prevalence levels.	Medicine and Health Sciences | Health and Medical Administration	OSF Registries	2026	Pre-registration	StudyRegistration	Creative Commons Zero v1.0 Universal	https://creativecommons.org/publicdomain/zero/1.0/legalcode	https://osf.io/a3jme/	OSF	a3jme	"2x2" diagnostic | "diagnostic accuracy" | "diagnostic test accuracy" | sensitivity specificity meta-analysis	True	False	files_enumerated	0
10.17605/osf.io/a5ts6	Depression in Older Residents Permanently Residing in Nursing Homes: A Scoping Review Protocol	Depression presents with symptoms such as sadness, loss of interest or pleasure, and tiredness that lasts more than two weeks and impairs an older person’s ability to engage in their activities of daily living.[1] Depression is common in nursing home residents with one systematic review reporting the prevalence to be as high as 18.9% (95% CI 14.8-23.8%).[2] The true prevalence, however, is likely higher with half of the cases un-detected, with under-diagnosis common.[3, 4] Failure to detect depression when it is there can result in detrimental health consequences for the resident. Furthermore, the reported prevalence of depression likely varies depending on how depression is defined and measured. Given population ageing globally, and with the number of older people aged 65 years and over expected to more than double between 2020 and 2050,[5] there is likely to be increased demand for nursing home places because older age is associated with nursing home admission.[6] It follows that as a result of increasing numbers of nursing home residents, depression will be encountered more often in that care setting, making it essential that aged care staff and health practitioners are better equipped to identify and manage this health condition. Depression has longer-term health consequences such as increased mortality risk.[7] However, more research to better understand these consequences is still necessary. For example, little is known about the effects of depression on other outcomes such as frailty or hospitalisation. Screening for depression is possible using validated clinical scales. Screening can detect risk, leading to timely diagnosis and management. It also leads to increase awareness and makes education of residents, their carers and staff possible. A recent systematic review and meta-analysis identified 23 validated scales that are used to screen for depression in nursing homes.[8] Consisting of 15 questions, the Geriatric Depression Scale (GDS-15)[9] has been most commonly referenced in the literature. Furthermore, the Nursing Homes Short Depression Inventory (NH-SDI)[10] had the best diagnostic test accuracy whilst the Cornell Scale for Depression in Dementia-4 Item Version (CSSD-4)[11] was the best for those with dementia in that study.[8] Health care staff may prefer briefer and less time-consuming tools given their busy daily care for the residents. Brief instruments to screen for depression exist but are yet to be validated with nursing home residents. Patient Health Questionnaire-2 (PHQ-2)[12] is one such item. It is a validated two-item screening tool for depression and a brief version of the nine-item Patient Health Questionnaire (PHQ-9)[13], with questions relating to depressed mood and loss of anhedonia. The Patient Health Questionnaire-4 (PHQ-4)[14] combines the PHQ-2 with the two-item Generalized Anxiety Disorder Scale (GAD-2)[15], screening simultaneously for both depression and anxiety. Following the identification of risk, it is important to identify risk factors that might be treatable. Cognitive, functional impairment, and baseline depression scores have been identified as risk factors for depression amongst nursing home residents.[16] Therefore, interventions aimed at enhancing cognitive and physical function might be treatment options for residents of nursing homes. Non-pharmacological interventions such as psychotherapy may benefit some patients.[17, 18] Pharmacological approaches, whilst potentially beneficial, could also result in adverse reactions (e.g. sedation and falls) because of the frailty seen in nursing home residents.[19] Developing an overview of the current literature on this health topic is important as it allows identification of the current literature gaps in understanding and would help inform the planning for future research to address any identified gaps.	Medical Sciences | Medicine and Health Sciences | Aged Care | Depression | Nursing Home | Older Adults	OSF Registries	2022	Pre-registration	StudyRegistration	No license		https://osf.io/a5ts6/	OSF	a5ts6	"diagnostic accuracy" | "diagnostic test accuracy"	False	True	not_probed
10.17605/osf.io/a75df	Diagnostic accuracy of cranial ultrasound versus CT/X-ray for craniosynostosis in infants: a systematic review and meta-analysis	In infants under 12 months with suspected craniosynostosis, what is the diagnostic accuracy of cranial ultrasound compared to CT/3D-CT or skull radiography (reference standard) for detecting premature suture fusion? Systematic review and diagnostic test accuracy (DTA) meta-analysis.	Radiology | Medicine and Health Sciences | Medical Specialties | cranial ultrasound | craniosynostosis | diagnostic test accuracy | meta-analysis | pediatric neuroradiology | systematic review	OSF Registries	2026	Pre-registration	StudyRegistration	Creative Commons Zero v1.0 Universal	https://creativecommons.org/publicdomain/zero/1.0/legalcode	https://osf.io/a75df/	OSF	a75df	"diagnostic accuracy" | "diagnostic test accuracy"	False	False	not_probed
10.17605/osf.io/a86nt	A Systematic Review on Novel Diagnostic Biomarkers of Endometriosis in Association with Moderate-to-Severe Disease	Endometriosis is a chronic, estrogen-dependent gynecological condition affecting approximately 11% of reproductive-aged women. It is characterized by ectopic implantation of endometrial-like tissue, causing pelvic pain, infertility, and systemic symptoms that severely impact quality of life. Currently, diagnosis relies on laparoscopic visualization, leading to prolonged diagnostic delays averaging 6.7 years. Given the limitations of imaging techniques such as MRI and transvaginal ultrasound (TVS) in detecting deep and superficial lesions, research efforts have focused on identifying novel non-invasive biomarkers. While CA-125 has been widely studied, it lacks specificity, limiting its diagnostic utility. Recent discoveries, including neutrophil gelatinase-associated lipocalin (NGAL), endocan, and tRNA-derived small RNAs (tsRNAs), show potential for early and accurate detection, particularly in advanced-stage disease (Stage III/IV). This systematic review aims to synthesize existing evidence on novel biomarkers associated with moderate-to-severe endometriosis, evaluating their diagnostic accuracy, clinical applicability, and potential for replacing invasive diagnostic methods. Expected Outcomes: - Comprehensive Analysis – Identification and classification of emerging biomarkers that differentiate Stage III/IV endometriosis from minimal disease. - Diagnostic Performance Evaluation – Assessment of biomarker sensitivity, specificity, and predictive value, compared to existing modalities. - Clinical Implications – Discussion on biomarker integration into routine diagnostics, aiming to reduce diagnostic delays and improve patient outcomes. - Future Research Directions – Highlighting gaps in biomarker research and proposing key areas for further investigation in translational medicine. This review seeks to bridge the gap between biomarker discovery and clinical application, ultimately contributing to non-invasive, efficient diagnostic strategies for moderate-to-severe endometriosis.	Obstetrics and Gynecology | Female Urogenital Diseases and Pregnancy Complications | Diseases | Medicine and Health Sciences | Medical Specialties | biomarkers | diagnosis | diagnostic biomarkers | endometriosis | severe disease | stages iii/iv	OSF Registries	2025	Pre-registration	StudyRegistration	No license		https://osf.io/a86nt/	OSF	a86nt	"diagnostic accuracy"	False	False	not_probed
10.17605/osf.io/a9hwg	Diagnostic Accuracy of a Combination of Ultrasonography and Magnetic Resonance Imaging for Bladder Cancer Staging: A Scoping Review	"This scoping review determines how the combination of ultrasonography (US) and magnetic resonance imaging (MRI) is used to differentiate the pathological lesions and muscularis propria invasion in bladder cancer and identifies gaps in current research. Using the Arksey and O'Malley framework and PRISMA guidelines of scoping review, this study synthesizes research on the diagnostic performance (sensitivity, specificity, accuracy) of US and MRI, aiming to benchmark these non-invasive modalities against histopathological reference standards.	Radiology | Medicine and Health Sciences | Medical Specialties | Urology | CEUS | MRI | bladder cancer | diagnostic accuracy | scoping review | urothelial carcinoma	OSF Registries	2026	Pre-registration	StudyRegistration	Creative Commons Zero v1.0 Universal	https://creativecommons.org/publicdomain/zero/1.0/legalcode	https://osf.io/a9hwg/	OSF	a9hwg	"diagnostic accuracy"	False	False	not_probed
10.17605/osf.io/ab4jk	Sensitivity and Specificity of Artificial Intelligence (AI) for Early Detection of Breast Cancer in the Americas: A Scoping Review	Objective: To analyze the sensitivity and specificity of artificial intelligence for the early detection of breast cancer in the Americas PICOT Research Question: Problem: Breast cancer Intervention: Use of Imaging in AI Radiology Comparison: I don't use Imaging in Radiology with AI Result: Greater sensitivity and specificity in early diagnosis Time: Last 5 years Methods: Artificial Intelligence, Breast Neoplasms, diagnostic imaging A scoping review is being carried out with PRISMA methodology. The information search was carried out in the following databases: Pubmed, Scopus, Bireme, Science Direct, Scielo, Web of Science, Cochrane DeCS terms and MeSH terms were used: Artificial Intelligence, Breast Neoplasms/diagnostic imaging, Breast Neoplasms Subsequently, search strategies were designed using Boolean connectors ("AND", "OR", "NOT"), which were used in each of the databases mentioned above. The results were then exported to the Rayyan platform and duplicate records were removed. Inclusion and exclusion criteria were applied according to title and abstract. Inclusion criteria: Review articles that deal with the use of artificial intelligence for breast cancer, that show the specificity and sensitivity in early diagnosis, in English and Spanish, published in the last 5 years. Articles that include studies carried out in America (North America, Central America, South America). Exclusion criteria: Original articles, grey literature, publications older than 5 years, in languages other than English and Spanish. Articles not related to the specific topic of AI breast cancer diagnosis. Studies that talk about radiomics but not AI. Diagnostic technologies where the use of AI is not explicit. Articles that follow up on cancer and that do not develop the topic of early detection. Tumors in which the benign diagnosis is explicit. Cases of disagreement among researchers were resolved by consensus. Subsequently, the complete documents will be obtained for further review according to the eligibility criteria. After selecting the literature, the information will be systematized through a documentary matrix in Excel where the publication data, methodological data and indicators will be recorded for the analysis and description of results. Bibliography 1. Munn Z, Peters MDJ, Stern C, Tufanaru C, McArthur A, Aromataris E. Systematic review or scoping review? Guidance for authors when choosing between a systematic or scoping review approach. BMC Med Res Methodol. December 2018; 18(1):143. 2.Page MJ, McKenzie JE, Bossuyt PM, Boutron I, Hoffmann TC, Mulrow CD, et al. The PRISMA 2020 statement: an updated guideline for reporting systematic reviews. BMJ. 2021; 372:N71. 3. Peters MDJ, Marnie C, Tricco AC, Pollock D, Munn Z, Alexander L, et al. Updated methodological guidance for the conduct of scoping reviews. JBI Evid Synth. 2020; 18(10):2119-26. 4.Tricco AC, Lillie E, Zarin W, O'Brien KK, Colquhoun H, Levac D, et al. PRISMA Extension for Scoping Reviews (PRISMA-ScR): Checklist and Explanation. Ann Intern Med. 2018; 169(7):467-73. 5.Ouzzani M, Hammady H, Fedorowicz Z, Elmagarmid A. Rayyan—a web and mobile app for systematic reviews. Systematic Reviews. 2016; 5(1):210.	Health Information Technology | Medicine and Health Sciences | Artificial Intelligence, diagnostic imaging, Breast Neoplasms	OSF Registries	2024	Pre-registration	StudyRegistration	Academic Free License (AFL) 3.0	http://opensource.org/licenses/AFL-3.0	https://osf.io/ab4jk/	OSF	ab4jk	"sensitivity and specificity"	False	True	not_probed
10.17605/osf.io/acfus	A Hybrid AI-Meta-Analysis Framework for Irritable Bowel Syndrome Diagnosis: Development and Conflict-Zone Validation of a Low-Cost CBC-Based Tool	This repository contains all data, code, and supplementary materials for the study "A Hybrid AI-Meta-Analysis Framework for Irritable Bowel Syndrome Diagnosis." This work addresses the critical global need for affordable, non-invasive diagnostic tools for Irritable Bowel Syndrome (IBS), especially in low-resource and conflict-affected settings. The study employs a novel three-phase hybrid design: 1. Phase 1 - Meta-Analysis: A comprehensive, PRISMA-compliant meta-analysis of 110 studies (n=43,250 participants) was conducted to establish the diagnostic utility of Complete Blood Count (CBC)-derived inflammatory markers (Neutrophil-to-Lymphocyte Ratio (NLR), Mean Platelet Volume (MPV), Platelet-to-Lymphocyte Ratio (PLR)) in IBS, revealing significant subtype-specific effects. 2. Phase 2 - AI Model Development: An interpretable machine learning model (XGBoost) was developed on the harmonized global dataset, achieving an AUC of 0.89. Model interpretability was achieved using SHAP values, identifying NLR as the dominant predictor. 3. Phase 3 - Conflict-Zone Validation: The AI tool was prospectively validated in an independent cohort from Yemen (n=142), a active conflict zone, maintaining an AUC of 0.82. The study introduces and validates malaria-adjusted thresholds, achieving 88.6% specificity in endemic conditions, and demonstrates a 92% reduction in cost compared to colonoscopy. This project provides one of the first diagnostically validated, conflict-resilient, and cost-effective diagnostic solutions for IBS, designed for deployment in the world's most challenging healthcare environments. Keywords: Irritable Bowel Syndrome; Neutrophil-Lymphocyte Ratio; Artificial Intelligence; Low-Resource Settings; Meta-Analysis; Diagnostic Tool; Conflict Zones; Global Health. Components of this Project/Repository: Manuscript: The main manuscript text and figures. Protocols: The pre-registered PROSPERO protocol (CRD42025106948). Supplementary Materials: All supplementary tables, figures, and appendices (S1-S17), including: PRISMA 2020 Checklist STARD 2015 Checklist (for diagnostic accuracy) TRIPOD-AI Checklist (for AI prediction models) Study Characteristics Cost-Breakdown Analysis WHO Training Curriculum for health workers Analysis Code: Complete R and Python code for reproducibility, including: R scripts for meta-analysis and forest plots. Python scripts for AI model training (`train_and_save_model.py`), inference (`predict_ibs.py`), and validation (`yemen_validation.py`). Calibration algorithms (`EDTA_time_adjustment.py`). Environment file (`requirements.txt`). Data: Aggregated meta-analysis dataset (`aggregated_meta_data_harmonized.csv`). De-identified individual-level data from the Yemeni validation cohort (`yemen_cohort_142.csv`). Models: The final trained XGBoost model file (`ibs_xgboost_model.pkl`).		OSF	2025	Project	Text	Creative Commons Attribution 4.0 International	https://creativecommons.org/licenses/by/4.0/legalcode	https://osf.io/acfus/	OSF	acfus	"diagnostic accuracy"	True	False	files_enumerated	18
10.17605/osf.io/acn3v	Comparative Analysis of Consequences Associated with Posterior-Type Ankyloglossia in infants	This study aims to analyze the clinical manifestations associated with different posterior types of ankyloglossia in infants, according to the FreLac classification system. Ankyloglossia is a congenital condition characterized by a restrictive lingual frenulum that may interfere with oral function, particularly during breastfeeding. While anterior forms have traditionally received greater clinical attention, posterior forms are increasingly recognized as potentially relevant contributors to breastfeeding difficulties and early orofacial development. The primary objective of this research is to compare the prevalence of breastfeeding-related symptoms and early functional orofacial alterations among infants presenting with different posterior types of ankyloglossia (mixed, posterior, and mucosal). The study specifically evaluates maternal symptoms (such as nipple pain, fissures, and mastitis), infant feeding-related signs (including aerophagia, regurgitation, choking, and clicking sounds), and early indicators of altered orofacial development (such as high-arched palate and mandibular retrognathia).This is a prospective observational clinical study including 285 infants aged between 0 and 6 months, evaluated between 2023 and 2024 in a level IV hospital in Barcelona (Spain). Infants were classified according to the FreLac classification and assessed through standardized clinical evaluation. Descriptive and inferential statistical analyses were performed to identify differences between groups. The working hypothesis of this study is that posterior and mucosal forms of ankyloglossia are associated with a higher prevalence of breastfeeding difficulties and functional alterations compared with mixed forms, due to their greater restrictive effect on the posterior portion of the tongue and its role in generating intraoral vacuum and coordinated swallowing. Expected outcomes include the identification of specific clinical patterns associated with posterior-type ankyloglossia, which may support improved diagnostic accuracy and earlier recognition of functionally significant cases. The findings are intended to contribute to a better understanding of the role of posterior tongue mobility in breastfeeding and early orofacial development, and to inform clinical decision-making and multidisciplinary management strategies. This study was retrospectively registered in the Open Science Framework (OSF) to ensure transparency and reproducibility of the research process.	Maternal and Child Health | Public Health | Other Medicine and Health Sciences | Medicine and Health Sciences | Pediatric Dentistry and Pedodontics | Dentistry | FOS: Clinical medicine	OSF Registries	2026	Pre-registration	StudyRegistration	Creative Commons Attribution 4.0 International	https://creativecommons.org/licenses/by/4.0/legalcode	https://osf.io/acn3v/	OSF	acn3v	"diagnostic accuracy"	False	False	not_probed
10.17605/osf.io/adr9p	Diagnostic Accuracy of Dynamic Radiographs for Vertebral Compression Fractures: Protocol for a Systematic Review and Meta-analysis			OSF	2025	Project	Text			https://osf.io/adr9p/	OSF	adr9p	"diagnostic accuracy"	True	False	files_enumerated	1
10.17605/osf.io/agjcy	Systematic review : The Role of Artificial Intelligence in hyperspectral Imaging for Medical Applications	Medical hyperspectral imaging (HSI) combined with AI analysis is a rapidly evolving field that aims to enhance diagnostic accuracy and clinical outcomes. HSI captures both spatial and spectral information, providing detailed insights into the physiological and biochemical properties of tissues. AI methods, particularly machine learning (ML) and deep learning (DL), have revolutionized data processing in HSI by automating feature extraction, improving classification accuracy, and enabling real-time decision-making for a variety of clinical applications. The goal of this systematic review it to visualize and quantify the diversity of HSI systems used in clinical studies and identify the effect on AI development. Which generic AI techniques are used to solve which type of clinical tasks and what are the challenges?	Translational Medical Research | Physical Sciences and Mathematics | Medicine and Health Sciences | Computer Sciences | Artificial Intelligence and Robotics | Engineering | Biomedical Engineering and Bioengineering	OSF Registries	2025	Pre-registration	StudyRegistration	No license		https://osf.io/agjcy/	OSF	agjcy	"diagnostic accuracy"	False	False	not_probed
10.17605/osf.io/agjvd	Systematic Review and Diagnostic Test Accuracy Meta-analysis of Artificial Intelligence Models for Classification of Cervical Cytology Images	Systematic Review and Diagnostic Test Accuracy Meta-analysis of Artificial Intelligence Models for Classification of Cervical Cytology Images This study is designed as a systematic review and diagnostic test accuracy (DTA) meta-analysis to evaluate the pooled performance of artificial intelligence (AI) models for the classification of cervical cytology images. The protocol is developed in accordance with the PRISMA-DTA statement for reporting systematic reviews of diagnostic test accuracy studies (McInnes et al., 2018) and follows established methodological recommendations for DTA meta-analyses (Reitsma et al., 2005; Deeks et al., 2005; Whiting et al., 2011). Cervical cytology remains a cornerstone of cervical cancer screening worldwide. However, its diagnostic performance is affected by inter- and intra-observer variability, workload burden, and limited access to expert cytopathologists in resource-constrained settings. In recent years, machine learning and deep learning models have been increasingly applied to automated cytological image analysis. Although individual studies report high diagnostic performance, results vary substantially across datasets, validation strategies, and AI architectures. A quantitative synthesis of diagnostic accuracy using appropriate bivariate modeling is therefore required. The primary research question is: what is the pooled sensitivity and specificity of artificial intelligence-based models for detecting abnormal cervical cytology compared with expert cytopathological interpretation and/or histopathological confirmation? The review follows a Population–Index test–Reference standard–Target condition (PIRT) framework appropriate for DTA studies. The population includes cervical cytology images derived from Pap smear or liquid-based cytology samples obtained from women undergoing screening or diagnostic evaluation. The index test consists of artificial intelligence models designed for automated image classification, including traditional machine learning algorithms (e.g., support vector machines, random forest, gradient boosting methods) and deep learning architectures (e.g., convolutional neural networks, residual networks, EfficientNet, Vision Transformers, hybrid CNN–Transformer systems). The reference standard includes expert cytopathologist interpretation, typically based on the Bethesda System, and/or histopathological confirmation where available. The primary target condition will be defined as abnormal cytology versus normal cytology (NILM). Where studies report multi-class Bethesda categories, data will be harmonized to a binary framework. The preferred primary threshold will be ASC-US or higher versus NILM, reflecting screening-relevant abnormality detection. If harmonization to ASC-US+ is not feasible due to reporting structure, abnormal versus normal classification as defined by study authors will be used. A predefined sensitivity analysis will evaluate alternative thresholds (e.g., HSIL+ versus &lt;HSIL) where sufficient data are available. Eligible studies include original diagnostic accuracy investigations evaluating AI-based models for classification of cervical cytology images and reporting sufficient information to derive 2×2 contingency tables (TP, FP, FN, TN), either directly or via sensitivity and specificity with class distribution. Only peer-reviewed journal publications in English will be included. Studies focused exclusively on HPV testing, colposcopy, or histological image analysis without cytological imaging will be excluded. Prognostic models, treatment-response prediction models, reviews, editorials, conference abstracts lacking full methodological detail, animal studies, and studies without extractable diagnostic performance metrics will also be excluded. Restriction to English-language peer-reviewed publications may introduce language and publication bias and will be acknowledged as a limitation. A systematic literature search will be conducted in PubMed/MEDLINE, Scopus, and Google Scholar from database inception to 31 August 2025. Search strategies will combine cervical cytology–related terminology with artificial intelligence–related terminology, including controlled vocabulary and free-text terms. For Google Scholar, searches will be conducted on a single predefined date using fixed query strings, and screening will be limited to the first 300 results sorted by relevance to enhance reproducibility. Reference lists of eligible articles will be manually screened for additional studies. Study selection will be performed independently by two reviewers. Titles and abstracts will be screened first, followed by full-text evaluation against predefined eligibility criteria. Discrepancies will be resolved through discussion and consensus. Data extraction will be conducted independently by two reviewers using a standardized extraction form. Extracted variables will include author, year, country, study design, dataset type (public versus proprietary), validation strategy (cross-validation, hold-out, external validation), analytical level (image-level, slide-level, or patient-level classification), AI model architecture, reference standard, decision threshold (if reported), and diagnostic performance metrics. When TP, FP, FN, and TN values are not explicitly reported, contingency tables will be reconstructed only if sensitivity, specificity, and class distribution (N_positive and N_negative) are clearly provided or can be unambiguously derived from the article. Reconstruction will follow the formulas: TP = round(Sensitivity × N_positive); FN = N_positive − TP; TN = round(Specificity × N_negative); FP = N_negative − TN. Nearest-integer rounding will be applied. Internal consistency checks will ensure agreement between reconstructed and reported performance metrics. Studies lacking sufficient information for reliable reconstruction will be excluded from quantitative synthesis and, if relevant, described narratively. Sensitivity analyses will assess the impact of reconstructed data on pooled estimates. Methodological quality and risk of bias will be assessed using QUADAS-2 (Whiting et al., 2011) across four domains: patient selection, index test, reference standard, and flow and timing. Each domain will be evaluated for risk of bias and applicability concerns. For statistical synthesis, a bivariate random-effects meta-analysis based on the Reitsma model (Reitsma et al., 2005) will be used to jointly synthesize logit-transformed sensitivity and specificity while accounting for their correlation. Pooled sensitivity and specificity with 95% confidence intervals will be estimated. A summary receiver operating characteristic (SROC) curve with confidence and prediction regions will be constructed. Diagnostic odds ratios and positive and negative likelihood ratios will also be calculated. Between-study heterogeneity will be primarily assessed using τ² estimates and prediction intervals; I² statistics for sensitivity and specificity will be reported as supplementary descriptive indicators. The expected range of diagnostic performance in future clinical settings will be quantified through prediction intervals. Predefined subgroup analyses will explore potential sources of heterogeneity, including dataset type (public versus proprietary), validation strategy (cross-validation versus external validation), analytical level (whole slide image versus patch-based analysis), and model category (machine learning versus deep learning). Meta-regression will assess the influence of continuous moderators such as sample size and year of publication. Publication bias will be evaluated using Deeks’ funnel plot asymmetry test (Deeks et al., 2005), recognizing its limitations in DTA meta-analyses. All statistical analyses will be conducted in R using established packages for diagnostic meta-analysis, including mada, meta, and metafor. Statistical significance will be defined as p &lt; 0.05. At the time of registration, study identification, data extraction, and statistical analyses have been completed. The protocol is registered prior to journal submission to ensure methodological transparency and reproducibility. McInnes MDF et al. PRISMA-DTA Statement. JAMA. 2018. Reitsma JB et al. Bivariate analysis of sensitivity and specificity. J Clin Epidemiol. 2005. Deeks JJ et al. Evaluating diagnostic tests in meta-analysis. BMJ. 2005. Whiting PF et al. QUADAS-2 tool. Ann Intern Med. 2011.	Life Sciences	OSF Registries	2026	Pre-registration	StudyRegistration	GNU General Public License (GPL) 3.0	http://www.gnu.org/licenses/gpl-3.0.txt	https://osf.io/agjvd/	OSF	agjvd	"diagnostic accuracy" | "diagnostic test accuracy" | "sensitivity and specificity" | sensitivity specificity meta-analysis	True	False	referent_http_403
10.17605/osf.io/agkq5	Diagnostic Accuracy of Deep Learning for Early Gastric Cancer on Endoscopic Images: A Systematic Review and Meta-Analysis	This repository contains the processed dataset supporting the systematic review and meta-analysis titled "Diagnostic Accuracy of Deep Learning for Early Gastric Cancer on Endoscopic Images". The dataset includes the extracted study characteristics, deep learning architecture details, and the 2x2 contingency table data (True Positives, True Negatives, False Positives, False Negatives) for the 34 included studies. These data were used to perform the bivariate random-effects meta-analysis, subgroup analyses, and meta-regression evaluating the clinical utility of artificial intelligence in early gastric cancer detection.	Medicine and Health Sciences | Analytical, Diagnostic and Therapeutic Techniques and Equipment	OSF	2026	Project	Text			https://osf.io/agkq5/	OSF	agkq5	"2x2" diagnostic | "diagnostic accuracy"	True	False	files_enumerated	1
10.17605/osf.io/agm2f	Diagnostic Accuracy of Infrared Thermal imaging for detecting Diabetic Peripheral Neuropathy: A Systematic Review and Meta Analysis	Diabetic peripheral neuropathy is one of the most common microvascular complications of diabetes mellitus, leading to pain, numbness, increased risk of falls, and foot ulcers that may progress to amputation. Early diagnosis is essential to prevent these severe outcomes. Conventional diagnostic methods for DPN - such as nerve conduction studies, monofilament testing, and clinical scoring systems have limitations in terms of invasiveness, cost, accessibility, and operator dependency. Infrared thermal imaging has emerged as a promising, non-invasive, and contact-free diagnostic modality that can detect subtle changes in skin temperature distribution to autonomic and small fiber dysfunction, which occur early in DPN. Several studies have evaluated the diagnostic accuracy of IRT for detecting DPN, but their findings are scattered, heterogenous, and sometimes inconclusive. Moreover, with recent advances, machine learning based image analysis methods have been applied to IRT data, potentially improving diagnostic performance compared to conventional interpretation. PURPOSE: The purpose of this Systematic review and Meta-analysis is to comprehensively evaluate the diagnostic accuracy of infrared thermal imaging for detecting diabetic peripheral neuropathy, using established reference standards like nerve conduction studies, clinical scores). This review will: 1. Synthesize evidence on the sensitivity, specificity, positive predictive value (PPV), negative predictive value (NPV), and area under the ROC curve (AUC) of IRT in diagnosing DPN. 2. Compare diagnostic performance between conventional human interpretation of thermograms and machine learning -based approaches, if sufficient studies are available. 3. Assess sources of heterogeneity such as imaging protocols, thermal parameters, patient populations, and reference standards. 4. Evaluate methodological quality and risk of bias of included studies using a validated tools like QUADAS-2 EXPECTED OUTCOMES : 1. Pooled diagnostic accuracy: Produce a pooled estimate (sensitivity, specificity, AUC) for IRT in detecting DPN. 2. Determine if ML-based IRT analysis shows better diagnostic performance than conventional interpretation. 3. Highlight gaps in the current literature, such as small sample sizes, inconsistent methodologies, or lack of external validation. 4. Give pragmatic guidance for clinical use and outlie priorities for future research 5. Assess the potential of IRT to help distinguish DPN - related changes from the other causes of diabetic foot ulcer, such as peripheral arterial disease or ischemia	Medicine and Health Sciences | Engineering | Artificial Intelligence | Diabetic Peripheral Neuropathy | Diabetic foot ulcer | Diagnostic Accuracy | Infrared Thermal Imaging | Machine learning | RPC Curve/AUC | Sensitivity and Specificity	OSF Registries	2025	Pre-registration	StudyRegistration	Creative Commons Attribution 4.0 International	https://creativecommons.org/licenses/by/4.0/legalcode	https://osf.io/agm2f/	OSF	agm2f	"diagnostic accuracy" | "sensitivity and specificity" | sensitivity specificity meta-analysis	False	False	not_probed
10.17605/osf.io/ah38b	Rapid Geriatric Screening Tools in Primary Health Care: Protocol for a Scoping Review with a Focus on Low- and Middle-Income Countries	This project is a scoping review protocol designed to identify, map, and synthesize the available evidence on rapid geriatric screening tools and risk stratification strategies used for older adults in primary health care settings. The review focuses on tools intended to support the early identification of frailty, functional decline, cognitive impairment, vulnerability, loss of intrinsic capacity, multimorbidity, and other geriatric risks among adults aged 60 years or older, with particular attention to low- and middle-income countries. Population ageing is increasing the demand for accessible, efficient, and context-sensitive approaches to geriatric assessment in primary health care. Although Comprehensive Geriatric Assessment is considered a reference standard for multidimensional evaluation of older adults, it is often difficult to implement in routine primary care because it requires substantial time, trained personnel, and specialized resources. Rapid screening tools may offer a pragmatic alternative by helping primary care teams identify older adults at higher risk and guide appropriate care planning, referrals, and follow-up. However, the evidence on which tools are available, which domains they assess, how they perform psychometrically, and how feasible they are in real-world primary care settings remains fragmented. The main purpose of this scoping review is to characterize rapid geriatric screening tools and risk stratification strategies used in primary health care and community-based settings worldwide. The review will place special emphasis on evidence from low- and middle-income countries, where primary care services often face resource constraints and limited access to specialist geriatric care. The review will also describe reported psychometric properties, including validity, reliability, sensitivity, specificity, and area under the ROC curve when available. In addition, it will examine evidence on feasibility, acceptability, barriers, facilitators, and contextual adaptations related to implementation in primary health care. The review will follow established methodological guidance for scoping reviews, including the Joanna Briggs Institute framework and the PRISMA extension for Scoping Reviews. Eligible studies will include observational studies, diagnostic accuracy studies, randomized and non-randomized trials with a screening tool component, implementation studies, and mixed-methods studies published from 2010 onwards in English, Portuguese, or Spanish. The review will include studies conducted in primary health care and community-based settings and will exclude studies focused exclusively on hospital inpatient, emergency, or long-term institutional care settings. Definitive searches will be conducted in PubMed/MEDLINE, Scopus, Embase, Web of Science, and LILACS after prospective registration on the Open Science Framework. Pilot searches were previously conducted only to calibrate and refine the search strategies. Retrieved records will be managed using Rayyan, with independent title and abstract screening by two reviewers, followed by duplicate full-text eligibility assessment. Data will be extracted using a standardized charting form covering study characteristics, country and World Bank income classification, population, tool characteristics, domains assessed, administration time, mode of application, psychometric properties, outcomes, feasibility, acceptability, implementation barriers and facilitators, and methodological quality. Given the expected heterogeneity of tools, populations, study designs, and health system contexts, no quantitative meta-analysis is planned. Instead, findings will be synthesized through descriptive mapping and narrative synthesis. The expected outcomes of this project include a comprehensive overview of rapid geriatric screening tools used in primary health care, a classification of the main domains assessed by these tools, a summary of reported measurement properties and implementation evidence, and identification of evidence gaps, especially in low- and middle-income countries. The results are expected to inform clinical practice, primary care organization, future research priorities, and the development or adaptation of rapid multidimensional assessment strategies for older adults. This review is also linked to the broader PRIME research programme, which aims to strengthen evidence on rapid instruments for multidimensional evaluation of older adults in primary care. Since this study will synthesize data from previously published literature and will not involve primary data collection from human participants, ethical approval is not required.	Medicine and Health Sciences | frailty | geriatric assessment | low- and middle-income countries | older adults | primary health care | risk stratification | scoping review	OSF Registries	2026	Pre-registration	StudyRegistration	Academic Free License (AFL) 3.0	http://opensource.org/licenses/AFL-3.0	https://osf.io/ah38b/	OSF	ah38b	"diagnostic accuracy" | sensitivity specificity meta-analysis	False	False	not_probed
10.17605/osf.io/ahfvq	Diagnostic Accuracy of Placental Growth Factor Alone Versus the sFlt-1/PlGF Ratio for Predicting Preeclampsia During the Second Trimester: A Systematic Review and Meta-Analysis	Preeclampsia is a major cause of maternal and perinatal morbidity and mortality worldwide. Early identification of women at risk during pregnancy is essential to facilitate timely monitoring and intervention. Placental Growth Factor (PlGF) and the soluble fms-like tyrosine kinase-1 to Placental Growth Factor ratio (sFlt-1/PlGF ratio) are among the most widely investigated biomarkers for the prediction of preeclampsia. However, uncertainty remains regarding whether PlGF alone or the combined sFlt-1/PlGF ratio provides superior diagnostic performance during the second trimester of pregnancy. This systematic review and meta-analysis aims to synthesize available evidence on the diagnostic accuracy of PlGF alone and the sFlt-1/PlGF ratio for predicting preeclampsia during the second trimester. Eligible studies will include observational and diagnostic accuracy studies reporting sufficient data to calculate sensitivity, specificity, or related diagnostic performance measures. Pooled estimates of sensitivity, specificity, diagnostic odds ratio, positive likelihood ratio, negative likelihood ratio, and summary receiver operating characteristic curves will be generated. The findings are expected to clarify the comparative predictive value of these biomarkers and support evidence-based clinical decision-making for the early detection of preeclampsia.	Medicine and Health Sciences	OSF Registries	2026	Pre-registration	StudyRegistration	Creative Commons Zero v1.0 Universal	https://creativecommons.org/publicdomain/zero/1.0/legalcode	https://osf.io/ahfvq/	OSF	ahfvq	"diagnostic accuracy" | sensitivity specificity meta-analysis	False	False	not_probed
10.17605/osf.io/ajfnw	Generative AI for symptom-checking by non-professional users: a scoping review on diagnostic accuracy and patient safety			OSF	2026	Project	Text			https://osf.io/ajfnw/	OSF	ajfnw	"diagnostic accuracy"	True	False	files_enumerated	1
10.17605/osf.io/ajpq6	Endodontic Treatment Outcomes on OPG and CBCT Images: A Comparative Diagnostic Accuracy Study of an Artificial Intelligence Platform	This research project aims to compare the diagnostic accuracy of an artificial intelligence (AI) platform against conventional expert assessment in evaluating endodontic treatment outcomes using both panoramic (OPG) and cone-beam computed tomography (CBCT) images. A retrospective study design was adopted, encompassing a cohort of 163 patients who underwent both OPG and CBCT examinations, ensuring that each imaging modality represented the same dental conditions for every participant. Two experienced clinicians served as human evaluators, forming a reference standard by reaching a consensus on CBCT findings. The AI tool (Diagnocat) analyzed the images for key indicators of endodontic treatment success, such as filling length, density, overfilling, and voids.	Radiology | Medicine and Health Sciences | Endodontics and Endodontology | Medical Specialties | Dentistry | FOS: Clinical medicine	OSF Registries	2025	Pre-registration	StudyRegistration	Creative Commons Attribution Non Commercial No Derivatives 4.0 International	https://creativecommons.org/licenses/by-nc-nd/4.0/legalcode	https://osf.io/ajpq6/	OSF	ajpq6	"diagnostic accuracy"	False	False	not_probed
10.17605/osf.io/ajy7x	Validation of multiplex bead-based assay biomarkers for integrated multi-pathogen serosurveillance: a scoping review protocol	Objective: The objective of this scoping review is to map the methods and test performance characteristics of validated antigen markers used to measure IgG antibody responses to infectious pathogens using Luminex multiplex bead assay (MBA) platforms for serosurveillance. Introduction: Serosurveillance can complement traditional infectious disease surveillance by identifying prior pathogen exposure or immunity, including infections missed because of mild or asymptomatic presentation or limited diagnostic performance. Luminex MBA platforms enable simultaneous measurement of multiple antibody responses from a single sample and have demonstrated comparable sensitivity and specificity to conventional serological assays in several studies. MBA platforms also improve efficiency and scalability for integrated serosurveillance. However, there remains limited systematic documentation of validated antigen markers and validation approaches for measuring pathogen exposure and immunity using Luminex MBA platforms. Eligibility criteria: This review will include primary studies that quantify IgG antibodies to infectious pathogens in human serum, dried blood spot, or saliva specimens using Luminex MBA platforms. Studies that are conducted in non-humans, use exclusively specimen types other than venous blood, capillary blood, or saliva for antibody detection, and are not available in English will be excluded. Methods: This scoping review will follow the Joanna Briggs Institute (JBI) methodological guidance for evidence synthesis. We will search the PubMed database using predefined pathogen-specific search terms. Two reviewers will independently screen titles, abstracts, and full texts according to the eligibility criteria. Data extraction will be conducted using a customized and pretested extraction tool. Data will be summarized narratively and presented in tabular and graphical formats.	Medicine and Health Sciences | Luminex | MBA | infectious diseases | serosurveillance | validation	OSF Registries	2026	Pre-registration	StudyRegistration	Creative Commons Attribution 4.0 International	https://creativecommons.org/licenses/by/4.0/legalcode	https://osf.io/ajy7x/	OSF	ajy7x	"sensitivity and specificity"	False	False	not_probed
10.17605/osf.io/ak2nu	Development and validation of a measure of family functioning in Kenya: a diagnostic accuracy study			OSF	2018	Project	Text	No license		https://osf.io/ak2nu/	OSF	ak2nu	"diagnostic accuracy"	True	True	files_enumerated	1
10.17605/osf.io/am65c	The Diagnostic Accuracy and Clinical Utility of Post-mortem Fetal MRI Compared to Conventional Autopsy: A Systematic Review and Meta-Analysis Protocol	Background: Conventional autopsy is the gold standard for determining the cause of fetal demise and congenital anomalies. However, declining parental consent has led to increased interest in non-invasive alternatives such as post-mortem fetal MRI. While individual studies have examined the diagnostic accuracy of fetal MRI, a comprehensive meta-analysis is needed to determine its reliability, limitations, and potential clinical application in perinatal pathology. Objectives: • To evaluate the diagnostic accuracy of post-mortem fetal MRI compared to conventional autopsy. • To assess the sensitivity and specificity of fetal MRI in detecting major congenital anomalies. • To determine the agreement between MRI and autopsy findings for different organ systems. • To analyse the potential role of fetal MRI as an alternative or complementary tool to conventional autopsy. Methods: Study Design: Systematic review and meta-analysis. Eligibility Criteria: • Inclusion Criteria: o Studies comparing post-mortem fetal MRI findings with conventional autopsy results. o Prospective or retrospective cohort studies, case-control studies, or cross-sectional studies. o Studies with sufficient data to calculate sensitivity, specificity, or agreement measures. o Fetuses with congenital anomalies, intrauterine fetal demise, or unexplained fetal death. • Exclusion Criteria: o Case reports, reviews, editorials, and conference abstracts without original data. o Studies without a direct comparison between fetal MRI and autopsy. o Non-English publications without available translations. Search Strategy: A comprehensive and systematic search will be conducted across multiple electronic databases, including PubMed, Embase, Scopus, Web of Science, and Cochrane Library. The search strategy will incorporate controlled vocabulary (e.g., MeSH terms) and free-text keywords related to postmortem fetal MRI and autopsy. Grey literature and reference lists of included studies will also be screened for additional relevant publications. Search Terms: A combination of keywords and MeSH terms will be used, including but not limited to: • "postmortem MRI" • "fetal MRI" • "perinatal autopsy" • "non-invasive autopsy" • "conventional autopsy" • "diagnostic accuracy" • "congenital anomalies" • "fetal pathology" A sample search string for PubMed: ("postmortem MRI" OR "fetal MRI" OR "magnetic resonance imaging") AND ("autopsy" OR "postmortem examination" OR "perinatal autopsy") AND ("diagnostic accuracy" OR "sensitivity and specificity" OR "congenital anomalies" OR "fetal pathology") Search String ((((((((((((((((((((((((((((((("postmortem MRI"[Title/Abstract]) OR ("fetal MRI"[Title/Abstract])) OR (PMMRI[Title/Abstract])) OR ("magnetic resonance imaging"[Title/Abstract])) OR ("MRI"[Title/Abstract])) OR ("virtopsy"[Title/Abstract])) OR ("non-invasive autopsy"[Title/Abstract])) OR ("imaging autopsy"[Title/Abstract])) OR ("postmortem imaging"[Title/Abstract])) OR ("post-mortem imaging"[Title/Abstract])) OR ("whole-body MRI"[Title/Abstract])) OR ("high-field MRI"[Title/Abstract])) OR ("diffusion-weighted imaging"[Title/Abstract])) OR ("T1-weighted imaging"[Title/Abstract])) OR ("T2-weighted imaging"[Title/Abstract])) OR ("radiological autopsy"[Title/Abstract])) OR ("radiological autopsy"[Title/Abstract])) OR ("forensic imaging"[Title/Abstract])) OR ("autopsy MRI"[Title/Abstract])) OR ("virtual autopsy"[Title/Abstract])) OR ("minimally invasive autopsy"[Title/Abstract])) OR ("MIA"[Title/Abstract])) OR ("less-invasive postmortem"[Title/Abstract])) OR ("less-invasive postmortem"[Title/Abstract])) OR ("Minimally invasive tissue sampling"[Title/Abstract])) OR ("MITS"[Title/Abstract])) OR ("Minimally invasive tissue biopsy"[Title/Abstract])) OR ("Minimally invasive tissue biopsy"[Title/Abstract])) OR ("Videoautopsy"[Title/Abstract])) AND ((((((((((("conventional autopsy"[Title/Abstract]) OR ("postmortem examination"[Title/Abstract])) OR ("perinatal autopsy"[Title/Abstract])) OR ("fetal autopsy"[Title/Abstract])) OR ("pathological examination"[Title/Abstract])) OR ("forensic pathology"[Title/Abstract])) OR ("histopathological examination"[Title/Abstract])) OR ("gross pathology"[Title/Abstract])) OR ("placental pathology"[Title/Abstract])) OR ("perinatal postmortem"[Title/Abstract])) OR ("standard autopsy"[Title/Abstract]))) AND ((((((((((((((((((((fetal[Title/Abstract]) OR (foetal[Title/Abstract])) OR (perinatal[Title/Abstract])) OR (peri-natal[Title/Abstract])) OR ("still birth*"[Title/Abstract])) OR ("still-birth*"[Title/Abstract])) OR ("stillbirth*"[Title/Abstract])) OR ("Death, Fetal"[Title/Abstract])) OR ("Deaths, Fetal"[Title/Abstract])) OR ("Fetal Deaths"[Title/Abstract])) OR ("Fetal Demise"[Title/Abstract])) OR ("Demise, Fetal"[Title/Abstract])) OR ("Fetal Mummification"[Title/Abstract])) OR ("Mummification, Fetal"[Title/Abstract])) OR ("Mummification, Fetal"[Title/Abstract])) OR ("Viability, Fetal"[Title/Abstract])) OR ("Mortality, Fetal"[Title/Abstract])) OR ("Fetal Mortalities"[Title/Abstract])) OR ("Mortalities, Fetal''[Title/Abstract])) OR ("deceased fetus"[Title/Abstract])) Study Selection and Data Extraction: • Two independent reviewers will screen titles, abstracts, and full texts for eligibility. • Disagreements will be resolved by a third reviewer. • Data extraction will include study characteristics, MRI protocol, gestational age, types of anomalies assessed, and diagnostic accuracy measures. Quality Assessment: The QUADAS-2 tool will be used to assess the risk of bias and applicability of included studies. Statistical Analysis: • Pooled sensitivity, specificity, and diagnostic odds ratios will be calculated using a bivariate random-effects model. • Heterogeneity will be assessed using I² statistics and meta-regression. • Subgroup analyses would be conducted based on gestational age, imaging techniques, and types of anomalies, if sufficient data is available. Ethical Considerations: As this study is based on published data, ethical approval is not required. Dissemination Plan: Findings will be submitted to a peer-reviewed journal and presented at relevant conferences. Conclusion: This systematic review and meta-analysis will provide high-level evidence on the accuracy and clinical role of post-mortem fetal MRI, potentially influencing future guidelines on perinatal pathology and non-invasive autopsy techniques.	Radiology | Medicine and Health Sciences | Medical Specialties	OSF Registries	2025	Pre-registration	StudyRegistration	No license		https://osf.io/am65c/	OSF	am65c	"diagnostic accuracy" | "sensitivity and specificity" | sensitivity specificity meta-analysis	False	False	not_probed
10.17605/osf.io/am7ue	Artificial Intelligence in Oropharyngeal Dysphagia: A Scoping Review of Methodological Quality Based on STARD, CLAIM, and TRIPOD+AI Guidelines	This scoping review aims to map and discuss the contributions of applying guidelines such as STARD (Standards for Reporting of Diagnostic Accuracy), CLAIM (Checklist for Artificial Intelligence in Medical Imaging), and TRIPOD+AI (Transparent Reporting of a multivariable prediction model for Individual Prognosis or Diagnosis) to strengthen the methodological rigor, transparency, and reproducibility of research using Artificial Intelligence to support the diagnosis of oropharyngeal dysphagia.	Medicine and Health Sciences	OSF Registries	2026	Pre-registration	StudyRegistration	Creative Commons Attribution 4.0 International	https://creativecommons.org/licenses/by/4.0/legalcode	https://osf.io/am7ue/	OSF	am7ue	"diagnostic accuracy"	False	False	not_probed
10.17605/osf.io/am9ex	The ability of paramedics to predict disposition from the emergency department, and the impact of confidence on their prediction: a cross-sectional diagnostic accuracy study	The proposed research will attempt to answer the question “What is the ability of paramedics to predict their patient’s final disposition from the emergency department?” Additionally, and unique from previous research, this study seeks to ask the question “what is the ability of paramedics to predict their patient’s final disposition from the emergency department when they are confident in their prediction?” This study will take place in a single regional Emergency department in British Columbia, Canada. Participants will be asked to select predetermined binary choices on a questionnaire, with these choices compared to actual disposition from the emergency department. All paramedics and Emergency Medical Responders (EMRs) transporting adult patients to North Island Hospital – Comox Valley (CVH) will be approached for enrolment in the study on a consecutive basis. Paramedics and EMR transporting patients from other Island Health facilities through the patient transfer network (PTN) will be excluded. Study team members will also be excluded from participating. Paramedics with patients requiring immediate resuscitation will not be excluded, however will be directed to complete the study questionnaire after clinical handover. This will be defined by either a Canadian Emergency Department Triage and Acuity Scale (CTAS) classification of 1 or paramedics bypassing triage and delivering patients directly to a resuscitation bay. Patients who leave the emergency department against medical advice will be excluded from data analysis; however their information will be recorded, and the gross number of events will be reported. Patients who die in the ED will be included in the “admitted” category. Consistent with the majority of diagnostic accuracy studies, the proposed study does not have an identified null hypothesis, therefore a power calculation specific to this study cannot be accurately obtained. In order to ensure sufficient data is collected however, power calculations for a null hypothesis of “no difference from a coin flip,” representing sensitivities and specificities of 50% have been conducted, utilising a hospital admission rate of 39%. This results in a required sample size of at least 246 patients admitted and 157 discharged, a figure which will be greatly exceeded with the expected sample size of 700-1000. Previous studies, as identified in appendix 1 have ranged from sample sizes of 261 to 932. If at the end of the two-month data collection period less than 246 admissions have occurred, less than 157 discharges have occurred, or a total sample size of less than 700 has been captured, the data collection period will be extended for an additional month.	Emergency Medicine | Other Medicine and Health Sciences | Medicine and Health Sciences | Medical Specialties | BCEHS | EHS | EMR | Hospital admission prediction | Non-conveyance non-transport | Paramedic | Prediction of disposition | Prehospital triage | non-transport	OSF Registries	2026	Pre-registration	StudyRegistration	Creative Commons Zero v1.0 Universal	https://creativecommons.org/publicdomain/zero/1.0/legalcode	https://osf.io/am9ex/	OSF	am9ex	"diagnostic accuracy"	False	False	not_probed
10.17605/osf.io/an6tc	Role of Artificial Intelligence in Detecting Alveolar Bone Loss on Panoramic Radiography	Main Goals: To find, review, and summarize all the recent scientific studies that test how well AI can detect alveolar bone loss on panoramic radiographs. Based on the methodology and the preliminary findings from the included studies, this systematic review is expected to yield the following specific results and outputs: 1. A Critical Appraisal of Evidence Quality A key result will be the classification of the included studies by methodological rigor. The application of the CASP checklist is expected to output a clear distribution, likely showing that a portion of the studies are of high quality, while others may have moderate or low scores due to common limitations like small sample sizes, lack of external validation, or retrospective design. This appraisal is a crucial output that contextualizes the reported performance metrics. 2. A Qualitative Synthesis of Diagnostic Performance The primary output will be a consolidated narrative and tabular summary of the diagnostic accuracy of AI models for detecting periodontal bone loss. This will clearly present some key performance metrics, including Sensitivity, Specificity, Accuracy, Area Under the Curve (AUC), and F1-scores, reported across the eligible studies. The expectation is to confirm the trend of high performance, with metrics such as AUC values frequently exceeding 0.90, demonstrating the strong technical capability of these systems. 3. Identification of AI Model Evolution and Clinical Readiness The review is expected to output a clear analysis of how AI applications have evolved, from initial binary classification tasks to more advanced, clinically relevant functions like tooth-level segmentation and automated staging. This output will map the technological progression and highlight the most promising architectures (e.g., U-Net, YOLO variants) for specific diagnostic tasks. 4. A Defined Set of Research Gaps and Future Directions A major output will be a clearly articulated list of critical limitations and unanswered questions in the current evidence base. This is expected to include gaps such as the need for large-scale, prospective clinical trials; the importance of multi-center external validation to ensure generalizability; and the lack of studies evaluating AI integration into real-world clinical workflows and its impact on treatment decisions and patient outcomes. 5. Evidence-Based Conclusions and Recommendations The final, synthesized output will be a set of concise, evidence-based conclusions stating the current state of AI for this diagnostic purpose. Furthermore, the review will output practical recommendations for two key audiences: researchers (e.g., to adopt standardized reporting and focus on translational studies) and clinicians (e.g., that AI shows high potential as a decision support tool but requires further validation before routine independent use).	Medicine and Health Sciences | Education | Alveolar bone loss | Artificial intelligence | Convolutional neural networks | Deep learning | Diagnosis | Panoramic radiograph | Periodontal disease | Periodontitis	OSF Registries	2026	Pre-registration	StudyRegistration	Creative Commons Attribution 4.0 International	https://creativecommons.org/licenses/by/4.0/legalcode	https://osf.io/an6tc/	OSF	an6tc	"diagnostic accuracy"	False	False	not_probed
10.17605/osf.io/apsuy	Diagnosis of ADHD in Preschool Children: A Scoping Review	This scoping review aims to systematically map the existing literature on the diagnostic approaches used to identify Attention-Deficit/Hyperactivity Disorder (ADHD) in preschool-aged children (below 6 years of age). Early identification of ADHD is critical, as timely diagnosis can facilitate earlier interventions and potentially improve developmental and behavioral outcomes. The review will focus on the range of diagnostic tools, methods, and strategies currently employed, including standardized checklists, observational assessments, and parent/teacher reports. In addition to evaluating the diagnostic accuracy (e.g., sensitivity, specificity) of these methods, the review will explore related outcomes such as parental satisfaction and access to early intervention services. A comprehensive literature search will be conducted across three databases—PubMed, EMBASE, and Web of Science—using a structured search strategy based on Boolean operators and relevant Medical Subject Headings (MeSH). Studies eligible for inclusion will encompass observational research, clinical trials, psychometric studies, systematic reviews, meta-analyses, and consensus guidelines published in English. The review will follow the PRISMA-ScR (Preferred Reporting Items for Systematic Reviews and Meta-Analyses extension for Scoping Reviews) guidelines. Data will be synthesized using thematic analysis to identify key themes related to diagnostic practices, challenges, population-specific considerations, and evolving tools such as technology-based assessments.	Psychiatry and Psychology | Public Health | Medicine and Health Sciences	OSF	2025	Project	Text			https://osf.io/apsuy/	OSF	apsuy	"diagnostic accuracy" | sensitivity specificity meta-analysis	True	False	files_enumerated	0
10.17605/osf.io/ar6k2	Integrating Objective Measures in ADHD Assessment: Using Online Eye-Tracking and Continuous Performance Test in Adults	Attention-Deficit Hyperactivity Disorder (ADHD) is typically assessed using subjective measures like interviews, behavioural observations, self-reports, and clinician-administered rating scales, such as the Adult ADHD Self-Report Scale (ASRS; Kessler et al., 2005). While these methods are widely used, they can be influenced by biases and inconsistencies (Faraone et al., 2021; Liu et al., 2024). Recent technological advances have expanded assessment options, especially through eye-tracking and Continuous Performance Tests (CPTs), which provide objective, neurological, and quantifiable data on attention and inhibitory control (Lee et al., 2021). This study investigates whether combining subjective measures (ASRS scores), behavioural performance on the CPT Non-X task (commission and omission errors, mean reaction time and d prime), and neurological behavioural data (webcam-based eye-tracking metrics of fixation duration, fixation count, and scanpath length) can accurately differentiate adults with ADHD from those without (Lev et al., 2022; Conrad et al., 2023; Dziemian et al., 2024; Kessler et al., 2005; RealEye, 2024). Data collection will be conducted remotely using participants' own devices, removing barriers such as travel, costs, or location. In a cross-sectional design, group differences in eye-tracking metrics, ASRS scores, and CPT results will be compared. Correlations between ASRS scores and objective neurological measures will be examined to assess convergent validity, and hierarchical logistic regression will evaluate predictive models—initially using CPT alone, then CPT + eye-tracking, and finally CPT, eye-tracking, to CPT + Eye-tracking + ASRS and objective neurological measures to determine the most accurate method for ADHD diagnosis. By integrating subjective, objective, and neurological data, this multimodal approach aims to create a more scalable and reliable ADHD assessment tool that reduces biases found in subjective evaluations and enhances remote accessibility (Faraone et al., 2021; Lee et al., 2021), ultimately improving diagnostic accuracy beyond reliance on a single measure (Andreou &amp; Argatzopoulou, 2025).	Other Psychology | Other Psychiatry and Psychology | Cognitive Neuroscience | Psychiatry and Psychology | Medicine and Health Sciences | Life Sciences | Cognitive Psychology | Neuroscience and Neurobiology | Social and Behavioral Sciences | Psychology | FOS: Psychology | ADHD | ADHD Adults | ADHD Assessment | Attention Deficit Hyperactivity Disorder | CPT | Continuous Performance Test | Eye-Tracking | Objective Measures | Objective Measures Assessment | Online Eye-Tracking	OSF Registries	2025	Pre-registration	StudyRegistration	Creative Commons Attribution Non Commercial No Derivatives 4.0 International	https://creativecommons.org/licenses/by-nc-nd/4.0/legalcode	https://osf.io/ar6k2/	OSF	ar6k2	"diagnostic accuracy"	False	False	not_probed
10.17605/osf.io/arqm8	Real-World Evaluation of GPT-4 Turbo Vision for Dermoscopic Skin Cancer Detection	Background: Generative artificial intelligence (AI) models, such as ChatGPT and Gemini, are increasingly being integrated into dermatology for skin cancer detection, despite limited validation. This study simulates real-world primary care workflows to bridge the gap between AI innovation and clinical application. The findings will determine whether integrating generative AI into dermatologic triage is feasible, particularly in underserved settings with limited specialist access. Additionally, diagnostic uncertainty metrics will identify areas that require human-AI collaboration. This protocol adheres to the latest Standards for Reporting Diagnostic Accuracy Studies (STARD 2015) and Transparent Reporting of a Multivariable Prediction Model for Individual Prognosis or Diagnosis – Artificial Intelligence Extension (TRIPOD-AI) guidelines. Methods and analysis: In this retrospective, cross-sectional diagnostic accuracy study, 750 prospectively curated dermoscopic images (533 benign, 217 malignant/precancerous) from validated repositories (International Skin Imaging Collaboration Archive, DermNet New Zealand, dermatology textbooks) will be analyzed. Lesions spanned melanocytic, non-melanocytic, keratinocyte-derived, and vascular tumors, reflecting real-world diagnostic diversity. The latest publicly available versions of ChatGPT-4 Turbo with Vision (OpenAI) and Gemini 1.5 Pro (Google) - or their successor models - will provide diagnoses via standardized, clinician-mimicking prompts without clinical metadata. The reference standard consists of histopathologically or expert- confirmed diagnoses. Primary outcome: overall diagnostic accuracy. Secondary outcomes: model comparison, diagnostic certainty (re-prompting frequency, unclassifiable responses), lesion-specific sensitivity/specificity, triage performance (benign, precancerous, malignant), explainability, and management suggestions.	Dermatology | Medical Sciences | Diagnosis | Medicine and Health Sciences | Analytical, Diagnostic and Therapeutic Techniques and Equipment | Medical Specialties | Oncology | Artificial intelligence | Dermatology | Dermoscopy | Diagnostic accuracy | Skin cancer | Triage	OSF Registries	2025	Pre-registration	StudyRegistration	Creative Commons Attribution 4.0 International	https://creativecommons.org/licenses/by/4.0/legalcode	https://osf.io/arqm8/	OSF	arqm8	"diagnostic accuracy"	False	False	not_probed
10.17605/osf.io/arxnb	Investigating the contribution of different cortical areas and layers to consciousness and its signatures	Several theories of consciousness agree about a key role for the cerebral cortex but disagree on which cortical areas and layers are critical. These mechanistic questions are best investigated in animal models, but the lack of reliable measures of consciousness in such models has so far hampered research. Here we propose, first, to validate in freely moving mice and rats a measure of consciousness—PCI—that has shown high sensitivity and specificity in humans. This measure reliably infers the level of consciousness by analyzing the complexity of the cortical response to a brief stimulation. To do so, we will employ in rodents an adaptation of PCI (PCIst) obtained by electrically and/or optogenetically stimulating different cortical areas and layers and simultaneously recording with high-density probes (such as Neuropixels) from hundreds of cortical and subcortical neurons to shed light on the cellular and network mechanisms of consciousness. As indicated by preliminary results, we will confirm that in rodents PCIst reliably distinguishes among conscious and unconscious states– waking, NREM sleep, REM sleep, anesthesia—just as it does in humans. We will then use PCIst to test whether some cortical areas and/or cortical layers more reliably track consciousness levels. This analysis will provide critical new data to understand the mechanisms of consciousness and unconsciousness and help adjudicate among competing theories.	Life Sciences	OSF Registries	2022	Pre-registration	StudyRegistration	Creative Commons Attribution 4.0 International	https://creativecommons.org/licenses/by/4.0/legalcode	https://osf.io/arxnb/	OSF	arxnb	"sensitivity and specificity"	False	True	not_probed
10.17605/osf.io/at6mb	Reporting	The final review will be reported in accordance with PRISMA 2020 and, where applicable, PRISMA-DTA guidance. Because formal meta-analysis is not planned, the structured synthesis will be reported in line with SWiM principles, including clear description of how studies are grouped, how diagnostic accuracy results are tabulated, how predefined benchmark criteria are applied, and the limitations of non-pooled synthesis. The manuscript will include a PRISMA flow diagram, study characteristics table, QUADAS-2 table, GLIM diagnostic accuracy table, secondary comparator table for ESPEN criteria and SGA, and forest plots of sensitivity and specificity without pooled estimates where useful.		OSF Registries	2026	RegistrationComponent	Text	Creative Commons Zero v1.0 Universal	https://creativecommons.org/publicdomain/zero/1.0/legalcode	https://osf.io/at6mb/	OSF	at6mb	"diagnostic accuracy" | "sensitivity and specificity" | sensitivity specificity meta-analysis	False	False	not_probed
10.17605/osf.io/atruv	SRL Cues Intervention	1. Have any data been collected for this study already? (optional) - Yes, at least some data have been collected for this study already 2. What's the main question being asked or hypothesis being tested in this study? RQ1: How do different groups of preservice teachers differ in their diagnostic accuracy judging students use of SRL depending on the type of training? RQ2: Does the training ameliorate the effects of cue presentation that have been found in a former study?	Education | Social and Behavioral Sciences | education | learning strategies | professional development | self-regulated learning | teacher	OSF Registries	2023	Pre-registration	StudyRegistration	No license		https://osf.io/atruv/	OSF	atruv	"diagnostic accuracy"	False	True	not_probed
10.17605/osf.io/autv8	Accuracy of CRISPR/Cas-based nucleic acid detection for HIV: A systematic review and meta-analysis	Background: Human immunodeficiency virus (HIV) remains a major global public health burden, with approximately 39 million people living with HIV worldwide. Early and accurate diagnosis is critical for effective treatment and prevention of transmission. However, conventional nucleic acid testing methods such as RT-qPCR require expensive equipment, trained personnel, and long turnaround times, limiting their use in resource-limited settings. The CRISPR/Cas system (particularly Cas12a and Cas13a) has emerged as a promising diagnostic platform due to its unique trans-cleavage activity, enabling rapid, sensitive, and portable nucleic acid detection. Numerous studies have applied CRISPR-based tests for HIV detection, but the overall diagnostic accuracy has not been systematically evaluated. Purpose: This systematic review and meta-analysis aims to evaluate the diagnostic accuracy of CRISPR/Cas-based nucleic acid detection tests for HIV. Specifically, we will pool sensitivity, specificity, positive/negative likelihood ratios, diagnostic odds ratio, and summary receiver operating characteristic (SROC) curve with area under the curve (AUC). Methods: We will search PubMed, Web of Science, Scopus, Embase, Cochrane Library, and CNKI from 2017 to present. Studies using CRISPR/Cas technology for HIV nucleic acid detection with RT-qPCR as reference standard will be included. Two reviewers will independently screen studies, extract data, and assess methodological quality using the QUADAS-2 tool. A bivariate random-effects model will be used to pool diagnostic accuracy estimates. Subgroup analyses and meta-regression will be conducted to explore potential sources of heterogeneity. Expected outcomes: This study will provide the first comprehensive evidence on the diagnostic accuracy of CRISPR/Cas technology for HIV detection, informing clinical practice and guiding future research in point-of-care testing.	Medicine and Health Sciences | Life Sciences	OSF Registries	2026	Pre-registration	StudyRegistration	Creative Commons Zero v1.0 Universal	https://creativecommons.org/publicdomain/zero/1.0/legalcode	https://osf.io/autv8/	OSF	autv8	"diagnostic accuracy" | sensitivity specificity meta-analysis	False	False	not_probed
10.17605/osf.io/aw6pm	Accuracy of the Autism Spectrum Quotient in Identifying Autism	The Autism Spectrum Quotient (AQ) is recommended by the National Institute for Health and Care Excellence (NICE) for use in screening and as part of the assessment process for adults suspected of being autistic. However, most psychometric evidence for the 50‑item AQ and its shorter forms comes from case–control studies, in which autistic and non‑autistic participants are recruited in advance based on known diagnostic status. This design inflates estimates of sensitivity, specificity, and overall diagnostic accuracy, because the contrast between groups is artificially maximised and does not reflect the uncertainty present in real clinical pathways. To inform policy and clinical practice more reliably, there is a need to evaluate the AQ in clinically relevant study designs, where diagnostic status is not known at the point of questionnaire completion, and where participants more closely resemble those encountered in primary care, mental health services, or specialist autism referral pathways. This systematic review and meta-analysis will synthesise psychometric evidence under these conditions to provide a more accurate understanding of how well different AQ versions perform when used for screening in routine practice.	Clinical Psychology | Psychiatry and Psychology | Medicine and Health Sciences | Social and Behavioral Sciences | Psychology	OSF Registries	2026	Pre-registration	StudyRegistration	Creative Commons Attribution 4.0 International	https://creativecommons.org/licenses/by/4.0/legalcode	https://osf.io/aw6pm/	OSF	aw6pm	"diagnostic accuracy" | sensitivity specificity meta-analysis	False	False	not_probed
10.17605/osf.io/awk3e	Diagnostic accuracy of Xpert MTB/RIF Ultra for childhood tuberculosis in West Africa – a multicenter pragmatic study (Turberculosis_0008)	The main purpose of the study was to estimate the accuracy of Xpert Ultra assay for diagnosis of TB disease in prospectively recruited children with clinical suspicion of TB in West Africa and to retrospectively analyze the characteristics, clinical outcomes and risk factors for successful and unsuccessful treatment of MDR-TB among children diagnosed with MDR-TB in West Africa between 2014 and 2019.	Physical Sciences and Mathematics | Medicine and Health Sciences | Life Sciences | Social and Behavioral Sciences	OSF	2025	Project	Dataset			https://osf.io/awk3e/	OSF	awk3e	"diagnostic accuracy"	True	False	files_enumerated	0
10.17605/osf.io/awxnu	Comparative Diagnostic Accuracy of S100B, GFAP, and UCH-L1 for Predicting Neurosurgical Intervention in Traumatic Brain Injury: A Scoping Review Protocol	Traumatic brain injury (TBI) is a major global health burden, with millions of emergency department visits annually. A critical clinical challenge is determining which patients with mild-to-moderate TBI require neurosurgical intervention. Current practice relies heavily on CT imaging, which is resource-intensive, costly, and exposes patients to ionising radiation. Blood-based biomarkers have emerged as potential triage tools to complement or reduce reliance on CT, with three candidates—S100B, GFAP, and UCH-L1—receiving regulatory approval in Europe and the United States. Despite growing literature, the evidence base has notable limitations. First, most meta-analyses use CT positivity as the primary outcome, which does not directly reflect neurosurgical need. Second, biomarker performance is biologically influenced by age, yet few studies stratify results across paediatric, adult, and elderly populations. Third, sex-specific differences in biomarker release and diagnostic accuracy remain largely unexplored, despite plausible biological mechanisms and emerging evidence in concussion research. This scoping review will systematically map the existing evidence on the diagnostic accuracy of S100B, GFAP, and UCH-L1 for predicting neurosurgical intervention in TBI. Using the PCC framework, we will include studies across all ages and settings, focusing on neurosurgical outcomes as the primary endpoint, while also capturing secondary outcomes such as CT positivity, clinically important TBI composites, functional outcomes, and mortality. The purpose of this project is to provide a comprehensive overview of the current evidence landscape, identify the extent to which age and sex stratification have been addressed, and highlight head-to-head comparisons of biomarkers where available. Expected outcomes include: - A mapped summary of studies reporting biomarker accuracy for neurosurgical intervention. - Documentation of whether and how age and sex differences are considered. - Identification of evidence gaps and methodological limitations. - A proposed research agenda to guide future primary studies and meta-analyses. By clarifying what is known and unknown, this review will inform clinicians, researchers, and policymakers about the readiness of blood-based biomarkers for clinical triage in TBI, and provide a foundation for more targeted systematic reviews and evidence-based practice.	Medical Sciences | Neurosciences | FOS: Clinical medicine | Diagnosis | Medicine and Health Sciences | Analytical, Diagnostic and Therapeutic Techniques and Equipment | Medical Specialties | Neurology | GFAP | S100B | TBI | UCH-L1 | age stratification | biomarkers | diagnostic accuracy | emergency medicine | neurosurgery | scoping review | sex differences | traumatic brain injury	OSF Registries	2026	Pre-registration	StudyRegistration	Creative Commons Attribution 4.0 International	https://creativecommons.org/licenses/by/4.0/legalcode	https://osf.io/awxnu/	OSF	awxnu	"diagnostic accuracy"	False	False	not_probed
10.17605/osf.io/axkzr	Diagnostic accuracy of metagenomic next-generation sequencing (mNGS) for invasive fungal disease in immunocompromised and hematological patients: a systematic review and meta-analysis.	This systematic review and diagnostic test accuracy meta-analysis evaluates the diagnostic performance (pooled sensitivity, specificity, SROC/AUC) of metagenomic next-generation sequencing (mNGS) for invasive fungal disease (IFD) in immunocompromised / hematological patients, using the EORTC/MSGERC 2020 consensus as the reference standard. mNGS results are explicitly excluded from the reference standard to avoid incorporation bias. Reporting follows PRISMA-DTA 2018.	Infectious Disease | Medicine and Health Sciences | Medical Specialties | diagnostic test accuracy | hematological malignancy | immunocompromised | invasive fungal disease | mNGS | meta-analysis | metagenomic next-generation sequencing	OSF Registries	2026	Pre-registration	StudyRegistration	Creative Commons Attribution 4.0 International	https://creativecommons.org/licenses/by/4.0/legalcode	https://osf.io/axkzr/	OSF	axkzr	"diagnostic accuracy" | "diagnostic test accuracy" | sensitivity specificity meta-analysis	False	False	not_probed
10.17605/osf.io/ayx5m	Efficiency of Computer-Assisted Diagnosis of Chest X-Ray for Tuberculosis in Primary Care Clinics: A Scoping Review	This scoping review systematically maps the global evidence landscape regarding the diagnostic accuracy, operational efficiency, and implementation challenges of Computer-Assisted Diagnosis (CAD) systems using artificial intelligence (AI) for interpreting chest X-rays (CXR) in tuberculosis (TB) screening within primary care and community mass screening contexts. Following the JBI methodology and PRISMA-ScR guidelines, a comprehensive search was conducted across multiple databases (PubMed, Europe PMC, OpenAlex, Cochrane Library, EBSCO CINAHL, WHO IRIS, and Google Scholar) without date or language restrictions. The review charts and synthesizes data on CAD software types (e.g., CAD4TB, qXR, Lunit), diagnostic performance metrics (AUC, sensitivity, specificity), and key operational outcomes including turnaround times, human reader workload reductions, and diagnostic cost-effectiveness. The findings and expected outcomes are aimed at providing evidence-based support to guide public health authorities, particularly the Ministry of Health Malaysia, in formulating guidelines and scaling up AI-driven diagnostics in primary health centers, correctional facilities, and foreign worker screenings (FOMEMA).	Radiology | Public Health | Medicine and Health Sciences | Epidemiology | Medical Specialties	OSF Registries	2026	Pre-registration	StudyRegistration	Creative Commons Zero v1.0 Universal	https://creativecommons.org/publicdomain/zero/1.0/legalcode	https://osf.io/ayx5m/	OSF	ayx5m	"diagnostic accuracy"	False	False	not_probed
10.17605/osf.io/azskr	Diagnostic accuracy of 18F‑FDG PET or PET/CT versus 99mTc bone scintigraphy for initial staging of Ewing sarcoma in children, adolescents, and young adults.	This systematic review aims to evaluate the diagnostic performance of ¹⁸F-fluorodeoxyglucose positron emission tomography (¹⁸F-FDG PET) and PET/computed tomography (PET/CT) for the detection and staging of Ewing sarcoma in pediatric, adolescent, and young adult patients. The included population comprises individuals with suspected or histologically confirmed Ewing sarcoma undergoing imaging for initial diagnosis or disease staging. The performance of PET or PET/CT will be compared with conventional bone scintigraphy using ⁹⁹ᵐTc-labeled diphosphonates. The primary outcome of interest is the sensitivity of each imaging modality in detecting primary and metastatic lesions of Ewing sarcoma.	Diagnosis | Medicine and Health Sciences | Analytical, Diagnostic and Therapeutic Techniques and Equipment | Ewing Sarcoma Diagnosis	OSF Registries	2026	Pre-registration	StudyRegistration	No license		https://osf.io/azskr/	OSF	azskr	"diagnostic accuracy"	False	False	not_probed
10.17605/osf.io/b35z9	Adenoid hypertrophy in children detected by ultrasonography: a systematic review	This systematic review and meta-analysis aims to evaluate the diagnostic accuracy of ultrasound for detecting adenoid hypertrophy in children, offering a non-invasive, radiation-free alternative to traditional imaging like lateral neck radiography. Following PRISMA-DTA guidelines, the project will synthesize literature up to March 2026 to define the sensitivity, specificity, and clinical role of ultrasound compared to the gold-standard nasopharyngoscopy. Expected outcomes include establishing the accuracy of ultrasound (using AUC) to potentially reduce invasive testing and standardize diagnostic protocols for pediatric adenoid hypertrophy.	Medicine and Health Sciences	OSF Registries	2026	Pre-registration	StudyRegistration	Academic Free License (AFL) 3.0	http://opensource.org/licenses/AFL-3.0	https://osf.io/b35z9/	OSF	b35z9	"diagnostic accuracy" | sensitivity specificity meta-analysis	False	False	not_probed
10.17605/osf.io/b4mka	“Optimizing PSMA-Targeted Imaging and Therapy: Strategies to Reduce Salivary Gland Toxicity and Improve Patient-Centered Imaging Pathways”	Prostate-specific membrane antigen (PSMA)–targeted imaging and radioligand therapy have become integral components of contemporary prostate cancer management, offering high diagnostic accuracy and effective systemic treatment. Despite these advances, relevant limitations remain, particularly treatment-related salivary gland toxicity during radioligand therapy and increasing complexity of imaging pathways from the patient perspective. This research line aimed to optimize PSMA-based imaging and therapy through two complementary approaches: first, by evaluating strategies to mitigate salivary gland uptake and xerostomia during PSMA-targeted radioligand therapy; and second, by assessing patient preferences and acceptance of integrated PSMA-based imaging workflows compared with conventional, multi-step diagnostic pathways. Across these studies, quantitative imaging metrics, patient-reported outcomes, and preference-based assessments were combined to provide a patient-centered framework for optimizing PSMA-targeted diagnostics and therapy. The findings contribute to improving treatment tolerability, enhancing patient experience, and informing future clinical protocols for PSMA-directed imaging and radioligand therapy.	Medicine and Health Sciences	OSF Registries	2026	Pre-registration	StudyRegistration	No license		https://osf.io/b4mka/	OSF	b4mka	"diagnostic accuracy"	False	False	not_probed
10.17605/osf.io/b4nre	Evaluating Large Language Models as Classifiers (LLM-as-rater) for Hospital Incident Reports	This research project evaluates the capability of five frontier Large Language Models (LLMs)—ChatGPT, Gemini, Claude, DeepSeek, and Mistral—to act as blinded classifiers ("LLM-as-rater") for hospital Incident Reporting (IR). The primary purpose is to assess whether these models can accurately replicate the classification tasks typically performed by human raters, relying exclusively on free-text narrative descriptions (e.g., "Where", "What happened", "How and why it happened", "Description") without access to prior structured human classifications. The study is designed as an observational, retrospective agreement study based on a source dataset of 1,988 incident reports collected at the Policlinico di Bari (Italy) and its affiliated facilities between 2015 and 2025. To ensure robust evaluation on clinically and medico-legally relevant scenarios, the analysis is conducted on an extended sample of 824 cases. This sample combines a "discriminating core" of 624 difficult cases (which includes all severe harm events, deaths, and cases with inter-rater disagreement or reclassification) and a "population anchor" of 200 random, straightforward cases. Post-stratification weights are then applied to these strata to re-anchor the performance estimates to the real-world population distribution. The project focuses on three main comparative evaluations: AI vs. Expert Gold Standard: Measuring the agreement between the model's classification and the final expert consensus. AI vs. Human Benchmark: Comparing the model's performance against the initial classification provided by the front-line professional who reported the event. Algorithmovigilance (AI vs. AI): Analyzing cross-model agreement to determine if different models share the same systematic biases or correlated errors, effectively agreeing with each other more often than they agree with human experts. The primary outcome is the level of agreement on the severity of harm, which is measured on a five-level ordinal scale. Secondary outcomes include: Accuracy in identifying the specific event type across 16 controlled categories. Triage capability, measured by the model's sensitivity and specificity in predicting whether a review of the Electronic Health Record (EHR) is necessary. Confidence calibration, evaluated via the Expected Calibration Error (ECE) to see if a model's stated confidence aligns with its actual accuracy. An indirect knowledge cutoff probe, testing whether models correctly apply an updated (July 2024) 23-item list of sentinel events from the Italian Ministry of Health instead of the legacy 16-item list. Expected outcomes include a comprehensive framework for understanding LLM reliability in clinical risk management. The study aims to map specific AI failure modes—such as chronic overconfidence, over-reliance on medical records, or failure to update domain knowledge—and to provide empirical evidence on the phenomenon of "shared bias" among frontier models in a specialized medico-legal context.	Medicine and Health Sciences	OSF Registries	2026	Pre-registration	StudyRegistration	Creative Commons Zero v1.0 Universal	https://creativecommons.org/publicdomain/zero/1.0/legalcode	https://osf.io/b4nre/	OSF	b4nre	"sensitivity and specificity"	True	False	files_enumerated	0
10.17605/osf.io/b59x2	Bias in seroprevalence estimates	Systematic review of bias in estimates of COVID-19 seroprevalence in the medical literature, due to not accounting for sensitivity and specificity of the diagnostic test.		OSF	2023	Project	Text			https://osf.io/b59x2/	OSF	b59x2	"sensitivity and specificity"	True	True	files_enumerated	2
10.17605/osf.io/b6rhj	Examining Hacking Practices in Published Clinical Prediction Models: A Protocol for a Cross-Sectional Observational Study	This research project will examine statistical hacking practices in recently published high-ranking clinical prediction model articles. We will compare the distribution of reported area under the curve performance values, sensitivity and specificity values to expected distributions as well as compare reported area under the curve values against extracted area under the curve values from receiver operating characteristic curves. Previous research has identified questionable research practices in reporting area under the curve values at arbitrary thresholds, however, questions still remain if these practices are occurring in recently published models, other performance values and how these hacking practices are occurring. This research will answer the following questions: 1) Is there evidence of AUC-hacking in recently published, high ranking journal articles? 2) Is there evidence of hacking practices in other prediction model statistics? 3) Is there evidence researchers are altering reported AUC values or does AUC-hacking occur during the analysis of data?	Statistics and Probability | Physical Sciences and Mathematics | Public Health | Medicine and Health Sciences | Biostatistics | Health Services Research | area under curve | auc | clinical prediction | metaresearch | prediction models	OSF Registries	2026	Pre-registration	StudyRegistration	Creative Commons Attribution Non Commercial No Derivatives 4.0 International	https://creativecommons.org/licenses/by-nc-nd/4.0/legalcode	https://osf.io/b6rhj/	OSF	b6rhj	"sensitivity and specificity"	False	False	not_probed
10.17605/osf.io/b76ue	Potential for use of point-of-care ultrasound (POCUS) in primary care – benefits, harms, diagnostic accuracy and education opportunities: an umbrella review	Abstract Background: One of the greatest challenges in primary care is to make rapid decisions in an unfiltered patient population with usually little technical equipment. Point-of-care ultrasound (POCUS) is a relatively new development where the clinician directly performs a focused sonographic examination with a specific question in mind. This could be a valuable adjunct to the clinical examination and could replace other imaging in some situations. Objectives: The purpose of this umbrella review is to evaluate benefits, harms, diagnostic accuracy and education opportunities of point-of-care ultrasonography (POCUS) in primary care. Methods: First, a study protocol with preliminary search terms and eligibility criteria has been created. The study protocol will be registered in the Open Science Framework platform (osf.io). Database search will be conducted in MEDLINE (Ovid) the Cochrane Library (Wiley), epistemonikos.org and Scopus (Elsevier) etc. in September-October 2022. The search will be limited to systematic reviews published since 2012 to 2022 (last 10 years). For searching and reporting, the PRISMA guidelines and the Cochrane Handbook will be taken into consideration. Significance for public health: The main object of this umbrella review is to draw attention to the potential of point-of-care ultrasound in primary care and to elicit deficits and disadvantages. In addition, current training programs will be evaluated. In this way, areas of application can be meaningfully expanded and future training programs can be etablized to further improve health care in the primary care sector. Key words: point-of-care ultrasound, POCUS, general practice, primary health care	Medicine and Health Sciences	OSF Registries	2022	Pre-registration	StudyRegistration	Creative Commons Attribution Share Alike 4.0 International	https://creativecommons.org/licenses/by-sa/4.0/legalcode	https://osf.io/b76ue/	OSF	b76ue	"diagnostic accuracy"	False	True	not_probed
10.17605/osf.io/b7t9j	A Meta-Analysis of Generative Adversarial Network Applications in Pediatric Cardiac Imaging	This meta-analysis reviews how GANs synthesize realistic pediatric heart images to boost diagnostic accuracy and overcome data scarcity in congenital cardiac imaging.	Medicine and Health Sciences | Cardiology | Congenital heart disease | Deep Learning | GAN | Generative Adversarial Networks | Neonatology	OSF Registries	2025	Pre-registration	StudyRegistration	Creative Commons Zero v1.0 Universal	https://creativecommons.org/publicdomain/zero/1.0/legalcode	https://osf.io/b7t9j/	OSF	b7t9j	"diagnostic accuracy"	False	False	not_probed
10.17605/osf.io/b8dxs	Diagnostic Accuracy of Abdominal Ultrasonographic Sliding Sign in Assessing Severe Intra-abdominal Adhesions in Women Undergoing Repeat Cesarean Delivery: A Systematic Review and Meta-Analysis Protocol	The primary objective of this systematic review and meta-analysis is to evaluate the diagnostic accuracy of the abdominal ultrasonographic sliding sign in detecting severe intra-abdominal adhesions in women who have previously undergone a cesarean delivery.	Medicine and Health Sciences | Life Sciences	OSF Registries	2023	Pre-registration	StudyRegistration	Academic Free License (AFL) 3.0	http://opensource.org/licenses/AFL-3.0	https://osf.io/b8dxs/	OSF	b8dxs	"diagnostic accuracy"	False	True	not_probed
10.17605/osf.io/b8nhr	Problem Representation, Metacognition, and the Limits of Diagnostic Self-Critique in Frontier Language Models	Large language models are increasingly capable diagnosticians, yet they are deployed using simple single-pass prompts that offer no mechanism for self-correction or uncertainty monitoring. A natural intuition, asking the model to critique and revise its own answer, has been shown to degrade rather than improve reasoning performance. This raises a fundamental question: is reflective prompting inherently counterproductive, or does the cognitive structure of the reflection determine whether it helps or hurts? This preregistered study tests whether prompt architecture, specifically, the presence of problem representation as a structured intermediate reasoning step, determines the direction and magnitude of diagnostic self-correction in frontier language models. We compare three conditions across 50 complex clinical cases from the New England Journal of Medicine Clinical Pathological Conference series: (1) a standard single-pass diagnostic prompt, (2) an adversarial self-critique prompt that asks the model to argue against its own leading diagnosis before revising, and (3) a structured reflection prompt grounded in the Assessment of Reasoning Tool framework, which requires the model to first distill the case into a one-sentence problem representation using semantic qualifiers before conducting a balanced reassessment. Five frontier models (GPT-5.4, GPT-5.2, Claude Opus 4.5, Claude Sonnet 4.5, and Gemini 3 Pro) are evaluated across all three conditions, yielding 750 model-case-condition observations. The primary outcome is top-1 diagnostic accuracy assessed via an LLM-based scoring system with synonym resolution. Secondary outcomes include confidence calibration (Expected Calibration Error, Brier score with Murphy decomposition), diagnostic switch rates (rescues versus sabotages), and confidence shift directionality between initial and revised assessments. We hypothesize that adversarial self-critique will reduce diagnostic accuracy relative to baseline by destabilizing correct initial diagnoses, while structured reflection with problem representation will improve accuracy by anchoring downstream reasoning on discriminating clinical features. We further hypothesize that structured reflection will improve confidence calibration and that textual features of the self-critique phase will predict diagnostic switches. Exploratory analyses examine whether reflection benefits scale with model capability, whether baseline confidence moderates the reflection effect, and whether structured prompting improves anchoring resistance on difficult cases. This work bridges the gap between the general self-correction literature, which has shown that prompted LLMs cannot reliably self-correct without external feedback, and the clinical reasoning literature, which identifies problem representation as the cognitive step that most distinguishes expert from novice diagnosticians. By testing whether transplanting this cognitive structure into a prompt architecture changes the outcome of self-correction, the study offers both a practical contribution (a prompting strategy for clinical AI deployment) and a theoretical one (evidence on whether structured intermediate representations can substitute for the external feedback that self-correction typically requires).	Medicine and Health Sciences	OSF Registries	2026	Pre-registration	StudyRegistration	MIT License	https://opensource.org/licenses/MIT	https://osf.io/b8nhr/	OSF	b8nhr	"diagnostic accuracy"	False	False	not_probed
10.17605/osf.io/bdj7s	Diagnostic Utility of Ultrasound in Peroneal Compression Neuropathy - A Scoping Review	Peroneal compression neuropathy is an increasingly recognized condition that affects gait, balance, and contributes to falls. Despite its clinical significance, there is currently no validated, standardized diagnostic tool comparable to the CTS-6 for carpal tunnel syndrome. This diagnostic gap means many patients with treatable peroneal neuropathy go unidentified and remain at continued risk of morbidity. Diagnosis relies on a combination of assessments, each with important limitations: • Physical examination techniques are not widely performed outside of specialist centres • Gait laboratory analysis is costly and has low accessibility in most clinical settings • Electrodiagnostic testing (EMG/NCS) is painful, costly, and lacks sensitivity for early-stage compression Ultrasound (US) has emerged as a promising diagnostic modality for peripheral nerve assessment. It is non-invasive, widely available, inexpensive, and can provide real-time structural information about the nerve including cross-sectional area (CSA), echogenicity, and fascicular architecture. However, the diagnostic accuracy, parameters, and utility of ultrasound specifically for peroneal compression neuropathy have not been systematically mapped. The primary objective of this scoping review is: • To map the existing evidence on the diagnostic utility of ultrasound for peroneal compression neuropathy at the fibular head in adults	Medicine and Health Sciences	OSF Registries	2026	Pre-registration	StudyRegistration	Creative Commons Zero v1.0 Universal	https://creativecommons.org/publicdomain/zero/1.0/legalcode	https://osf.io/bdj7s/	OSF	bdj7s	"diagnostic accuracy"	False	False	not_probed
10.17605/osf.io/bdyf4	Machine Learning Algorithms for Predicting Outcomes and Complications After Reverse Shoulder Arthroplasty: A Systematic Review and Meta-analysis	This systematic review and meta-analysis aims to comprehensively evaluate the application of machine learning (ML) and artificial intelligence (AI) algorithms for predicting outcomes and complications following reverse shoulder arthroplasty (RSA). Despite the increasing prevalence of RSA in orthopedic practice, predicting individual patient outcomes remains challenging due to complex interactions between patient factors, implant design, surgical technique, and rehabilitation protocols. Traditional statistical methods have demonstrated inherent limitations in capturing these complex, non-linear relationships that influence clinical outcomes. The primary objective of this study is to systematically evaluate the performance of ML/AI algorithms in predicting complications (instability, infection, notching, loosening) after RSA. Secondary objectives include: (1) assessing predictive accuracy metrics (AUC, sensitivity, specificity, PPV, NPV) of various ML/AI models; (2) evaluating the generalizability of these models across different populations and healthcare settings; and (3) identifying novel predictive factors not captured by traditional statistical methods. Adhering to PRISMA guidelines, we will conduct a comprehensive search of electronic databases (PubMed/MEDLINE, Embase, IEEE Xplore, ACM Digital Library, Web of Science) from inception to present. The review will include studies applying ML/AI techniques to predict outcomes after RSA, encompassing development and validation studies, comparative algorithm studies, and external validation studies. Two independent reviewers will screen studies, extract data, and assess risk of bias using appropriate tools (PROBAST for prediction model studies). The investigation will compare different ML/AI algorithms (supervised learning algorithms such as random forests, support vector machines, and neural networks; unsupervised learning algorithms including clustering techniques; deep learning approaches; natural language processing of clinical notes; and computer vision analysis of radiographic images) and their predictive performance, contrasting them with traditional statistical methods. Furthermore, we will evaluate ML/AI models across different patient populations, surgical indications, and data sources (registry data, electronic health records, imaging). Meta-analysis will be performed for comparable algorithms and outcomes where appropriate. Subgroup analyses will be conducted based on algorithm type, data source, and prediction target. Narrative synthesis will be employed to compare implementation approaches and identify best practices for ML/AI application in RSA outcome prediction. This represents the first systematic review specifically focusing on ML/AI applications for outcome prediction after RSA. The findings will guide researchers and clinicians in selecting optimal ML/AI approaches for different prediction tasks, identify key data elements needed for accurate prediction, and highlight implementation challenges and solutions. By improving outcome prediction, this work could facilitate more personalized surgical planning, implant selection, and postoperative management, potentially enhancing patient outcomes and optimizing resource utilization. Additionally, the review will establish a roadmap for future ML/AI research in shoulder arthroplasty by identifying knowledge gaps and methodological limitations in existing studies.	Health Information Technology | Other Medicine and Health Sciences | Medicine and Health Sciences | Analytical, Diagnostic and Therapeutic Techniques and Equipment | Rehabilitation and Therapy | machine learning, artificial intelligence, reverse shoulder arthroplasty, systematic review, meta-analysis, outcome prediction, complications, predictive models, supervised learning, deep learning, orthopedic surgery, shoulder surgery, personalized medicine, PRISMA	OSF Registries	2025	Pre-registration	StudyRegistration	No license		https://osf.io/bdyf4/	OSF	bdyf4	sensitivity specificity meta-analysis	False	False	not_probed
10.17605/osf.io/bdzvy	Plasma p-tau217 and Aβ42/40 in Cognitively Unimpaired Asian Individuals by Amyloid PET Status: A Systematic Review and Meta-analysis	This project is a systematic review and meta-analysis examining plasma biomarkers in relation to amyloid positron emission tomography (PET) status in cognitively unimpaired Asian individuals. The primary purpose of this study is to clarify the diagnostic utility of plasma p-tau217 and Aβ42/40 for identifying amyloid PET positivity in this population. Secondary objectives are to evaluate between-group differences in biomarker levels according to amyloid PET status and to assess the performance of composite biomarker models, including p-tau217/Aβ42 and combined p-tau217 and Aβ42/40 models. This project addresses an important evidence gap. Blood-based biomarkers are increasingly recognized as less invasive and more scalable alternatives to amyloid PET for detecting early Alzheimer’s disease pathology. However, most available evidence has been generated in predominantly non-Asian populations, and the performance of these biomarkers in cognitively unimpaired Asian individuals has not yet been comprehensively synthesized. In addition, the currently available literature is methodologically heterogeneous, including not only diagnostic accuracy studies reporting area under the curve (AUC) values, but also studies that permit only group-comparison analyses using standardized mean differences (SMDs). A systematic synthesis is therefore needed to clarify the current evidence base and to identify important sources of between-study variability. Registration in PROSPERO had originally been planned. However, at the time of protocol development, the public PROSPERO registration system was not accepting new submissions under the diagnostic test accuracy review category. Therefore, this protocol was registered in OSF. A systematic literature search will be conducted in CENTRAL, PubMed, and CINAHL from database inception to March 25, 2026, without language restrictions. Both published studies and gray literature will be considered. Studies will be considered eligible if they include cognitively unimpaired individuals from Asian populations, determine amyloid status using amyloid PET, and report plasma p-tau217, Aβ42/40, p-tau217/Aβ42, and/or composite biomarker models with sufficient data for quantitative synthesis. Both interventional and observational studies will be eligible; however, for interventional studies, only baseline data collected before treatment initiation will be used. Studies will be excluded if they include mixed populations without separate data for cognitively unimpaired individuals, use cerebrospinal fluid biomarkers only, report only covariate-adjusted diagnostic models without unadjusted performance metrics, include 20 or fewer cognitively unimpaired participants, or primarily enroll participants with major psychiatric, neurologic, or systemic disorders unrelated to cognitive impairment. Studies investigating the prognostic performance of plasma biomarkers for predicting future amyloid PET status will also be excluded, because the review focuses on cross-sectional diagnostic accuracy. When overlapping cohorts are reported across multiple publications using the same assay method, only the most comprehensive dataset will be retained. If the same cohort is evaluated using different assay platforms, each relevant dataset will be included. Data extraction and risk of bias assessment will be performed by I.T. and independently checked by W.K. Any discrepancies will be resolved through discussion. Extracted variables will include author, publication year, country, cohort name, sample size, age, biomarker assay method, study setting, amyloid PET positivity criterion, area under the curve (AUC), 95% confidence interval (CI), standard error (SE), and summary statistics required for the calculation of standardized mean differences (SMDs). Sensitivity, specificity, positive predictive value, and negative predictive value will not be quantitatively synthesized because these metrics are strongly influenced by threshold selection and assay variability and are therefore expected to show substantial heterogeneity. Accordingly, AUC will be used as the primary measure of diagnostic performance. When required data are missing, corresponding authors will be contacted by email. If no reply is received within 1 week, SEs for AUC values lacking reported 95% CIs will be estimated using the method of Hanley and McNeil, and 95% CIs will subsequently be calculated as AUC ± 1.96 × SE. When the mean and standard deviation needed for SMD analyses are unavailable, they will be estimated from the median and interquartile range using the methods proposed by Luo et al. and Wan et al. Because the literature relevant to this clinical question is limited, studies that are not designed as pure diagnostic accuracy studies, as well as studies that do not report AUC and are therefore eligible only for the SMD analysis, may still be included. For this reason, risk of bias will be evaluated using the AXIS tool, which is suitable for a broader range of observational studies, rather than QUADAS-2, which is designed specifically for diagnostic accuracy studies. AXIS has also been used in previous meta-analyses of plasma biomarkers. Data will be synthesized using frequentist random-effects meta-analysis with the “meta” and “metafor” packages in R (version 4.2.5). Pooled AUC analyses will be conducted to assess the ability of plasma biomarkers to distinguish amyloid PET-positive individuals from amyloid PET-negative individuals. The primary analyses will consist of separate meta-analyses of plasma p-tau217 and Aβ42/40. Secondary analyses will include pooled standardized mean differences between amyloid-positive and amyloid-negative groups for p-tau217 and Aβ42/40, together with pooled AUC analyses of composite biomarkers, including p-tau217/Aβ42 and combined p-tau217 and Aβ42/40 models. For SMD analyses, Hedges g will be used as the effect size. Subgroup analyses will consist of separate pooled AUC analyses for p-tau217 and Aβ42/40 according to assay platform, country, amyloid PET positivity definition, and study setting, provided that at least two studies are available within each subgroup. Statistical heterogeneity will be quantified using the I² statistic. Publication bias will be assessed when at least 10 studies are available for a given analysis. The expected outcomes of this project are a quantitative summary of the diagnostic accuracy of plasma p-tau217 and Aβ42/40 for amyloid PET status in cognitively unimpaired Asian individuals, an estimate of between-group biomarker differences according to amyloid PET status, and an assessment of the performance of relevant composite biomarker models. More broadly, this project is expected to clarify the current evidence base in Asian populations, identify important sources of heterogeneity across studies, and provide useful information for the design of future validation studies and potential clinical implementation of blood-based biomarkers for preclinical Alzheimer’s disease.	Medicine and Health Sciences	OSF Registries	2026	Pre-registration	StudyRegistration	Creative Commons Zero v1.0 Universal	https://creativecommons.org/publicdomain/zero/1.0/legalcode	https://osf.io/bdzvy/	OSF	bdzvy	"diagnostic accuracy" | "diagnostic test accuracy" | sensitivity specificity meta-analysis	True	False	files_enumerated	0
10.17605/osf.io/bezv4	WHO Trachoma TPP Sensitivity and Specificity Calculations	Source code and documentation for target product profile sensitivity and specificity calculations		OSF	2024	Project	Text	Creative Commons Zero v1.0 Universal	https://creativecommons.org/publicdomain/zero/1.0/legalcode	https://osf.io/bezv4/	OSF	bezv4	"sensitivity and specificity"	True	True	files_enumerated	0
10.17605/osf.io/bgfsw	SALIVARY BIOMARKERS OF DISEASE PROGRESSION IN SJÖGREN’S SYNDROME: A SCOPING REVIEW	This protocol details a scoping review aimed at mapping and synthesizing the available scientific evidence on salivary biomarkers associated with disease progression in Sjögren's Syndrome (SjS). SjS is a complex systemic autoimmune exocrinopathy characterized by progressive lymphocytic infiltration of the exocrine glands, which causes glandular hypofunction and debilitating oral and ocular dryness. While clinical monitoring has traditionally depended on invasive minor salivary gland biopsies, saliva serves as a promising, non-invasive biological matrix capable of providing real-time molecular insights into SjS activity and damage trajectories. Following the Joanna Briggs Institute (JBI) methodology and PRISMA-ScR reporting guidelines , the review utilizes a strict PCC strategy targeting patients with primary or secondary SjS (Population), salivary biomarkers associated with disease activity and progression (Concept), and any clinical or laboratory setting (Context). Primary observational and experimental human studies published in English, Portuguese, or Spanish will be included , whereas letters, editorial opinions, reviews, in vitro or animal models, and studies focusing solely on initial diagnostic accuracy without progression data will be excluded. Systematic literature searches will be executed across major databases, including PubMed, Embase, Scopus, Web of Science, LILACS, Cochrane Library, and Google Scholar. Two independent reviewers will handle study selection and data extraction using Rayyan software, with any discrepancies resolved by a senior third reviewer. Finally, the extracted data will undergo both qualitative and quantitative synthesis using descriptive statistics to effectively highlight current research trends, and the clinical translational potential of these salivary biomarkers from the laboratory bench to point-of-care applications.		OSF	2026	Project	Text	Creative Commons Attribution 4.0 International	https://creativecommons.org/licenses/by/4.0/legalcode	https://osf.io/bgfsw/	OSF	bgfsw	"diagnostic accuracy"	True	False	files_enumerated	1
10.17605/osf.io/bhdnz	Diagnostic Accuracy of Digital Scanning Compared to Traditional Methods in Dental Alignment Assessment: A Systematic Review	PROBLEM FORMULATION This study aims to answer the following question, structured by PICO: In patients requiring dental alignment assessment (P), is the use of digital scanning (I) more accurate in assessing dental alignment compared to traditional methods, such as physical impressions and clinical examinations (O), when considering diagnostic accuracy (O)? HYPOTHESIS The hypothesis of this study is that the digital scanning method will demonstrate superior diagnostic accuracy in assessing dental alignment compared to traditional methods such as physical impressions and clinical examinations. It is assumed that digital scanning will provide a more precise and detailed assessment of dental alignment, resulting in more accurate diagnoses for patients. OBJECTIVE This study aims to investigate, through a systematic review of the literature, the diagnostic accuracy of digital scanning compared to traditional methods in the assessment of dental alignment. The systematic review will seek to compare the effectiveness of using digital scanning with traditional methods, such as physical molds and clinical examinations, in patients who require dental alignment assessment, with emphasis on diagnostic accuracy. METHODS The systematic review will be conducted according to the PRISMA 2020 statement (Page et al., 2021). The PICOT elements defined for this study are: population, patients requiring dental alignment assessment; intervention, use of digital scanning for dental alignment assessment; comparison, traditional methods of dental alignment assessment, such as physical impressions and clinical examinations; outcome, diagnostic accuracy in dental alignment assessment; and study type, clinical trial. The study design will include conducting a systematic search of international databases to identify relevant studies published to date. Clear inclusion and exclusion criteria will be defined to select studies that meet the objectives of the review. Retrieval and extraction of detailed information and data from the included studies will be performed using standardized data collection criteria. The synthesis of the main findings of the included studies will be performed using qualitative methods as appropriate. The results will be summarized following the PRISMA guidelines. This method will ensure a rigorous and comprehensive assessment of the diagnostic accuracy of digital scanning compared to traditional methods in the assessment of dental alignment. ELIGIBILITY CRITERIA Only clinical trials that compare digital planning with analogue planning in the assessment of dental alignment will be included. Descriptive studies, systematic reviews, case reports and in vitro studies will be excluded. In addition, studies that do not use traditional methods of dental alignment assessment, such as physical molds and clinical examinations. Studies investigating alternative technologies or methods that are not directly related to digital or analog planning will also be excluded. The search will be restricted to articles published in English, available in full, with no date limit. SEARCH A systematic literature search will be performed in the following databases: MEDLINE/PubMed, EMBASE, Cochrane Library and SciELO. Grey literature will also be considered by searching Google Scholar. The search strategy will be based on MeSH terms from PubMed and adapted for other databases. Rayyan software (Rayyan Systems Inc., Cambridge, MA, USA) will be used for the systematic search. Four independent researchers (FMM, GSEC, IBAQ and LFA) will screen the records (titles/abstracts) and select studies that meet all eligibility criteria for full-text reading. Discrepancies will be resolved through discussion or by the opinion of a fifth reviewer (NSF). DATA EXTRACTION Four authors (FMM, GSEC, IBAQ and LFA) used a spreadsheet to extract the methodological data of the study. The extracted variables included: author, year of publication, details of the digital scanning procedure (type of scanner, software used), details of the traditional evaluation methods (type of physical mold, clinical examinations) and outcome (diagnostic accuracy). QUALITY ASSESSMENT AND RISK OF BIAS The methodological quality and risk of bias of the included studies will be assessed using the adapted Newcastle-Ottawa scale, whose evaluation criteria will include the adequacy of randomization, allocation concealment, and population characterization at selection; comparability of groups at baseline and control of confounding factors in comparability; and blinding of outcome assessment, adequate outcome measurement, and complete follow-up at outcome. Each criterion will be scored, and studies will be classified as high, moderate, or low risk of bias based on the total score, with a score of 7 to 9 points considered low risk of bias, a score of 4 to 6 points considered moderate risk of bias, and a score of 0 to 3 points considered high risk of bias.		OSF	2024	Project	Text			https://osf.io/bhdnz/	OSF	bhdnz	"diagnostic accuracy"	True	False	files_enumerated	0
10.17605/osf.io/bhfpc	Early prognostication after severe traumatic brain injury: a multicenter reader study of physician accuracy	Decisions to withdrawal life-sustaining treatment following severe TBI are often made within the first 72 hours post-injury. These decisions are typically based on the treating physician's subjective assessment of the likelihood of meaningful neurological recovery. However, the accuracy of such predictions remain poorly validated. We will conduct a multicenter, multireader diagnostic accuracy study using deidentified patient cases from a Level 1 trauma center. We anticipate that physician accuracy will be modest, with substantial variability between readers and potential bias toward early pessimism.	Medicine and Health Sciences | Medical Specialties | Trauma | Neurology	OSF Registries	2025	Pre-registration	StudyRegistration	No license		https://osf.io/bhfpc/	OSF	bhfpc	"diagnostic accuracy"	False	False	not_probed
10.17605/osf.io/bhkrx	From Saliva to Diagnosis: A Scoping Review of Conventional and Biosensor-Based Methods for Salivary Biomarkers in Chronic Kidney Disease	This project aims to comprehensively map the available evidence on the use of salivary biomarkers for the detection and monitoring of chronic kidney disease (CKD), comparing their diagnostic performance to conventional blood and urine tests. The project also explores emerging biosensor-based technologies that may enable non-invasive, point-of-care CKD diagnostics. We systematically searched PubMed/MEDLINE, Scopus, Web of Science, and Cochrane Library up to July 1, 2025, without language or year restrictions. Eligible studies included adult CKD patients and healthy controls, assessed salivary biomarkers against validated reference standards, and reported diagnostic accuracy measures. Data synthesis highlights creatinine and urea as the most validated salivary biomarkers, with novel candidates such as TMAO, cystatin C, and specific amino acids showing promise for early detection. Findings underscore the need for standardization, broader clinical validation, and integration into dental workflows for effective CKD screening.	Medicine and Health Sciences | salivary biomarkers; chronic kidney disease; non-invasive diagnostics; biosensors; point-of-care testing; dental screening; diagnostic accuracy.	OSF Registries	2025	Pre-registration	StudyRegistration	Creative Commons Attribution 4.0 International	https://creativecommons.org/licenses/by/4.0/legalcode	https://osf.io/bhkrx/	OSF	bhkrx	"diagnostic accuracy"	False	False	not_probed
10.17605/osf.io/bhsvt	Diagnostic Accuracy, Acceptability, and Clinical Deployability of AI-Enabled, Home-Based, and Wearable Testing for Pediatric Obstructive Sleep Apnea: A Systematic Review and Meta-analysis	Pediatric obstructive sleep apnea is commonly diagnosed using polysomnography, but access to laboratory-based polysomnography is limited by cost, availability, travel burden, and child/family acceptability. Emerging home-based sleep apnea testing, wearable sensors, non-contact monitoring, and artificial intelligence-enabled diagnostic algorithms may support lower-burden diagnosis, triage, or follow-up in children. This systematic review will synthesize the patient-level diagnostic accuracy of AI-enabled, home-based, wearable, and other low-burden objective diagnostic technologies for pediatric obstructive sleep apnea compared with polysomnography. We will also examine acceptability, technical failure, external validation, and clinical deployability.	Pulmonology | Physical Sciences and Mathematics | Medicine and Health Sciences | Medical Specialties | Computer Sciences | Pediatrics | Artificial Intelligence and Robotics | Engineering | Biomedical Engineering and Bioengineering | Sleep Medicine	OSF Registries	2026	Pre-registration	Dataset	Creative Commons Attribution Non Commercial No Derivatives 4.0 International	https://creativecommons.org/licenses/by-nc-nd/4.0/legalcode	https://osf.io/bhsvt/	OSF	bhsvt	"diagnostic accuracy"	True	False	files_enumerated	0
10.17605/osf.io/bk85a	Reliability Generalization Meta-Analysis and Meta-Analysis of the Internal Consistency AND Sensitivity and Specificity of the Berlin Questionnaire	The Berlin Questionnaire is a widely used screening tool designed to identify individuals at high risk for sleep-disordered breathing (SDB), particularly obstructive sleep apnea (OSA). It assesses snoring, daytime fatigue, and associated risk factors such as high blood pressure and body mass index (BMI). Despite its widespread use, the reliability (internal consistency and test-retest reliability) and diagnostic accuracy (sensitivity and specificity) of the Berlin Questionnaire vary across studies due to differences in populations, settings, and administration methods. This protocol outlines a reliability generalization meta-analysis to evaluate the consistency of the Berlin Questionnaire’s reliability estimates and a meta-analysis to assess its sensitivity and specificity in detecting SDB.	Medicine and Health Sciences	OSF Registries	2025	Pre-registration	StudyRegistration	Creative Commons Attribution 4.0 International	https://creativecommons.org/licenses/by/4.0/legalcode	https://osf.io/bk85a/	OSF	bk85a	"diagnostic accuracy" | "sensitivity and specificity" | sensitivity specificity meta-analysis	False	False	not_probed
10.17605/osf.io/bkwr7	Diagnostic Accuracy of Imaging Modalities in the Early Detection of Transient Osteoporosis of the Hip in Pregnancy: A Systematic Review &amp; Meta-Analysis		Transient Osteoporosis of the Hip	OSF	2025	Project	Text			https://osf.io/bkwr7/	OSF	bkwr7	"diagnostic accuracy"	True	False	files_enumerated	0
10.17605/osf.io/bmkv6	Feasibility and Clinical Utility of Quantitative EEG (qEEG) in Paediatric Intensive Care: A Scoping Review	Monitoring brain function in critically ill children is an essential yet complex component of pediatric intensive care. EEG provides real-time insight into cerebral electrical activity and helps clinicians detect seizures, assess background patterns, and guide neurologic management. Standard EEG offers only a brief snapshot. Continuous EEG (cEEG) extends monitoring over hours or days, increasing detection of non-convulsive seizures and evolving injury. Quantitative EEG (qEEG) advances this further by transforming raw EEG signals into simplified trends using automated algorithms. This allows clinicians to evaluate frequency bands, symmetry, suppression patterns, sleep–wake cycling, and potential seizure activity at the bedside. qEEG has also been used to guide therapeutic goals such as achieving burst suppression during anticonvulsant therapy. Although pediatric data remain limited, early studies suggest qEEG can support seizure detection, prognostication, and neurological monitoring across a range of PICU populations, including hypoxic-ischemic encephalopathy and post–cardiac arrest care. Successful implementation requires structured training, particularly in artifact recognition, but when used appropriately qEEG offers strong sensitivity and specificity for seizure detection and meaningful real-time information. A major consideration is feasibility. The value of qEEG depends on whether it can be integrated into busy PICU workflows, interpreted reliably by frontline staff, and used to guide actionable clinical decisions. Current studies vary in design, sample size, qEEG modalities, and analytic approaches, making a comprehensive evidence map essential. This scoping review aims to synthesize existing evidence on qEEG feasibility, clinical utility, and outcomes in the PICU, providing practical guidance for teams—including those without on-site neurophysiology support—seeking to enhance neurological monitoring. Review Question: What evidence exists on the feasibility, clinical utility, and outcomes of quantitative EEG in pediatric intensive care patients aged 0–18 years? PCC Framework: Population: Children aged 0–18 years cared for in a PICU. Studies involving NICU-only infants, adults, or non-PICU settings will be excluded. Any diagnosis is eligible as long as qEEG is used during critical illness. Concept: Quantitative EEG used for neurological monitoring, seizure detection, background assessment, or clinical decision-making. qEEG modalities may include spectral analysis, amplitude-integrated EEG, seizure detection algorithms, asymmetry indices, suppression assessment, and similar tools. Studies must report feasibility, clinical utility, or patient outcomes. Context: The PICU clinical environment. Studies must involve real-world or clinically relevant qEEG use. Research conducted outside PICU settings, in outpatient clinics, or for elective neurophysiology or psychiatric purposes will be excluded. Types of Evidence: Eligible sources include randomized trials, quasi-experimental studies, cohort studies, case–control studies, cross-sectional studies, case series, case reports, qualitative studies, systematic reviews, and text or opinion papers addressing qEEG in the PICU. Timeframe: Studies published between 2015 and 2025, in English or with English abstracts, will be included. Outcomes: Feasibility (training, implementation, workflow integration), clinical utility (seizure detection, background interpretation, prognostication), and any impact on clinical decision-making or patient outcomes. Methods: This scoping review will follow the JBI methodology, which includes defining the research question, aligning inclusion criteria, and outlining the planned approach to searching, selecting, extracting, and presenting evidence. Once the review begins, the remaining steps will include conducting the search, screening evidence, extracting data, analyzing and mapping results, and summarizing key findings. If the protocol is formally registered (e.g., OSF), the registration details will be provided to ensure transparency. Search Strategy: A comprehensive search strategy was developed with a professional medical librarian. Searches were conducted on November 11, 2025, in: Ovid MEDLINE Embase and Embase Classic Cochrane CENTRAL APA PsycInfo SCOPUS WHO Global Index Medicus Searches used controlled vocabulary and keywords and were limited to English-language publications from 2015–2025. A full strategy will be included in the Appendix. Study Selection: All search results will be imported into Covidence for deduplication and screening. Titles and abstracts will be reviewed independently by two reviewers. Full texts of potentially relevant studies will then be assessed. Disagreements will be resolved by discussion or a third reviewer. Reasons for exclusion will be documented, and a PRISMA diagram will summarize the selection process. Data Extraction: A structured extraction form will be developed and piloted. Extracted information will include: Study characteristics Patient population qEEG modality and variables Purpose and timing of monitoring Outcomes related to feasibility, clinical utility, or patient care Key findings and limitations One reviewer will review all the data and then two reviewers will extract data independently. Any revisions to the extraction tool will be reported. Data Analysis and Presentation Data will be synthesized narratively and visually (figures and summary sections). Findings will highlight feasibility, clinical utility, workflow integration, patient outcomes, and gaps in the current evidence base.	Medicine and Health Sciences | Life Sciences | Education | PICU | Quantitative EEG | aEEG | amplitude integrated electroencephalography | brain | brain monitoring | electroencephalogram | monitoring | neurophysiology | qeeg | seizure | seizures	OSF Registries	2026	Pre-registration	StudyRegistration	Creative Commons Attribution Non Commercial No Derivatives 4.0 International	https://creativecommons.org/licenses/by-nc-nd/4.0/legalcode	https://osf.io/bmkv6/	OSF	bmkv6	"sensitivity and specificity"	False	False	not_probed
10.17605/osf.io/bq3ar	Use of non-mainstream features across contexts: changes across early elementary school	Developmental Language Disorder (DLD) is one of the most common learning disorders and affects between 7% and 9% of children (Tomblin, et al., 1997). DLD is often under-identified in children who speak a mainstream dialect, but both false-positives and false negatives are common in children who speak non-mainstream dialects, such as African American English (AAE) (Green, 2011). This leads to a serious problem in potentially misallocated resources (Green, 2011). Recent research suggests that diagnostic accuracy can be improved if we compare language use to that of typically-developing peers who speak the same dialect (Oetting &amp; Newkirk, 2008; Oetting, 2018). This Disorder within Diversity Framework requires an in-depth understanding of language use by typically developing children as their language use is the benchmark for determining whether children have DLD. There has been an increase in the number of studies on NMAE, including research from diverse fields such as linguistics (e.g., Van Hofwegen &amp; Wolfram, 2010), education (e.g., Terry, Connor, Thomas-Tate, &amp; Love), and communication sciences (Oetting, Lee, &amp; Porter, 2013). Yet implementing within-dialect comparisons remains difficult due to the limited research on NMAE use, specifically how use changes across development and contexts, and the factors related to the individual differences in use of NMAE features. The project addresses two specific aims 1) determine the frequency of use of NMAE features by typically developing children across conversational contexts and grades and 2) determine the factors relating to the use of NMAE features in school contexts.	Educational Methods | Bilingual, Multilingual, and Multicultural Education | Education | Special Education and Teaching	OSF Registries	2023	Pre-registration	StudyRegistration	Creative Commons Zero v1.0 Universal	https://creativecommons.org/publicdomain/zero/1.0/legalcode	https://osf.io/bq3ar/	OSF	bq3ar	"diagnostic accuracy"	False	True	not_probed
10.17605/osf.io/br84f	Reporting quality of diagnostic accuracy studies: a systematic review and meta-analysis of investigations on adherence to STARD 2015	This systematic review will evaluate all reviews that investigated adherence of primary DTA studies to STARD 2015. The primary objective is to evaluate adherence of primary DTA studies to the STARD 2015 checklist. The secondary objectives are to evaluate if the quality of reporting has improved after the introduction of STARD 2015 and to evaluate for differences in adherence across fields of research.	Radiology | Medicine and Health Sciences | Medical Specialties	OSF Registries	2024	Pre-registration	StudyRegistration	MIT License	https://opensource.org/licenses/MIT	https://osf.io/br84f/	OSF	br84f	"diagnostic accuracy"	False	True	not_probed
10.17605/osf.io/br8cx	Protocol	This contains the preregistered protocol following PRISMA guidelines. It includes the search strategy, databases used, eligibility criteria, outcomes, and planned analysis.	Preeclampsia, Diagnostic accuracy, Prediction	OSF Registries	2025	RegistrationComponent	Text	No license		https://osf.io/br8cx/	OSF	br8cx	"diagnostic accuracy"	False	False	not_probed
10.17605/osf.io/brfk2	Comparison of Clinical Test Findings and Arthroscopic Findings in Frozen Shoulder: A Scoping Review	Purpose and Scope This scoping review aims to map and synthesize the existing body of literature exploring the relationship between physical/clinical examination findings and arthroscopic observations in patients with Frozen Shoulder (Adhesive Capsulitis). While physical examination is the clinical cornerstone for diagnosis—typically focusing on global restrictions in active and passive range of motion (ROM)—there is a recognized diagnostic gap. Current evidence suggests a potential lack of high predictive value in these clinical tests when compared to the "gold standard" of arthroscopy. This review will specifically investigate how clinical markers (such as the Coracoid Pain Test and specific ROM patterns) correlate with intra-articular pathological changes (such as capsular thickening, synovitis, and fibrosis of the rotator interval). Methodology Following the JBI Manual for Evidence Synthesis and the PCC (Population, Concept, Context) framework, this review will include: Population: Adults (≥18 years) with a clinical diagnosis of Frozen Shoulder. Concept: The correlation between non-invasive physical maneuvers and invasive arthroscopic findings. Context: Clinical and surgical settings globally. A systematic search will be conducted across PubMed, Scopus, Cochrane Library, and Google Scholar for studies published from the year 2000 onwards. Data selection and extraction will be performed by three independent reviewers to ensure high reliability and transparency. Expected Outcomes The primary outcome of this research is to produce a comprehensive map of diagnostic accuracy. Specifically, the study expects to: Identify High-Value Clinical Markers: Determine which physical tests (e.g., loss of external rotation vs. coracoid palpation) show the strongest correlation with arthroscopic evidence of disease. Highlight Knowledge Gaps: Identify inconsistencies in current diagnostic protocols where clinical findings may fail to predict surgical reality. Refine Diagnostic Pathways: Provide a synthesis that aids clinicians in making more accurate, evidence-based diagnoses without immediate reliance on invasive procedures or expensive imaging. Significance By validating the diagnostic value of clinical tests against arthroscopic findings, this study seeks to improve cost-effectiveness and patient outcomes in the management of Adhesive Capsulitis, particularly in resource-limited settings where advanced imaging is unavailable.	Medicine and Health Sciences | Population/Condition Keywords: Frozen shoulder Adhesive capsulitis Shoulder contracture Rotator interval. Concept (Clinical) Keywords: Passive Range of Motion (PROM) External Rotation (ER) Coracoid Pain Test (CPT) Clinical diagnosis accuracy. Context (Surgical) Keywords: Arthroscopic confirmation Joint capsule fibrosis Synovial inflammation Glenohumeral motion restriction.	OSF Registries	2026	Pre-registration	StudyRegistration	GNU General Public License (GPL) 2.0	http://www.gnu.org/licenses/gpl-2.0.txt	https://osf.io/brfk2/	OSF	brfk2	"diagnostic accuracy"	False	False	not_probed
10.17605/osf.io/brjvg	Scoping Review Protocol on blood-based diagnostic biomarkers in borderline ovarian tumors (BOT) and stage I ovarian cancer	The present scoping review aims to identify and map existing evidence on blood-based biomarkers that have been studied for their diagnostic or predictive value in borderline ovarian tumors (BOT) or stage I invasive ovarian cancer. We will include all observational studies and/or randomized controlled trials (RCT), investigating blood-based biomarkers used for diagnostic purposes in patients with BOT or stage I invasive ovarian cancer. Biomarkers must be measured in blood-derived samples such as serum, plasma, whole blood, or circulating nucleic acids (e.g., miRNA, cfDNA), regardless of diagnostic confirmation method or study design. We will consider all studies with available data, such as specificity, sensitivity, and area under the receiver operating characteristic (ROC) curve. We will also include case reports and conference presentations if available. Studies will be excluded if they evaluate biomarkers derived from non-blood sources (e.g., tumor tissue, ascitic fluid), focus on prognostic or therapeutic monitoring rather than diagnostic purposes, or investigate advanced-stage ovarian cancer (FIGO stage III–IV) unless included solely as a comparator group. Data will be extracted on biomarker type, detection method, study design, tumor stage, and diagnostic metrics. Risk of bias will be assessed using QUADAS-2. No meta-analysis will be performed; instead, a descriptive synthesis will summarize biomarker types, diagnostic performance, and methodological variability. Subgroup analysis will explore biomarker categories (e.g., protein, miRNA, cytokine) and histological subtypes (e.g., serous, mucinous).	Medicine and Health Sciences | Life Sciences	OSF Registries	2025	Pre-registration	StudyRegistration	No license		https://osf.io/brjvg/	OSF	brjvg	sensitivity specificity meta-analysis	False	False	not_probed
10.17605/osf.io/bs2tg	Eye-Tracking in Attachment and Trauma Disorders: A Scoping Review	This scoping review aims to map and synthesise the existing literature on the use of eye-tracking technology as a diagnostic aid for trauma- and stressor-related disorders, specifically Reactive Attachment Disorder (RAD), Disinhibited Social Engagement Disorder (DSED), Acute Stress Disorder (ASD), and Post-Traumatic Stress Disorder (PTSD). Misdiagnosis between these disorders is common due to overlapping symptoms, subjective clinical judgment, and a lack of objective biomarkers. Eye-tracking, which measures visual attention patterns such as fixations, saccades, and gaze aversion, may offer a non-invasive, quantifiable tool to improve diagnostic accuracy. Following PRISMA-ScR and JBI guidelines, we will systematically search six major databases and Google Scholar for empirical studies using eye-tracking in individuals with a primary diagnosis of RAD, DSED, ASD, or PTSD. Data will be extracted in duplicate, coded in ATLAS.ti, and synthesised thematically to identify the scope, methodological trends, and potential diagnostic indicators emerging from the literature. Expected outcomes include: - A comprehensive overview of how eye-tracking has been applied in these disorders. - Identification of methodological strengths and gaps in the existing research. - Preliminary insights into whether eye-tracking measures can help differentiate between attachment- and trauma-related disorders. - The findings will inform future research design and may contribute to the development of more objective, reliable diagnostic tools in child and adolescent mental health.	Social and Behavioral Sciences | Attachment | Eye-tracking | Scoping review | Trauma	OSF Registries	2025	Pre-registration	StudyRegistration	Creative Commons Attribution 4.0 International	https://creativecommons.org/licenses/by/4.0/legalcode	https://osf.io/bs2tg/	OSF	bs2tg	"diagnostic accuracy"	False	False	not_probed
10.17605/osf.io/bs4hn	Evaluation of Diagnostic Tests for Canine Ehrlichiosis in Latin America: A Systematic Review and Meta-Analysis (2010–2025)	Canine ehrlichiosis is a disease caused by Gram-negative, obligate intracellular bacteria, primarily transmitted by the tick Rhipicephalus sanguineus (Vieira et al., 2011). Ehrlichia canis infection can occur in dogs regardless of sex or age; however, some studies suggest a predisposition in certain breeds, as well as greater susceptibility in immunocompromised individuals, such as puppies and geriatric animals (Jane E. Sykes, 2023). This systematic review aims to evaluate the sensitivity and specificity of the main tests used for the diagnosis of E. canis in dogs, based on studies that adopt a reference standard. To date, there are no published systematic reviews on the diagnostic accuracy of this disease, particularly in the context of Latin America. This systematic review will follow the PRISMA-DTA (Preferred Reporting Items for Systematic Reviews and Meta-Analyses of Diagnostic Test Accuracy Studies) guidelines (McInnes et al., 2018; Salameh et al., 2020), with a focus on diagnostic accuracy studies. The eligibility criteria were defined based on the PICOS framework (Population, Index test, Comparator, Outcome, Study design). The search will cover studies addressing diagnostic methods for canine ehrlichiosis in Latin American populations. Reviewers will conduct a systematic search in relevant databases. Study selection, screening, and data extraction will be performed using the Rayyan QCRI tool. The methodological quality of the included studies will be assessed using the QUADAS-2 (Quality Assessment of Diagnostic Accuracy Studies) tool, as recommended for systematic reviews of diagnostic accuracy(Whiting et al., 2011). Extracted data will be analyzed and synthesized descriptively, aiming to map existing evidence and highlight gaps in the literature. The results will be presented through infographics, tables, and charts to facilitate visualization of the findings.	Veterinary Medicine | Medicine and Health Sciences | Small or Companion Animal Medicine | Veterinary Preventive Medicine, Epidemiology, and Public Health | Veterinary Infectious Diseases	OSF	2025	Project	Text			https://osf.io/bs4hn/	OSF	bs4hn	"diagnostic accuracy" | "diagnostic test accuracy" | "sensitivity and specificity"	True	False	files_enumerated	3
10.17605/osf.io/bsgwx	Systematic Review on Sexual Dimorphism by Tomographic Analysis of the Orbital Region	This systematic review protocol aims to evaluate the presence and degree of sexual dimorphism in the orbital region through morphometric and morphological analyses obtained from computed tomography (CT) images. The orbital cavity is increasingly being investigated in forensic anthropology due to its resistance to trauma and its potential to exhibit sex-based anatomical variations. The review will include cross-sectional studies that assessed adult individuals using CT imaging, reporting either linear orbital measurements (e.g., height, width, interorbital distance) or morphological descriptors relevant to sex estimation. When available, measures of diagnostic accuracy—such as sensitivity, specificity, accuracy, and area under the ROC curve—will be extracted and synthesized. Odds ratios (ORs) will be used as the primary effect measure for associations between orbital metrics and sex classification. A comprehensive search will be conducted in eight international databases and grey literature sources. Risk of bias will be assessed using the AQUA tool (Anatomical Quality Assessment). Where feasible, a meta-analysis will be performed using a random-effects model, and heterogeneity will be explored through subgroup analyses, particularly considering sex, age group, and population. This protocol was developed following best practices for systematic reviews and incorporates key methodological refinements based on existing high-impact literature in forensic and anatomical sciences. The findings are expected to contribute robust evidence for the development of sex estimation models based on orbital morphology and morphometry.	Forensic Science and Technology | Other Dentistry | Anatomy | Stomatognathic System | Radiology | Other Medicine and Health Sciences | Medicine and Health Sciences | Medical Specialties | Legal Studies | Social and Behavioral Sciences | Dentistry | FOS: Clinical medicine | Law | FOS: Law | forensic science | orbital region | sexual dimorphism | systematic review	OSF	2025	Project	JournalArticle	Creative Commons Attribution 4.0 International	https://creativecommons.org/licenses/by/4.0/legalcode	https://osf.io/bsgwx/	OSF	bsgwx	"diagnostic accuracy" | sensitivity specificity meta-analysis	True	False	files_enumerated	1
10.17605/osf.io/bsn9h	Advancing Diagnostic Accuracy: Conceptual and Operational Definitions of “Ineffective Breathing Pattern” (00032) in Cardiac Surgery Recovery	This project represents the first phase of a methodological study aimed at developing conceptual and operational definitions for the defining characteristics and related factors of the NANDA International nursing diagnosis Ineffective Breathing Pattern (00032) in patients recovering from cardiac surgery with cardiopulmonary bypass. This phase consists of a scoping review conducted according to PRISMA-ScR guidelines, which identified 12 relevant studies. The findings highlight common postoperative respiratory changes and support the development of population‑specific definitions, while also revealing important gaps that justify expert validation and future clinical research.	Medicine and Health Sciences | cardiac surgical procedures | cardiopulmonary bypass | intensive care unit | postoperative period | respiratory signs and symptoms	OSF Registries	2026	Pre-registration	StudyRegistration	Creative Commons Attribution 4.0 International	https://creativecommons.org/licenses/by/4.0/legalcode	https://osf.io/bsn9h/	OSF	bsn9h	"diagnostic accuracy"	False	False	not_probed
10.17605/osf.io/bsxec	Differences in Intraoperative Management of Patients with a Diagnosis versus Misdiagnosis Related to Heart Failure	Single-center observational study of patients undergoing major non-cardiac surgery with general anesthesia. A clinical diagnosis of heart failure was determined by diagnosis codes and keywords within the anesthesiology history and clinical examination. An adjudicated diagnosis of heart failure was determined by a panel of physicians routinely involved in the care of patients with heart failure (cardiologists, cardiac anesthesiologists, intensivists). Practice patterns and outcomes were studied among patients in whom an accurate diagnosis of heart failure (clinical diagnosis = adjudicated diagnosis) versus those with a misdiagnosis (clinical diagnosis &gt;&lt; adjudicated diagnosis).	Health Information Technology | Anesthesiology | Cardiology | Medicine and Health Sciences | Medical Specialties | Diagnostic Accuracy | Heart failure | Perioperative outcomes research	OSF Registries	2023	Pre-registration	StudyRegistration	Apache License 2.0	http://www.apache.org/licenses/LICENSE-2.0	https://osf.io/bsxec/	OSF	bsxec	"diagnostic accuracy"	False	True	not_probed
10.17605/osf.io/bthjx	Hearing screening in older adults with diabetes: identifying the most reliable methods	This project is a systematic review aimed at identifying, describing, and comparing hearing screening methods used in older adults with diabetes mellitus, assessing their diagnostic accuracy and effectiveness for early detection of hearing loss. Hearing loss is a common yet often underdiagnosed condition among older adults with diabetes, particularly in low- and middle-income countries. Given the association between diabetes and microvascular and neuropathic changes that affect auditory function, effective screening is essential for timely intervention and improved quality of life. The review will follow strict eligibility criteria and draw on multiple databases (including PubMed, Embase, Scopus, and LILACS), with methodological quality assessed using the QUADAS-2 tool. The findings are expected to support the identification of the most reliable and feasible hearing screening methods for this specific population, contributing to improved auditory health care practices.		OSF	2025	Project	Text			https://osf.io/bthjx/	OSF	bthjx	"diagnostic accuracy"	True	False	files_enumerated	0
10.17605/osf.io/buj5y	Scoping Review Protocol: Evidence and Gaps in the Interpretation of Patch Test Results for Allergic Contact Dermatitis in Skin of Colour	Allergic contact dermatitis (ACD) is a common inflammatory dermatosis with substantial effects on patient quality of life and healthcare systems. Patch testing is the diagnostic gold standard for identifying causative allergens. Interpretation of patch test reactions is guided by recommendations from the International Contact Dermatitis Research Group (ICDRG), which rely primarily on visual assessment of erythema, infiltration, papulation and vesiculation, together with consideration of temporal evolution and clinical relevance. However, existing interpretive frameworks are largely derived from studies conducted in predominantly White populations. Individuals with skin of colour (SOC) are underrepresented in foundational patch testing literature, educational resources and consensus statements. Morphological expressions of inflammation differ in more heavily pigmented skin, where erythema may be subtle or violaceous, vesiculation less conspicuous, and lichenification, induration or post-inflammatory hyperpigmentation more prominent. These differences may complicate grading and risk misclassification or underdiagnosis. Compounding this challenge is the inconsistent definition of “skin of colour” in the literature. Studies variably use race, ethnicity, geographic ancestry or Fitzpatrick phototype to classify participants. The Fitzpatrick skin type scale, originally developed to predict sunburn risk and guide phototherapy dosing, does not reliably correlate with race and has recognised limitations. The use of social constructs as proxies for pigmentation introduces methodological and interpretive ambiguity. The existing literature addressing patch test interpretation in SOC is limited and heterogeneous, including observational studies, reviews, guidelines and expert opinion. The scope, characteristics and methodological approaches of this evidence base have not been comprehensively mapped. The purpose of this scoping review is to systematically identify, characterise and synthesise the available literature on the interpretation of patch test results for ACD in individuals with SOC. Specifically, this review aims to: 1. Examine how SOC is defined and operationalised in studies addressing patch test interpretation. 2. Describe the clinical features, morphological descriptors and grading systems used in interpreting patch test reactions in SOC. 3. Identify reported diagnostic challenges, limitations or proposed adaptations. 4. Characterise study designs, populations, clinical settings and geographic distribution of the literature. 5. Map evidence gaps and areas requiring further research. The review will follow guidance from the Joanna Briggs Institute and will be reported in accordance with the PRISMA extension for scoping reviews (PRISMA-ScR). A comprehensive search will be conducted across MEDLINE (via PubMed), Embase, Scopus and CINAHL, supplemented by reference list screening and targeted grey literature searches. Quantitative, qualitative and mixed-methods studies, as well as reviews and consensus statements, will be eligible. No date restrictions will be imposed; English-language publications will be included. Findings will be synthesised descriptively and presented in narrative and tabular formats to map conceptual approaches, areas of consensus and variability, and methodological patterns. No formal critical appraisal will be undertaken, consistent with scoping review methodology. This review seeks to provide a structured overview of the evidence base, clarify conceptual ambiguities and inform future research, education and guideline development aimed at improving diagnostic accuracy and equity in dermatologic care.	Medicine and Health Sciences | Allergic contact dermatitis | Contact dermatitis | Patch test | Skin of colour	OSF Registries	2027	Pre-registration	StudyRegistration	Creative Commons Attribution 4.0 International	https://creativecommons.org/licenses/by/4.0/legalcode	https://osf.io/buj5y/	OSF	buj5y	"diagnostic accuracy"	False	False	not_probed
10.17605/osf.io/bvytg	Comparison of echocardiography and CT angiography for detection of cardiac thrombi in ischemic stroke: A protocol for systematic review and meta-analysis	Investigation of potential embolic sources is an important diagnostic step in managing patients with acute ischemic stroke. However, the diagnostic yield and diagnostic accuracy of cardiac CT angiography (CTA) for detection of cardiac thrombi in stroke patients, compared to echocardiography remains controversial. Our aim was to study the diagnostic yield and diagnostic accuracy of CTA for detection of cardiac thrombi in stroke patients, compared to two dimensional echocardiography, by performing a protocol for systematic review and meta-analysis.	Medicine and Health Sciences	OSF Registries	2022	Pre-registration	StudyRegistration	GNU Lesser General Public License (LGPL) 3.0	http://www.gnu.org/licenses/lgpl-3.0.txt	https://osf.io/bvytg/	OSF	bvytg	"diagnostic accuracy"	False	True	not_probed
10.17605/osf.io/bwkt4	Diagnostic accuracy of serum procalcitonin for early detection of stroke-associated pneumonia: a systematic review and meta-analysis	A systematic review and meta-analysis examining the diagnostic accuracy of serum procalcitonin (PCT) measured within 72 hours of stroke onset for early detection of stroke-associated pneumonia (SAP) in adult acute stroke patients. Conducted as part of an MPH programme at Keele University in affiliation with University Hospitals of North Midlands NHS Trust.	Medicine and Health Sciences	OSF Registries	2026	Pre-registration	StudyRegistration	Creative Commons Zero v1.0 Universal	https://creativecommons.org/publicdomain/zero/1.0/legalcode	https://osf.io/bwkt4/	OSF	bwkt4	"diagnostic accuracy"	False	False	not_probed
10.17605/osf.io/bwx5v	Validez diagnóstica de las pruebas diagnósticas para porfirias hepáticas: Revisión de alcance	Purpose Acute Hepatic Porphyria (AHP) is a group of rare, often underdiagnosed, metabolic disorders that can cause severe neurological complications (such as neurovisceral pain, seizures, and paralysis) if not diagnosed and treated promptly. In emergency or inpatient settings, rapid diagnosis is a challenge. Qualitative rapid urine tests, such as the Watson-Schwartz test and the Hoesch test, have historically been used as initial screening tools, especially in low-resource settings. However, there is considerable uncertainty about their reliability, and some guidelines (such as the British and Irish Porphyria Network) do not recommend them due to reports of low sensitivity and specificity. The purpose of this project is to conduct a scoping review to identify and describe the available scientific evidence on the diagnostic validity (sensitivity and specificity) of these rapid qualitative tests. Research Description This study is a Scoping Review that will follow the methodology proposed by the Joanna Briggs Institute (JBI). The general objective is to describe the internal and external validity characteristics of rapid qualitative tests used for the detection of acute hepatic porphyrias in adult patients (18 years or older). The review will focus on studies conducted in the context of emergency departments, hospital admission, and intensive care units (ICUs). A systematic and comprehensive search of the literature published in the last 10 years will be conducted in databases such as MEDLINE, Embase, LILACS, Cochrane Database, and SCOPUS, as well as grey literature (Google Scholar) . Three independent reviewers will perform the screening and data extraction. Expected Outcomes The results of this review are expected to provide a clear synthesis of the current evidence on the reliability of rapid qualitative tests. Specifically, the outcomes will allow for: Synthesizing Diagnostic Validity: To understand and summarize the reported data on sensitivity, specificity, positive predictive value (PPV), and negative predictive value (NPV) of the tests (e.g., Hoesch, Watson-Schwartz). Informing Clinical Practice: To establish with greater reliability whether the use of these tests is justified in emergency services to confirm or rule out the clinical suspicion of AHP. Identifying Knowledge Gaps: To determine if the validity of these tests has been adequately studied in the relevant clinical contexts (emergency, ICU) or if the current evidence is limited, inconsistent, or outdated. Guiding Future Research: If it is confirmed that the validity of current tests is not as expected, the results will "open a door to generate the need to establish new initial diagnostic tools" that offer greater reliability, with the ultimate goal of reducing the high morbidity and mortality associated with undiagnosed acute porphyria attacks.	Medicine and Health Sciences | Education | Acute intermittent porphyria 5-Aminolevulinic Acid 5-Aminolevulinic Acid Synthase Heme Porphobilinogen Porphyria Porphyrins Diagnosis Sensitivity and Specificity	OSF Registries	2025	Pre-registration	StudyRegistration	Creative Commons Attribution 4.0 International	https://creativecommons.org/licenses/by/4.0/legalcode	https://osf.io/bwx5v/	OSF	bwx5v	"sensitivity and specificity"	False	False	not_probed
10.17605/osf.io/bx9cz	Accuracy of the Autism Spectrum Quotient in Identifying Autism	The Autism Spectrum Quotient (AQ) is recommended by the National Institute for Health and Care Excellence (NICE) for use in screening and as part of the assessment process for adults suspected of being autistic. However, most psychometric evidence for the 50‑item AQ and its shorter forms comes from case–control studies, in which autistic and non‑autistic participants are recruited in advance based on known diagnostic status. This design inflates estimates of sensitivity, specificity, and overall diagnostic accuracy, because the contrast between groups is artificially maximised and does not reflect the uncertainty present in real clinical pathways. To inform policy and clinical practice more reliably, there is a need to evaluate the AQ in clinically relevant study designs, where diagnostic status is not known at the point of questionnaire completion, and where participants more closely resemble those encountered in primary care, mental health services, or specialist autism referral pathways. This systematic review and meta-analysis will synthesise psychometric evidence under these conditions to provide a more accurate understanding of how well different AQ versions perform when used for screening in routine practice.	Clinical Psychology | Psychiatry and Psychology | Medicine and Health Sciences | Social and Behavioral Sciences | Psychology | FOS: Psychology	OSF	2026	Project	Text	Creative Commons Attribution 4.0 International	https://creativecommons.org/licenses/by/4.0/legalcode	https://osf.io/bx9cz/	OSF	bx9cz	"diagnostic accuracy" | sensitivity specificity meta-analysis	True	False	files_enumerated	6
10.17605/osf.io/bxuq3	Diagnostic Accuracy of Fibroblast Growth Factor-21 (FGF-21) and Growth Differentiation Factor-15 (GDF-15) for Predicting Insulin Resistance Using Triglyceride-Glucose Index, HOMA-C-Peptide, and C-Peptide-to-Glucose Ratio in Type 2 Diabetes: A Systematic Review and Bivariate Diagnostic Test Accuracy Meta-Analysis			OSF Registries	2026	RegistrationComponent	Text	Creative Commons Zero v1.0 Universal	https://creativecommons.org/publicdomain/zero/1.0/legalcode	https://osf.io/bxuq3/	OSF	bxuq3	"diagnostic accuracy" | "diagnostic test accuracy"	False	False	not_probed
10.17605/osf.io/bz8nk	Diagnostic Accuracy of Digital Scanning Compared to Traditional Methods in Dental Alignment Assessment: A Systematic Review	PROBLEM FORMULATION This study aims to answer the following question, structured by PICO: In patients requiring dental alignment assessment (P), is the use of digital scanning (I) more accurate in assessing dental alignment compared to traditional methods, such as physical impressions and clinical examinations (O), when considering diagnostic accuracy (O)? HYPOTHESIS The hypothesis of this study is that the digital scanning method will demonstrate superior diagnostic accuracy in assessing dental alignment compared to traditional methods such as physical impressions and clinical examinations. It is assumed that digital scanning will provide a more precise and detailed assessment of dental alignment, resulting in more accurate diagnoses for patients. OBJECTIVE This study aims to investigate, through a systematic review of the literature, the diagnostic accuracy of digital scanning compared to traditional methods in the assessment of dental alignment. The systematic review will seek to compare the effectiveness of using digital scanning with traditional methods, such as physical molds and clinical examinations, in patients who require dental alignment assessment, with emphasis on diagnostic accuracy. METHODS The systematic review will be conducted according to the PRISMA 2020 statement (Page et al., 2021). The PICOT elements defined for this study are: population, patients requiring dental alignment assessment; intervention, use of digital scanning for dental alignment assessment; comparison, traditional methods of dental alignment assessment, such as physical impressions and clinical examinations; outcome, diagnostic accuracy in dental alignment assessment; and study type, clinical trial. The study design will include conducting a systematic search of international databases to identify relevant studies published to date. Clear inclusion and exclusion criteria will be defined to select studies that meet the objectives of the review. Retrieval and extraction of detailed information and data from the included studies will be performed using standardized data collection criteria. The synthesis of the main findings of the included studies will be performed using qualitative methods as appropriate. The results will be summarized following the PRISMA guidelines. This method will ensure a rigorous and comprehensive assessment of the diagnostic accuracy of digital scanning compared to traditional methods in the assessment of dental alignment. ELIGIBILITY CRITERIA Only clinical trials that compare digital planning with analogue planning in the assessment of dental alignment will be included. Descriptive studies, systematic reviews, case reports and in vitro studies will be excluded. In addition, studies that do not use traditional methods of dental alignment assessment, such as physical molds and clinical examinations. Studies investigating alternative technologies or methods that are not directly related to digital or analog planning will also be excluded. The search will be restricted to articles published in English, available in full, with no date limit. SEARCH A systematic literature search will be performed in the following databases: MEDLINE/PubMed, EMBASE, Cochrane Library and SciELO. Grey literature will also be considered by searching Google Scholar. The search strategy will be based on MeSH terms from PubMed and adapted for other databases. Rayyan software (Rayyan Systems Inc., Cambridge, MA, USA) will be used for the systematic search. Four independent researchers (FMM, GSEC, IBAQ and LFA) will screen the records (titles/abstracts) and select studies that meet all eligibility criteria for full-text reading. Discrepancies will be resolved through discussion or by the opinion of a fifth reviewer (NSF). DATA EXTRACTION Four authors (FMM, GSEC, IBAQ and LFA) used a spreadsheet to extract the methodological data of the study. The extracted variables included: author, year of publication, details of the digital scanning procedure (type of scanner, software used), details of the traditional evaluation methods (type of physical mold, clinical examinations) and outcome (diagnostic accuracy). QUALITY ASSESSMENT AND RISK OF BIAS The methodological quality and risk of bias of the included studies will be assessed using the adapted Newcastle-Ottawa scale, whose evaluation criteria will include the adequacy of randomization, allocation concealment, and population characterization at selection; comparability of groups at baseline and control of confounding factors in comparability; and blinding of outcome assessment, adequate outcome measurement, and complete follow-up at outcome. Each criterion will be scored, and studies will be classified as high, moderate, or low risk of bias based on the total score, with a score of 7 to 9 points considered low risk of bias, a score of 4 to 6 points considered moderate risk of bias, and a score of 0 to 3 points considered high risk of bias.	Medicine and Health Sciences	OSF Registries	2024	Pre-registration	StudyRegistration	No license		https://osf.io/bz8nk/	OSF	bz8nk	"diagnostic accuracy"	False	True	not_probed
10.17605/osf.io/bzqh6	Data collection and analysis from the Informatics Department of the Unified Health System in Brazil, using open source programming languages: a scoping review	1 INTRODUCTION The consolidation of the Brazilian Unified Health System (SUS) brought with it the need to develop instruments capable of recording, organizing, and providing information to support health management (Lima et al., 2009). Since its creation, SUS has required information systems capable of consolidating data in a structured and standardized manner, supporting both epidemiological surveillance and health planning. In this process, the Department of Informatics of SUS (DATASUS) assumed a strategic role by gathering, processing, and providing nationwide data, becoming one of the main sources of information for managers, researchers, and health professionals (Brazil, 2020a). The availability of reliable and accessible data is a central requirement for public policy formulation, indicator evaluation, and the development of research in public health (Costa et al., 2025). However, the use of these databases still faces challenges related to the decentralization of sources, heterogeneity of records, data quality, and periodic system updates, which may limit their applicability in more complex analyses (Brazil, 2020a). To overcome these limitations, the National Health Information and Informatics Policy (PNIIS) and the Digital Health Strategy for Brazil 2020–2028 (ESD28) have established guidelines focused on information governance, interoperability, and strengthening the technological infrastructure of SUS (Brazil, 2020b). Established in 2004, the PNIIS defined principles for the use of Information and Communication Technologies within SUS, emphasizing the integration of national information systems, improvement of data quality, and strengthening of health management (Brazil, 2004). These guidelines were later updated to incorporate goals related to interoperability and information governance (Brazil, 2021). Among the structuring initiatives for the modernization of SUS, the National Health Data Network (RNDS) stands out as a central platform integrating information from different systems and levels of care, promoting interoperability and providing essential data to support decision-making. Other initiatives include SUS Digital, through the “Meu SUS Digital” tool, and the PQDAS Program, which standardizes and improves the quality of supplementary health data in alignment with SUS data (Brazil; Ministry of Health; Secretariat of Digital Health Information, 2024). The adoption of digital technologies not only modernizes infrastructure but also transforms the interaction between citizens, professionals, and managers, increasing efficiency and integration of care. This approach represents the evolution of the concept of eHealth, expanding the use of digital resources beyond service informatization. Technologies such as artificial intelligence, big data, telemedicine, wearable devices, and mobile applications have been used to improve management, access, and quality of care (World Health Organization, 2021). According to the Ministry of Health (Brazil, 2020a), DATASUS integrates systems covering various areas of health care, such as the Hospital Information System (SIH), Ambulatory Information System (SIA), Mortality Information System (SIM), Live Birth Information System (SINASC), and the Notifiable Diseases Information System (SINAN), among others. Despite the breadth of these databases, challenges persist regarding data quality, updating, standardization, and interoperability, which may limit reliable analyses and evidence-based decision-making. Ensuring efficient integration among systems is essential so that managers and professionals have access to consistent and up-to-date information. Data collection and management in Brazil are directly linked to PNIIS and ESD28. While PNIIS establishes standards for organization, integration, and governance of health information, ESD28 defines priorities for digital technology use, including interoperability, professional training, and innovation. The articulation between these initiatives allows DataSUS data to be used strategically at different management levels (Brazil, 2020b; Costa et al., 2025). Access to public health data in Brazil has advanced significantly, even before the Access to Information Law (LAI) came into effect in 2012. Tools such as TabNet and TabWin, developed by DATASUS, enable the creation of tables, graphs, and indicators to support epidemiological analyses (Saldanha et al., 2019; Silva, 2009). TabNet allows quick tabulations from public data, while TabWin enables microdata import and spatial representations. Despite their usefulness, these tools have operational limitations, require specific training, and demand repetition of procedures for each new period analyzed. In this context, programming code emerges as an alternative to automate, speed up, and standardize data collection and processing. The increased availability of SUS microdata, combined with the expansion of digital health tools, has driven the adoption of open-source programming languages for data manipulation and analysis (Costa et al., 2025). These languages enhance scientific reproducibility, integration with public databases, and automation of complex analyses such as risk modeling and time series (Wilson et al., 2014). Despite these advances, there is a knowledge gap regarding systematic mapping of the use of open-source programming specifically applied to DATASUS. While isolated studies exist, comprehensive discussions of methods and tools remain scarce. The scoping review by Restrepo et al. (2023) on open health datasets in Latin America highlights this gap. Although DataSUS has consolidated itself as a national repository, challenges such as heterogeneity, lack of standardization, variable data quality, and integration difficulties between systems still limit reproducibility. At the same time, there is growing use of open-source programming in health data science. However, a systematic mapping is needed to identify how these tools are applied to DataSUS, which methods are used, and which gaps remain. The absence of this overview hinders the consolidation of best practices and the development of more accessible technological solutions. Therefore, conducting a scoping review to systematize existing knowledge is necessary to support open science, improve public health analyses, and strengthen evidence-based decision-making within SUS. 2 OBJECTIVE To map the evidence in the scientific literature on the use of open-source programming for the collection and analysis of data from Brazilian Health Information Systems. 3 METHOD 3.1 Study Design This study consists of a scoping review, characterized as applied research with a technological development approach. The review will be conducted in accordance with the recommendations of the Preferred Reporting Items for Systematic Reviews and Meta-Analyses – Extension for Scoping Reviews (PRISMA-ScR), aiming to ensure methodological rigor, transparency, and greater detail in the conduct and reporting of the study. 3.2 Data Sources The databases selected for this review are: PubMed, Web of Science, Embase, Scopus, IEEE Xplore, LILACS, BVS (Virtual Health Library), Google Scholar, and the Brazilian Digital Library of Theses and Dissertations (BDTD). The choice of these databases is justified by their relevance to the topic, coverage of high-quality journals, and multidisciplinary scope. While databases such as PubMed, Embase, and LILACS are specialized in health and biomedical sciences, Scopus and Web of Science provide a multidisciplinary perspective, and IEEE Xplore contributes the necessary technical focus for topics related to programming and data analysis. Searches will also be conducted in Google Scholar and BDTD to capture gray literature not indexed in journal databases. 3.3 Identifying the Research Question The first step consists of formulating a well-focused research question, with the objective of mapping what has already been published on the use of open-source programming languages and tools in the context of DATASUS, as well as identifying potential gaps in the existing literature. Research question: What evidence is available in the literature on the use of open-source programming languages for the collection, extraction, and analysis of DATASUS data? Based on this guiding question, it will be possible to identify the most commonly used open-source programming languages for the collection and analysis of DATASUS data, recognize the libraries, frameworks, or tools frequently employed in these processes, and understand the main methods and techniques used for data collection, extraction, and analysis. Moreover, through this scoping review, it will be possible to map the key challenges reported in the literature regarding the use of open-source programming for working with DATASUS data, thereby contributing to a broader understanding of the topic. 3.4 Identifying the Most Significant Terms in the Question To identify the most relevant terms present in the research question, a concept mapping was carried out a structured methodology aimed at identifying and organizing the key elements of a research question. The objective of concept mapping is to translate the identified concepts into search terms (keywords and controlled descriptors), which will be used in databases. This approach is essential to ensure that the search strategy is comprehensive, precise, and aligned with the research objectives, being especially useful in systematic reviews, scoping reviews, and other types of literature reviews. From this research question, the main elements identified were: terms related to open-source programming languages, data collection, extraction, analysis, and DataSUS. To structure the search strategy, the PCC (Population, Concept, and Context) framework was used, which best represents the components of the research. This structuring allows for a more targeted and efficient search, ensuring that the results obtained are aligned with the research objectives and cover the essential aspects of the investigated topic, as presented in Table 1 describing the PCC strategy. The process of mapping and refining terms, using the main term and the translation of terms between DeCS (Health Sciences Descriptors) and MeSH (Medical Subject Headings), is a robust methodological approach to ensure that the search strategy is comprehensive and precise, facilitating the retrieval of articles in bibliographic databases. 3.5 Search Strategy The search terms will be defined based on subject descriptors from the databases using the Health Sciences Descriptors (DeCS) and Medical Subject Headings (MeSH). The search strategies were adapted for each database, using controlled descriptors (MeSH, DeCS) and Boolean operators (AND, OR). The construction of the search strategy was carried out in two steps: first, the terms related to each concept were combined using the Boolean operator OR (e.g., “Programming Languages” OR “Python Programming” OR “R Programming”) to ensure search comprehensiveness. Next, the groups of terms were combined with each other using the Boolean operator AND (e.g., [Group 1] AND [Group 2] AND [Group 3] AND [Group 4]), ensuring the precision and relevance of the results. The entire process was conducted using the PubMed Advanced Search tool (available at: https://pubmed.ncbi.nlm.nih.gov/advanced/). No restrictions were applied regarding language or publication date, in order to ensure broad and inclusive coverage of the literature. These strategies were adapted to improve the sensitivity and specificity of the searches while maintaining the same framework initially established in the strategy developed for PubMed. The combination of terms, based on controlled descriptors (MeSH, DeCS) and Boolean operators (AND, OR), resulted in the following search strategies for each database, as presented in the appendices of this work through Table 2: Search Strategy in Databases. 3.6 Selection Process Publications identified through the descriptors will be exported to the Rayyan application for duplicate removal and selection of articles/documents based on eligibility criteria, followed by full-text review and data extraction. Studies addressing the use of open-source programming languages for the collection, extraction, and/or analysis of DataSUS data will be included. Documents describing data extraction methods from other information sources or systems will be excluded from the sample. 3.7 Data Management and Analysis Both the selection process through title and abstract screening and full-text review, and the data extraction will be carried out by two researchers. Discrepancies will be resolved by consensus. Due to the heterogeneity of the documents to be analyzed, quality assessment will be performed only for scientific articles indexed in databases, using the AGREE II instrument. Data will be stored using the Research Electronic Data Capture (REDCap) software. 3.8 Ethical Considerations and Conflicts of Interest In accordance with Brazilian Resolutions No. 466 of December 12, 2012, and No. 510 of April 7, 2016, this study is exempt from review by a Research Ethics Committee (REC). There are no conflicts of interest in this protocol. 4 EXPECTED RESULTS The scoping review will comprehensively map the scientific production related to the use of open-source programming languages applied to DataSUS, identifying the state of the art in the collection, processing, and analysis of data from Brazil’s national health information systems. It is expected to characterize the types of published studies, application contexts, the most explored SUS information systems, and the predominant methodological approaches, providing a consolidated overview of current practices in the field. The use of open-source code enables researchers and developers to access and contribute to the improvement of tools. Well-developed code supports efficient data integration and analysis, accelerating the development of new solutions tailored to community needs. In addition, the review will enable the identification of the main tools, languages, and libraries used to handle SUS microdata, including Python, R, and other open-source resources. This characterization will allow an assessment of the accessibility, documentation, and reproducibility of existing solutions, contributing to an understanding of how these technologies have been applied in research and health management. The mapping process is also expected to reveal gaps in the literature, such as the lack of methodological standardization, limitations in interoperability between systems, scarcity of automated tools, and insufficient studies addressing integration across different DataSUS databases. Identifying these gaps will provide guidance for the development of new technological solutions and for shaping future research agendas. The review will further systematize the methodologies employed in the analyzed studies, describing strategies for data collection, preprocessing, statistical analysis, modeling, and data visualization. This systematization will help compare manual and automated approaches, highlighting best practices, limitations, and opportunities for improvement in the use of public health data. From the perspective of management and public policy, the expected results include demonstrating the potential of open-source tools to enhance transparency, efficiency, and reproducibility in epidemiological and administrative analyses. The review should show how automation in data collection and processing can support managers, researchers, and SUS professionals in evidence-based decision-making. Finally, the study is expected to produce a consolidated, up-to-date, and replicable body of knowledge capable of supporting the development of new technologies, guiding training processes, and strengthening open science in the context of Brazilian public health. In the future, it is expected that these tools will become more accessible, customizable, and user-friendly, increasing transparency in analyses. This will enable more robust studies aligned with the needs of health professionals and researchers. Additionally, new methodologies may be developed to handle large-scale data, optimizing the use of DataSUS for epidemiological analyses, outbreak prediction, and public policy evaluation using big data technologies.	Data Storage Systems | Computer Engineering | Engineering | Data extraction | Datasus | Health information systems | Open‑source programming | Scoping review	OSF Registries	2025	Pre-registration	StudyRegistration	Creative Commons Attribution 4.0 International	https://creativecommons.org/licenses/by/4.0/legalcode	https://osf.io/bzqh6/	OSF	bzqh6	"sensitivity and specificity" | sensitivity specificity meta-analysis	True	False	files_enumerated	1
10.17605/osf.io/bzyvj	Lower-burden objective tests for paediatric obstructive sleep apnoea: systematic review, diagnostic meta-analysis and testable pathway framework	This systematic review and diagnostic meta-analysis evaluated lower-burden objective tests for paediatric obstructive sleep apnoea against polysomnography. The review included 26 independent patient-level diagnostic-accuracy analysis units involving 2693 analysable children and examined multichannel portable or home respiratory monitoring, oximetry and wearable oximetry, non-contact approaches, special populations, and artificial intelligence or algorithmic methods. The repository contains the registered protocol, search strategies, extracted 2×2 data, QUADAS-3 assessments, overlap and representative-unit decisions, quantitative and sensitivity analyses, and the evidence-to-proposition audit underlying the testable pathway framework. Diagnostic accuracy is distinguished from intended-use performance and from the untested effects of assigning a diagnostic strategy.	Pulmonology | Physical Sciences and Mathematics | Medicine and Health Sciences | Medical Specialties | Computer Sciences | Pediatrics | Artificial Intelligence and Robotics | Engineering | Biomedical Engineering and Bioengineering | Sleep Medicine | Asymmetric Diagnostic Pathway Model | QUADAS-3 | diagnostic pathway | diagnostic test accuracy | home sleep apnoea testing | meta-analysis | paediatric obstructive sleep apnoea | polysomnography | systematic review	OSF	2026	Project	Text	Creative Commons Attribution 4.0 International	https://creativecommons.org/licenses/by/4.0/legalcode	https://osf.io/bzyvj/	OSF	bzyvj	"diagnostic accuracy" | "diagnostic test accuracy"	True	False	files_enumerated	24
10.17605/osf.io/c2qag	Scoping Review of Risk Prediction Models for Acute Kidney Injury Following Cardiac Arrest Resuscitation	This scoping review aims to systematically map the existing evidence on risk prediction models for acute kidney injury (AKI) in adult patients following successful resuscitation from cardiac arrest (including both out-of-hospital cardiac arrest [OHCA] and in-hospital cardiac arrest [IHCA]). Cardiac arrest survivors are at high risk of developing AKI, which is strongly associated with increased mortality, prolonged hospital stay, and poor neurological outcomes. In recent years, several risk prediction models (such as nomograms, logistic regression-based scores, and machine learning models) have been developed to predict AKI occurrence, progression, or severity in this population. However, the evidence remains sparse, fragmented, and has not yet been systematically synthesized or critically appraised. The objectives of this scoping review are: (1) to identify all published and unpublished studies that have developed, validated, or updated risk prediction models for AKI after successful cardiac arrest resuscitation; (2) to summarize the key characteristics of these models, including study design, sample size, predictors, performance metrics (e.g., AUC/C-index, calibration, sensitivity, specificity, decision curve analysis), and validation approaches (internal/external); (3) to assess the methodological quality of the included models using the PROBAST tool; and (4) to highlight current evidence gaps and provide clear directions for future research and clinical application. This scoping review will follow the Joanna Briggs Institute (JBI) methodology for scoping reviews and the PRISMA-ScR (Preferred Reporting Items for Systematic Reviews and Meta-Analyses extension for Scoping Reviews) checklist. Comprehensive searches will be performed in PubMed, Embase, Web of Science, Cochrane Library, CNKI, Wanfang, VIP, and other relevant databases, with no language or publication date restrictions. The findings of this review will provide clinicians, researchers, and guideline developers with a clear overview of the current state of AKI risk prediction modeling in post-cardiac arrest patients and serve as a foundation for the development of more robust, externally validated, and clinically implementable prediction tools.	Medicine and Health Sciences | Nursing | FOS: Health sciences	OSF Registries	2026	Pre-registration	StudyRegistration	Creative Commons Zero v1.0 Universal	https://creativecommons.org/publicdomain/zero/1.0/legalcode	https://osf.io/c2qag/	OSF	c2qag	sensitivity specificity meta-analysis	False	False	not_probed
10.17605/osf.io/c2v8u	Protocol for supporting hypertensive disorders of pregnancy research with systematic evidence mapping--a novel biomarker characterization tool	This systematic evidence map aims to identify and categorize biomarkers in pregnant women that can be used to evaluate, diagnose, or predict hypertension in pregnancy in animal models and to inform research that can investigate the impact of environmental exposures on those biomarkers as a predictive tool for cardiovascular disease risk in women. Under the current criteria, diagnosis in the latter half of pregnancy merely confirms the presence of disease. While diagnosis may allow for intervention in severe cases of HDP, the window for prevention has passed (Von Dadelszen and Magee 2016). Early diagnosis and timely intervention are imperative to improving pregnancy outcomes in cases of HDP. Current research on the various types of HDP focuses on identifying predictive methods with high sensitivity and specificity to allow for necessary care. The American College of Obstetricians and Gynecologists (ACOG) recognizes that predictive biomarkers are integral to early detection and targeted therapy of HDP; however, there is a scarcity of biomarkers approved for clinical prediction of these disorders (Roberts et al. 2013). The identification of novel biomarkers that can be used in clinical settings to quickly and accurately detect early PE or predict those at highest risk for HDP are needed to improve pregnancy outcomes, potentially by allowing additional time for intervention. Some animal models of hypertension in pregnancy are available and have been used to assess aspects of these diseases; however, the etiologies of HDP and how mechanisms in these models may differ from that in humans are not well understood. Therefore, given the importance of biomarkers in the prediction of these diseases, an important consideration is whether these biomarkers translate across species and if new or existing animal models can be used to further elucidate mechanisms and predict diseases, especially mechanisms that may be affected by environmental exposures. Currently the extent, availability, utility, and human relevance of biomarkers and mechanisms of HDP that are studied in animal models is unclear. In addition, the extent to which environmental exposures impact these biomarkers and mechanisms is critical to understanding the role of environment in the development and exacerbation of HDP, yet the impact of many environmental exposures on HDP in both humans and animal models also remains unclear. The resulting SEM will serve as a findable and accessible resource that can be used to inform future primary research as well as literature-based evaluations.	Medicine and Health Sciences	OSF Registries	2026	Pre-registration	StudyRegistration	Creative Commons Zero v1.0 Universal	https://creativecommons.org/publicdomain/zero/1.0/legalcode	https://osf.io/c2v8u/	OSF	c2v8u	"sensitivity and specificity"	False	False	not_probed
10.17605/osf.io/c57y2	A systematic review and meta-analysis of the diagnostic accuracy of the Queen of Hearts (PMcardio) AI-ECG algorithm for detection of acute coronary occlusion compared to conventional ECG interpretation methods	This registration documents the protocol for a systematic review and meta-analysis evaluating the diagnostic test accuracy of the Queen of Hearts (QoH) artificial intelligence algorithm for detecting acute coronary occlusion on 12-lead electrocardiograms. BACKGROUND: Acute coronary occlusion requires urgent reperfusion therapy, yet conventional STEMI criteria miss a substantial proportion of patients. The Queen of Hearts algorithm, a neural network-based ECG interpretation tool deployed via PMcardio, has been evaluated in approximately 13 studies across 40,000 patients in multiple countries. OBJECTIVES: To systematically synthesize all available evidence on QoH diagnostic accuracy, pool sensitivity and specificity using bivariate meta-analysis, generate hierarchical summary ROC curves, compare QoH performance against conventional ECG interpretation methods (STEMI millimeter criteria, ECG machine algorithms), and explore heterogeneity by clinical setting, algorithm version, and reference standard. METHODS: Comprehensive search of PubMed, Embase, Scopus, Web of Science, and Cochrane Library using hybrid product-specific and technology-focused search strategy. Dual independent screening and quality assessment using QUADAS-2 adapted for AI diagnostic studies. Bivariate random-effects meta-analysis with HSROC curves. Pre-specified subgroup analyses by clinical setting, QoH version, comparator type, and reference standard hierarchy. EXPECTED OUTCOMES: Pooled estimates of QoH diagnostic accuracy, comparative performance versus conventional methods, identification of sources of heterogeneity, and GRADE evidence certainty ratings. REGISTRATION RATIONALE: PROSPERO does not currently accept diagnostic test accuracy systematic reviews. This OSF registration provides transparent, timestamped pre-specification of all methods prior to literature screening. PROTOCOL PUBLICATION: This protocol will be submitted to Systematic Reviews journal for peer review and publication.	Health Information Technology | Emergency Medicine | Medical Sciences | Circulatory and Respiratory Physiology | Cardiology | Medicine and Health Sciences | Medical Specialties	OSF Registries	2026	Pre-registration	StudyRegistration	Creative Commons Attribution 4.0 International	https://creativecommons.org/licenses/by/4.0/legalcode	https://osf.io/c57y2/	OSF	c57y2	"diagnostic accuracy" | "diagnostic test accuracy" | "sensitivity and specificity" | sensitivity specificity meta-analysis	False	False	not_probed
10.17605/osf.io/c6kf4	Sepsis and Metabolic Stress Response in Critically Ill Patients with Diabetic Ketoacidosis: A Scoping Review.	This registration documents the protocol for a systematic scoping review titled "Sepsis and Metabolic Stress Response in Critically Ill Patients with Diabetic Ketoacidosis: A Scoping Review." Diabetic ketoacidosis (DKA) represents a severe acute metabolic emergency in intensive care units (ICU). DKA per se frequently induces a profound systemic inflammatory response syndrome (SIRS)—characterized by severe leukocytosis, tachycardia, and tachypnea—which closely mimics sepsis. This clinical overlap creates a diagnostic dilemma that often leads to delayed initiation of targeted antimicrobial therapy or, conversely, excessive unneeded empirical broad-spectrum antibiotic use. This scoping review systematically maps and synthesizes literature published between 2015 and 2025 evaluating the clinical, laboratory, microbiological, and prognostic intersection between sepsis and metabolic stress in adult DKA patients. The synthesis is structured across five core analytical domains: 1. Epidemiological Profile &amp; Precipitants: Prevalence of confirmed infection as the primary precipitating factor in critical DKA compared to non-infectious causes (e.g., insulin omission or new-onset diabetes). 2. Diagnostic &amp; Discriminative Biomarkers: Evaluation of diagnostic accuracy, Area Under the ROC Curve (AUC-ROC), sensitivity, specificity, and optimal cut-off points for cellular ratios and inflammatory markers (Neutrophil-to-Lymphocyte Ratio [NLR], Monocyte-to-Lymphocyte Ratio [MLR], Procalcitonin [PCT], Interleukin-6 [IL-6], and C-Reactive Protein [CRP]) to differentiate true sepsis from pure metabolic stress. 3. Risk &amp; Association Measures: Quantitative synthesis of reported Odds Ratios (OR) and Relative Risks (RR) for acute clinical complications, including septic shock, severe DKA, and Acute Kidney Injury (AKI). 4. Microbiological Profiling: Distribution of infectious foci (respiratory, urinary, abdominal, bloodstream) and characterization of invasive or opportunistic Gram-negative pathogens (e.g., Klebsiella pneumoniae invasive liver abscess syndrome, Serratia rubidaea). 5. Resource Utilization &amp; Special Subgroups: Comparative analysis of vasopressor reliance, ICU/hospital length of stay, and the emergence of SGLT2 inhibitor-associated euglycemic DKA during septic episodes. The review strictly follows the Joanna Briggs Institute (JBI) methodology for scoping reviews and the PRISMA Extension for Scoping Reviews (PRISMA-ScR) guidelines.	Medicine and Health Sciences | Medical Specialties | Critical Care | Biomarkers | Diabetic ketoacidosis | Intensive Care | Septicemia	OSF Registries	2026	Pre-registration	StudyRegistration	Creative Commons Zero v1.0 Universal	https://creativecommons.org/publicdomain/zero/1.0/legalcode	https://osf.io/c6kf4/	OSF	c6kf4	"diagnostic accuracy"	False	False	not_probed
10.17605/osf.io/c6mdp	Medical Nihilism or Medical Hubris? A cross-sectional study assessing the accuracy of ChatGPT-4o’s answers on the effectiveness of therapeutic interventions	This protocol outlines a diagnostic test accuracy study designed to evaluate the ability of GPT-4o, the current model of ChatGPT (OpenAI, 2024), to accurately assess the effectiveness of various therapeutic interventions (pharmacological, surgical, non-pharmacological, etc.). Its predictions will be compared to the conclusions of Cochrane Systematic Reviews, considered the gold standard due to their rigorous methodology. The aim of this analysis is also to stimulate reflection on the potential role of this Artificial Intelligence (AI) chatbot in medical education and clinical decision-making.	Health Information Technology | Medical Humanities | Physical Sciences and Mathematics | Therapeutics | Public Health | Medicine and Health Sciences | Analytical, Diagnostic and Therapeutic Techniques and Equipment | Epidemiology | Computer Sciences | Medical Education | Artificial Intelligence and Robotics | Artificial Intelligence | ChatGPT | Cochrane | GPT-4o	OSF Registries	2025	Pre-registration	Other	Creative Commons Attribution Non Commercial No Derivatives 4.0 International	https://creativecommons.org/licenses/by-nc-nd/4.0/legalcode	https://osf.io/c6mdp/	OSF	c6mdp	"diagnostic accuracy" | "diagnostic test accuracy"	False	False	not_probed
10.17605/osf.io/c82d3	Diagnostic accuracy of severity measures of ICD-11 and DSM-5 Personality disorder: Clarifying the clinical landscape with the most up-to-date evidence			OSF	2023	Project	Text			https://osf.io/c82d3/	OSF	c82d3	"diagnostic accuracy"	True	True	files_enumerated	2
10.17605/osf.io/c8fhw	AI-Augmented Routine Laboratory Tests for Hereditary Hemolytic Anemia Detection in Premarital Screening: A Systematic Review and Meta-Analysis	This repository contains all data, code, and supplementary materials for the systematic review "AI-Augmented Routine Laboratory Tests for Hereditary Hemolytic Anemia Detection in Global Premarital Screening". The review evaluates the diagnostic accuracy of artificial intelligence (AI) models when applied to routine laboratory tests (complete blood count, blood smear, erythrocyte sedimentation rate) for detecting carriers of hereditary hemolytic anemias (thalassemia, sickle cell disease) in premarital screening programs. Included are: - Raw performance data from 85 diagnostic accuracy studies (n=128,770 participants) - Complete R/Python analysis code for meta-analysis - AI model cards with bias audits - Regional cost-effectiveness analyses - PRISMA/STARD checklists - Search strategies for 7 databases PROSPERO Registration: CRD420251072202 (amended 2025-08-15)		OSF	2025	Project	Text			https://osf.io/c8fhw/	OSF	c8fhw	"diagnostic accuracy"	True	False	files_enumerated	35
10.17605/osf.io/c93ay	Game Design and Player Experience in Games for Assessing Mild Cognitive Impairment: A Systematic Review	This systematic review investigates the design and player experience of games developed for assessing mild cognitive impairment (MCI). MCI, a transitional stage between normal cognitive aging and dementia, requires early detection to enable timely intervention. Traditional screening tools such as the MMSE and MoCA have limitations in sensitivity and specificity, prompting exploration of game-based approaches as alternative or complementary assessments. The review aims to synthesise existing literature on serious games and gamified applications for MCI assessment, with a focus on: Transparency of game artefact reporting – evaluating how clearly and completely games are described in publications. Implementation of formal game design elements – assessing game structures using frameworks such as Fullerton’s Formal Elements and Schell’s Elemental Tetrad. Design philosophy – distinguishing between serious games built for assessment and gamified adaptations of traditional tests. Role of older adults in the design process – applying Druin’s typology to examine participatory design practices. Evaluation of user and player experience – mapping how usability, accessibility, human factors, and hedonic engagement are assessed. A comprehensive search will be conducted in Scopus, IEEE Xplore, and ACM Digital Library. Eligible studies must be peer-reviewed, focus on MCI assessment, and use an electronic game or gamified system. Data will be extracted and analysed thematically, guided by the ENTREQ framework to ensure rigour and transparency. The findings will provide a consolidated view of current practices, identify gaps in game design and reporting, and offer recommendations for designing effective and engaging game-based assessments for older adults.	Computer Engineering | Engineering | Mild cognitive impairment | User experience | Video games	OSF Registries	2025	Pre-registration	StudyRegistration	MIT License	https://opensource.org/licenses/MIT	https://osf.io/c93ay/	OSF	c93ay	"sensitivity and specificity"	False	False	not_probed
10.17605/osf.io/ca2td	R code for diagnostic accuracy evaluation of the 5′-Eosin-Maleimide (EMA) flow cytometry test for hereditary spherocytosis — IACA Study	This component contains the full R code and documentation for our publication. It includes the complete statistical workflow: data import, descriptive analysis, ROC curve evaluation, bootstrap confidence intervals, and figure generation (TIFF 300 dpi). All outputs correspond to the analyses that will be reported in the associated manuscript.	Medicine and Health Sciences | Life Sciences	OSF	2025	ProjectComponent	Text	Creative Commons Attribution Non Commercial 4.0 International	https://creativecommons.org/licenses/by-nc/4.0/legalcode	https://osf.io/ca2td/	OSF	ca2td	"diagnostic accuracy"	True	False	files_enumerated	5
10.17605/osf.io/caxbf	Offline-First Mobile OCR and FHIR Interoperability for Bedside Vital Sign Digitisation in Geriatric Care under Power and Network Constraints: A Ghanaian District Hospital Study	# Offline-First Mobile OCR and FHIR Interoperability for Bedside Vital Sign Digitisation in Geriatric Care under Power and Network Constraints: A Ghanaian District Hospital Study **Author:** Titus Afeo Azure Aduku, BSN, RN **Affiliation:** Department of Nursing, Tatale District Hospital, Ghana Health Service, P. O. Box YD 9, Tatale, Northern Region, Ghana **Corresponding Email:** titusafeoazureaduku@gmail.com --- ## Abstract ### Background Manual transcription of bedside vital signs in resource-limited district hospitals across Sub-Saharan Africa is slow, error-prone, and burdensome for health personnel. Although digital health platforms offer potential solutions, existing cloud-based artificial intelligence (AI) and optical character recognition (OCR) systems consistently fail in remote border facilities due to frequent power blackouts, cross-border network dropouts, high API costs, and strict data privacy regulations (e.g., Ghana's Data Protection Act, 2012 [Act 843] and Cybersecurity Act, 2020 [Act 1038]). Furthermore, human expert usability testing of mobile health (mHealth) applications remains unscalable due to severe clinical workforce shortages. ### Objective To design, benchmark, and validate an offline-first mobile clinical OCR pipeline that digitizes paper-based vital sign charts on low-cost commodity hardware into standardized Health Level Seven Fast Healthcare Interoperability Resources (HL7 FHIR R4) `Observation` payloads mapped to Logical Observation Identifiers Names and Codes (LOINC), and to evaluate its interface usability using a local, automated Large Language Model (LLM)-as-a-Judge framework. ### Methods We benchmarked an edge-computing OCR pipeline (combining local OpenCV image filtering and Google ML Kit text recognition) on physical bedside tablet hardware (Samsung SM-X210: Qualcomm Snapdragon 695 5G, 4 GB RAM) and a throttled single-core ARM Cortex-A53 virtual device emulator representing entry-level smartphones ($\le \$130\text{ USD}$). Diagnostic accuracy was evaluated across a validated dataset of $N = 250$ distorted clinical vital sign charts derived from the open-access VitalDB repository. Extracted parameters (blood pressure, heart rate, respiratory rate, temperature) were converted into HL7 FHIR R4 JSON payloads, bound to standard LOINC codes, and validated using the HAPI FHIR Engine. User interface usability was evaluated locally using an offline quantized model (Llama-3-8B-Instruct) scored against Jakob Nielsen’s 10 Usability Heuristics and validated against gold-standard expert human benchmarks. Resilience to power outages was tested across 50 off-grid "Ward-to-OPD" deferred batch-synchronization scenarios using 256-bit AES-encrypted local SQLite queues. ### Results The on-device OCR pipeline achieved a mean processing latency of $120.30\text{ ms}$ ($\text{SD} = \pm 24.16\text{ ms}$) on physical tablet hardware and $243.80\text{ ms}$ ($\text{SD} = \pm 54.39\text{ ms}$) under single-core emulation. Automated OCR charting significantly outperformed manual keyboard entry speed ($t_{249} = 103.50, p &lt; 0.001$; Wilcoxon $W = 31380, p &lt; 0.001$). The pipeline yielded an overall Character Error Rate (CER) of $0.8\%$ ($0.008$), with minimal Mean Absolute Errors: * **Systolic BP MAE:** $0.428\text{ mmHg}$ * **Diastolic BP MAE:** $0.288\text{ mmHg}$ * **Heart Rate MAE:** $0.192\text{ bpm}$ * **Respiratory Rate MAE:** $0.116\text{ breaths/min}$ * **Temperature MAE:** $0.015^\circ\text{C}$ All generated JSON payloads ($250/250, 100.0\%, p = 1.000$) achieved full HL7 FHIR R4 schema compliance and correct LOINC terminology bindings. The local Llama-3-8B judge model demonstrated strong agreement with human expert ratings ($r = 0.840, p &lt; 0.001$), achieving $87.20\%$ classification accuracy ($\text{F1} = 0.729$, Cohen’s $\kappa = 0.645$, Krippendorff’s $\alpha = 0.646$, $\chi^2_1 = 104.60, p &lt; 0.001$). Over off-grid blackout periods averaging $12.15\text{ hours}$ (accumulating up to 115 queued records per device), the physical deferred sync protocol achieved a $100.0\%$ record preservation rate ($0\%$ data loss) with a mean batch upload latency of $3.738\text{ seconds}$. ### Conclusions On-device OCR combined with local rule-based FHIR parsing enables rapid, highly accurate, and fully offline bedside vital sign digitization on commodity mobile hardware, eliminating transcription errors while maintaining interoperability with central electronic medical record systems. Executing all computations on-device bypasses electrical grid and network failures, eliminates recurring mobile data fees, and guarantees statutory data sovereignty under national cybersecurity and privacy laws. Furthermore, localized LLM-as-a-Judge evaluation provides a zero-cost, privacy-preserving, and human-aligned software quality auditing mechanism for continuous mHealth optimization in resource-constrained healthcare environments. --- **Keywords:** Optical Character Recognition; Edge AI; HL7 FHIR R4; LOINC; Vital Signs; Offline-First mHealth; LLM-as-a-Judge; Usability Heuristics; Data Sovereignty; Sub-Saharan Africa.	Medicine and Health Sciences | Life Sciences	OSF	2026	Project	Text	Apache License 2.0	http://www.apache.org/licenses/LICENSE-2.0	https://osf.io/caxbf/	OSF	caxbf	"diagnostic accuracy"	True	False	files_enumerated	0
10.17605/osf.io/cdxvj	Hearing screening in older adults with diabetes: a scoping review of methods and feasibility with emphasis on low- and middle-income countries.	This study aims to identify and evaluate the scope, reach, and nature of screening methods (clinically simple and technological) used and validated for investigating hearing acuity in elderly people with diabetes. This will be achieved by mapping the quantity and type of materials published in this field and their characteristics (sensitivity, specificity, and viability).	Medicine and Health Sciences | Developing countries | Diabetes | Diagnostic accuracy | Hearing loss | Hearing screening | Older adults | Primary Health Care	OSF	2025	Project	Text	Creative Commons Attribution 4.0 International	https://creativecommons.org/licenses/by/4.0/legalcode	https://osf.io/cdxvj/	OSF	cdxvj	"diagnostic accuracy"	True	False	files_enumerated	1
10.17605/osf.io/ce7yd	Protocol: Diagnostic Test Accuracy of Artificial Intelligence–Based Assessment of Chest Radiographs for Osteoporosis: An Updated Systematic Review and Meta-Analysis			OSF	2026	Project	Text			https://osf.io/ce7yd/	OSF	ce7yd	"diagnostic accuracy" | "diagnostic test accuracy"	True	False	files_enumerated	1
10.17605/osf.io/cezp4	GLUCOMETER VERSUS STANDARD ENZYMATIC METHOD FOR GESTATIONAL DIABETES MELLITUS: A SYSTEMATIC REVIEW PROTOCOL FOR DIAGNOSTIC TEST ACCURACY	This project is to undertake a systematic review that will synthesize the best available evidence related to the diagnostic accuracy of point-of-care glucometers compared to the calibrated laboratory enzymatic method for the diagnosis of gestational diabetes mellitus in adults (18 years and older) women 24 - 28 weeks of gestation of any ethnicity or race.	Medicine and Health Sciences | GDM | gestational diabetes | glucometer | oral glucose tolerance test	OSF Registries	2024	Pre-registration	StudyRegistration	Creative Commons Attribution 4.0 International	https://creativecommons.org/licenses/by/4.0/legalcode	https://osf.io/cezp4/	OSF	cezp4	"diagnostic accuracy" | "diagnostic test accuracy"	False	True	not_probed
10.17605/osf.io/cfs2t	How Artificial Intelligence Innovations Create Value in Health Systems: A Systematic Review of Randomized Controlled Trials Assessing Effectiveness, Efficiency, Equity, and Responsiveness	Artificial Intelligence (AI) is rapidly emerging as a disruptive force within health systems, with innovations being applied in nearly every facet of healthcare delivery (Rajpurkar et al., 2022). Over the past decade, Health AI innovations have been developed to enhance diagnostic accuracy, optimize treatment decisions, enable predictive modeling, and improve system-level functions such as resource allocation (Alowais et al., 2023; Olawade et al., 2024). As health systems face growing pressure to deliver higher-value care, Health AI has gained traction for its potential to address challenges at the patient, provider, and system levels. Integration of technology into healthcare is not new. Earlier waves of innovations (i.e. including electronic medical records, virtual care platforms, and remote monitoring) were similarly promoted as solutions to longstanding system inefficiencies (Ezeamii et al., 2024; Haleem et al., 2021). Despite widespread uptake, however, many of these technologies have failed to generate clear evidence of value. Challenges included unclear definitions of “value,” inadequate measurement of outcomes before and after implementation, and a lack of evaluation of broader system-level trade-offs. AI carries both greater opportunity and greater risk compared to earlier technologies given its ability to rapidly augment changes (i.e. ranging from missed implementation benefits to direct patient harm). There is, hence, an urgent need to assess how Health AI innovations are being implemented across care settings (e.g., primary, tertiary, long-term care) and system levels (e.g., departmental, institutional, regional, national), and examine the value these tools intend to create and whether this happens in practice. The objective of this review is to systematically evaluate AI innovations that have been studied using randomized controlled trials (RCTs) to determine how they have improved health system outputs and outcomes. In relation to the system Outputs (public health and personal healthcare services), the produced value can be categorized across four domains (effectiveness, efficiency, responsiveness, and equity) that collectively reflect the performance of a high-value health system. In relation to system Outcomes, value is generated with improvements in health, financial and user satisfaction. We focus on RCTs, because of their ability to identify cause- and-effect relationships on specific outcomes. This will make quantifying effects of the AI intervention on specific outcomes more plausible. The review will synthesize data from eligible RCTs in relation to it’s health system value. We acknowledge that there will be significant heterogeneity of study protocols, outcome measures and innovations examined (i.e. where they are deployed, how they were deployed, and outcomes of interest). Therefore this will be a systematic mapping review, that will inform for future work on where intervention systematic reviews and meta-analysis may be conducted for specific use-cases.	Medicine and Health Sciences | Adoption | Artificial Intelligence | Health Systems | High Value	OSF Registries	2025	Pre-registration	StudyRegistration	MIT License	https://opensource.org/licenses/MIT	https://osf.io/cfs2t/	OSF	cfs2t	"diagnostic accuracy"	False	False	not_probed
10.17605/osf.io/cgvsu	The Accuracy of Artificial Intelligence in Identifying Cephalometric Landmarks: A Scoping Review	Background: Manual identification of cephalometric landmarks is time-consuming and susceptible to human error. Artificial intelligence (AI) can automate this task, potentially improving efficiency, consistency, and diagnostic accuracy. Aim: To evaluate the accuracy and reliability of AI algorithms for automated cephalometric landmark identification. Methods: This scoping review was conducted following the PRISMA-ScR guidelines. PubMed, EMBASE, and Medline were searched up till April 2024, yielding 68 eligible studies. Extracted data included datasets used, number of landmarks assessed and expert examiners involved, AI algorithms, and accuracy metrics. Results: The included studies collectively analysed approximately 450,000 lateral cephalograms, often using the IEEE ISBI Grand Challenge 2015 dataset, with most algorithms using convolutional neural networks (CNNs). Several AI models demonstrated accuracy comparable to human experts (within 2 mm), whereas others had variable performance. However, heterogeneity in study design, dataset quality, and reporting limited the generalisability of the findings.	Medicine and Health Sciences	OSF	2025	Project	Text	No license		https://osf.io/cgvsu/	OSF	cgvsu	"diagnostic accuracy"	True	False	files_enumerated	0
10.17605/osf.io/cj7ba	Exploring the Integration of Artificial Intelligence in Radiology Education: A Scoping Review	The advent of artificial intelligence (AI) has revolutionized numerous sectors, with radiology being one of the most impacted fields. As AI continues to evolve, its integration into radiology education has become a pivotal area of interest. This scoping review aims to explore the current landscape of AI applications in radiology education, identifying key trends, benefits, and challenges. By examining existing literature and educational practices, this review seeks to provide a comprehensive overview of how AI is shaping the training and development of future radiologists, enhancing diagnostic accuracy, and fostering innovative learning methodologies.	Medicine and Health Sciences | Education | Medical Education	OSF Registries	2024	Pre-registration	StudyRegistration	Creative Commons Attribution 4.0 International	https://creativecommons.org/licenses/by/4.0/legalcode	https://osf.io/cj7ba/	OSF	cj7ba	"diagnostic accuracy"	False	True	not_probed
10.17605/osf.io/cjh83	Biometric Data in PTSD Detection: A Scoping Review of Digital Applications	Post-Traumatic Stress Disorder (PTSD) is frequently under-diagnosed due to the limitations of self-reported symptoms and clinical interviews, which can be subjective and delayed. Recent developments in biometric data—such as heart rate variability (HRV), EEG, voice patterns, and skin conductance—offer more objective and scalable approaches to PTSD detection, particularly when integrated into digital health platforms like mobile apps, wearable sensors, and AI-based systems. However, existing research in this area is fragmented. Many studies focus on a narrow range of biometric signals, and few incorporate sex-based differences in PTSD presentation, which may affect diagnostic accuracy. In addition, some promising biometric markers remain underexplored, and the role of machine learning (ML) and artificial intelligence (AI) in enhancing detection is inconsistently applied. This scoping review aims to map the current landscape of biometric data used in PTSD detection, assess their integration into digital tools, and identify underutilized modalities and methodological gaps. Special attention will be given to the inclusion of sex-related features in AI/ML models. The review will result in a comprehensive synthesis of existing knowledge, highlight opportunities for innovation, and offer practical recommendations for developing inclusive and effective PTSD detection systems using biometric technologies.	Medicine and Health Sciences | Biometric Data; | Digital Health | Machine Learning; | PTSD Detection; | Post-Traumatic Stress Disorder (PTSD) | Scoping Review | Wearable Technology	OSF Registries	2025	Pre-registration	StudyRegistration	Creative Commons Attribution 4.0 International	https://creativecommons.org/licenses/by/4.0/legalcode	https://osf.io/cjh83/	OSF	cjh83	"diagnostic accuracy"	False	False	not_probed
10.17605/osf.io/cn8j4	EQUINE MENISCAL DISEASE BEYOND THE BASICS: A SCOPING REVIEW	A scoping review was conducted to evaluate the diagnostic accuracy and clinical utility of imaging methods for equine meniscal injuries. A literature search using PubMed, Scopus, and CABI Digital Library identified relevant studies published from 1982 to 2023. Inclusion criteria were established using a PICOS approach, and studies were selected based on their methodology and focus on meniscal injuries in horses. Study quality was assessed, and data extraction was performed by the reviewers. The primary review question aimed to determine the diagnostic accuracy and clinical utility of various diagnostic methods for equine meniscal injuries.	Orthopedics | Large or Food Animal and Equine Medicine | Veterinary Medicine | Medicine and Health Sciences | Life Sciences | Medical Specialties	OSF Registries	2024	Pre-registration	StudyRegistration	No license		https://osf.io/cn8j4/	OSF	cn8j4	"diagnostic accuracy"	False	True	not_probed
10.17605/osf.io/cnekd	Explainable Artificial Intelligence in Liver CT and MRI for Hepatocellular Carcinoma and LI-RADS Assessment: A Systematic Review of Imaging Biomarkers, Validation, and Clinical Utility	This OSF registration contains the protocol for a systematic review of explainable artificial intelligence methods applied to liver computed tomography and magnetic resonance imaging for hepatocellular carcinoma, focal liver lesion characterization, LI-RADS assessment, and HCC-related imaging biomarker prediction. The review will evaluate explanation methods, explanation validation, radiologic and pathologic concordance, diagnostic or predictive performance, external validation, reproducibility, human-factor evaluation, and clinical utility.	Hepatology | Physical Sciences and Mathematics | Radiology | Medicine and Health Sciences | Medical Specialties | Computer Sciences | Oncology | Artificial Intelligence and Robotics | HCC | LI-RADS | XAI | deep learning | diagnostic accuracy | explainable artificial intelligence | hepatocellular carcinoma | imaging biomarkers | machine learning	OSF Registries	2026	Pre-registration	StudyRegistration	Creative Commons Attribution 4.0 International	https://creativecommons.org/licenses/by/4.0/legalcode	https://osf.io/cnekd/	OSF	cnekd	"diagnostic accuracy"	False	False	not_probed
10.17605/osf.io/cp6h4	Performance and symptom validity assessment in neuropsychology: A systematic review of detection instruments and indicators	This systematic review aims to identify and characterize the instruments and indicators available for assessing performance validity (i.e., performance validity tests - PVTs), symptom validity (i.e., symptom validity tests - SVTs), and other forms of non-credible responding in neuropsychological assessment. Specifically, this review aims to describe the main characteristics of these instruments, including instrument type (standalone or embedded), target construct, administration format and duration, intended population, clinical setting, and available psychometric evidence, such as reliability, validity, diagnostic accuracy (e.g., sensitivity, specificity, predictive values) and recommended cut-off scores. The review will also summarize the strengths, limitations, and clinical utility of each instrument, highlighting current trends and gaps in the literature.	Law and Psychology | Psychiatry and Psychology | Medicine and Health Sciences | Cognitive Psychology | Social and Behavioral Sciences | Psychology | Law	OSF Registries	2026	Pre-registration	StudyRegistration	Creative Commons Attribution Non Commercial No Derivatives 4.0 International	https://creativecommons.org/licenses/by-nc-nd/4.0/legalcode	https://osf.io/cp6h4/	OSF	cp6h4	"diagnostic accuracy"	False	False	not_probed
10.17605/osf.io/cpvdz	Artificial Intelligence versus Endoscopists in Endoscopic Ultrasound-Guided Diagnosis of Pancreatic Lesions: Does AI Bridge the Expertise Gap? A Systematic Review and Meta-Analysis	Endoscopic ultrasound (EUS) is the most sensitive imaging modality for the detection and characterization of pancreatic lesions, offering spatial resolution superior to computed tomography and magnetic resonance imaging for lesions smaller than 2 cm. Despite its diagnostic primacy, EUS interpretation remains profoundly operator-dependent. The learning curve for pancreatic EUS is among the steepest in interventional endoscopy: acquiring competence in pancreatic station recognition, lesion characterization, and differentiation of malignant from benign conditions—particularly distinguishing pancreatic ductal adenocarcinoma (PDAC) from chronic pancreatitis (CP), autoimmune pancreatitis (AIP), and pancreatic neuroendocrine tumors (PNETs)—typically requires several years of supervised training and exposure to high procedural volumes. This expertise gradient creates a systemic inequity: diagnostic quality is concentrated in high-volume tertiary centers, while patients managed at lower-volume institutions or by less experienced endosonographers face a measurably higher risk of missed or delayed diagnosis. Artificial intelligence (AI) systems—encompassing convolutional neural networks (CNNs), deep learning (DL) architectures, artificial neural networks (ANNs), support vector machines (SVMs), and hybrid multimodal models—have been applied to EUS image analysis, EUS video processing, and EUS-guided fine-needle aspiration/biopsy (EUS-FNA/B) cytological evaluation across a growing body of single-center studies. Multiple systematic reviews and meta-analyses published between 2022 and 2023 have reported pooled sensitivities and specificities exceeding 90% for AI-assisted EUS in the diagnosis of pancreatic malignancy. However, these analyses share a critical limitation: they evaluate AI diagnostic performance in isolation, without systematically addressing the clinically decisive question of how AI performs relative to human endoscopists of varying experience levels. The question of whether AI can functionally bridge the expertise gap—elevating the diagnostic performance of novice or intermediate endosonographers to approach that of recognized experts—has not been answered by any existing meta-analysis. This systematic review and meta-analysis is designed to address this evidence gap directly. The review will comprehensively identify, appraise, and synthesize studies reporting the comparative diagnostic performance of AI systems and human endoscopists in EUS-based evaluation of pancreatic lesions, including solid masses (PDAC, CP, AIP, PNET) and cystic lesions (intraductal papillary mucinous neoplasms [IPMNs], mucinous cystic neoplasms [MCNs]). The primary analysis will generate pooled estimates of sensitivity, specificity, and area under the summary receiver operating characteristic curve (SROC-AUC) for AI versus endoscopist performance. A pre-specified expertise gap analysis will quantify the magnitude of diagnostic performance difference between novice and expert endosonographers in the absence of AI assistance, and examine whether this gap is attenuated or eliminated with AI support. Subgroup analyses will be performed by AI architecture type, pancreatic lesion category, EUS modality (B-mode, contrast-enhanced EUS, elastography, EUS-FNA/B cytology), and validation strategy (internal versus external). Methodological quality will be assessed using the QUADAS-2 framework, and the bivariate random-effects model will serve as the primary statistical approach. The expected outputs of this review are threefold. First, a rigorous, updated quantitative synthesis of AI diagnostic performance in pancreatic EUS, extending beyond the literature cutoffs of prior meta-analyses to include high-quality studies published through mid-2025, including the first randomized crossover trial in this field (Cui et al., JAMA Network Open, 2024). Second, the first pooled quantitative estimate of AI's capacity to reduce the endoscopic expertise gap in pancreatic EUS diagnosis—a finding with direct implications for clinical training program design, AI deployment policy, and the equitable distribution of diagnostic capability. Third, a structured identification of methodological gaps in the existing literature, including the near-universal absence of prospective external validation and the inconsistent reporting of endoscopist experience levels, which will inform the design of future multicenter prospective trials.	Gastroenterology | Medicine and Health Sciences | Medical Specialties | artificial intelligence | diagnostic accuracy | endoscopic ultrasound | expertise gap | meta-analysis	OSF Registries	2026	Pre-registration	StudyRegistration	Creative Commons Attribution 4.0 International	https://creativecommons.org/licenses/by/4.0/legalcode	https://osf.io/cpvdz/	OSF	cpvdz	"diagnostic accuracy" | sensitivity specificity meta-analysis	False	False	not_probed
10.17605/osf.io/csdmp	Protocol for a systematic review of prognostic models for predicting individualized risk of cervical cancer occurrence in screened women	Cervical cancer is the fourth most common cancer among women worldwide, and it remains the most frequent cancer affecting the female reproductive system, with approximately 660.000 new cases and 350,000 deaths reported in 2022 worldwide (1). Traditional screening methods use a one-size-fits-all approach, typically recommending that individuals begin screening at age 21 and undergo testing every three to five years, regardless of their personalized risk (3). However, this strategy may lead to high cost per identified case and cause harm, as frequent screening in low-risk population is likely to result in higher number of false positive tests (5). Additionally, a frequent number of false positive tests expose women to unnecessary potentially harmful follow up procedures, such as conization, which carries risks including bleeding, infection, cervical stenosis, and increased risk of preterm birth (6, 7). To enhance accuracy and efficiency of cervical cancer screening, artificial intelligence and prognostic modeling have been proposed (8). Prognostic models, which estimate the risk of future clinical outcomes based on clinical and non-clinical variables, offer potential for enhancing the diagnostic accuracy of cervical cancer screening. Recent studies have investigated the use of machine learning to support cancer screening, including automating cytology analysis, predicting disease progression, and personalizing screening intervals (11, 12). However, it may take time before prognostic models reach their full potential, as challenges in implementation and validation hinder widespread adoption (8). This study aims to systematically review and evaluate prognostic models developed for use in predicting cervical cancer among women in a cervical cancer screening program. We will describe the model’s characteristics, compare performance and assess methodological quality in model development and evaluation. If feasible, predictive performance measures will be pooled in a meta-analysis to provide a summary of model performance and explore heterogeneity, i.e., if model performance varies by e.g., case mix variation or outcome definition.	Medicine and Health Sciences	OSF Registries	2025	Pre-registration	StudyRegistration	Creative Commons Attribution 4.0 International	https://creativecommons.org/licenses/by/4.0/legalcode	https://osf.io/csdmp/	OSF	csdmp	"diagnostic accuracy"	False	False	not_probed
10.17605/osf.io/cvu8a	Serum and Cerebrospinal Fluid NLRP3 Inflammasome-Related Cytokines (IL-1β and IL-18) as Diagnostic and Prognostic Biomarkers in Traumatic Brain Injury: A Systematic Review and Meta-Analysis	This research project systematically investigates the role of NLRP3 inflammasome-related cytokines, specifically interleukin-1 beta (IL-1β) and interleukin-18 (IL-18), as diagnostic and prognostic biomarkers in traumatic brain injury (TBI). TBI remains a major global cause of mortality, neurological disability, and long-term cognitive impairment, yet reliable molecular biomarkers capable of accurately reflecting injury severity and predicting outcomes remain limited in routine clinical practice. Neuroinflammation is increasingly recognized as a central driver of secondary brain injury, with activation of the NLRP3 inflammasome pathway playing a pivotal mechanistic role in post-traumatic neuronal damage. The primary purpose of this systematic review and meta-analysis is to synthesize current evidence regarding serum and cerebrospinal fluid (CSF) levels of IL-1β and IL-18 in patients with TBI compared with healthy or non-TBI controls. The project quantitatively evaluates biomarker elevation, diagnostic discrimination, and prognostic associations across diverse clinical settings and biological sample types. By integrating findings from multiple observational studies, the research aims to clarify whether these inflammasome-associated cytokines can serve as clinically meaningful biomarkers for injury detection, severity stratification, and neurological outcome prediction. The study employs rigorous systematic review methodology in accordance with PRISMA 2020 and MOOSE reporting standards. Comprehensive database searches, structured quality assessment, subgroup analyses, sensitivity analyses, and random-effects meta-analytic models are used to ensure methodological robustness. The project additionally explores how biomarker performance varies according to sample matrix (serum versus CSF), traumatic brain injury severity, timing of sample collection, and assay platform. Expected outcomes of the project include identification of pooled effect sizes for IL-1β and IL-18 elevation in TBI, evaluation of their diagnostic accuracy using area under the receiver operating characteristic curve (AUC) metrics, and characterization of their relationship with clinical severity scores and long-term neurological outcomes. The study is expected to demonstrate that IL-18, particularly in CSF, possesses stronger diagnostic and prognostic potential than IL-1β, while both biomarkers reflect activation of the NLRP3-driven neuroinflammatory cascade following traumatic injury. Beyond biomarker evaluation, the project seeks to contribute to translational neurotrauma research by establishing a mechanistic link between inflammasome activation and clinical disease progression. The findings may support the future development of rapid point-of-care diagnostic tools, targeted anti-inflammatory therapeutic strategies, and biomarker-guided management approaches in TBI care. The research also highlights the broader relevance of neuroimmune pathways in acute neurological injury and emphasizes the importance of integrating molecular diagnostics into modern neurocritical care practice.	Medicine and Health Sciences	OSF Registries	2026	Pre-registration	StudyRegistration	Creative Commons Zero v1.0 Universal	https://creativecommons.org/publicdomain/zero/1.0/legalcode	https://osf.io/cvu8a/	OSF	cvu8a	"diagnostic accuracy"	False	False	not_probed
10.17605/osf.io/cwe3h	Diagnostic Accuracy and Additive Diagnostic Yield of Xpert MTB/RIF and Xpert MTB/RIF Ultra Compared with Conventional Diagnostic Modalities on Thoracoscopic Pleural Biopsy Specimens for Pleural Tuberculosis: A Retrospective Study	Tuberculous pleural effusion (TPE) is one of the commonest forms of extrapulmonary tuberculosis, and microbiological confirmation remains difficult because of the paucibacillary nature of pleural disease. Conventional diagnostic methods such as acid-fast bacilli (AFB) smear microscopy, mycobacterial culture, and histopathology each have inherent limitations. GeneXpert MTB/RIF and the newer GeneXpert MTB/RIF Ultra assay have improved the diagnosis of tuberculosis; however, comparative evidence regarding their performance on thoracoscopic pleural biopsy specimens remains limited. This retrospective diagnostic accuracy study aims to compare the diagnostic performance of GeneXpert MTB/RIF and GeneXpert MTB/RIF Ultra performed on thoracoscopic pleural biopsy specimens using a Composite Reference Standard (CRS). The study will also compare these molecular assays with conventional diagnostic modalities, including AFB smear microscopy, mycobacterial culture, and histopathological examination, and evaluate their additive diagnostic yield. The findings are expected to provide evidence regarding the optimal diagnostic approach for pleural tuberculosis in routine clinical practice, particularly in tuberculosis-endemic settings.	Clinical Epidemiology | Pulmonology | Respiratory Tract Diseases | Investigative Techniques | Diseases | Diagnosis | Public Health | Medicine and Health Sciences | Analytical, Diagnostic and Therapeutic Techniques and Equipment | Medical Specialties | Bacterial Infections and Mycoses | AFB smear microscopy | Diagnostic accuracy | Diagnostic yield | Extrapulmonary tuberculosis | GeneXpert MTB/RIF | GeneXpert MTB/RIF Ultra | Histopathology | Mycobacterial culture | Pleural tuberculosis | Tuberculosis | Tuberculous pleural effusion	OSF Registries	2026	Pre-registration	StudyRegistration	Creative Commons Zero v1.0 Universal	https://creativecommons.org/publicdomain/zero/1.0/legalcode	https://osf.io/cwe3h/	OSF	cwe3h	"diagnostic accuracy"	False	False	not_probed
10.17605/osf.io/cxfdg	Personalized PET imaging in gastric cancer: An umbrella review of meta-analyses to guide radiopharmaceutical selection and clinical indication	This project is an umbrella review of systematic reviews and meta-analyses assessing PET imaging in gastric cancer, with a focus on comparing 18F-FDG and 68Ga-FAPI tracers. The study aims to evaluate diagnostic accuracy, staging performance, recurrence detection, and prognostic value, as well as methodological quality (AMSTAR-2) and certainty of evidence using GRADE. The results will inform personalized radiopharmaceutical selection in clinical practice.	Medicine and Health Sciences | Fibroblast Activation Protein | Fluorodeoxyglucose F18 | Gastric Neoplasms | Meta-Analysis | Positron-Emission Tomography	OSF	2026	Project	JournalArticle			https://osf.io/cxfdg/	OSF	cxfdg	"diagnostic accuracy"	True	False	files_enumerated	1
10.17605/osf.io/cz6d4	Accuracy of exosomal microRNA in diagnosis of breast cancers: Where are we now? A scoping review	in order to find exosomal microRNAs suitable for confirmatory diagnostic testing as well as to find the deficiencies in design of studies conducted on diagnostic accuracy of exosomal microRNA which need to be overcome to establish these markers	Medicine and Health Sciences | Life Sciences	OSF Registries	2022	Pre-registration	StudyRegistration	Creative Commons Attribution 4.0 International	https://creativecommons.org/licenses/by/4.0/legalcode	https://osf.io/cz6d4/	OSF	cz6d4	"diagnostic accuracy"	False	True	not_probed
10.17605/osf.io/d27xz	AI stridor analysis	Objective: This review examines artificial intelligence (AI) applications in analyzing respiratory sounds, specifically stridor, to address limitations in traditional, operator-dependent diagnostic methods. Data Sources: A structured search across PubMed, Scopus, and Ovid was conducted, focusing on studies from 2010 to 2024 relevant to AI and stridor detection. Review Methods: The review synthesizes findings from studies employing machine learning (ML) models like Artificial Neural Networks (ANN), Convolutional Neural Networks (CNN), and Support Vector Machines (SVM) to enhance stridor diagnosis by analyzing respiratory sound patterns. Results: The reviewed studies demonstrate high diagnostic accuracy, with models such as Quadratic Discriminant Analysis (QDA) and Personalized Federated Learning with Self-Distillation (PFL-SD) achieving accuracies up to 100% and 96.1%, respectively. AI techniques showed potential to classify stridor types, identify anatomical locations of obstructions, and guide clinical decision-making, particularly in pediatric cases requiring prompt intervention. Conclusion: AI-driven respiratory sound analysis offers promising advancements in stridor diagnosis through improved accuracy and early detection, though limitations in data standardization and underexplored pediatric applications present challenges and opportunities. Future research on larger, standardized datasets could expand the potential of AI tools in this critical clinical setting.	Physical Sciences and Mathematics | Otorhinolaryngologic Diseases | Diseases | Medicine and Health Sciences | Computer Sciences | Artificial Intelligence and Robotics | stridor	OSF Registries	2025	Pre-registration	StudyRegistration	No license		https://osf.io/d27xz/	OSF	d27xz	"diagnostic accuracy"	True	False	files_enumerated	397
10.17605/osf.io/d2rh6	Multimodal-Sensor Fusion and Machine-Learning for 24 h Early Warning of Sub-clinical Ketosis in Dairy Cattle: A Systematic Review and Meta-analysis	Sub-clinical ketosis (SCK) affects &gt;30 % of fresh cows and predisposes them to displaced abomasum, mastitis and reduced fertility. Commercial monitors still rely on single-modality alerts (e.g., neck accelerometers or milk FTIR). Since 2023 the field has moved toward multimodal fusion models that combine vision, acoustics, IMU, FTIR and ambient THI streams, often with attention layers or cross-modal transformers (ResearchGate, PMC). No systematic review has yet quantified how much diagnostic accuracy is gained by fusing ≥2 modalities, nor has anyone assessed adherence to emerging AI-reporting check-lists (PRISMA-DTA, STARD-AI).	Veterinary Medicine | Medicine and Health Sciences | Analytical, Diagnostic and Therapeutic Techniques and Equipment | Other Analytical, Diagnostic and Therapeutic Techniques and Equipment	OSF Registries	2025	Pre-registration	StudyRegistration	MIT License	https://opensource.org/licenses/MIT	https://osf.io/d2rh6/	OSF	d2rh6	"diagnostic accuracy"	False	False	not_probed
10.17605/osf.io/d2yfp	ML-Based Cardiovascular Risk Prediction in Inflammatory Rheumatic Diseases: A Scoping Review Protocol	1. Background Individuals with inflammatory rheumatic diseases (IRDs) - such as rheumatoid arthritis (RA), systemic lupus erythematosus (SLE), psoriatic arthritis (PsA), ankylosing spondylitis (AS), and similar conditions- have a much higher risk of cardiovascular disease (CVD) and related deaths than the general population. Chronic systemic inflammation accelerates atherosclerosis through both unique and shared pathways with traditional cardiovascular risk factors. Widely used cardiovascular risk prediction tools like the Framingham Risk Score, SCORE2, QRISK3, and ACC/AHA Pooled Cohort Equations were developed for the general population. These tools often underestimate cardiovascular risk in IRD patients, even when using disease-specific adjustments such as the EULAR-recommended 1.5x multiplier for RA. As a result, more research now uses machine learning (ML) methods, including random forest, gradient boosting, LASSO, support vector machines, neural networks, and others, to create risk prediction models adapted to IRD patients. These models usually include disease-specific attributes like autoantibodies, inflammatory markers, and disease activity scores along with traditional risk factors. Existing systematic reviews in this space have focused either on the performance of traditional (non-ML) risk algorithms in IRDs, or on ML for CVD risk prediction in the general population. No review has systematically mapped the specific literature on ML-based cardiovascular risk prediction among inflammatory rheumatic diseases as a group. Given the heterogeneity in disease types, algorithms, outcome definitions, and assessment measures used across this emerging body of research, a scoping review is the most suitable methodology to comprehensively map the breadth and characteristics of existing evidence prior to conducting more targeted syntheses. 2. Research Question (PCC Framework) Population: Adult patients (≥18 years) diagnosed with an inflammatory rheumatic disease (RA, SLE, PsA, AS, or related systemic autoimmune rheumatic diseases). Concept: Development, validation, or comparative evaluation of machine learning–based models for predicting cardiovascular risk or cardiovascular events. Context: Any clinical, registry-based, or EHR-derived research setting, in any country or healthcare system. Review question: What is the nature and extent of the evidence on machine learning–based cardiovascular risk prediction models in patients with inflammatory rheumatic diseases? 3. Objectives 1. To map which inflammatory rheumatic diseases have been studied in the context of ML-based CV risk prediction. 2. To identify which ML algorithms have been applied and how their performance has been evaluated. 3. To catalogue which predictor variables (traditional CV risk factors vs. disease-specific variables) are most commonly used. 4. To identify which CV outcomes are predicted (e.g., composite MACE, myocardial infarction, stroke, subclinical atherosclerosis). 5. To evaluate the extent of external validation and comparison against traditional risk scores. 6. To identify gaps in the current evidence base to guide future primary research and inform the feasibility of a future systematic review/meta-analysis. 4. Eligibility Criteria Inclusion criteria: - Studies involving adult patients with a diagnosed inflammatory rheumatic disease (RA, SLE, PsA, AS, systemic sclerosis, vasculitides, or mixed/overlap IRD populations) - Studies developing, validating, or comparing a machine learning model, defined as any supervised or unsupervised algorithm beyond a single unpenalized logistic regression model used as a standard scoring system. Penalized regression methods (LASSO, Ridge, Elastic Net) are explicitly counted as ML for this review, given their use as feature-selection as well as regularization tools in the included primary literature. Studies using unpenalized logistic regression alongside other ML methods for comparison are included. - The outcome must be cardiovascular risk, cardiovascular events, or a CV-related surrogate (e.g., subclinical atherosclerosis, arterial stiffness) predicted via the ML model. - Original research articles, including retrospective and prospective cohort studies - Peer-reviewed publications in English Exclusion criteria: - Studies in pediatric/juvenile-onset IRD populations only - Studies focused solely on rheumatic heart disease (post-streptococcal), which is etiologically distinct. - Studies using only traditional risk scores without any ML component - Conference abstracts without full text, editorials, commentaries, case reports - Studies where CV outcome data cannot be isolated for the IRD population (e.g., mixed autoimmune cohorts without disease-specific subgroup results) 5. Search Strategy Databases: MEDLINE (PubMed), Embase, Web of Science, Scopus, Cochrane Central Register of Controlled Trials (CENTRAL), IEEE Xplore, ACM Digital Library IEEE Xplore and ACM Digital Library are included in addition to clinical databases because applied ML research in healthcare is frequently first published in computer science or bioinformatics conference proceedings before appearing in clinical journals. Limiting the search to medical databases alone risks missing methodologically relevant studies at an earlier stage of dissemination. Search concept blocks (to be combined with AND): 1. Inflammatory rheumatic disease terms: rheumatoid arthritis, systemic lupus erythematosus, psoriatic arthritis, ankylosing spondylitis, spondyloarthritis, systemic sclerosis, vasculitis, inflammatory arthritis 2. Machine learning terms: machine learning, artificial intelligence, deep learning, random forest, gradient boosting, neural network, predictive model, risk prediction model 3. Cardiovascular terms: cardiovascular disease, cardiovascular risk, myocardial infarction, stroke, atherosclerosis, major adverse cardiovascular events, MACE Search date range: Inception to present (database search date to be recorded at time of execution) Other sources: Manual reference list screening of included studies; forward citation searching via Google Scholar; grey literature search (preprint servers: medRxiv, bioRxiv) to capture recent unpublished work given the fast-moving nature of this field. 6. Study Selection Two independent reviewers will screen titles and abstracts, followed by full article texts, according to the eligibility criteria using a reference management or screening tool (e.g., Rayyan or Covidence). Discrepancies will be resolved through discussion or by consulting a third reviewer. The selection process will be documented using a PRISMA-ScR flow diagram. 7. Data Charting A standardized data extraction form will capture: author, year, country, IRD studied, sample size, study design, ML algorithm(s) used, comparator (if any, e.g., Framingham/QRISK3), predictor variables included, CV outcome definition, follow-up duration, performance statistics (AUC/C-statistic, sensitivity, specificity, calibration), internal vs. external validation, and key findings. In addition, given the ML focus of this review, the following model-building characteristics will be extracted for each study: - Class imbalance handling: method used to address the typically low prevalence of CV events relative to non-events (e.g., SMOTE, class weighting, undersampling), or none reported - Missing data strategy: method used (e.g., multiple imputation, mean/median imputation, k-NN imputation) vs. complete-case analysis - Explainability/interpretability: whether the study used feature-importance or explainability methods (e.g., SHAP, LIME, partial dependence plots) or presented the model as a “black box” without interpretability analysis - Adherence to ML reporting standards: whether the study references or follows a structured ML model reporting guideline (e.g., TRIPOD+AI, TRIPOD-ML, MI-CLAIM), charted descriptively as an indicator of reporting quality in the field rather than as a formal risk-of-bias judgment The charting form will be piloted on 3–5 included studies and refined iteratively, consistent with JBI scoping review guidance. 8. Synthesis of Results Findings will be presented in tabular or graphical formats, such as by disease, algorithm type, by outcome, and temporal trends, in accordance with scoping review methodology. Consistent with PRISMA-ScR guidance, no formal risk-of-bias or quality appraisal will be performed, as the principal purpose is to map the existing evidence rather than assess its certainty. However, reporting-quality indicators, including adherence to TRIPOD+AI or equivalent ML reporting guidelines, use of explainability methods, and approaches to class imbalance and missing data, will be charted and summarized descriptively to support the identification of methodological gaps for future research. 9. Reporting This review will be reported according to the PRISMA extension for Scoping Reviews (PRISMA-ScR) checklist. 10. Registration This protocol will be registered prospectively on the Open Science Framework (OSF) before commencing the literature search.	Anatomy | Physical Sciences and Mathematics | Diseases | Cardiology | Public Health | Medicine and Health Sciences | Cardiovascular Diseases | Epidemiology | Cardiovascular System | Medical Specialties | Rheumatology | Computer Sciences | Musculoskeletal Diseases | Artificial Intelligence and Robotics | Immune System Diseases | SHAP | atherosclerosis | gradient boosting | mace | machine learning | major adverce cardiovascular events | random forest | risk prediction	OSF Registries	2026	Pre-registration	StudyRegistration	Creative Commons Attribution 4.0 International	https://creativecommons.org/licenses/by/4.0/legalcode	https://osf.io/d2yfp/	OSF	d2yfp	sensitivity specificity meta-analysis	False	False	not_probed
10.17605/osf.io/d3qbx	Automated Data Extraction from PDFs Using a Multi-Stage, Large Language Model-Enabled Process: A Proof-of-Concept Study	Objective The objective of this study is to compare automated data extraction using a multi-stage, LLM-enabled process with a conventional, human-led data-extraction approach. Specifically, we aim to evaluate the accuracy metrics and error types associated with each process. Research Questions 1. What is the comparative accuracy of an automated, multi-stage, LLM-enabled evidence extraction process versus a conventional, human-only data extraction approach? 2. How do types and distribution of errors compare between the two approaches? Methods Study design: We will use a validation study design within a diagnostic test accuracy framework to evaluate the performance of a multi-stage, automated, LLM-enabled evidence extraction process against a reference standard. Sample size: Our study sample will consist of randomized and nonrandomized studies drawn from three rapid reviews. Because this is an exploratory study, we will not conduct a formal sample size calculation. Selection of source studies: To avoid any risk of data contamination, we will use three rapid reviews, which have been completed but not yet published. The topics of the rapid reviews focus on 1) the efficacy and harms of respiratory syncytial virus (RSV) vaccines[8], 2) the efficacy and harms of coronavirus disease (COVID)-19 vaccines[9], and 3) values and preferences of patients receiving pharmacologic and psychologic treatments for chronic insomnia.[10] Together, these rapid reviews encompass a broad range of study designs (e.g., randomized trials, nonrandomized studies of interventions, qualitative studies) and outcomes (e.g., categorical, continuous, patient-reported measures). Conventional human-led data extraction [Refence Standard]: Data for the rapid reviews were extracted by a single investigator and checked for correctness and completeness by a second, senior reviewer. Data elements include 1) Study characteristics (e.g., registration number, first author); 2) Characteristics of study participants (e.g., mean age, inclusion/exclusion criteria); 3) Numerical data related to participant flow (e.g., number of randomized individuals overall and per study group); 4) Outcome data (e.g., the proportion of individuals experiencing an event, or rankings of values and preferences). Automated data extraction: For automated data extraction, we will use a 6-step multi-stage, LLM-enabled evidence extraction process. It begins by using an external parsing service, Landing AI (https://landing.ai/), to parse Portable Document Format (PDF) files of study publications (Step 1), then employs an LLM—specifically Google Gemini 3 Pro, though the architecture supports other models—to extract data and information from a study report (i.e., the main study reporting article or ‘index’ article) and any associated study supplements, appendices, and related companion articles (i.e., publications or study registrations reporting information related to the index article) (Step 2). The system links these supplementary data to the main index article (Step 3) and, to improve recall, conducts multiple runs of the extraction step (Step 4). Step 5 uses a voting algorithm to identify the most frequent value extracted for each data point across the multiple data extraction runs, and exports these values into the final dataset for comparison with the reference standard (Step 6). Data management: A data manager will oversee the data collection process. The data manager will receive completed tasks, verify data completeness, perform data cleaning as needed, and organize outputs into standardized formats to enable comparison between data extraction approaches. We will store data electronically in Excel datasheets. All investigators will have access to the data. The final LLM prompts, model configuration settings, and human- and model generated data extractions will be saved and shared as part of dissemination. Likewise, we will make the final data available upon request. Adjudication panel: The data manager will compile a single standardized sheet containing the outputs of both data extraction approaches, with group identifiers removed, and submit it to the adjudication panel. The credibility of any validation study depends on the quality of its reference standard. Because human data extraction is error-prone, an adjudicated ground truth is required. The adjudication panel will resolve disagreements between automated and human data extraction to determine the most accurate information for each data point. This adjudicated reference standard will then serve as the ground truth for calculating performance metrics. To avoid bias for or against the automation tool, the adjudication process will be blinded. The panel will include senior members of the team who were not involved in conducting the rapid reviews. Adjudication panelist tasks will first assess whether data are concordant between the two approaches. We define concordance as ‘the proportion of data items that are factually congruent between the two methods, regardless of differences in style or presentation’.[11] Data elements that are concordant will be assumed to reflect accurately extracted data compared with the ground truth. Next, panelists will adjudicate discordant data elements between the two approaches by consulting the original source documents to establish the ‘ground truth’. Both data extractions will then be recompared against the ground truth to determine whether an error is present. Lastly, the panelists will judge the severity of errors in terms of their potential impact on review results and conclusions. A second adjudicator will review any discordances flagged by the first adjudicator and will either accept the first adjudicator’s determinations or engage in dialogue to come to a consensus determination. Every final decision about the presence and severity of an error, together with the supporting rationale, will be documented to ensure a transparent and auditable trail. Performance Metrics: Outcomes of interest include: • Accuracy metrics (accuracy, recall, precision, F1-score). In the context of data extraction, accuracy refers to the proportion of data items that are either correctly extracted or correctly identified as unavailable. To calculate these performance metrics, we will use the ground truth as the reference standard. • Concordance. We will use percent agreement rather than kappa statistics, as chance agreement is minimal when extractors rely directly on source material. • Error Analysis. We will determine the types of errors (e.g., missed data, unsupported data) and the potential severity of errors. Ethical and Privacy Considerations. The study is solely aimed at advancing knowledge and understanding in the field of AI-based data extraction, without involving any human subjects or sensitive data. Therefore, ethical considerations and associated procedures are not applicable for this research. We will use an LLM that does not train on uploaded PDFs or user interactions unless explicitly permitted, ensuring that the intellectual property rights of copyrighted study reports are fully respected. References 1. Nussbaumer-Streit B, Ellen M, Klerings I, Sfetcu R, Riva N, Mahmić-Kaknjo M, et al. Resource use during systematic review production varies widely: a scoping review. J Clin Epidemiol. 2021;139:287-96. DOI: 10.1016/j.jclinepi.2021.05.019. 2. Li T, Saldanha IJ, Jap J, Smith BT, Canner J, Hutfless SM, et al. A randomized trial provided new evidence on the accuracy and efficiency of traditional vs. electronically annotated abstraction approaches in systematic reviews. J Clin Epidemiol. 2019;115:77-89. DOI: 10.1016/j.jclinepi.2019.07.005. 3. Buscemi N, Hartling L, Vandermeer B, Tjosvold L, Klassen TP. Single data extraction generated more errors than double data extraction in systematic reviews. Journal of Clinical Epidemiology. 2006;59(7):697-703. DOI: https://doi.org/10.1016/j.jclinepi.2005.11.010. 4. Gartlehner G, Kahwati L, Hilscher R, Thomas I, Kugley S, Crotty K, et al. Data extraction for evidence synthesis using a large language model: A proof-of-concept study. Res Synth Methods. 2024;15(4):576-89. DOI: 10.1002/jrsm.1710. 5. Konet A, Thomas I, Gartlehner G, Kahwati L, Hilscher R, Kugley S, et al. Performance of two large language models for data extraction in evidence synthesis. Res Synth Methods. 2024;15(5):818-24. DOI: 10.1002/jrsm.1732. 6. Panayi A, Ward K, Benhadji-Schaff A, Ibanez-Lopez AS, Xia A, Barzilay R. Evaluation of a prototype machine learning tool to semi-automate data extraction for systematic literature reviews. Syst Rev. 2023;12(1):187. DOI: 10.1186/s13643-023-02351-w. 7. Motzfeldt Jensen M, Brix Danielsen M, Riis J, Assifuah Kristjansen K, Andersen S, Okubo Y, et al. ChatGPT-4o can serve as the second rater for data extraction in systematic reviews. PLoS One. 2025;20(1):e0313401. DOI: 10.1371/journal.pone.0313401. 8. Moser I, Gartlehner G, Sommer I, Dobrescu A, Goeschl S, Sharifan A, et al. Effectiveness, Comparative Effectiveness and Harms of Respiratory syncytial virus Vaccines in Nonpregnant Adults Who Are Not Immunocompromised.: PROSPERO 2025 CRD420251145237. Available from https://www.crd.york.ac.uk/PROSPERO/view/CRD420251145237. 9. Dobrescu A, Gartlehner G, Sharifan A, Gadinger A, Pinte L, Cooper C, et al. Effectiveness, Comparative Effectiveness and Harms of COVID-19 Vaccines in Nonpregnant Adults Who Are Not Immunocompromised. PROSPERO 2025 CRD420251136017. Available from https://www.crd.york.ac.uk/PROSPERO/view/CRD420251136017. 10. Sharifan A, Nussbaumer-Streit B, Dobrescu A, Gartlehner G, Neubauer-Bruckner C, Pinte L, et al. Patients' Values and Preferences Related to Pharmacologic Treatment of Chronic Insomnia: A Rapid Review.: PROSPERO 2025 CRD420251016074. Available from https://www.crd.york.ac.uk/PROSPERO/view/CRD420251016074. 11. Gartlehner G, Kugley S, Crotty K, Viswanathan M, Dobrescu A, Nussbaumer-Streit B, et al. Artificial Intelligence-Assisted Data Extraction With a Large Language Model: A Study Within Reviews. Ann Intern Med. 2025. DOI: 10.7326/annals-25-00739.	Medicine and Health Sciences | AI | data extraction | evidence synthesis	OSF Registries	2025	Pre-registration	StudyRegistration	No license		https://osf.io/d3qbx/	OSF	d3qbx	"diagnostic accuracy" | "diagnostic test accuracy"	True	False	files_enumerated	0
10.17605/osf.io/d3qt8	Comparison of Diagnostic Accuracy of Electrocardiogram-Based Versus Photoplethysmography-Based Smartwatches for Atrial Fibrillation Detection: A Systematic Review and Meta-Analysis.	This systematic review and meta-analysis evaluates and compares the diagnostic accuracy of electrocardiography (ECG)-based and photoplethysmography (PPG)-based smartwatches in detecting atrial fibrillation (AF).	Medicine and Health Sciences	OSF Registries	2024	Pre-registration	StudyRegistration	Creative Commons Attribution 4.0 International	https://creativecommons.org/licenses/by/4.0/legalcode	https://osf.io/d3qt8/	OSF	d3qt8	"diagnostic accuracy"	False	True	not_probed
10.17605/osf.io/d3xn7	Performance of machine learning models in diagnosing mental disorders from speech signals: a systematic review	This project hosts the study protocol, search strategies, and supplementary materials for a systematic review and meta-analysis investigating the diagnostic accuracy and efficacy of artificial intelligence (AI) and machine learning (ML) models in detecting and classifying mental health disorders. The review aims to synthesize the existing evidence, evaluate the methodological quality of studies, and identify key factors influencing AI performance in psychiatric diagnostics. The protocol has been registered to ensure transparency and reproducibility.	Medicine and Health Sciences | Medical Specialties | Psychiatry | artificial intelligence | diagnosis | machine learning | mental health | psychiatry | systematic review	OSF Registries	2026	Pre-registration	StudyRegistration	Creative Commons Attribution 4.0 International	https://creativecommons.org/licenses/by/4.0/legalcode	https://osf.io/d3xn7/	OSF	d3xn7	"diagnostic accuracy"	True	False	files_enumerated	1
10.17605/osf.io/d4cr2	Are basophil activation test (BAT) and IgE levels useful tools in confirming penicillin allergy? Novel diagnostic approach in beta-lactams hypersensitivity reactions	Background: Penicillin allergy is one of the most commonly reported drug allergies worldwide. However, numerous studies have demonstrated that a substantial proportion of patients labeled as penicillin-allergic are not truly allergic when evaluated with validated diagnostic procedures. Misdiagnosis may lead to the use of broader-spectrum antibiotics, increased healthcare costs, antimicrobial resistance, and suboptimal clinical outcomes. Traditional diagnostic methods, including skin testing and drug provocation testing, have limitations related to sensitivity, specificity, accessibility, and patient safety. In recent years, laboratory-based diagnostic tools such as the Basophil Activation Test (BAT) and measurement of penicillin-specific Immunoglobulin E (IgE) antibodies have emerged as potential adjuncts in the diagnostic workup of beta-lactam hypersensitivity. Objective: This systematic review aims to evaluate the diagnostic utility of the Basophil Activation Test (BAT) and serum specific IgE measurements in confirming penicillin allergy and other beta-lactam hypersensitivity reactions. The review will assess the sensitivity, specificity, predictive values, and overall clinical applicability of these tests compared with established reference standards, including skin testing and drug provocation testing. Research Question: Among patients with suspected penicillin or beta-lactam allergy, how accurately do BAT and specific IgE testing identify true hypersensitivity reactions compared with conventional diagnostic methods? Methods: A systematic literature search will be conducted in electronic databases including PubMed/MEDLINE, Embase, Scopus, Web of Science, and the Cochrane Library. Studies involving human participants evaluated for suspected penicillin or beta-lactam allergy using BAT and/or specific IgE testing will be considered for inclusion. Eligible study designs will include prospective and retrospective cohort studies, diagnostic accuracy studies, case-control studies, and relevant clinical investigations. Two independent reviewers will perform study selection, data extraction, and quality assessment. Discrepancies will be resolved through discussion or consultation with a third reviewer. Risk of bias will be assessed using appropriate methodological tools, such as QUADAS-2 for diagnostic accuracy studies. Outcomes: The primary outcomes will include sensitivity, specificity, positive predictive value, negative predictive value, and likelihood ratios of BAT and specific IgE assays. Secondary outcomes will include comparison of diagnostic performance across different beta-lactam agents, patient populations, clinical phenotypes of hypersensitivity reactions, and laboratory methodologies. Significance: This review seeks to provide a comprehensive synthesis of current evidence regarding novel in vitro diagnostic approaches for beta-lactam hypersensitivity. The findings may contribute to improved diagnostic pathways, reduction of unnecessary penicillin allergy labels, optimization of antibiotic stewardship, and enhanced patient safety.	Allergy and Immunology | Medicine and Health Sciences | Medical Specialties	OSF Registries	2026	Pre-registration	StudyRegistration	Creative Commons Zero v1.0 Universal	https://creativecommons.org/publicdomain/zero/1.0/legalcode	https://osf.io/d4cr2/	OSF	d4cr2	"diagnostic accuracy"	False	False	not_probed
10.17605/osf.io/d4t93	Innovation in Obstetric Diagnosis: The Emerging Role of Magnetic Resonance Imaging in the Placenta Accreta Spectrum: An Integrative Literature Review.	This is an integrative literature review of descriptive and qualitative character. The integrative review refers to a theoretical and analytical approach to published collections aimed at updating a given subject, enabling the researcher to obtain multiple types of information from existing works for theoretical grounding, characterized by guiding questions. The search was conducted during the first semester of 2025, including studies published within the last five years, in the following databases: PubMed, SciELO, ScienceDirect, and LILACS. As a first step, the PICO strategy was employed, which considers the deepening of clinical approaches as a means of formulating research questions. As an acronym, the present study represents: P (Population): Pregnant women with clinical suspicion or confirmed diagnosis of PAS (accreta, increta, or percreta). I (Intervention): Magnetic Resonance Imaging (MRI) as a diagnostic imaging tool for Placenta Accreta Spectrum. C (Comparison): Ultrasound (grayscale and Doppler), the current standard diagnostic method in obstetric practice. O (Outcomes): Diagnostic accuracy of MRI, assessed through sensitivity, specificity, positive predictive value, and negative predictive value in the detection and classification of Placenta Accreta Spectrum. Based on this strategy, the following research question was formulated: How has magnetic resonance imaging been consolidating itself as an innovative and emerging tool in the precise diagnosis of placenta accreta spectrum, and what are its impacts on specialized obstetric practice concerning this twenty-first-century pathology?	Obstetrics and Gynecology | Diagnosis | Radiology | Medicine and Health Sciences | Analytical, Diagnostic and Therapeutic Techniques and Equipment | Medical Specialties | Other Analytical, Diagnostic and Therapeutic Techniques and Equipment | Diagnostic Imaging | Obstetrics | Placenta Accreta | Pregnancy Complications	OSF Registries	2026	Pre-registration	StudyRegistration	Creative Commons Zero v1.0 Universal	https://creativecommons.org/publicdomain/zero/1.0/legalcode	https://osf.io/d4t93/	OSF	d4t93	"diagnostic accuracy"	False	False	not_probed
10.17605/osf.io/d5akj	Dried blood spot proteomics in newborn screening: a scoping review of its complementarity to metabolomic and genomic strategies	Background. Dried blood spot (DBS) sampling underpins newborn screening (NBS) worldwide, where it is used chiefly for metabolite, enzyme-activity, and nucleic-acid testing. Proteomic analysis of DBS — the direct measurement of proteins and peptides — has emerged more recently as a candidate modality, but the extent, diversity, and maturity of this work, and its relationship to established metabolomic and emerging genomic strategies, have not been systematically mapped. Purpose. This scoping review aims to map the range and nature of proteomic approaches applied to neonatal DBS in a screening context, and to characterise their positioning within the screening pathway relative to metabolomic and genomic strategies. The guiding question is: which proteomic approaches (protein/peptide measurement) have been applied to DBS in a neonatal screening population, on which analytical platforms, for which target conditions, and in what role — first-tier, second-tier confirmatory, genomic interface/variant resolution, panel extension, or discovery? Methods. The review follows the framework of Arksey &amp; O'Malley, refined by Levac et al., and is reported in accordance with PRISMA-ScR. Eligibility requires three cumulative criteria: (i) a proteomic measurement, (ii) the DBS matrix (whole blood dried on filter paper), and (iii) an effective neonatal screening population. Records are identified across six sources (PubMed/MEDLINE, ScienceDirect, Cochrane Library, OpenAlex, Embase, and citation-tracking) over 2010–2026, deduplicated, and screened in two stages (title/abstract, then full text with coded exclusion reasons). Data are charted on ~30 variables, including analytical platform, sample preparation, target condition, population and design, pathway positioning, reported performance, stability, throughput, prematurity interactions, conflicts of interest, and programme links. Study appraisal is interpretive and design-driven — QUADAS-2 for diagnostic-accuracy studies, a CLSI-anchored analytical grid for validation/feasibility/discovery studies, and AMSTAR-2 for included reviews — and is not used for scoring, exclusion, or weighting, consistent with PRISMA-ScR. Findings are synthesised narratively by thematic cluster, without meta-analysis. Expected outcomes. An evidence map of platforms, target conditions, and pathway positioning; identification of the most mature and reproduced application areas; and characterisation of remaining gaps — including neonatal reference values and the prematurity axis — supporting an articulation of DBS proteomics as a complement and bridge between metabolomic and genomic newborn-screening strategies.	Medicine and Health Sciences | Newborn screening | dried blood spot | proteomic | rare diseases	OSF Registries	2026	Pre-registration	StudyRegistration	Creative Commons Zero v1.0 Universal	https://creativecommons.org/publicdomain/zero/1.0/legalcode	https://osf.io/d5akj/	OSF	d5akj	"diagnostic accuracy"	False	False	not_probed
10.17605/osf.io/d5w4p	Diagnostic Accuracy of Post-Treatment Circulating Tumor DNA for Minimal Residual Disease Detection in Early-Stage Breast Cancer: A Systematic Review and Meta-Analysis of Diagnostic Test Accuracy	This project contains the prespecified protocol for a systematic review and diagnostic test accuracy meta-analysis evaluating the performance of post-treatment circulating tumor DNA (ctDNA) for minimal residual disease (MRD) detection in early-stage breast cancer (stage I–III). The review follows PRISMA-DTA guidelines and applies a bivariate random-effects model to jointly estimate pooled sensitivity and specificity. Risk of bias is assessed using QUADAS-2. The objective is to quantify diagnostic performance parameters including sensitivity, specificity, likelihood ratios, diagnostic odds ratio, and area under the summary ROC curve (AUC), and to evaluate clinical utility through pre-test to post-test probability transitions. This registration was completed prior to final data synthesis and manuscript submission.	Medicine and Health Sciences | Education | Medical Specialties | Oncology | ctDNA minimal residual disease MRD breast cancer diagnostic test accuracy meta-analysis PRISMA-DTA liquid biopsy oncology	OSF	2026	Project	OutputManagementPlan	Creative Commons Attribution 4.0 International	https://creativecommons.org/licenses/by/4.0/legalcode	https://osf.io/d5w4p/	OSF	d5w4p	"diagnostic accuracy" | "diagnostic test accuracy" | "sensitivity and specificity" | sensitivity specificity meta-analysis	True	False	files_enumerated	0
10.17605/osf.io/d5yvf	MCDA Protocol for Evaluating Prehospital Point-of-Care Troponin Testing	This study utilizes a Multiple Criteria Decision Analysis (MCDA) framework to evaluate point-of-care (POC) troponin tests for use in prehospital emergency medical services (EMS). The objective is to identify the most suitable test for managing patients with suspected acute coronary syndromes (ACS). The MCDA process involves defining key criteria such as diagnostic accuracy, clinical effectiveness, turnaround time, and ease of use. Stakeholders, including paramedics, laboratory professionals, and patient representatives, contribute to the selection and weighting of criteria. The results will inform EMS operations by enhancing diagnostic accuracy and reducing unnecessary hospital admissions.	Medicine and Health Sciences	OSF Registries	2024	Pre-registration	StudyRegistration	Creative Commons Attribution 4.0 International	https://creativecommons.org/licenses/by/4.0/legalcode	https://osf.io/d5yvf/	OSF	d5yvf	"diagnostic accuracy"	False	True	not_probed
10.17605/osf.io/d6keh	Clinical Progress in Breast Propagation-Based Imaging (PBI): A 10-Year Scoping Review of Technological and Diagnostic Advances	Propagation-based imaging (PBI) is an emerging x-ray phase-contrast technique that has seen notable technological progress and growing interest in its clinical application for breast imaging. Advancements over the past decade include improvements in x-ray sources, detector sensitivity, imaging parameters, phase retrieval methods, and reconstruction algorithms. This scoping review aims to answer the following question: What are the key technological developments and clinical implications of PBI for breast imaging over the past ten years, and how does it compare to standard breast imaging modalities in terms of diagnostic performance and clinical readiness? To address this, the review will: 1. Catalogue recent technological advancements in breast PBI, covering both hardware (x-ray sources, imaging parameters, detectors and patient positioning) and software (image reconstruction and phase retrieval) proponents. 2. Assess the diagnostic performance of PBI in breast imaging, focusing on image quality, lesion detectability and radiation dose. 3. Compare breast PBI with established imaging techniques such as digital mammography, tomosynthesis, ultrasound, and MRI, in terms of diagnostic accuracy, feasibility, and clinical integration. 4. Identify current limitations and outline future directions for clinical adoption. By clarifying the status of PBI, this review aims to inform future research and development and support its potential integration into routine breast cancer screening and diagnosis.	Medical Sciences | Neoplasms | Diseases | Diagnosis | Medicine and Health Sciences | Other Medical Sciences | Analytical, Diagnostic and Therapeutic Techniques and Equipment | Breast Cancer | Breast Imaging | Propagation-Based Imaging | X-ray Phase-Contrast Imaging	OSF Registries	2025	Pre-registration	StudyRegistration	No license		https://osf.io/d6keh/	OSF	d6keh	"diagnostic accuracy"	False	False	not_probed
10.17605/osf.io/d74ek	Abstract	Introduction: Oral cancer, the sixteenth most common cancer worldwide, presents a significant health burden, particularly in regions like South Asia and Europe, due to risk factors such as tobacco use, betel quid, and alcohol consumption. VELscope, a diagnostic device, aids in early detection by identifying abnormal fluorescence in oral tissues. This scoping review will evaluate the clinical and cost-effectiveness of VELscope in detecting oral premalignant and malignant lesions, identify research gaps, and provide insights into its utility in clinical practice.The objective of this scoping review is to comprehensively assess the available evidence regarding the clinical and cost-effectiveness of VELscope for detecting oral premalignant lesions, and oral cancer. Method &amp; Analysis: Adhering to JBI Scoping Review Methodology and PRISMA-ScR guidelines, we will systematically map evidence from peer-reviewed studies in English published until January 2025. Key outcomes include diagnostic accuracy (sensitivity, specificity) and cost-effectiveness. Databases such as MEDLINE (PubMed), Scopus, Embase, and Cochrane will be searched, with screening and data extraction conducted independently by two reviewers by using appropriate software (e.g. Rayyan and Microsoft Excel). Findings will be synthesized using tables, figures, and a PRISMA flow diagram to highlight gaps and inform future research and clinical practice. Ethics and Dissemination: This scoping review does not involve primary data collection; therefore, ethics approval is not required. The findings will be disseminated through peer-reviewed journals, presentations at national and international conferences, and workshops aimed at healthcare professionals and policymakers. Keywords: diagnostic effectiveness, oral cancer, oral premalignant lesions, VELscope.	Medicine and Health Sciences | Diagnostic Effectiveness | Oral premalignant lesion screening | Scoping Review | Screening of Oral Cancer in Public Health | VELscope	OSF	2025	ProjectComponent	Text			https://osf.io/d74ek/	OSF	d74ek	"diagnostic accuracy"	True	False	files_enumerated	1
10.17605/osf.io/d7qpm	Diagnostic Accuracy of MRI Sequences in Creutzfeldt-Jakob Disease: A Systematic Review and Meta-Analysis	This systematic review and meta-analysis aims to assess the diagnostic accuracy of MRI sequences (DWI, FLAIR, T2) in the detection of Creutzfeldt-Jakob disease (CJD). We will calculate pooled sensitivity and specificity using a bivariate random-effects model. Studies will be appraised using QUADAS-2. Reporting will follow PRISMA-DTA guidelines.	Medicine and Health Sciences | Creutzfeldt-Jakob disease | DWI | MRI | QUADAS-2 | diagnostic accuracy | meta-analysis | prion disease | systematic review	OSF Registries	2026	Pre-registration	StudyRegistration	Creative Commons Zero v1.0 Universal	https://creativecommons.org/publicdomain/zero/1.0/legalcode	https://osf.io/d7qpm/	OSF	d7qpm	"diagnostic accuracy" | "sensitivity and specificity" | sensitivity specificity meta-analysis	False	False	not_probed
10.17605/osf.io/d86bk	The EVIDENCE Framework: A Pre‑registered Protocol for Detecting and Preventing Evidence Recycling in AI‑Assisted Systematic Reviews and Meta‑Analyses	Purpose: The EVIDENCE Framework is an eight domain editorial checklist (Evaluation of originality, Verification of sources, Integrity in synthesis, Diversity of data, Ethical AI use, Novel contribution, Contextual relevance, Editorial responsibility) designed to detect evidence recycling – the AI driven paraphrasing of existing research findings that creates an illusion of novel evidence without new data. This pre registered protocol outlines the prospective validation of the framework. Methods: We will conduct a diagnostic accuracy study using 100 systematic reviews or meta analyses that declared use of generative AI. Two independent reviewers will apply the EVIDENCE Framework (index test) blinded to a reference standard. The reference standard consists of a three expert panel manually auditing all sources for evidence recycling using semantic similarity tools. Primary outcomes are sensitivity, specificity and inter rater reliability (Cohen’s κ). Secondary outcomes include feasibility (median completion time) and positive/negative predictive values. Expected outcomes: We anticipate that the EVIDENCE Framework will demonstrate high sensitivity (&gt;80%) and substantial inter rater reliability (κ &gt; 0.7) for detecting evidence recycling. The protocol includes pre specified editorial action thresholds (e.g., any “Not met” on Verification of sources triggers mandatory dependency matrix submission). Results will inform journal policies on AI assisted evidence synthesis. Data sharing: De identified dependency matrices, EVIDENCE scores and reference standard judgments will be deposited on OSF with a CC BY license upon publication.	Public Health | Medicine and Health Sciences | Evidence Recycling	OSF Registries	2027	Pre-registration	StudyRegistration	Creative Commons Attribution 4.0 International	https://creativecommons.org/licenses/by/4.0/legalcode	https://osf.io/d86bk/	OSF	d86bk	"diagnostic accuracy"	False	False	not_probed
10.17605/osf.io/d98fs	The experiences of artificial intelligence utilization in healthcare services and healthcare professionals workloads: a scoping review	In recent years, the landscape of healthcare services has undergone transformative changes with the incorporation of Artificial Intelligence. (AI). AI encompasses a range of technologies including, but not limited to, machine learning, natural language processing, and deep learning, which have been progressively employed to optimize healthcare services and manage workloads effectively. The penetration of AI in healthcare is premised on its potential to automate routine tasks, offer decision support systems, and enhance diagnostic accuracy, thereby ostensibly reducing the workloads of healthcare professionals and enhancing efficiency. Therefore, evaluating the impacts of AI utilization in healthcare services on the workloads of healthcare professionals becomes imperative to delineate the nuanced implications it harbors for the healthcare workforce.		OSF	2024	Project	Text			https://osf.io/d98fs/	OSF	d98fs	"diagnostic accuracy"	True	True	files_enumerated	0
10.17605/osf.io/d9j67	Evaluating the Diagnostic Accuracy and Integration Potential of Multiple Artificial Intelligence Models in Medicine Ward Patients: A Multi-Hospital Pilot Study in Pakistan	This pilot study aims to evaluate the diagnostic accuracy and feasibility of multiple artificial intelligence (AI) models—ChatGPT, DeepSeek, and Gemini—in independently diagnosing inpatient medicine ward cases across six teaching hospitals in Pakistan. By comparing AI-generated diagnoses to physician-confirmed diagnoses, the study will assess both accuracy and efficiency, including steps, time taken, and additional tests requested. The study also explores the feasibility of integrating AI models into real-time hospital workflows, identifying potential operational barriers and informing methodology for future large-scale trials. This project addresses the lack of evidence on AI performance in real-world inpatient settings in low- and middle-income countries.	Medicine and Health Sciences | AI, Diagnostics, Medicine, Pilot Study, Pakistan	OSF Registries	2025	Pre-registration	StudyRegistration	Creative Commons Attribution 4.0 International	https://creativecommons.org/licenses/by/4.0/legalcode	https://osf.io/d9j67/	OSF	d9j67	"diagnostic accuracy"	False	False	not_probed
10.17605/osf.io/db5aw	Effects Of Different Deliberate Reflection Strategies on Long-Term Diagnostic Accuracy	In this experimental study, we aimed to compare two approaches to deliberate reflection. Using a randomized two-arm design, we examined the effects of the "Faded Example" methodology and guided reflection on diagnostic reasoning. The study spanned 15 days and consisted of two phases. On the first day, participants underwent the learning phase, engaging in one of the assigned instructional methods. After a 15-day interval, they completed the test phase, where their diagnostic performance and recall were assessed. Randomization ensured an even distribution of participants between conditions, allowing for a controlled comparison of the two approaches.	Medicine and Health Sciences | Medical Education | Clinical reasoning, medical education, Deliberate reflection, Workload.	OSF Registries	2025	Pre-registration	StudyRegistration	Creative Commons Attribution 4.0 International	https://creativecommons.org/licenses/by/4.0/legalcode	https://osf.io/db5aw/	OSF	db5aw	"diagnostic accuracy"	False	False	not_probed
10.17605/osf.io/dc6xy	Development and internal validation of a search filter meant to identify Swiss graduate theses focusing on children’s homes written in French	Abstract Background and rationale: Swiss social work students from higher education universities (HETS Lausanne, HETS Fribourg, HETS Valais and HETS Genève) have published over 4000 theses from 2008-2018, many of which report primary qualitative research (mainly interview studies). The current number of social work theses (thousands), variation in indexing, terminology and keywords used by students (foyer, maison, home, lieu de vie, institution, etc.) (or used in different universities) and database limitations (no abstracts available online for almost all theses) has made it difficult for to find Swiss works focusing on this topic. Children’s home research not identified by end-users and stakeholders are unlikely to be read, could be unnecessarily undertaken again and may therefore contribute to research waste. Neglecting children’s home research found in graduate theses also means that children in care and care workers would have given their time to contribute to research that may end up having little to no impact. A well-developed topic search filter meant to help identify children’s home research could prove to be a useful tool to limit research waste in this context. Objective: To develop and validate search filters meant to retrieve Swiss social work graduate theses focusing on children’s homes (topic search filter) written in French and indexed in Swissbib. Study design: Search filter development study and internal validation of the filters on one (1) dataset of relevant records and one (1) dataset of irrelevant records Methods: First, consecutive theses published by HETS Lausanne social work students from 1960-2015 were manually sought and assessed until 10 children’s home theses were found for each decade. Based on a brief assessment of their contents, 73 theses were deemed to focus on children’s homes and 123 to focus on other topics (“irrelevant theses”). The titles of the 73 included theses constituted the development set. The development set was analyzed using the Systematic Review Accelerator word frequency analyzer tool and the most commonly found 1 or 2 words keywords were extracted to an Excel document. Each keyword’s ability to correctly identify relevant theses (sensitivity) and correctly exclude irrelevant theses (specificity) was then calculated by emulating Swissbib’s exact keyword search and wildcard searches functions with imbricated COUNTIF().Two search filters were iteratively developed by subjectively selecting and combining keywords with the highest specificity and/or the highest sensitivity. The best “OR” keyword combinations were then sought through trial and error using the dynamic Excel search emulator, trying as best as possible to select keywords leading to inclusion of relevant records only. For all relevant theses titles which could not be found I tried to identify which missing keyword(s) combination(s) could have been used to include them without also including too many irrelevant titles too. Results: The highly sensitive search filter achieved 79.45% sensitivity and 95.12% specificity. This search filter found 58 out of 73 (79.45%) relevant theses and adequately excluded 117 out of 123 (95.12%) irrelevant records. The most effective highly specific search filter achieved 69.86% sensitivity and 98.37% specificity. This search filter found 51 out of 73 (69.86%) relevant theses and adequately excluded 121 out of 123 (98.37%) irrelevant records. It is meant to adequately exclude as many non-children’s homes theses as possible. Although a few additional relevant theses with uninformative titles could have been found with children’s homes non-specific keywords this was deemed to be inadequate for this would likely negatively affect the filter performances when/if used in a different dataset or database. Limitations: Search filter performances could therefore be slightly different in Swissbib. These search filter performances in other databases including French literature is currently unknown. The performance of a search filter is bounded by the limitations of the data (titles and abstracts) on which it is based; in the current context it is difficult to achieve higher sensitivities when a substantial portion of titles provide little information on the study focus and no abstracts are available. These search filter performances may vary over time if a) keywords in use change or b) graduate theses titles become more or less informative. These search filters are meant to identify children’s homes theses published from 1960 to 2015.A number of French keywords specific to children’s homes such as “foyer de jeunesse” (Canada), “home d’enfants”, “établissement dépositaire”, “Serix” and “maison d’éducation à caractère social (MECS)” (France) were not identified within children’s home theses, which suggests relevant titles can still be missed by these search filters and performances will vary if they are used to search non-Swiss theses. A sample of n=73 children’s homes theses was not enough to identify the full breadth of children’s homes keywords in use in Switzerland from 1960 to 2015. Identifying theses whose focus were children’s homes involved a level of subjectivity, particularly for institutions with mixed populations (children and adults) and other authors may differ with some of the judgements made. Discussion: The performances of the two search filters developed in this study should be tested (external validation) in other Swiss databases such as RERO Explore or Renouvaud prior to a more widespread use. HETS Lausanne’s librarians may encourage social work students to use these search filters to identify Swiss children’s homes theses and the Excel search simulator could also be used (and improved) to teach about developing effective search strategies. HETS students and higher education students could be given more or better guidance on how to make their theses titles more informative to future potential readers if they wish for others to benefits from insights emerging from their work. Swiss social work higher education schools should consider also including theses abstracts in electronic databases to help users identify works they may be interested in. PDF versions of graduate theses would also massively increase their accessibility and both national and international visibility. Funding: No funding was received for this work. Registration: Not done, previous report versions nevertheless available at https://osf.io/dc6xy/files . Data and materials: See https://osf.io/dc6xy/files. All other data is otherwise included within this manuscript. Keywords: Children’s homes, search filter, sensitivity and specificity, indexing, literature searching	children's homes | foyers d'enfants | literature searching | sensitivity and specificity | topic search filter	OSF	2019	ProjectComponent	Text	Creative Commons Attribution 4.0 International	https://creativecommons.org/licenses/by/4.0/legalcode	https://osf.io/dc6xy/	OSF	dc6xy	"sensitivity and specificity"	True	True	files_enumerated	2
10.17605/osf.io/dchfu	Human Genetic Testing in Austria: An Overview of Reviews of Massive Parallel Sequencing (MPS) - Application Areas, Clinical Evidence, and Implications for Healthcare	This project aims to systematically review evidence from systematic reviews on human genetic testing with a focus on MPS technologies for decision-makers in the Austrian healthcare system. Specifically: 1) Identification of clinical indications structured by application fields of human genetic testing from systematic reviews/HTA reports. 2)Assessment of evidence on the benefits of selected MPS-tests, considering diagnostic accuracy as "linked evidence" as well as reported clinical consequences and patient-relevant endpoints. 3) Structured presentation of organisational, economic, and ethical implications of selected MPS tests. 4) Provision of a basis for prioritising human genetic services with a focus on MPS for possible inclusion in the benefit catalogue. Once specific technologies/ indications are selected for a more detailed analysis (2. aim), more precise PICO questions will be added to the protocol.	Medicine and Health Sciences	OSF Registries	2025	Pre-registration	StudyRegistration	Creative Commons Attribution Non Commercial No Derivatives 4.0 International	https://creativecommons.org/licenses/by-nc-nd/4.0/legalcode	https://osf.io/dchfu/	OSF	dchfu	"diagnostic accuracy"	False	False	not_probed
10.17605/osf.io/dfsrj	2x2 table interpretation	This is a position paper on interpreting 2x2 tables of diagnostic validity.		OSF	2024	Project	Text			https://osf.io/dfsrj/	OSF	dfsrj	"2x2" diagnostic	True	True	files_enumerated	2
10.17605/osf.io/dh6xk	Research protocol: Development of practical recommendations for diagnostic accuracy studies for very rare and ultra-rare conditions for consideration in newborn blood spot screening programmes.	The aim of this work is to develop practical recommendations regarding the designs of diagnostic accuracy studies suited for use in very low prevalence situations, for example in the case of very rare and ultra-rare conditions considered as potential candidates for blood spot screening programmes.	Diagnosis | Public Health | Medicine and Health Sciences | Analytical, Diagnostic and Therapeutic Techniques and Equipment | Epidemiology	OSF Registries	2022	Pre-registration	StudyRegistration	Creative Commons Attribution 4.0 International	https://creativecommons.org/licenses/by/4.0/legalcode	https://osf.io/dh6xk/	OSF	dh6xk	"diagnostic accuracy"	False	True	not_probed
10.17605/osf.io/dj3qr	An examination of personality disorder traits in people undergoing treatment for treatment-resistant depression	The SAPAS, a concise tool developed by Moran et al. (2003), assesses eight personality traits and serves as a screening tool for personality disorders in regular psychiatric assessments. Validation studies indicate its high sensitivity (0.94) and specificity (0.85) in accurately identifying patients meeting DSM-IV PD criteria (Moran et al., 2003). Even though the SAPAS validation involved patients in stable conditions, considering its clinical application, assessing its independence from current illness severity is crucial for symptomatic patients undergoing the evaluation. In the LQD (Lithium versus Quetiapine in Depression) study, we administered the SAPAS to individuals with treatment-resistant depression before and after a long-term intervention. This research aims to investigate potential score changes during this period and their correlation with treatment responsiveness.	Mental Disorders | Psychiatry and Psychology | Medicine and Health Sciences	OSF Registries	2024	Pre-registration	StudyRegistration	No license		https://osf.io/dj3qr/	OSF	dj3qr	"sensitivity and specificity"	False	True	not_probed
10.17605/osf.io/dma7n	RELIABILITY, APPLICABILITY AND EXPANSION OF ACCESS TO DIAGNOSIS THROUGH TELECONSULTATION IN STOMATOLOGY: a scoping review	Teledentistry comprises several modalities of remote dental care, notably teleconsultation—defined as the exchange of clinical information among healthcare professionals—and telediagnosis, which involves issuing diagnostic reports. However, the impact of teleconsultation on the early diagnosis of oral lesions remains uncertain. This study aims to synthesize the available evidence and provide a comprehensive overview of the reliability, applicability, and potential to expand access to the diagnosis of oral lesions, including malignant and potentially malignant disorders, through teleconsultation in oral medicine. A systematic search was conducted in MEDLINE/PubMed, Cochrane Library, EMBASE, LILACS, and gray literature up to January 2025, with no language restrictions. Methodological quality and risk of bias were assessed using specific tools: Newcastle-Ottawa (cohort studies), JBI (cross-sectional studies), QUADAS-2 (diagnostic accuracy studies), and GRADE (certainty of evidence). A narrative synthesis was performed. A total of 25 observational studies (cross-sectional, cohort, and diagnostic accuracy) were included, involving 8,746 patients assessed via teleconsultation, although not all studies reported the exact number of participants. Among the evaluated cases, 612 were confirmed as malignant. Diagnostic agreement between general practitioners and specialists ranged from 60% to 100%, being higher in studies with standardized protocols, prior training, or those conducted by specialists. Remote diagnostic accuracy reached up to 97% compared to the gold standard. Overall satisfaction with the service was high (96.5%), and 75% of patients reported the procedure as comfortable. Some studies demonstrated that teleconsultation contributes to expanding access to diagnosis in oral medicine, as reflected in an increase in referrals. Despite promising findings, the high methodological heterogeneity (&gt;85%) among studies precluded a robust meta-analysis and limited the generalizability of results.	Medicine and Health Sciences | Oral Biology and Oral Pathology | Dentistry | FOS: Clinical medicine | Potentially malignant lesions | Remote consultation | teleconsultation | teledentistry	OSF Registries	2025	Pre-registration	StudyRegistration	No license		https://osf.io/dma7n/	OSF	dma7n	"diagnostic accuracy"	False	False	not_probed
10.17605/osf.io/dpk3f	Methods for the detection of pathogenic microorganisms of public health interest in drinking water: a comparative review of sensitivity, specificity, costs, and antimicrobial resistance	Methods for the detection of pathogenic microorganisms of public health interest in drinking water	Medicine and Health Sciences | - Comparative Study | - Drinking Water | - High-Throughput Nucleotide Sequencing | - Membrane Filtration | - Microbiological Techniques | - Polymerase Chain Reaction | - Potable Water | - Real-Time Polymerase Chain Reaction | - Sensitivity and Specificity | - Water Microbiology	OSF	2025	Project	Text			https://osf.io/dpk3f/	OSF	dpk3f	"sensitivity and specificity"	True	False	files_enumerated	2
10.17605/osf.io/dqeax	Diagnostic accuracy of wearable movement sensors for rehabilitation of the knee joint: A systematic review	Diagnostic accuracy of wearable movement sensors for rehabilitation of the knee joint	Medicine and Health Sciences | Rehabilitation and Therapy | Engineering | Biomedical Engineering and Bioengineering	OSF Registries	2021	Pre-registration	StudyRegistration	No license		https://osf.io/dqeax/	OSF	dqeax	"diagnostic accuracy"	False	True	not_probed
10.17605/osf.io/dr3eq	Bias in Healthcare AI and its Implications for Clinical Decision-Making: A Scoping Review	Artificial Intelligence (AI) is increasingly being integrated into various domains of healthcare. These technologies are transforming healthcare by exhibiting compelling diagnostic accuracy, rivalling that of human experts and reducing diagnostic errors (The American Journal of Managed Care 2025). However, AI systems can also perpetuate and reinforce existing biases, thereby, producing undesirable effects on clinical decision-making (Cross et al. 2024). Biases can compound over time, further worsening the healthcare delivery for marginalized communities and making bias in Healthcare AI a pressing ethical concern to be addressed. The aim of this scoping review is to conceptually analyze bias in healthcare AI, as bias itself is a layered concept and carries different senses across disciplines and contexts. Understanding how bias is conceptualized is essential because such conceptualizations shape what is identified as problematic and, consequently, what is considered in need of mitigation. This review therefore seeks to examine how bias in healthcare AI is understood in existing literature, the different types and sources of bias identified, and the factors contributing to the emergence of bias in clinical decision-making. Additionally, the review aims to explore the implications of bias on clinical decision-making and critically analyze the observable limitations of current bias mitigation strategies proposed in healthcare AI.	Medicine and Health Sciences | Arts and Humanities | Artificial Intelligence | Bias | Clinical Decision-Making | Digital health | Discrimination | HealthcareAI | Machine learning algorithms	OSF Registries	2026	Pre-registration	StudyRegistration	Creative Commons Zero v1.0 Universal	https://creativecommons.org/publicdomain/zero/1.0/legalcode	https://osf.io/dr3eq/	OSF	dr3eq	"diagnostic accuracy"	False	False	not_probed
10.17605/osf.io/drhj8	Artificial Intelligence in Detecting Neurological and Psychiatric Comorbidities Through Orofacial Biomarkers: A Rapid Systematic Review	Background and Rationale The orofacial region provides a direct, accessible window into central nervous system function. Measurable biological outputs—specifically jaw muscle activation (electromyography), salivary biomarkers, and microscopic facial kinematics—frequently alter in the early stages of major neurological and psychiatric disorders. Conditions such as Parkinson’s disease, major depressive disorder, generalized anxiety, and schizophrenia present distinct orofacial signatures. While dental clinicians interact with these exact biological signals during routine appointments, they currently play no role in frontline neurological screening. Machine learning architectures have recently demonstrated the capacity to map these complex, non-linear orofacial patterns with high diagnostic accuracy (historically ranging from 72% to 99% in isolated datasets). However, the literature remains fragmented. No comprehensive review has yet synthesized the diagnostic accuracy of these varied AI frameworks specifically for neuro-psychiatric screening, leaving a critical gap between advanced computational models and practical dental clinical applications. Objectives This rapid systematic review aims to systematically map and critically evaluate the current state of AI applications using orofacial data for neuro-psychiatric detection. The primary objectives are to: • Evaluate the diagnostic accuracy (sensitivity, specificity, and area under the receiver operating characteristic curve) of existing AI models across distinct orofacial modalities. • Determine whether multimodal AI integrations (e.g., combining salivary chemistry with dynamic kinematics) yield superior predictive power compared to standalone single-biomarker models. • Identify the methodological barriers preventing the translation of these diagnostic tools from engineering laboratories into physical dental operatories. Methodology This study will follow a streamlined rapid review framework adapted from the PRISMA (Preferred Reporting Items for Systematic Reviews and Meta-Analyses) guidelines to ensure structural transparency: Search Architecture: We will execute a systematic search strategy across PubMed, Google Scholar, and Semantic Scholar targeting peer-reviewed literature published between 2015 and 2026. Eligibility Criteria: Included studies must utilize machine learning or deep learning algorithms to evaluate human orofacial data (saliva, facial video, or jaw muscle mechanics) for the primary purpose of identifying or tracking a neurological or psychiatric condition. Studies focusing solely on local dental pathologies (e.g., localized temporomandibular joint disorders) or relying purely on standard neuroimaging protocols (such as fMRI) will be excluded. Data Extraction &amp; Quality Assessment: Data regarding model architecture, sample sizing, biomarker categories, and accuracy metrics will be rigorously extracted into a centralized matrix. Risk of bias will be evaluated by assessing study design limitations, sample sizes, and validation methods to contextualize the strength of the current data. Clinical Significance: By establishing a clear, evidence-based assessment of AI capabilities in this domain, this review aims to challenge the traditional boundary between dental medicine and neurology. Proving the viability of AI-driven orofacial screening could ultimately allow the routine dental chair to serve as an opportunistic, non-invasive frontline for early neurodiagnostic intervention—a pivot that could fundamentally improve long-term patient prognoses.	Physical Sciences and Mathematics | Psychiatry and Psychology | Medicine and Health Sciences | Life Sciences | Medical Specialties | Computer Sciences | Neuroscience and Neurobiology | Neurology | Dentistry | Artificial Intelligence and Robotics | Artificial Intelligence Machine Learning Deep Learning Convolutional Neural Networks CNN Computer Vision Neuro-Psychiatric Disorders Parkinson's Disease Schizophrenia Depression Anxiety Bruxism Orofacial Biomarkers Salivary Biomarkers Electromyography EMG Orofacial Kinematics Micro-expressions Wearable Sensors Dentistry Screening Rapid Review Systematic Review PRISMA Diagnostic Accuracy	OSF	2026	Project	Text	Creative Commons Attribution 4.0 International	https://creativecommons.org/licenses/by/4.0/legalcode	https://osf.io/drhj8/	OSF	drhj8	"diagnostic accuracy"	True	False	files_enumerated	0
10.17605/osf.io/drs59	Intersectional Minority Stress and Mental Health	Background: Black sexual and gender minoritized (BSGM) individuals in the United States experience pervasive stigma and systemic discrimination that contribute to significant mental health disparities. The scope of escalating systemic discrimination remains alarming and is particularly impactful for BSGM individuals. This study applied two foundational frameworks, Minority Stress Theory and Intersectionality, to understand these experiences. Minority Stress Theory, which identifies the experience of identity-based distal stressors (e.g., discrimination, violence) and proximal stressors (e.g., internalized stigma, identity concealment) faced by marginalized populations. Next, intersectionality describes the multiplicative effect of minority stress among those with multiple marginalized identities. BSGM individuals experience intersectional stress from both their racial and gender/sexual identities. The chronic experience of pervasive discrimination influences cognitions, emotions, and behaviors, and contributes to significant psychological distress and impairment. The pervasive impact of intersectional stress may systematically bias the measurement of distress and impairment in psychopathology, and particularly personality disorders (PDs). Current diagnostic systems fail to adequately account for socio-contextual factors that contribute to distress and impairment, such as intersectional stress. For example, categorical PD nosology attributes distress and impairment to internal deficits. Dimensional models, while empirically derived, still lack guidance for distinguishing between pathology and intersectional stress responses. The conflation of intersectional stress and pathology can not only distort psychopathological assessment but may also increase mental health disparities. For example, BSGM individuals may avoid seeking mental health services due to emotional barriers such as distrust in the healthcare system or previous experiences of stigma from providers. Aims: The present study aims to enhance current understanding of the impact of intersectional minority stress on BSGM individuals and its implications on personality pathology measurement. Specifically, dimensional nosologies remain limited in their ability to disentangle behaviors explained by underlying personality pathology from those influenced by socio-contextual factors, such as proximal and distal stressors. Additionally, this study will contribute to the current mental health disparities literature by examining how intersectional minority stress contributes to emotional barriers that may deter BSGM individuals from utilizing mental health services. Expected Outcomes This project aims to advance the discussion on the impact of socio-contextual factors on psychopathological assessment in marginalized populations (i.e., BSGM individuals). By employing an intersectional minority stress-informed lens, we seek to establish preliminary evidence for more equitable diagnostic practice considerations that distinguish pathology from adaptive responses to intersectional minority stress. Our work contributes to a growing foundation for context-informed personality measurement, with important implications for improving diagnostic accuracy, guiding individualized treatment planning, and ultimately promoting long-term mental and physical health outcomes for Black sexual and gender minoritized individuals.	Personality and Social Contexts | Social and Behavioral Sciences | Psychology | FOS: Psychology | Intersectionality | Minority Stress | Personality Disorder | Personality Pathology	OSF Registries	2025	Pre-registration	StudyRegistration	No license		https://osf.io/drs59/	OSF	drs59	"diagnostic accuracy"	False	False	not_probed
10.17605/osf.io/drs7f	Diagnostic accuracy of screening tools for depression when compared to ‘gold standard’ diagnostic tools: A Scoping Review	This scoping review aims to systematically map and evaluate the diagnostic accuracy of commonly used depression screening tools compared to established ‘gold standard’ diagnostic methods, such as structured clinical interviews. By synthesizing evidence from diverse studies, this project seeks to identify which screening instruments provide reliable and valid results in various clinical and community settings. The review will highlight gaps in the existing literature, inform best practices for depression screening, and guide future research and clinical decision-making to improve early detection and treatment of depression. Expected outcomes include a comprehensive overview of the performance characteristics of screening tools, recommendations for their appropriate use, and identification of areas needing further investigation.	Mental Disorders | Physical Sciences and Mathematics | Psychiatry and Psychology | Medicine and Health Sciences | Depression | Diagnostic accuracy | Mental health assessment | Mental health diagnostics | Psychological assessment | Scoping review | Screening tools | Structured clinical interview	OSF Registries	2025	Pre-registration	StudyRegistration	Creative Commons Attribution Non Commercial No Derivatives 4.0 International	https://creativecommons.org/licenses/by-nc-nd/4.0/legalcode	https://osf.io/drs7f/	OSF	drs7f	"diagnostic accuracy"	False	False	not_probed
10.17605/osf.io/dufzj	Performance of the SpO₂/FiO₂ ratio as a surrogate for the PaO₂/FiO₂ ratio in adults with acute respiratory distress syndrome (ARDS): a protocol for a systematic review and meta-analysis	Acute respiratory distress syndrome (ARDS) remains associated with high mortality, yet nearly half of affected patients are not recognized in clinical practice. The PaO₂/FiO₂ (P/F) ratio has long served as the cornerstone of ARDS definitions, but arterial blood gas analysis is invasive and resource-intensive. The SpO₂/FiO₂ (S/F) ratio, derived from pulse oximetry, offers a non-invasive alternative and has been incorporated into recent ARDS definitions. However, reported sensitivities and specificities of S/F-based definitions vary considerably across studies, and it remains unclear whether the S/F ratio can reliably substitute for the P/F ratio in ARDS. This systematic review and meta-analysis will evaluate the diagnostic accuracy of the S/F ratio as a surrogate for the P/F ratio in adults with ARDS. We will include prospective or retrospective observational studies and randomized controlled trials reporting both S/F and P/F ratios in adults with ARDS or acute lung injury. Searches were performed in PubMed, EMBASE, CENTRAL, and Web of Science from inception to 13 August 2025, and will be updated on 11 April 2026. Study screening and data extraction will be conducted independently by three reviewers. The primary outcome is the diagnostic performance (sensitivity and specificity) of the S/F ratio compared with a P/F threshold of 300 mmHg. Secondary outcomes include accuracy for other P/F thresholds (200 and 100 mmHg), correlation coefficients between S/F and P/F. Pooled estimates will be obtained using the bivariate random-effects model (Reitsma). Heterogeneity will be assessed using Cochran’s Q test, and its magnitude will be quantified using the I² statistic, and risk of bias will be assessed using the QUADAS-2 tool.	Medicine and Health Sciences	OSF Registries	2026	Pre-registration	StudyRegistration	Creative Commons Attribution 4.0 International	https://creativecommons.org/licenses/by/4.0/legalcode	https://osf.io/dufzj/	OSF	dufzj	"diagnostic accuracy" | "sensitivity and specificity" | sensitivity specificity meta-analysis	False	False	not_probed
10.17605/osf.io/dv3xk	The Relational Calculus for Green AI	This project is the public home of Relational Calculus, a meta‑mathematical framework that replaces the brute‑force logic of absolute‑scale computation with dimension‑less, capacity‑anchored blueprints. At its heart lies a simple but radical axiom: every system possesses an intrinsic maximum—a “North Star”—and by expressing all observations as fractions of that limit, complexity collapses, efficiency soars, and transfer across domains becomes automatic. The collection gathers the complete stack: the foundational theoretical paper, a ready‑to‑run Relational Decoder (an open‑source algorithm that probes any black‑box function and extracts its dimensionless template), and five applied case studies that prove the principle in wildly different arenas—number theory (deterministic prime pair lattices), symbolic artificial intelligence (a geometric chess engine that exhibits emergent strategy with zero domain knowledge, gaining 90%+ efficiency), high‑energy physics (scale‑invariant jet tagging that transfers zero‑shot across collision energies with +14.5% AUC), quantum chemistry (80% error reduction in cross‑molecule transfer), and precision oncology (a lightweight XGBoost that achieves 98.4% cross‑species diagnostic accuracy under a 70% hardware‑signal collapse, completely erasing batch effects). A companion paper extends the logic to large language models, proposing Relational‑CoT as a drop‑in replacement for resource‑intensive chain‑of‑thought reasoning. Every work converges on the same empirical signature: &gt;90% reduction in computational cost, genuine zero‑shot generalization across scales and species, and the proof that Green AI is not an aspiration but an engineering reality. An integrated STEM curriculum for ages 10–14 ensures that the relational lens is taught before the continuous one, inoculating the next generation against the wasteful “math of deviation.” All code, data, and executable papers are open‑source. The project is intended not as a scholarly gesture but as an enablement instrument for the industrial shift from the Age of Fire—where more compute meant more extraction—to the Era of Relation, where measuring how full a system is replaces the endless pursuit of how much.	Dynamical Systems | Numerical Analysis and Scientific Computing | Plasma and Beam Physics | Physical Sciences and Mathematics | Mathematics | FOS: Mathematics | Quantum Physics | FOS: Physical sciences | Computer Sciences | Physics | Discrete Mathematics and Combinatorics | Fluid Dynamics | Number Theory | Artificial Intelligence and Robotics | Abstract-CoT | Artificial Intelligence | Chain-of-Thought | Collider Psysics | Computational Efficiency | Constraint-driven Intelligence | DImensionless Analysis | Dimensional Analysis | Dynamical Systems Game Theory | Emergent Behaviour | Green AI | High Energy Physics | Information Theory | Jet Tagging | LHC/HL-LHC | Large Language Models | Lorenz Invariance | Machine Learning | Number Theory | Prime Gaps | Quantum Computing | Quantum Machine Learning | Relational Calculus | Scale Invariance | Zero-shot Transfer	OSF	2026	Project	Collection	Creative Commons Attribution 4.0 International	https://creativecommons.org/licenses/by/4.0/legalcode	https://osf.io/dv3xk/	OSF	dv3xk	"diagnostic accuracy"	True	False	files_enumerated	0
10.17605/osf.io/dweg4	Association of early parathyroid hormone level and calcium with chronic hypoparathyroidism in patients following total thyroidectomy: a systematic review and meta-analysis	Total thyroidectomy, the major cause of permanent hypoparathyroidism, can permanently damage the parathyroid glands, the structures responsible for producing parathyroid hormone (PTH), and thus result in postoperative hypoparathyroidism. Most patients whose PTH decreases post-operatively experience transient hypoparathyroidism and recover within 6 months; 0.2%-3% will, however, develop chronic hypoparathyroidism and require long-term calcium and/or vitamin D supplementation. Chronic hypoparathyroidism is associated with nephrocalcinosis, renal insufficiency, seizures, arrhythmia, ischemic heart disease, depression, and cataract, and with hospitalization for depression and affective disorders. Aiming to minimize complications and avoid overtreatment, investigators have tried to predict both transient and chronic postsurgical hypoparathyroidism. Responding to a survey of American and European Endocrine Societies, 30% of American and 41% of European society respondents reported routine use of PTH assays after thyroidectomy. Most diagnostic test accuracy studies have suggested that low PTH and serum calcium level in the early postoperative period may predict transient hypocalcemia and chronic hypoparathyroidism after thyroidectomy, but the reported diagnostic performance varied among studies. A systematic review reported 89% median accuracy, 88% median sensitivity, and 90% median specificity of measuring early PTH for predicting temporary postoperative hypocalcemia.14 Another prior review addressed the possible predictive value of early measurement of PTH and calcium for long term hypoparathyroidism but included only one study. After this review, investigators have published several new diagnostic test accuracy studies addressing prediction of long-term hypoparathyroidism. Owing to substantial variation among studies regarding timing of measurement, PTH/calcium thresholds to predict chronic hypoparathyroidism, sensitivity, specificity, prevalence, the value of PTH and calcium measurements to predict chronic hypoparathyroidism remain uncertain. To address the remaining uncertainties, we aim to undertake a systematic review and a meta-analysis of studies evaluating the use of PTH/calcium levels to predict chronic hypoparathyroidism after total thyroidectomy.	Medicine and Health Sciences	OSF Registries	2021	Pre-registration	StudyRegistration	No license		https://osf.io/dweg4/	OSF	dweg4	"diagnostic accuracy" | "diagnostic test accuracy" | sensitivity specificity meta-analysis	False	True	not_probed
10.17605/osf.io/dwpce	Diagnosing self regulation in students – The use of diagnostic and non-diagnostic cues across 4 countries	Self regulated learning is a key competence in education (Dent &amp; Koenka, 2016). However, many students have problems to learn self-regulated (Karlen, 2016). Strategies of self-regulated learning are not regularly part of school lectures (Dignath &amp; Veenmann, 2021) and many teachers are also not competent to induce self-regulated learning (Karlen et al., 2020; Michalsky, 2017). One key component of this teacher competence is to first diagnose the pre-exsting ability of students to learn self-regulated in order to be able to choose adequate induction strategies. The present study focuses on the utilization of cues in order to diagnose self-regulated learning. Therefore, we manipulate the availability of cues. Pre- and inservice teachers are presented with diagnostic cues only or both, non-diagnostic cues and diagnostic cues. A third group of participants recived both diagnostic and non-diagnostic cues and was additionally informed about the diagnosticity of the presented cues and told to ignore the non-dagnostic ones. Diagnostic accuracy as well as the use of cues is measured. Additionally the influence of teacher experience, knowledge, beliefs and attitudes is tested.	Teacher Education and Professional Development | Educational Administration and Supervision | Educational Methods | Education | Higher Education | Social and Behavioral Sciences | Psychology | FOS: Psychology | Educational Assessment, Evaluation, and Research | SRL | SRL cues | diagnostic competence | self-regulation strategies | teacher education	OSF Registries	2023	Pre-registration	StudyRegistration	No license		https://osf.io/dwpce/	OSF	dwpce	"diagnostic accuracy"	False	True	not_probed
10.17605/osf.io/dy43t	HQ3. Sensitivity and specificity of In-Vitro Drug-Specific IgE Versus Skin Testing for IgE-Mediated Immediate Drug Hypersensitivity Using Drug Provocation Testing : A Systematic Review			OSF	2025	ProjectComponent	Text			https://osf.io/dy43t/	OSF	dy43t	"sensitivity and specificity"	True	False	files_enumerated	1
10.17605/osf.io/e27j9	Assessing the Diagnostic Yield of Post-Mortem Magnetic Resonance Imaging (MRI) for Detecting Cardiac Anomalies in Fetal and Perinatal Deaths: Protocol for a Systematic Review and Meta-Analysis	Cardiac anomalies represent one of the most common categories of congenital malformations, affecting approximately 8-12 per 1000 live births, and are a leading cause of fetal and perinatal mortality. In this context, accurate diagnosis of cardiac anomalies is crucial for genetic counselling, recurrence risk assessment, and parental understanding. Conventional autopsy, though considered the gold standard, faces challenges such as parental refusal and limited availability of paediatric pathologists. Post-mortem imaging, including magnetic resonance imaging (MRI), computed tomography (CT), and ultrasound, often termed "virtopsy," is increasingly proposed as a non-invasive alternative. However, its diagnostic yield specifically for cardiac anomalies in fetal and perinatal deaths remains to be systematically evaluated. Despite increasing use of post-mortem imaging, there is limited comprehensive evidence regarding its diagnostic yield specifically for cardiac anomalies in fetal and perinatal deaths. This systematic review and meta-analysis aims to synthesize available evidence to determine the diagnostic accuracy of various post-mortem MRI for detecting cardiac anomalies in this population. The findings are anticipated to have significant clinical implications by contributing to the development of clinical practice guidelines for the use of post-mortem imaging in the evaluation of cardiac anomalies. The findings are expected to inform clinical guidelines, support healthcare policy and resource planning, enhance family counselling practices, and highlight the need for specialized training in post-mortem imaging interpretation.	Veterinary Medicine | Radiology | Medicine and Health Sciences | Medical Specialties | Pathology	OSF Registries	2025	Pre-registration	JournalArticle	Creative Commons Attribution Non Commercial No Derivatives 4.0 International	https://creativecommons.org/licenses/by-nc-nd/4.0/legalcode	https://osf.io/e27j9/	OSF	e27j9	"diagnostic accuracy"	False	False	not_probed
10.17605/osf.io/e2rhj	The SPECTRA Evidence Stack: An Auditable Neuroaffirmative Framework for Integrating Multi-Source Evidence in Adult Neurodivergence Assessment	This methods paper introduces the SPECTRA Evidence Stack, a transparent, neuroaffirmative framework for integrating multi-source evidence in adult neurodivergence assessment. The framework structures data from self-report, informant-report, and performance or observational measures through three layers—Response Quality, Multi-source Convergence, and Confidence Synthesis—preserving discrepancies as clinically interpretable signals rather than treating them as noise. We present the conceptual architecture, theoretical rationale, illustrative clinical vignettes, and a formative synthetic stress test of rule behavior. This work does not validate diagnostic accuracy, clinical effectiveness, or real-world utility; it establishes a methodological foundation for future empirical and clinical evaluation.	Medicine and Health Sciences | Life Sciences | Social and Behavioral Sciences | neurodivergence autism ADHD digital assessment masking clinical decision support neuroaffirmative	OSF	2026	Project	Preprint	Creative Commons Attribution 4.0 International	https://creativecommons.org/licenses/by/4.0/legalcode	https://osf.io/e2rhj/	OSF	e2rhj	"diagnostic accuracy"	True	False	files_enumerated	9
10.17605/osf.io/e3ftz	Role of PET versus conventional MRI in the detection of post-treatment glioma recurrence, a protocol for a systematic review and meta-analysis of diagnostic test accuracy	Despite several systematic reviews assessing PET imaging in gliomas, none has Despite numerous systematic reviews evaluating PET in gliomas, none has directly compared the diagnostic accuracy of PET versus conventional contrast-enhanced MRI in surgically treated patients undergoing follow-up for suspected recurrence. Existing evidence is constrained by heterogeneous populations, lack of paired data, inconsistent reference standards, and limited reporting of critical diagnostic metrics. Most reviews focus on individual tracers, combine newly diagnosed and recurrent tumors, or compare PET with advanced MRI rather than the conventional modality used in routine practice. Given the clinical difficulty of distinguishing true recurrence from treatment-related changes, a methodologically rigorous diagnostic accuracy review, focused exclusively on surgically treated glioma patients, incorporating all relevant PET tracers, and using contrast-enhanced MRI as comparator, to clarify their relative performance and support clinical decision-making.	Medicine and Health Sciences | Analytical, Diagnostic and Therapeutic Techniques and Equipment | Medical Specialties | Oncology | Neurology | Diagnosis | Glioma | High-grade glioma | Low-grade glioma | MRI | PET scan	OSF Registries	2025	Pre-registration	StudyRegistration	No license		https://osf.io/e3ftz/	OSF	e3ftz	"diagnostic accuracy" | "diagnostic test accuracy"	False	False	not_probed
10.17605/osf.io/e3rud	Protocol for a Systematic Review: Quantitative Assessment Methods and Biomarkers in Progressive Ataxias	This registered protocol outlines the methodology for a systematic review evaluating quantitative assessment tools and biomarkers in progressive ataxias. Progressive ataxias are a heterogeneous group of neurodegenerative disorders characterized by cerebellar dysfunction and progressive motor impairment. Early and objective quantification of disease progression remains a clinical challenge, and validated biomarkers are urgently needed for clinical trials and personalized management. The review will address the following research question using the PECO framework: • Population: Adults and children diagnosed with progressive ataxias (e.g., spinocerebellar ataxias, Friedreich's ataxia, multiple system atrophy–cerebellar type) • Exposure: Application of quantitative assessment methods (e.g., wearable sensors, motion capture, digital biomarkers, neuroimaging metrics) and/or molecular/cellular biomarkers • Comparison: Conventional clinical scales (e.g., SARA, BARS) or absence of quantitative assessment • Outcomes: (1) Psychometric properties (validity, reliability, responsiveness); (2) Correlation with disease severity/progression; (3) Feasibility and clinical utility Eligible study designs include observational studies (cross-sectional, longitudinal), validation studies, and clinical trials reporting quantitative outcomes. No language restrictions will be applied. The literature search will be conducted across PubMed/MEDLINE, Scopus, Web of Science, and EMBASE from inception to February 2026. Data extraction will include study characteristics, ataxia subtype, assessment methods, biomarker types, and outcome metrics. Risk of bias will be assessed using appropriate tools (e.g., QUADAS-2 for diagnostic accuracy studies, NIH Quality Assessment Tool for observational studies). Given expected methodological heterogeneity across studies, a narrative synthesis will be performed without meta-analysis. This protocol was registered prior to data extraction to ensure methodological transparency and minimize reporting bias.	Medicine and Health Sciences	OSF Registries	2026	Pre-registration	StudyRegistration	Creative Commons Attribution Share Alike 4.0 International	https://creativecommons.org/licenses/by-sa/4.0/legalcode	https://osf.io/e3rud/	OSF	e3rud	"diagnostic accuracy"	False	False	not_probed
10.17605/osf.io/e5uk6	The Digital Twin Landscape in Medical Diagnosis: A Scoping Review and Bibliometric Analysis of Emerging Applications, Translational Challenges, and Future Theranostic Potential	Amid the growing global demand for precision medicine and personalized healthcare, traditional medical diagnostic models face significant challenges [1, 2]. Current diagnostic methods often rely on empirical judgment and population-based reference data, struggling to capture the dynamic changes and heterogeneous characteristics of individual physiological systems. This leads to frequent issues such as delayed early disease warnings, limited diagnostic accuracy for complex conditions, and suboptimal treatment plan adaptability, which collectively represent critical bottlenecks in improving healthcare quality and efficacy [3-5]. To address these challenges, academia and industry are actively exploring the deep integration of cutting-edge engineering technologies with clinical medicine. Among these, digital twin technology, a hallmark of the Fourth Industrial Revolution, is driving profound transformations in medical diagnostics due to its unique value [6, 7]. Originating from industrial manufacturing, digital twin technology creates digital replicas of physical entities to enable dynamic mapping and optimized control throughout their lifecycle [8, 9]. In recent years, advancements in the Internet of Medical Things, high-precision medical imaging, biosensing technologies, and artificial intelligence algorithms have facilitated the penetration of digital twins into the medical field [10]. The core of this approach lies in integrating multidimensional data—such as genomics, proteomics, imaging, and physiological signals—to construct highly accurate digital twin models of the human body or specific organs. These models enable real-time monitoring, simulation, and precise prediction of physiological states and pathological changes [11]. Compared to industrial applications, medical digital twins must address the complexity and dynamism of biological data, ensuring real-time performance and high fidelity to support precise diagnostics [12]. The primary advantage of digital twins in medical diagnostics lies in their ability to shift from passive diagnosis to proactive prediction and from population-based generalizations to individualized precision [6, 13]. By constructing digital twin models synchronized with patients in real time, clinicians can simulate pathophysiological processes in a virtual environment, avoiding the risks and invasiveness of traditional diagnostic procedures (e.g., biopsies or contrast imaging) [14]. For instance, cardiovascular digital twin models have demonstrated their ability to monitor myocardial electrophysiological activity in real time, not only pinpointing myocardial infarction lesions with precision but also detecting subtle conduction abnormalities early, providing diagnostic evidence for occult pathologies [15]. Moreover, digital twin technology significantly enhances diagnostic workflows and decision-making efficiency. Through virtual simulations, clinicians can pre-optimize diagnostic pathways and parameters before complex procedures or identify early-stage lesions imperceptible to the naked eye by deeply analyzing imaging data [16, 17]. In oncology, digital twins can dynamically track the microscopic evolution and biological behavior of tumors, accurately determining their malignancy, invasion scope, and subtype [12, 18, 19]. Figure 1 illustrates a feedback control system centered on a patient’s digital twin, demonstrating how it achieves precise diagnostics through multisource data integration, with detailed mechanisms discussed further in the main text. In recent years, medical digital twin technology has shown immense potential in clinical areas such as cardiovascular diseases [17, 20-23], oncology [16, 18, 24, 25], and neurological disorders [26-29]. However, as an emerging interdisciplinary technology, its application in medical diagnostics remains in the early stages of rapid development, facing multiple challenges. For example, the lack of data standardization and sharing hinders the integration of heterogeneous multisource data, limiting model generalizability [30-32]. Incomplete ethical and regulatory frameworks may impede the widespread adoption of digital twins in clinical trials [5, 33]. Additionally, issues such as model accuracy and interpretability, high computational demands, and substantial maintenance costs represent critical barriers to technology translation [34, 35]. Currently, there is a lack of systematic reviews in academia that comprehensively outline the application status, core technologies, research hotspots, and future directions of this field. Therefore, this study employs a combination of scoping review and bibliometric analysis to systematically examine the global literature on digital twins in medical diagnostics, aiming to address the following core questions: From the perspectives of global research distribution, international collaboration, core funding, and interdisciplinary integration, what are the macroscopic characteristics of the research landscape in this field? What are the key data sources, core modeling techniques, and algorithms used to construct digital twin models for diagnostics? In which disease contexts are digital twins currently applied in medical diagnostics, and at what stage of technological maturity are these applications? What are the systemic bottlenecks in data, modeling algorithms, and clinical translation that hinder the transition from theory to application, and what are the key future research directions? Through systematic analysis of these questions, this paper aims to map the global landscape of digital twin applications in medical diagnostics and outline its future development directions. This work seeks to inspire innovative thinking and foster interdisciplinary collaboration to advance this transformative technology toward maturity.	Translational Medical Research | Public Health | Medicine and Health Sciences | Analytical, Diagnostic and Therapeutic Techniques and Equipment | Digital Twin; Precision Medicine; Medical Diagnosis;	OSF Registries	2025	Pre-registration	StudyRegistration	No license		https://osf.io/e5uk6/	OSF	e5uk6	"diagnostic accuracy"	True	False	files_enumerated	0
10.17605/osf.io/e6spb	How Are AI-Assisted Systematic Reviews Evaluated in Evidence-Based Healthcare? A Scoping Review	This scoping review aims to map and characterize the indicators used to evaluate the performance, reliability, efficiency, validity, or impact of artificial intelligence–assisted systematic review processes in health research. Artificial intelligence technologies, including machine learning, natural language processing, and large language models, are increasingly being applied to different stages of the systematic review process, such as literature searching, deduplication, screening, data extraction, risk of bias and meta-analysis. However, the methods and indicators used to evaluate these applications remain heterogeneous. The review will include empirical studies that assess the use of artificial intelligence in one or more stages of a systematic review conducted in a health-related field. The included studies shall compare AI-assisted methods with previously published systematic reviews. Data will be charted on the type of AI technology, stage of the review process, comparator or reference standard, and reported performance and quality indicators. The review will identify commonly used measures, such as sensitivity, specificity, precision, recall, accuracy, F1 score, agreement statistics, workload reduction, time savings, reproducibility, reliability, usability, and transparency. It will also examine gaps in current evaluation practices and areas in which standardized indicators may be needed. The findings are expected to support the development of more consistent and transparent approaches for evaluating AI-assisted systematic reviews in health research.	Medicine and Health Sciences | artificial intelligence | systematic review	OSF	2026	Project	JournalArticle	No license		https://osf.io/e6spb/	OSF	e6spb	sensitivity specificity meta-analysis	True	False	files_enumerated	1
10.17605/osf.io/e76g5	Artificial Intelligence for Reporting Quality: Validation of an LLM-Based Tool to Assess STARD 2015 Compliance in Imaging Research	Background: Incomplete reporting in diagnostic accuracy research limits the ability to assess risk of bias, judge clinical applicability, and integrate findings into evidence syntheses. Although the Standards for Reporting Diagnostic Accuracy Studies (STARD) 2015 guideline provides a 30-item checklist to guide transparent reporting, adherence remains suboptimal in imaging research despite widespread endorsement, publication of explanatory materials, and dissemination of author checklists. Existing approaches to improving compliance have yielded only limited and inconsistent improvements, and the editorial infrastructure required to verify adherence at scale is often lacking. Large language models (LLMs) have recently shown promise for automated reporting guideline assessment, achieving approximately 90% accuracy against human ratings for CONSORT and other guidelines. However, no studies have evaluated whether LLMs can reliably assess adherence to STARD 2015. Purpose: To evaluate whether AutoReporter, an LLM-based reporting guideline assessment tool, can reliably assess adherence to the STARD 2015 checklist in diagnostic accuracy studies, using previously published human reference ratings as the reference standard. Methods: This validation study will apply AutoReporter, using the reasoning model o3-mini in a zero-shot, non-retrieval configuration, to two previously published cohorts of imaging-focused diagnostic accuracy studies with available item-level human STARD adherence ratings: Hong et al. (n=41) and Al-Ghita et al. (n=126), yielding a combined dataset of 167 studies. Full-text articles will be acquired from PubMed Central or institutional repositories and preprocessed using XML parsing or PDF-to-text conversion. AutoReporter outputs will be compared against human reference labels, which were assigned in duplicate and resolved by consensus. Binary classification metrics, including accuracy, sensitivity, specificity, F1 score, and Cohen's kappa, will be calculated per checklist item and at the article level, with 95% confidence intervals. Systematic disagreements between AutoReporter and human ratings will be reviewed by the research team to characterize the nature and sources of discordance.	Physical Sciences and Mathematics | Radiology | Medicine and Health Sciences | Medical Specialties | Computer Sciences | Artificial Intelligence and Robotics	OSF Registries	2026	Pre-registration	StudyRegistration	Creative Commons Zero v1.0 Universal	https://creativecommons.org/publicdomain/zero/1.0/legalcode	https://osf.io/e76g5/	OSF	e76g5	"diagnostic accuracy"	True	False	files_enumerated	1
10.17605/osf.io/e7bzd	Meta-analysis of prion disease biomarkers	This meta-analysis will be focused on the role of the most commonly used cerebrospinal fluid (CSF) biomarkers in the diagnosis of human prion diseases. The selected CSF biomarkers are: 14-3-3, total-tau, tau ratio, RT-QuIC and alpha-synuclein. The prion diseases included in the scope of the study are: sporadic Creutzfeldt-Jakob disease, genetic Creutzfeldt-Jakob disease, Gerstmann–Sträussler–Scheinker syndrome and fatal familial insomnia. The search will be performed in PubMed under pre-defined search strategy and inclusion criteria, following Preferred Reporting Items for Systematic Reviews and Meta-Analyses (PRISMA) recommendations. Selected papers will be evaluated with the QUADAS-2 tool for the quality assessment of diagnostic accuracy studies. Main data will be collected, including study type, participants involved, sample size and biomarker test results in the study population. Paper evaluation and data collection will be performed by two independent researchers, and discrepancies will be discussed. Data analysis will be carried out in R following standard procedures for diagnostic test accuracy meta-analyses, including, but not limited to, estimation of pooled effects, heterogeneity quantification and publication bias.	Medicine and Health Sciences | Life Sciences | Medical Specialties | Neurology	OSF Registries	2020	Pre-registration	StudyRegistration	Creative Commons Attribution 4.0 International	https://creativecommons.org/licenses/by/4.0/legalcode	https://osf.io/e7bzd/	OSF	e7bzd	"diagnostic accuracy" | "diagnostic test accuracy"	False	True	not_probed
10.17605/osf.io/e8prh	The dimensionality of proposed DSM-5 PTSD symptoms in trauma-exposed young children	Objective. A subtype of the posttraumatic stress disorder diagnosis for children 6 years and younger (PTSD-6Y) was introduced in the Diagnostic and Statistical Manual, Fifth Edition (DSM-5). However, the latent structure of PTSD symptoms in this age group has not been previously investigated. The present study therefore utilized confirmatory factor analytic (CFA) techniques to evaluate the proposed DSM-5 PTSD-6Y factor structure and criterion and convergent validity against competing models. Method. Data for N=284 (3-6 years) trauma-exposed young children recruited following a variety of traumas in New Orleans were examined. We compared the DSM-5 PTSD-6Y model to DSM-IV, and alternate 1- 2- and 4-factor models. Convergent validity was established aganst the Child Behaviour Checklist (CBCL). Criterion related validity was established by comparing each model to a categorical rating of impairment. Results. In terms of symptom structure, the Dysphoria and PTSD-6Y models offered the better accounts, although neither satisfied minimum requirements for a good fitting model. These two models also only showed small levels of convergence with CBCL dimensions. With respect to patterns of criterion validity, the 1-factor model offered the most compelling balance of sensitivity and specificity, with the 2-factor model and the Dysphoria model following closely behind. Conclusions. There is little support for the symptom cluster instantiated in DSM-5 PTSD-6Y. Although a 4-factor Dysphoria model offers a better overall account of clustering patterns, alongside acceptable sensitivity and specificity for detecting clinical impairment, it also falls short of being an adequate model in this younger age group.	Clinical Psychology | Child Psychology | Social and Behavioral Sciences | Psychology | FOS: Psychology	PsyArXiv	2018	Preprint	Text	CC0 1.0 Universal		https://psyarxiv.com/e8prh/	OSF	e8prh	"sensitivity and specificity"	False	True	not_probed
10.17605/osf.io/e95d8	Switching Between Vibration-Controlled Transient Elastography and Two-Dimensional Shear-Wave Elastography Reclassifies Fibrosis-Risk Status in Metabolic Dysfunction-Associated Steatotic Liver Disease With Obesity	Prespecified statistical analysis plan (SAP) for a VCTE vs 2D-SWE agreement study in MASLD; finalized before database lock. Files: SAP. The primary objective is to evaluate agreement and interchangeability between vibration-controlled transient elastography (VCTE; FibroScan 530, EchoSens, France) and two-dimensional shear wave elastography (2D-SWE; LOGIQ E9 and LOGIQ E10, GE Healthcare, USA) for liver stiffness measurement (LSM) in patients with metabolic dysfunction-associated steatotic liver disease (MASLD). The study is designed as a method-comparison and agreement study. It is not designed to determine the diagnostic accuracy of either method for histological fibrosis, because no biopsy or magnetic resonance elastography reference standard is available. Accordingly, conclusions will concern agreement and potential clinical interchangeability, not diagnostic validity. Reporting guideline. Reporting will follow the GRRAS (Guidelines for Reporting Reliability and Agreement Studies) checklist [1], as recommended by the EQUATOR Network for reliability and agreement studies. Authors will confirm item-level compliance before submission.	Diseases | Medicine and Health Sciences | metabolic dysfunction-associated steatotic liver disease; | two-dimensional shear wave elastography; | vibration-controlled transient elastography;	OSF Registries	2026	Pre-registration	StudyRegistration	Creative Commons Zero v1.0 Universal	https://creativecommons.org/publicdomain/zero/1.0/legalcode	https://osf.io/e95d8/	OSF	e95d8	"diagnostic accuracy"	False	False	not_probed
10.17605/osf.io/ea3yv	Diagnostic Accuracy of CEUS LI-RADS for HCC in Non-Cirrhotic At-Risk Patients (NAFLD/MASLD Population): a systematic review and meta-analysis	This systematic review and meta-analysis aims to evaluate the diagnostic accuracy of Contrast-Enhanced Ultrasound Liver Imaging Reporting and Data System (CEUS LI-RADS) for the detection of hepatocellular carcinoma (HCC) in non-cirrhotic individuals at risk due to metabolic dysfunction-associated steatotic liver disease (MASLD), formerly known as non-alcoholic fatty liver disease (NAFLD). As the epidemiology of HCC shifts toward metabolic liver disease, an increasing number of HCC cases are being reported in patients without established cirrhosis, creating challenges for early diagnosis and surveillance. The review will systematically identify and synthesize evidence from studies assessing the performance of CEUS LI-RADS categories for differentiating HCC from other focal liver lesions in non-cirrhotic MASLD/NAFLD populations. Diagnostic accuracy measures including sensitivity, specificity, positive predictive value, negative predictive value, likelihood ratios, and area under the receiver operating characteristic curve (AUC) will be extracted and pooled where appropriate using meta-analytic methods. The expected outcome is to provide comprehensive evidence regarding the utility and reliability of CEUS LI-RADS in this emerging at-risk population, identify current evidence gaps, and inform future clinical practice, surveillance strategies, and diagnostic guidelines for HCC in non-cirrhotic MASLD/NAFLD patients.	Medicine and Health Sciences	OSF Registries	2026	Pre-registration	StudyRegistration	Creative Commons Zero v1.0 Universal	https://creativecommons.org/publicdomain/zero/1.0/legalcode	https://osf.io/ea3yv/	OSF	ea3yv	"diagnostic accuracy" | sensitivity specificity meta-analysis	False	False	not_probed
10.17605/osf.io/eab4j	Providing a More Nuanced View of Depression Diagnosis through Weighting Depression Items using IRT	Traditionally through the Diagnostic and Statistical Manual of Mental Disorders, Text Revision (DSM-5-TR), clinicians would make diagnoses for Major Depressive Disorder (MDD) through counting the number of expressed symptoms until a threshold is reached. Either the patient exceeds the threshold and has the disorder, or they do not pass the threshold and are not considered to have the disorder. This current system does not take symptom severity into account and weighs all symptoms equally when tallying the expressed symptoms to reach the diagnostic threshold. By utilizing Item Response Theory (IRT) this study will examine the item severity and discriminability of the Patient Health Questionnaire – 9 (PHQ-9) and A clinically useful depression outcome scale (CUDOS) to determine the latent trait score for each participant’s profile of MDD symptoms. Using the latent trait score, this study will examine if certain participants who didn’t reach the diagnostic threshold still exhibit as high or higher levels of the underlying depression or anxiety construct than participants who do meet the diagnostic threshold for a diagnosis. Additionally, this study will examine how sensitivity and specificity differ based on symptom counts from PHQ-9 only, CUDOS only, PHQ-9 and CUDOS together, or from the latent score from the combined PHQ-9 and CUDOS together.	Social and Behavioral Sciences | Diagnostic Criteria | IRT | Major Depressive Disorder	OSF Registries	2023	Pre-registration	StudyRegistration	No license		https://osf.io/eab4j/	OSF	eab4j	"sensitivity and specificity"	False	True	not_probed
10.17605/osf.io/eaf7c	Diagnostic accuracy and clinical utility of circulating tumor DNA (ctDNA) vs. traditional biopsy in monitoring Minimal Residual Disease (MRD) in Hematologic Malignancies	In the evolving landscape of precision oncology, the detection of Minimal Residual Disease (MRD) has become the "Gold Standard" for predicting relapse and guiding therapeutic decisions. However, the traditional method for monitoring MRD in hematological malignancies—the bone marrow biopsy—is inherently invasive, painful for patients, and often subject to spatial heterogeneity (the "sampling bias"). The current synthesis aims to critically evaluate a transformative alternative: Circulating Tumor DNA (ctDNA). This "liquid biopsy" approach offers a non-invasive, real-time snapshot of the tumor’s genetic landscape from a simple blood draw. While the potential of ctDNA is widely discussed, there remains a critical gap in clinical consensus regarding its diagnostic accuracy and clinical utility compared to traditional biopsies across the diverse spectrum of blood cancers.	Medicine and Health Sciences | Life Sciences | ctDNA | hematological malignancy | minimal residual disease	OSF Registries	2025	Pre-registration	StudyRegistration	Creative Commons Attribution Share Alike 4.0 International	https://creativecommons.org/licenses/by-sa/4.0/legalcode	https://osf.io/eaf7c/	OSF	eaf7c	"diagnostic accuracy"	False	False	not_probed
10.17605/osf.io/ebhwx	Understanding the Cultural Adaptation and Validation of Depression Screening Tools for South Asians: A Scoping Review	Depression is a leading cause of global disability, affecting approximately 280 million people worldwide. The prevalence of depression in South Asia is notably higher than the global average, at around 3.9%, compared to the global rate of 3.8% and the UK's rate of 3.3%. Cultural, social, and linguistic factors significantly shape how depression is perceived and expressed among South Asians. However, existing depression screening tools, developed primarily in Western contexts, may not fully capture the cultural nuances of South Asian communities, underscoring the need for adaptation and validation of these tools to improve diagnostic accuracy and treatment outcomes. This scoping review aims to identify depression screening tools that have been developed, culturally adapted, and validated specifically for South Asians. It also seeks to examine the strategies and processes used in the development, cultural adaptation, and validation of these tools, and to map the available evidence on these processes and the effectiveness of the adapted tools. The review will include studies involving South Asians from countries like India, Pakistan, Bangladesh, Sri Lanka, Nepal, Afghanistan, Bhutan, and the Maldives, as well as South Asian diaspora communities globally. It will focus on cultural adaptation and validation strategies for depression screening tools within clinical, community, and research settings. Eligible sources will include peer-reviewed journal articles and grey literature such as book chapters, conference papers, theses, dissertations, reports, and guidelines from recognized institutions or governmental bodies, published in English. A systematic search of databases such as Ovid, PsycINFO, MedLine/PubMed, Web of Science, CINAHL, Scopus, and EMBASE will be conducted, supplemented by hand-searching key journals and reference lists of identified articles. The search strategy will use specific terms related to the population, concept, and tools, employing Boolean operators and truncations to ensure comprehensive coverage. Screening and selection of studies will be managed using Rayyan Citation, with at least two reviewers evaluating full-text eligibility. Data extraction will involve thematic headings and pilot testing for comparability, focusing on study information, population characteristics, and key information on cultural adaptation and validation of depression screening tools. Descriptive quantitative analysis and qualitative narrative synthesis will be used to analyze the data. The review will answer research questions regarding the characteristics, strategies, and evidence of culturally adapted depression screening tools for South Asians. This review is crucial for informing future research, guiding clinical practice, and shaping mental health policies to improve the diagnosis and treatment of depression among South Asians and the diaspora, addressing a significant gap in mental health care.	Medicine and Health Sciences | Social and Behavioral Sciences | HADS | PHQ-9 | South Asia | cultural adaptation | cultural validation | depression | screening tools	OSF Registries	2024	Pre-registration	StudyRegistration	No license		https://osf.io/ebhwx/	OSF	ebhwx	"diagnostic accuracy"	False	True	not_probed
10.17605/osf.io/edkzr	Information Sources, Search Strategy, Study Selection and Data Extraction	Information sources and search strategy The following databases will be searched: • PubMed/MEDLINE • Embase • CINAHL The search strategy will combine terms for inflammatory bowel disease, malnutrition or nutritional risk, nutritional screening tools, and the selected reference standards. The PubMed strategy will be adapted for Embase and CINAHL using database-specific subject headings and syntax. Search filters will include humans, publication date from 1 January 2020 to July 2026, and English language or English translation available. The PubMed search strategy is provided in Appendix 1. Study selection Search results from PubMed/MEDLINE, Embase and CINAHL will be imported into Zotero, where duplicates will be removed. The deduplicated records will then be imported into Rayyan for screening. Titles and abstracts will be screened by one reviewer against the predefined PICO criteria. Records will be classified as include, exclude or maybe. All records marked include or maybe will proceed to full-text review. A second reviewer will check all records marked include or maybe and a sample of excluded records, using every tenth excluded record. Full-text screening will be performed against the same eligibility criteria, and each study will be classified as included or excluded. Reasons for exclusion at full-text stage will be recorded. Any disagreements or uncertainties will be resolved by discussion. The study selection process will be reported using a PRISMA flow diagram. Data extraction Data will be extracted into a standardised Excel workbook after full-text review. Each included study will be assigned a study ID using the first author, publication year and a key word from the title. Study-level data will include basic study details, population demographics, IBD type, clinical setting, nutritional screening tools assessed, comparator used, comparator definition, screening tool cut-off, and whether complete or reconstructable 2 x 2 data are available. Diagnostic accuracy data will be extracted at the study-screening tool-comparator level. Extracted data will include number analysed, reported sensitivity and specificity, TP, FP, FN and TN where available or derivable, and calculated PPV, NPV, accuracy and kappa. For each study-screening tool-comparator row, it will be recorded whether a complete 2 x 2 table is reported or can be reconstructed. Rows with complete or reconstructable 2 x 2 data will be included in the structured diagnostic accuracy synthesis. PICO-eligible studies without sufficient 2 x 2 data will be summarised narratively as supportive evidence. Extracted rows will be organised by comparator first and then by nutritional screening tool, for example MUST versus GLIM, SaskIBD-NR versus GLIM, and equivalent groups for ESPEN criteria and SGA where available.		OSF Registries	2026	RegistrationComponent	Text	Creative Commons Zero v1.0 Universal	https://creativecommons.org/publicdomain/zero/1.0/legalcode	https://osf.io/edkzr/	OSF	edkzr	"diagnostic accuracy" | "sensitivity and specificity"	True	False	files_enumerated	0
10.17605/osf.io/efpg5	Investigating the Prevalence and Profile of ADHD and the Effectiveness of the CPT-3 Attention Deficit Assessment Tool, in Children and Young People with Sturge-Weber Syndrome.	Secondary Data Analysis This project aims to investigate the prevalence and profile of ADHD symptoms in CYP with SWS. Existing, anonymised clinical data on ADHD, ASD, Epilepsy and Intellectual Disability diagnoses, ADHD questionnaire scores, cognitive assessment scores, ASD questionnaire scores, as well as ADHD scores on a computerised assessment, will be analysed. These data originate from the Sturge-Weber and Neurocutaneous Disorders (SWANS) clinic, in Great Ormond Street. It is hypothesized that there will be a high prevalence of ADHD in CYP with SWS, and it will be higher than the reported prevalence of ADHD in the general population. It is also predicted that the profile of ADHD in the SWS population will indicate more symptoms of inattention than hyperactivity in CYP with SWS. Findings will highlight the importance of ADHD assessments for CYP with SWS in clinical settings to facilitate much needed timely support and treatment for this population. A secondary aim is to explore the sensitivity and specificity of the Conners’ Continuous Performance Test (3) (Conners CPT 3; Conners 2014), as a diagnostic tool for ADHD within this population. The CPT-3 is a computerised assessment of attention-related difficulties, used in the SWANS Clinic at GOSH, in individuals aged 8 years old and older. This part of the study will shed light on the effectiveness of this assessment tool for use in CYP with SWS within clinical settings.	Psychiatry and Psychology | Medicine and Health Sciences	OSF Registries	2024	Pre-registration	StudyRegistration	No license		https://osf.io/efpg5/	OSF	efpg5	"sensitivity and specificity"	False	True	not_probed
10.17605/osf.io/egfr6	Artificial Intelligence for Dyslexia Detection: A Systematic Review of Multimodal Diagnostic Accuracy (2019–2025)	This systematic review archives the methodology and outcomes of a comprehensive investigation into Artificial Intelligence (AI) and Machine Learning (ML) techniques for dyslexia detection. Covering studies from 2019 to 2025, the review benchmarks the diagnostic performance of various algorithmic architectures (including SVM, CNN, RNN, and hybrid models) across multiple data modalities: EEG, eye-tracking, speech, and digital handwriting. The synthesis evaluates model accuracy and generalizability while documenting the current technical challenges, data preprocessing standards, and the transition of experimental prototypes into practical screening tools.	Physical Sciences and Mathematics | Diagnosis | Medicine and Health Sciences | Analytical, Diagnostic and Therapeutic Techniques and Equipment | Medical Specialties | Cognitive Psychology | Computer Sciences | Neurology | Social and Behavioral Sciences | Psychology | Artificial Intelligence and Robotics | Accuracy | Artificial Intelligence | Diagnostic Test | Dyslexia | Machine Learning | Multimodal | Systematic Review	OSF Registries	2026	Pre-registration	StudyRegistration	Creative Commons Attribution 4.0 International	https://creativecommons.org/licenses/by/4.0/legalcode	https://osf.io/egfr6/	OSF	egfr6	"diagnostic accuracy"	False	False	not_probed
10.17605/osf.io/eh378	Prognostic accuracy of the pulmonary embolism severity index, the simplified pulmonary embolism severity index, and the Bova score in patients with a confirmed pulmonary embolism: a systematic review and meta-analysis	Pulmonary embolism (PE) is a common and potentially life-threatening condition that continues to pose challenges in emergency care, particularly in identifying which patients are at low risk and suitable for outpatient management versus those at risk of clinical deterioration who may require escalation of therapy. Early and accurate risk stratification is essential, as it directly informs decisions around disposition, monitoring, and advanced interventions. Several clinical tools are used to support this process, including the Pulmonary Embolism Severity Index (PESI), the simplified PESI (sPESI), and the Bova score. While PESI and sPESI are widely used to estimate short-term mortality risk, the Bova score is designed to identify patients at intermediate risk of early hemodynamic decompensation. Despite their widespread adoption and guideline support, uncertainty remains regarding their comparative and overall prognostic accuracy, particularly in the emergency department setting. The purpose of this research project is to conduct a systematic review and meta-analysis evaluating the cumulative sensitivity, specificity, and predictive value of the PESI, sPESI, and Bova score for predicting short-term mortality and clinical deterioration in adult patients with acute PE diagnosed in the emergency department. By synthesizing data from observational cohort studies, this study will generate pooled estimates of prognostic performance and assess the reliability of these tools in real-world practice. The expected outcomes include a clearer understanding of how well these risk stratification tools perform and where their limitations lie. These findings aim to inform clinical decision-making regarding patient disposition and therapeutic escalation, optimize resource utilization, and identify gaps for future research to improve risk stratification strategies in acute PE.	Medicine and Health Sciences	OSF Registries	2026	Pre-registration	StudyRegistration	Creative Commons Zero v1.0 Universal	https://creativecommons.org/publicdomain/zero/1.0/legalcode	https://osf.io/eh378/	OSF	eh378	sensitivity specificity meta-analysis	False	False	not_probed
10.17605/osf.io/ehb8t	Treatment of premenstrual dysphoric disorder and perinatal depression	Treatment of premenstrual dysphoric disorder and perinatal depression – A systematic review and meta-analysis Sinha Engel, Stephanie Haering, Isabella Hebel, Cornelia Weise &amp; Lars Schulze Research Question Premenstrual dysphoric disorder (PMDD) and perinatal depression (PND) are highly prevalent and debilitating mental disorders. Among women of childbearing age, 2-6% suffer from PMDD (Sveindóttir &amp; Bäckström, 2000; Wittchen et al., 2002), and 29% from its mild form, the premenstrual syndrome (Borenstein et al., 2003). Among pregnant women about 15% of pregnant women fulfill the criteria of a major antenatal depression (Yin et al., 2021) and after childbirth, about 17% of women develop postnatal depression (Wang et al., 2021). While it is widely acknowledged that both sex- and gender-related factors determine reproductive mental health (Helpman, 2023), affective sensitivity to female sex hormones, especially estradiol and progesterone, represents a central etiological mechanism underlying PMDD and PND (Peters et al., 2025; Soares &amp; Zitek, 2008). Multiple treatment options for PMDD and PND exist, particularly antidepressant psychopharmacological treatment and cognitive-behavioral psychotherapy. For PMDD, antidepressants can be administered continuously, or exclusively during the luteal phase. The suppression of menstrual cycle-related hormonal fluctuations, e.g. through hormonal contraceptives, is another treatment option. While there are systematic reviews and meta-analyses that confirm the effectiveness of these treatments (Brown et al., 2021; Cuijpers et al., 2023; Ford et al., 2012; Kleinstäuber et al., 2012), a direct meta-analytical comparison of the three main options – psychotherapeutic, psychopharmacological and, for PMDD, hormonal treatment, is still lacking. To address this gap, we aim to provide an up-to-date review on the effectiveness of existing treatments for PMDD or PND, with a particular focus on comparing their relative efficacy by means of network meta-analyses. Therefore, the planned project aims at…  systematically describing all randomized controlled trials (RCTs) that evaluated psychotherapeutic, psychopharmacological or hormonal treatment for PMDD or PND.  analyzing the effectiveness of these treatment options compared to waiting lists, placebo treatments, care-as-usual, or alternative treatments, separately for PMDD and PND.  analyzing the comparative effectiveness of these treatment options, including a ranking of these treatment approaches, separately for PMDD and PND.  studying the effects of potential confounding variables Study Design We will conduct a systematic review and meta-analysis of RCTs that compared the effectiveness of psychotherapeutic, psychopharmacological or hormonal treatment to a control group in patients with PMDD and/or PND. This systematic review and (network) meta-analysis will be conducted in accordance with the PRISMA 2020 guidelines (Page et al., 2021) and the PRISMA extension for network meta-analyses (Hutton et al., 2015). Study Objectives Previous systematic reviews and meta-analyses confirm the effectiveness of psychotherapeutic and psychopharmacological (including hormonal) treatments for PMDD or PND. In this study, however, we aim to provide an up-to-date review, including a direct comparison of these specific treatment approaches. Participants/Population Studies that investigated adults (mean age &gt;18 years) with PMDD or PND, as defined by the DSM-5 or former versions (American Psychiatric Association, 2013) will be eligible. Studies with self-reported diagnoses or diagnoses via clinical cut-offs of self-report instruments are excluded. PMDD has been included as a diagnostic entity in the DSM-5, but was not listed in previous versions. Therefore, studies relying on former versions of the DSM will be considered only if they studied patients with a severe premenstrual syndrome, as determined by prospective symptom tracking over two consecutive menstrual cycles. According to the DSM-5, PND patients are to be diagnosed with a major depressive disorder and the specifier “with peripartum onset”, if the episode started during pregnancy or within the first four weeks postpartum. However, evidence shows that the risk of a depressive episode is increased up to one year postpartum (Gaynes et al., 2005). Thus, we decided to extend this time criterion by including depressive episodes during pregnancy and up to one year postpartum. Interventions Eligible studies must evaluate the effects of psychotherapeutic, psychopharmacological or hormonal treatments. Stand-alone psychotherapeutic methods that were not integrated into a broader psychotherapeutic framework (e.g., behavioral activation only), and alternative treatments, including lifestyle interventions, complementary therapies (e.g., music therapy, art therapy), counseling, or dietary supplements are not regarded as eligible psychotherapeutic, psychopharmacological or hormonal treatment. There will be no restriction regarding the publication year. Comparators Eligible studies must include a control group. It can be expected that most studies will provide comparisons between psychotherapeutic, psychopharmacological or hormonal treatments and control groups such as waiting lists, placebo treatments, care-as-usual, or alternative treatments. However, studies that provide direct comparisons between psychotherapeutic, psychopharmacological or hormonal treatments will be included as well. Thus, we will incorporate both a) comparisons between our treatment approaches of interest (i.e., direct comparisons of psychotherapy vs. psychopharmacological vs. hormonal treatment) as well as comparisons of b) psychotherapeutic, psychopharmacological or hormonal treatments vs. other control groups like waiting groups, or placebo conditions. Main Outcomes Studies are required to assess the symptoms detailed below at least once after treatment. If multiple post-treatment assessments are reported, we will extract the values closest to the primary post-treatment timepoint. In accordance with the diagnostic criteria, we defined the following outcome measures. PMDD:  Primary outcome will be the severity of premenstrual dysphoric symptoms, for example assessed through ratings of the daily record of severity of problems during the premenstrual phase (Endicott et al., 2006). PND:  Primary outcome measure will be the severity of depressive symptoms. The Edinburgh Perinatal Depression Scale (Cox et al., 1987) will be prioritized as the main outcome, given its widespread use and specificity for PND. If data from this scale is unavailable, alternative measures such as the Beck Depression Inventory (Beck et al., 1996) or the Patient Health Questionnaire-9 (Kroenke et al., 2001) will be considered. Study Design Studies are eligible if they report the results of a RCT investigating at least two different arms in individuals with PMDD and/or PND. We will not include observational studies without randomization to treatment arms. Data Collection Procedures Literature Search We searched the following electronic databases (03/04/2025): PubMed, Web of Science, PsycInfo, PsycArticles and PSYNDEX, using terms related to the study design (e.g. RCT and variations) AND terms related to PMDD OR PND AND terms related to Psycho(pharmaco)therapy. The full electronic search strategy is documented in the appendix. We applied snowball search methods by checking relevant systematic reviews and/or meta-analyses about intervention studies in PMDD and PND (Brown et al., 2021; Busse et al., 2009; Cuijpers et al., 2023; Ford et al., 2012; Kleinstäuber et al., 2012). Data Extraction (Selection and Coding) Abstract and Title Screening This step will be supported by an open source machine learning software (ASReview; van de Schoot et al., 2021). This software utilizes active learning to sort and resort the identified records by prioritizing the most relevant records based on the user’s inclusion and exclusion decisions. The sorting algorithm thus brings forward the most relevant records to be screened next by the researcher. It has been demonstrated that most eligible records will be identified after screening between 8% and 33% of the records (van de Schoot et al., 2021). Two trained researchers will screen abstracts and titles as follows: One trained researcher will screen title and abstracts until a) ASReview and this researcher have identified 50 consecutive non-relevant records and b) at least 33% of the studies have been screened. The second trained researcher will then screen the final 50 non-relevant consecutive records in duplo. In case of discrepancies, a consensus will be reached between both researchers to clarify who is right. If this is the second researcher, the screening of the first reviewer will continue until 50% (66%, 80%, and 100%) of all records have been checked. Again, the final 50 records will be double-checked. Exclusion criteria for this step are: a) language other than English or German b) no original study (e.g., meta-analyses, reviews, pre-registration), c) case study, d) no peer-reviewed article (e.g., conference abstract only), e) non-human sample (e.g., cells, animals), f) non-adult sample, g) no psychotherapeutic, psychopharmacological or hormonal randomized controlled treatment trial, h) no participants with PMDD and/or PND included - prevention studies are excluded for this reason, as well. Full-text Screening Potentially relevant articles will be retrieved in full-text and further screened for eligibility, in duplo by two independent researchers. In addition to the criteria outlined above, the following exclusion criteria will be used for the full-text screening: • No random assignment of participants to the psycho(pharmaco)therapy and/or control arms • Neither PMDD (diagnostic criteria DSM-5/ severe premenstrual dysphoric syndrome with prospective daily ratings), nor PND (DSM criteria for depressive episode and occurrence during pregnancy up to one year postpartum) • No psychotherapeutic, psychopharmacological or hormonal treatment (e.g. only stand-alone psychotherapeutic method, lifestyle intervention, complementary therapy, counselling, or food supplements) • No assessment of relevant outcome measures (after treatment) • Complete sample is already included in another publication included in this review Data Extraction A standardized extraction sheet (see attachments) will be implemented in Covidence. Trained researchers will independently extract all data. In case of discrepancies, an additional independent researcher will decide about the data extraction. The coded information will include:  Bibliographic information  Sample characteristics (e.g., age)  Eligibility criteria (e.g. suicidality, comorbidities)  Treatment characteristics (e.g. treatment duration, number of sessions/ dose)  Study design (e.g. timing of post treatment assessment)  Outcome assessments  Risk of bias (based on RoB2) Study authors will be contacted if primary outcome data is missing. Strategy for Data Synthesis Qualitative Synthesis We will evaluate the above-mentioned clinical and methodological features of the included studies that could affect the size of the effect. For instance, we will examine whether patients across the different treatment options are comparable in terms of psychopathological characteristics. Significant variation in these effect modifiers indicates intransitivity. If intransitivity is suspected, a quantitative synthesis (see below) may not be appropriate. Quantitative Synthesis Pairwise comparisons First, we will conduct pairwise random-effects meta-analyses based on the calculation of Hedges’ g as effect size. These pairwise comparisons will be calculated for all directly compared intervention categories (e.g., hormonal treatment vs. waitlist; psychotherapy vs.waitlist). Heterogeneity of effect sizes will be tested with an overall Q-statistic. We will explore heterogeneity with different moderator analyses using potential effect modifiers. Publication bias will be assessed through funnel plot asymmetry and statistical tests (e.g., Egger’s test). Network model For this model, the reference treatment will be the most commonly used comparator across included studies, ensuring meaningful comparisons between treatments. We expect this to be either waitlist or placebo conditions. We expect to include the following nodes:  Placebo pill  Wait list  Care-as-usual  Psychotherapy  Psychopharmacological treatment  Hormonal treatment  Combined approach If enough data is available, we will evaluate the statistical agreement between direct and indirect comparisons (i.e. consistency). If inconsistency is detected, we will explore potential effect modifiers and conduct sensitivity analyses, such as excluding studies contributing to inconsistency. Risk of Bias Assessment The risk of bias for included randomized controlled trials (RCTs) will be assessed using the Revised Cochrane Risk of Bias Tool (RoB-2; Sterne et al., 2019). Studies with high risk of bias will be examined in sensitivity analyses to assess their impact on the results. Administrative Information Contact Detail Dr. Sinha Engel Friedrich-Alexander-Universität Erlangen-Nürnberg Department of Psychology Clinical Psychology and Behavioral Health Technology Nägelsbachstraße 49b 91052 Erlangen Germany Review Team Members and Their Organizational Affiliations Dr. Sinha Engel, Friedrich-Alexander-Universität Erlangen-Nürnberg Stephanie Haering, M.Sc., Freie Universität Berlin and Philipps-University Marburg Isabella Hebel, M.Sc., Friedrich-Alexander-Universität Erlangen-Nürnberg Prof. Dr. Cornelia Weise, Friedrich-Alexander-Universität Erlangen-Nürberg Dr. Lars Schulze, Freie Universität Berlin Time plan Until the end of March, 2025 Writing the study protocol Until mid May, 2025 Study screening Until the end of June, 2025 Data extraction Until the end of July, 2025 All data is available Until the end of October, 2025 Completion of statistical analyses Until the end of December, 2025 Completion of manuscript Funding Sources / Sponsors None Conflicts of Interest None Language English Stage of Review at Time of this Submission Stage Started Completed Preliminary Searches Yes Yes Piloting of the study selection process Yes No Formal screening of search results against eligibility criteria No No Data extraction No No Risk of bias (quality) assessment No No Data analysis No No References American Psychiatric Association. (2013). Diagnostic and Statistical Manual of Mental Disorders (Fifth Edition). American Psychiatric Association. https://doi.org/10.1176/appi.books.9780890425596 Beck, A. T., Steer, R. A., &amp; Brown, G. K. (1996). Beck depression inventory. Borenstein, J. E., Dean, B. B., Endicott, J., Wong, J., Brown, C., Dickerson, V., &amp; Yonkers, K. A. (2003). Health and economic impact of the premenstrual syndrome. The Journal of Reproductive Medicine, 48(7), 515–524. Brown, J. V. E., Wilson, C. A., Ayre, K., Robertson, L., South, E., Molyneaux, E., Trevillion, K., Howard, L. M., &amp; Khalifeh, H. (2021). Antidepressant treatment for postnatal depression. Cochrane Database of Systematic Reviews, 2021(2). https://doi.org/10.1002/14651858.cd013560.pub2 Busse, J. W., Montori, V. M., Krasnik, C., Patelis-Siotis, I., &amp; Guyatt, G. H. (2009). Psychological Intervention for Premenstrual Syndrome: A Meta-Analysis of Randomized Controlled Trials. Psychotherapy and Psychosomatics, 78(1), 6–15. https://doi.org/10.1159/000162296 Cox, J. L., Holden, J. M., &amp; Sagovsky, R. (1987). Detection of postnatal depression. Development of the 10-item Edinburgh Postnatal Depression Scale. The British Journal of Psychiatry: The Journal of Mental Science, 150, 782–786. https://doi.org/10.1192/bjp.150.6.782 Cuijpers, P., Franco, P., Ciharova, M., Miguel, C., Segre, L., Quero, S., &amp; Karyotaki, E. (2023). Psychological treatment of perinatal depression: A meta-analysis. PSYCHOLOGICAL MEDICINE, 53(6), 2596–2608. https://doi.org/10.1017/S0033291721004529 Endicott, J., Nee, J., &amp; Harrison, W. (2006). Daily Record of Severity of Problems (DRSP): Reliability and validity. Archives of Women’s Mental Health, 9(1), 41–49. https://doi.org/10.1007/s00737-005-0103-y Ford, O., Lethaby, A., Roberts, H., &amp; Mol, B. W. J. (2012). Progesterone for premenstrual syndrome. The Cochrane Database of Systematic Reviews, 2012(3), CD003415. https://doi.org/10.1002/14651858.CD003415.pub4 Gaynes, B. N., Gavin, N., Meltzer-Brody, S., Lohr, K. N., Swinson, T., Gartlehner, G., Brody, S., &amp; Miller, W. C. (2005). Perinatal depression: Prevalence, screening accuracy, and screening outcomes: Summary. AHRQ evidence report summaries. Helpman, L. (2023). On the stress of being a woman: The synergistic contribution of sex as a biological variable and gender as a psychosocial one to risk of stress-related disorders. Neuroscience &amp; Biobehavioral Reviews, 150, 105211. https://doi.org/10.1016/j.neubiorev.2023.105211 Hutton, B., Salanti, G., Caldwell, D. M., Chaimani, A., Schmid, C. H., Cameron, C., Ioannidis, J. P. A., Straus, S., Thorlund, K., Jansen, J. P., Mulrow, C., Catalá-López, F., Gøtzsche, P. C., Dickersin, K., Boutron, I., Altman, D. G., &amp; Moher, D. (2015). The PRISMA extension statement for reporting of systematic reviews incorporating network meta-analyses of health care interventions: Checklist and explanations. Annals of Internal Medicine, 162(11), 777–784. https://doi.org/10.7326/M14-2385 Kleinstäuber, M., Witthöft, M., &amp; Hiller, W. (2012). Cognitive-Behavioral and Pharmacological Interventions for Premenstrual Syndrome or Premenstrual Dysphoric Disorder: A Meta-Analysis. Journal of Clinical Psychology in Medical Settings, 19(3), 308–319. https://doi.org/10.1007/s10880-012-9299-y Kroenke, K., Spitzer, R. L., &amp; Williams, J. B. (2001). The PHQ‐9: Validity of a brief depression severity measure. Journal of general internal medicine, 16(9), 606–613. Page, M. J., McKenzie, J. E., Bossuyt, P. M., Boutron, I., Hoffmann, T. C., Mulrow, C. D., Shamseer, L., Tetzlaff, J. M., Akl, E. A., Brennan, S. E., Chou, R., Glanville, J., Grimshaw, J. M., Hróbjartsson, A., Lalu, M. M., Li, T., Loder, E. W., Mayo-Wilson, E., McDonald, S., … Moher, D. (2021). The PRISMA 2020 statement: An updated guideline for reporting systematic reviews. BMJ, 372, n71. https://doi.org/10.1136/bmj.n71 Peters, J. R., Schmalenberger, K. M., Eng, A. G., Stumper, A., Martel, M. M., &amp; Eisenlohr-Moul, T. A. (2025). Dimensional Affective Sensitivity to Hormones across the Menstrual Cycle (DASH-MC): A transdiagnostic framework for ovarian steroid influences on psychopathology. Molecular Psychiatry, 30(1), 251–262. https://doi.org/10.1038/s41380-024-02693-4 Soares, C. N., &amp; Zitek, B. (2008). Reproductive hormone sensitivity and risk for depression across the female life cycle: A continuum of vulnerability? J Psychiatry Neurosci, 4(33), 331–343. Sterne, J. A. C., Savović, J., Page, M. J., Elbers, R. G., Blencowe, N. S., Boutron, I., Cates, C. J., Cheng, H.-Y., Corbett, M. S., Eldridge, S. M., Emberson, J. R., Hernán, M. A., Hopewell, S., Hróbjartsson, A., Junqueira, D. R., Jüni, P., Kirkham, J. J., Lasserson, T., Li, T., … Higgins, J. P. T. (2019). RoB 2: A revised tool for assessing risk of bias in randomised trials. BMJ, 366, l4898. https://doi.org/10.1136/bmj.l4898 Sveindóttir, H., &amp; Bäckström, T. (2000). Prevalence of menstrual cycle symptom cyclicity and premenstrual dysphoric disorder in a random sample of women using and not using oral contraceptives. Acta Obstetricia Et Gynecologica Scandinavica, 79(5), 405–413. https://doi.org/10.1080/j.1600-0412.2000.079005405.x van de Schoot, R., de Bruin, J., Schram, R., Zahedi, P., de Boer, J., Weijdema, F., Kramer, B., Huijts, M., Hoogerwerf, M., Ferdinands, G., Harkema, A., Willemsen, J., Ma, Y., Fang, Q., Hindriks, S., Tummers, L., &amp; Oberski, D. L. (2021). An open source machine learning framework for efficient and transparent systematic reviews. Nature Machine Intelligence, 3(2), 125–133. https://doi.org/10.1038/s42256-020-00287-7 Wang, Z., Liu, J., Shuai, H., Cai, Z., Fu, X., Liu, Y., Xiao, X., Zhang, W., Krabbendam, E., Liu, S., Liu, Z., Li, Z., &amp; Yang, B. X. (2021). Mapping global prevalence of depression among postpartum women. Translational Psychiatry, 11(1), 543. https://doi.org/10.1038/s41398-021-01663-6 Wittchen, H.-U., Becker, E., Lieb, R., &amp; Krause, P. (2002). Prevalence, incidence and stability of premenstrual dysphoric disorder in the community. Psychological Medicine, 32(1), 119–132. https://doi.org/10.1017/S0033291701004925 Yin, X., Sun, N., Jiang, N., Xu, X., Gan, Y., Zhang, J., Qiu, L., Yang, C., Shi, X., Chang, J., &amp; Gong, Y. (2021). Prevalence and associated factors of antenatal depression: Systematic reviews and meta-analyses. Clinical Psychology Review, 83, 101932. https://doi.org/10.1016/j.cpr.2020.101932 Electronic Search Strategy We decided for this general search strategy, which was then adapted to the possibilities and results of the specific databases.  (RCT OR “randomized controlled trial” OR “randomised controlled trial” OR “randomized-controlled trial” OR “randomised-controlled trial” OR comparison OR randomly OR control OR controlled) AND  (“postpartal depression” OR “post-partal depression” OR “peripartal depression” OR “peri-partal depression“ OR “postpartum depression” OR “post-partum depression” OR “peripartum depression” OR “peri-partum depression” OR ppd OR “perinatal depression” OR “peri-natal depression” OR “antenatal depression” OR “ante-natal depression” OR pnd OR PMDD OR “premenstrual dysphoric disorder” OR “pre-menstrual dysphoric disorder” OR “premenstrual syndrome” OR “pre-menstrual syndrome” OR PMS) AND  (psychotherapy OR CBT OR “cognitive-behavioral therapy” OR “cognitive behavioral therapy” OR “cognitive-behavioural therapy” OR “cognitive behavioural therapy” OR “psychodynamic therapy” OR “psychodynamic treatment” OR psychoanalysis OR “systemic therapy” OR “person-centered therapy” OR “client-centered therapy” OR DBT OR “dialectical behavior therapy” OR “acceptance and commitment therapy” OR “schema therapy” OR “metacognitive therapy” OR cbasp OR MBCT OR mindfulness-based OR MBSR OR compassion-focused OR pharmacological OR pharmacologic OR antidepressant OR antidepressive OR SSRI OR “Serotonin Reuptake Inhibitor” OR Serotonin-Reuptake-Inhibitor OR fluoxetine OR paroxetine OR sertraline OR escitalopram OR venlafaxine OR nortriptyline OR alprazolam OR benzodiazepine OR benzodiazepines OR bupropion OR estradiol OR estrogen OR estrogens OR oestrogen OR oestrogens OR progesterone OR progestogen OR progestogens OR progestin OR progestins OR progestagen OR progestagens OR gestagen OR gestagens OR androgen OR androgens OR dutasterid OR leuprolid OR “GnRH agonist” OR “Gonadotropin Releasing Hormone agonist” OR “hormonal contraception” OR “hormonal therapy” OR “hormonal treatment” OR “oral contraception” OR “hormonal contraceptive” OR “hormonal contraceptives” OR “oral contraceptives“ OR “hormone therapy” OR “hormone treatment” OR “oral contraception”). PubMed (https://pubmed.ncbi.nlm.nih.gov/advanced)  (RCT [Title/Abstract] OR “randomized controlled trial” [Title/Abstract] OR “randomised controlled trial” [Title/Abstract] OR “randomized-controlled trial” [Title/Abstract] OR “randomised-controlled trial” [Title/Abstract] OR comparison [Title/Abstract] OR randomly [Title/Abstract] OR control [Title/Abstract] OR controlled [Title/Abstract]) AND  (“postpartal depression” [Title/Abstract] OR “post-partal depression” [Title/Abstract] OR “peripartal depression” [Title/Abstract] OR “peri-partal depression“ [Title/Abstract] OR “postpartum depression” [Title/Abstract] OR “post-partum depression” [Title/Abstract] OR “peripartum depression” [Title/Abstract] OR “peri-partum depression” [Title/Abstract] OR ppd [Title/Abstract] OR “perinatal depression” [Title/Abstract] OR “peri-natal depression” [Title/Abstract] OR “antenatal depression” [Title/Abstract] OR “ante-natal depression” [Title/Abstract] OR pnd [Title/Abstract] OR “Depression, Postpartum” [MeSH Terms] OR “Premenstrual Syndrome” [MeSH Terms] OR PMDD [Title/Abstract] OR “premenstrual dysphoric disorder” [Title/Abstract] OR “pre-menstrual dysphoric disorder” [Title/Abstract] OR “premenstrual syndrome” [Title/Abstract] OR “pre-menstrual syndrome” [Title/Abstract] OR PMS [Title/Abstract]) AND  (psychotherapy [Title/Abstract] OR psychotherapy [MeSH Terms] OR CBT [Title/Abstract] OR “cognitive-behavioral therapy” [Title/Abstract] OR “cognitive behavioral therapy” [Title/Abstract] OR “cognitive-behavioural therapy” [Title/Abstract] OR “cognitive behavioural therapy” [Title/Abstract] OR “Cognitive Behavioral Therapy” [MeSH Terms] OR “psychodynamic therapy” [Title/Abstract] OR “psychodynamic treatment” [Title/Abstract] OR “Psychotherapy, Psychodynamic“ [MeSH Terms] OR “Interpersonal Psychotherapy” [MeSH Terms] OR psychoanalysis [Title/Abstract] OR “systemic therapy” [Title/Abstract] OR “person-centered therapy” [Title/Abstract] OR “client-centered therapy” [Title/Abstract] OR “Person-Centered Psychotherapy” [MeSH Terms] OR DBT [Title/Abstract] OR “dialectical behavior therapy” [Title/Abstract] OR “acceptance and commitment therapy” [Title/Abstract] OR “schema therapy” [Title/Abstract] OR “metacognitive therapy” [Title/Abstract] OR cbasp [Title/Abstract] OR MBCT [Title/Abstract] OR mindfulness-based [Title/Abstract] OR MBSR [Title/Abstract] OR compassion-focused [Title/Abstract] OR “Imagery, Psychotherapy” [MeSH Terms] OR pharmacological [Title/Abstract] OR pharmacologic [Title/Abstract] OR antidepressant [Title/Abstract] OR antidepressive [Title/Abstract] OR “Antidepressive Agents” [MeSH Terms] OR “Adrenergic Uptake Inhibitors” [MeSH Terms] OR “Fluvoxamine” [MeSH Terms] OR “Bupropion” [MeSH Terms] OR “Citalopram” [MeSH Terms] OR “Psychotropic Drugs” [MeSH Terms] OR “Monoamine Oxidase Inhibitors” [MeSH Terms] OR “Iprindole” [MeSH Terms] OR “Dibenzocycloheptenes” [MeSH Terms] OR “Serotonin and Noradrenaline Reuptake Inhibitors” [MeSH Terms] OR SSRI [Title/Abstract] OR “Serotonin Reuptake Inhibitor” [Title/Abstract] OR Serotonin-Reuptake-Inhibitor [Title/Abstract] OR fluoxetine [Title/Abstract] OR paroxetine [Title/Abstract] OR sertraline [Title/Abstract] OR escitalopram [Title/Abstract] OR venlafaxine [Title/Abstract] OR nortriptyline [Title/Abstract] OR alprazolam [Title/Abstract] OR benzodiazepine [Title/Abstract] OR benzodiazepines [Title/Abstract] OR bupropion [Title/Abstract] OR estradiol [Title/Abstract] OR estrogen [Title/Abstract] OR estrogens [Title/Abstract] OR oestrogen [Title/Abstract] OR oestrogens [Title/Abstract] OR progesterone [Title/Abstract] OR progestogen [Title/Abstract] OR progestogens [Title/Abstract] OR progestin [Title/Abstract] OR progestins [Title/Abstract] OR progestagen [Title/Abstract] OR progestagens [Title/Abstract] OR gestagen [Title/Abstract] OR gestagens [Title/Abstract] OR androgen [Title/Abstract] OR androgens [Title/Abstract] OR dutasterid [Title/Abstract] OR leuprolid [Title/Abstract] OR “GnRH agonist” [Title/Abstract] OR “Gonadotropin Releasing Hormone agonist” [Title/Abstract] OR “hormonal contraception” [Title/Abstract] OR “hormonal therapy” [Title/Abstract] OR “hormonal treatment” [Title/Abstract] OR “oral contraception” [Title/Abstract] OR “hormonal contraceptive” [Title/Abstract] OR “hormonal contraceptives” [Title/Abstract] OR “oral contraceptives“ [Title/Abstract] OR “hormone therapy” [Title/Abstract] OR “hormone treatment” [Title/Abstract] OR “oral contraception” [Title/Abstract] OR “Contraceptive Agents, Hormonal” [MeSH Terms] OR “Progestins” [MeSH Terms] OR “Estrogens” [MeSH Terms]) Web of Science (https://www.webofscience.com/wos/woscc/advanced-search) https://www.webofscience.com/wos/woscc/summary/72bda484-458b-4c30-a924-31f4f3fd36cb-014e781be3/relevance/1 TI=  ((RCT OR “randomized controlled trial” OR “randomised controlled trial” OR “randomized-controlled trial” OR “randomised-controlled trial” OR comparison OR randomly OR control OR controlled) AND  (“postpartal depression” OR “post-partal depression” OR “peripartal depression” OR “peri-partal depression“ OR “postpartum depression” OR “post-partum depression” OR “peripartum depression” OR “peri-partum depression” OR ppd OR “perinatal depression” OR “peri-natal depression” OR “antenatal depression” OR “ante-natal depression” OR pnd OR PMDD OR “premenstrual dysphoric disorder” OR “pre-menstrual dysphoric disorder” OR “premenstrual syndrome” OR “pre-menstrual syndrome” OR PMS) AND  (psychotherapy OR CBT OR “cognitive-behavioral therapy” OR “cognitive behavioral therapy” OR “cognitive-behavioural therapy” OR “cognitive behavioural therapy” OR “psychodynamic therapy” OR “psychodynamic treatment” OR psychoanalysis OR “systemic therapy” OR “person-centered therapy” OR “client-centered therapy” OR DBT OR “dialectical behavior therapy” OR “acceptance and commitment therapy” OR “schema therapy” OR “metacognitive therapy” OR clasp OR MBCT OR mindfulness-based OR MBSR OR compassion-focused OR pharmacological OR pharmacologic OR antidepressant OR antidepressive OR SSRI OR “Serotonin Reuptake Inhibitor” OR Serotonin-Reuptake-Inhibitor OR fluoxetine OR paroxetine OR sertraline OR escitalopram OR venlafaxine OR nortriptyline OR alprazolam OR benzodiazepine OR benzodiazepines OR bupropion OR estradiol OR estrogen OR estrogens OR oestrogen OR oestrogens OR progesterone OR progestogen OR progestogens OR progestin OR progestins OR progestagen OR progestagens OR gestagen OR gestagens OR androgen OR androgens OR dutasteride OR leuprolide OR “GnRH agonist” OR “Gonadotropin Releasing Hormone agonist” OR “hormonal contraception” OR “hormonal therapy” OR “hormonal treatment” OR “oral contraception” OR “hormonal contraceptive” OR “hormonal contraceptives” OR “oral contraceptives“ OR “hormone therapy” OR “hormone treatment” OR “oral contraception”) ) OR AB=((RCT OR “randomized controlled trial” OR “randomised controlled trial” OR “randomized-controlled trial” OR “randomised-controlled trial” OR comparison OR randomly OR control OR controlled) AND (“postpartal depression” OR “post-partal depression” OR “peripartal depression” OR “peri-partal depression“ OR “postpartum depression” OR “post-partum depression” OR “peripartum depression” OR “peri-partum depression” OR ppd OR “perinatal depression” OR “peri-natal depression” OR “antenatal depression” OR “ante-natal depression” OR pnd OR PMDD OR “premenstrual dysphoric disorder” OR “pre-menstrual dysphoric disorder” OR “premenstrual syndrome” OR “pre-menstrual syndrome” OR PMS) AND (psychotherapy OR CBT OR “cognitive-behavioral therapy” OR “cognitive behavioral therapy” OR “cognitive-behavioural therapy” OR “cognitive behavioural therapy” OR “psychodynamic therapy” OR “psychodynamic treatment” OR psychoanalysis OR “systemic therapy” OR “person-centered therapy” OR “client-centered therapy” OR DBT OR “dialectical behavior therapy” OR “acceptance and commitment therapy” OR “schema therapy” OR “metacognitive therapy” OR clasp OR MBCT OR mindfulness-based OR MBSR OR compassion-focused OR pharmacological OR pharmacologic OR antidepressant OR antidepressive OR SSRI OR “Serotonin Reuptake Inhibitor” OR Serotonin-Reuptake-Inhibitor OR fluoxetine OR paroxetine OR sertraline OR escitalopram OR venlafaxine OR nortriptyline OR alprazolam OR benzodiazepine OR benzodiazepines OR bupropion OR estradiol OR estrogen OR estrogens OR oestrogen OR oestrogens OR progesterone OR progestogen OR progestogens OR progestin OR progestins OR progestagen OR progestagens OR gestagen OR gestagens OR androgen OR androgens OR dutasteride OR leuprolide OR “GnRH agonist” OR “Gonadotropin Releasing Hormone agonist” OR “hormonal contraception” OR “hormonal therapy” OR “hormonal treatment” OR “oral contraception” OR “hormonal contraceptive” OR “hormonal contraceptives” OR “oral contraceptives“ OR “hormone therapy” OR “hormone treatment” OR “oral contraception”) ) OR KP=((RCT OR “randomized controlled trial” OR “randomised controlled trial” OR “randomized-controlled trial” OR “randomised-controlled trial” OR comparison OR randomly OR control OR controlled) AND (“postpartal depression” OR “post-partal depression” OR “peripartal depression” OR “peri-partal depression“ OR “postpartum depression” OR “post-partum depression” OR “peripartum depression” OR “peri-partum depression” OR ppd OR “perinatal depression” OR “peri-natal depression” OR “antenatal depression” OR “ante-natal depression” OR pnd OR PMDD OR “premenstrual dysphoric disorder” OR “pre-menstrual dysphoric disorder” OR “premenstrual syndrome” OR “pre-menstrual syndrome” OR PMS) AND (psychotherapy OR CBT OR “cognitive-behavioral therapy” OR “cognitive behavioral therapy” OR “cognitive-behavioural therapy” OR “cognitive behavioural therapy” OR “psychodynamic therapy” OR “psychodynamic treatment” OR psychoanalysis OR “systemic therapy” OR “person-centered therapy” OR “client-centered therapy” OR DBT OR “dialectical behavior therapy” OR “acceptance and commitment therapy” OR “schema therapy” OR “metacognitive therapy” OR clasp OR MBCT OR mindfulness-based OR MBSR OR compassion-focused OR pharmacological OR pharmacologic OR antidepressant OR antidepressive OR SSRI OR “Serotonin Reuptake Inhibitor” OR Serotonin-Reuptake-Inhibitor OR fluoxetine OR paroxetine OR sertraline OR escitalopram OR venlafaxine OR nortriptyline OR alprazolam OR benzodiazepine OR benzodiazepines OR bupropion OR estradiol OR estrogen OR estrogens OR oestrogen OR oestrogens OR progesterone OR progestogen OR progestogens OR progestin OR progestins OR progestagen OR progestagens OR gestagen OR gestagens OR androgen OR androgens OR dutasteride OR leuprolide OR “GnRH agonist” OR “Gonadotropin Releasing Hormone agonist” OR “hormonal contraception” OR “hormonal therapy” OR “hormonal treatment” OR “oral contraception” OR “hormonal contraceptive” OR “hormonal contraceptives” OR “oral contraceptives“ OR “hormone therapy” OR “hormone treatment” OR “oral contraception”)) OR  AB = ((RCT OR “randomized controlled trial” OR “randomised controlled trial” OR “randomized-controlled trial” OR “randomised-controlled trial” OR comparison OR randomly OR control OR controlled) AND  (“postpartal depression” OR “post-partal depression” OR “peripartal depression” OR “peri-partal depression“ OR “postpartum depression” OR “post-partum depression” OR “peripartum depression” OR “peri-partum depression” OR ppd OR “perinatal depression” OR “peri-natal depression” OR “antenatal depression” OR “ante-natal depression” OR pnd OR PMDD OR “premenstrual dysphoric disorder” OR “pre-menstrual dysphoric disorder” OR “premenstrual syndrome” OR “pre-menstrual syndrome” OR PMS) AND  (psychotherapy OR CBT OR “cognitive-behavioral therapy” OR “cognitive behavioral therapy” OR “cognitive-behavioural therapy” OR “cognitive behavioural therapy” OR “psychodynamic therapy” OR “psychodynamic treatment” OR psychoanalysis OR “systemic therapy” OR “person-centered therapy” OR “client-centered therapy” OR DBT OR “dialectical behavior therapy” OR “acceptance and commitment therapy” OR “schema therapy” OR “metacognitive therapy” OR clasp OR MBCT OR mindfulness-based OR MBSR OR compassion-focused OR pharmacological OR pharmacologic OR antidepressant OR antidepressive OR SSRI OR “Serotonin Reuptake Inhibitor” OR Serotonin-Reuptake-Inhibitor OR fluoxetine OR paroxetine OR sertraline OR escitalopram OR venlafaxine OR nortriptyline OR alprazolam OR benzodiazepine OR benzodiazepines OR bupropion OR estradiol OR estrogen OR estrogens OR oestrogen OR oestrogens OR progesterone OR progestogen OR progestogens OR progestin OR progestins OR progestagen OR progestagens OR gestagen OR gestagens OR androgen OR androgens OR dutasteride OR leuprolide OR “GnRH agonist” OR “Gonadotropin Releasing Hormone agonist” OR “hormonal contraception” OR “hormonal therapy” OR “hormonal treatment” OR “oral contraception” OR “hormonal contraceptive” OR “hormonal contraceptives” OR “oral contraceptives“ OR “hormone therapy” OR “hormone treatment” OR “oral contraception”) ) OR AB=((RCT OR “randomized controlled trial” OR “randomised controlled trial” OR “randomized-controlled trial” OR “randomised-controlled trial” OR comparison OR randomly OR control OR controlled) AND (“postpartal depression” OR “post-partal depression” OR “peripartal depression” OR “peri-partal depression“ OR “postpartum depression” OR “post-partum depression” OR “peripartum depression” OR “peri-partum depression” OR ppd OR “perinatal depression” OR “peri-natal depression” OR “antenatal depression” OR “ante-natal depression” OR pnd OR PMDD OR “premenstrual dysphoric disorder” OR “pre-menstrual dysphoric disorder” OR “premenstrual syndrome” OR “pre-menstrual syndrome” OR PMS) AND (psychotherapy OR CBT OR “cognitive-behavioral therapy” OR “cognitive behavioral therapy” OR “cognitive-behavioural therapy” OR “cognitive behavioural therapy” OR “psychodynamic therapy” OR “psychodynamic treatment” OR psychoanalysis OR “systemic therapy” OR “person-centered therapy” OR “client-centered therapy” OR DBT OR “dialectical behavior therapy” OR “acceptance and commitment therapy” OR “schema therapy” OR “metacognitive therapy” OR clasp OR MBCT OR mindfulness-based OR MBSR OR compassion-focused OR pharmacological OR pharmacologic OR antidepressant OR antidepressive OR SSRI OR “Serotonin Reuptake Inhibitor” OR Serotonin-Reuptake-Inhibitor OR fluoxetine OR paroxetine OR sertraline OR escitalopram OR venlafaxine OR nortriptyline OR alprazolam OR benzodiazepine OR benzodiazepines OR bupropion OR estradiol OR estrogen OR estrogens OR oestrogen OR oestrogens OR progesterone OR progestogen OR progestogens OR progestin OR progestins OR progestagen OR progestagens OR gestagen OR gestagens OR androgen OR androgens OR dutasteride OR leuprolide OR “GnRH agonist” OR “Gonadotropin Releasing Hormone agonist” OR “hormonal contraception” OR “hormonal therapy” OR “hormonal treatment” OR “oral contraception” OR “hormonal contraceptive” OR “hormonal contraceptives” OR “oral contraceptives“ OR “hormone therapy” OR “hormone treatment” OR “oral contraception”) ) OR KP=((RCT OR “randomized controlled trial” OR “randomised controlled trial” OR “randomized-controlled trial” OR “randomised-controlled trial” OR comparison OR randomly OR control OR controlled) AND (“postpartal depression” OR “post-partal depression” OR “peripartal depression” OR “peri-partal depression“ OR “postpartum depression” OR “post-partum depression” OR “peripartum depression” OR “peri-partum depression” OR ppd OR “perinatal depression” OR “peri-natal depression” OR “antenatal depression” OR “ante-natal depression” OR pnd OR PMDD OR “premenstrual dysphoric disorder” OR “pre-menstrual dysphoric disorder” OR “premenstrual syndrome” OR “pre-menstrual syndrome” OR PMS) AND (psychotherapy OR CBT OR “cognitive-behavioral therapy” OR “cognitive behavioral therapy” OR “cognitive-behavioural therapy” OR “cognitive behavioural therapy” OR “psychodynamic therapy” OR “psychodynamic treatment” OR psychoanalysis OR “systemic therapy” OR “person-centered therapy” OR “client-centered therapy” OR DBT OR “dialectical behavior therapy” OR “acceptance and commitment therapy” OR “schema therapy” OR “metacognitive therapy” OR clasp OR MBCT OR mindfulness-based OR MBSR OR compassion-focused OR pharmacological OR pharmacologic OR antidepressant OR antidepressive OR SSRI OR “Serotonin Reuptake Inhibitor” OR Serotonin-Reuptake-Inhibitor OR fluoxetine OR paroxetine OR sertraline OR escitalopram OR venlafaxine OR nortriptyline OR alprazolam OR benzodiazepine OR benzodiazepines OR bupropion OR estradiol OR estrogen OR estrogens OR oestrogen OR oestrogens OR progesterone OR progestogen OR progestogens OR progestin OR progestins OR progestagen OR progestagens OR gestagen OR gestagens OR androgen OR androgens OR dutasteride OR leuprolide OR “GnRH agonist” OR “Gonadotropin Releasing Hormone agonist” OR “hormonal contraception” OR “hormonal therapy” OR “hormonal treatment” OR “oral contraception” OR “hormonal contraceptive” OR “hormonal contraceptives” OR “oral contraceptives“ OR “hormone therapy” OR “hormone treatment” OR “oral contraception”)) PsycINFO, Psyndex, PsycArticles (via Ebscohost)  ((RCT OR “randomized controlled trial” OR “randomised controlled trial” OR comparison OR randomly OR control OR controlled)) AND  ((“postpartal depression” OR “post-partal depression” OR “peripartal depression” OR “peri-partal depression“ OR “postpartum depression” OR “post-partum depression” OR “peripartum depression” OR “peri-partum depression” OR ppd OR “perinatal depression” OR “peri-natal depression” OR “antenatal depression” OR “ante-natal depression” OR pnd OR PMDD OR “premenstrual dysphoric disorder” OR “pre-menstrual dysphoric disorder” OR “premenstrual syndrome” OR “pre-menstrual syndrome” OR PMS)) AND  ((psychotherapy OR CBT OR pharmacologic* OR antidepress*OR SSRI OR estrogen OR estrogens OR progestins OR progestin OR “hormonal contracept*” OR “hormonal treatment”))	Medicine and Health Sciences	OSF Registries	2025	Pre-registration	StudyRegistration	Creative Commons Attribution Share Alike 4.0 International	https://creativecommons.org/licenses/by-sa/4.0/legalcode	https://osf.io/ehb8t/	OSF	ehb8t	sensitivity specificity meta-analysis	False	False	not_probed
10.17605/osf.io/ehfya	Benefits and Drawbacks of Modern Educational Approaches Compared with Traditional Teaching Methods for Electrocardiogram Education Among Anesthesia Learners: A Systematic Review	Electrocardiogram (ECG) interpretation is a core skill for anesthesia trainees and plays an important role in intraoperative patient assessment, detection of cardiac arrhythmias, hemodynamic monitoring, and clinical decision-making during anesthesia. Inadequate ECG interpretation skills may lead to delayed diagnosis and inappropriate management and potentially life-threatening complications for patients. Traditionally, traditional ECG education has historically relied on passive hub-based instruction such as lecture-based, face-to-face classroom instruction, and printed instructional materials that have only been able to transmit information from the instructor to the learner. However, advances in educational technologies have led to the emergence of innovative instructional approaches, including simulation-based learning, e-learning, web-based learning, mobile applications, gamification, flipped classrooms, case-based learning, problem-based learning, virtual reality (VR), augmented reality (AR), and artificial intelligence (AI)-based instructional systems. Although these educational approaches are increasingly implemented in the education of healthcare professionals and contribute to better education of learners by creating an active and engaged learning environment, a comprehensive review of these methods and their advantages and disadvantages in creating an overall perception has been less discussed and concluded. Modern educational methods may improve knowledge acquisition, diagnostic accuracy, overall engagement, confidence, and long-term retention, but they may also increase educational costs, implementation complexity, technological requirements, and cognitive workload. Therefore, we as a research team concluded that a comprehensive synthesis of available evidence is needed to determine the advantages and disadvantages of modern educational approaches compared to traditional educational methods for ECG training among anesthesia trainees.	Physical Sciences and Mathematics | Education	OSF Registries	2026	Pre-registration	Dataset	Creative Commons Attribution 4.0 International	https://creativecommons.org/licenses/by/4.0/legalcode	https://osf.io/ehfya/	OSF	ehfya	"diagnostic accuracy"	True	False	files_enumerated	1
10.17605/osf.io/ehx4m	Comparative Assessment of Endoscopic Ultrasound-Guided vs. Percutaneous Biopsy in Pancreatic Lesions: A Systematic Review and Meta-Analysis of Diagnostic Performance	Introduction: Pancreatic cancer ranks as the fourth deadliest form of cancer. However, it's essential to note that not all pancreatic masses signal primary malignancy. Therefore, it is imperative to establish the correct differential diagnosis, a process further supported by pre-operative biopsy procedures. This meta-analysis aims to compare the diagnostic performance of two minimally invasive biopsy approaches for pancreatic tissue sampling: percutaneous biopsies guided by CT or ultrasound, and transduodenal biopsies guided by endoscopic ultrasound. Methods: A systematic literature search will be performed on the MEDLINE and Scopus databases using predefined search terms. The selected studies will undergo analysis to evaluate the diagnostic performance of the two biopsy methods. Additionally, they will be assessed for potential bias utilizing the Quality Assessment of Diagnostic Accuracy Studies 2 (QUADAS-2) tool. Statistical analysis will be conducted using RevMan and MetaDisc software.	Medicine and Health Sciences | pancreatic lesion; biopsy; diagnostic accuracy	OSF Registries	2024	Pre-registration	StudyRegistration	Creative Commons Attribution Non Commercial No Derivatives 4.0 International	https://creativecommons.org/licenses/by-nc-nd/4.0/legalcode	https://osf.io/ehx4m/	OSF	ehx4m	"diagnostic accuracy"	False	True	not_probed
10.17605/osf.io/ejvft	Clinical indicators of the nursing diagnosis Impaired Psychological Comfort in postpartum women: A diagnostic test accuracy systematic review protocol	Background: Early and precise identification of the Nursing Diagnosis Impaired Psychological Comfort in postpartum women is critical for clinical decision-making and maternal mental health care. However, the diagnostic accuracy of its clinical indicators requires synthesis based on robust evidence. Objective: To analyze the clinical indicators of the Nursing Diagnosis Impaired Psychological Comfort in postpartum women reported in the literature. Methods: This diagnostic test accuracy systematic review protocol follows Cochrane recommendations and PRISMA-DTA reporting guidelines. Searches will be conducted across eight databases (MEDLINE/PubMed, Cochrane Library, EMBASE, LILACS, CINAHL, Scopus, Web of Science, and PsycINFO) without language or publication year restrictions. Inclusion criteria: full-text studies addressing, defining, describing, associating, or validating clinical indicators, signs, symptoms, or emotional/behavioral manifestations related to Impaired Psychological Comfort or clinically related phenomena in postpartum women. Exclusion criteria: (1) editorials, abstracts, letters to the editor, theses, dissertations, book reviews, and theoretical/reflection papers; (2) studies addressing exclusively causal factors, social determinants, or risk factors without analyzing clinical manifestations; and (3) unretrievable studies, those not answering the research question, or those with low methodological quality. Two reviewers will independently screen studies via Rayyan and extract data, consulting a third reviewer to resolve discrepancies. Methodological quality will be appraised using QUADAS-2; studies with high risk of bias (&lt;50% "yes" responses) will be excluded. Results will be synthesized through a PRISMA-DTA flowchart, summary tables, and narrative description, including diagnostic accuracy metrics when available. Keywords: Diagnostic Accuracy; Postpartum Period; Nursing Diagnosis; Psychological Comfort; Systematic Review.	Medicine and Health Sciences | Maternal, Child Health and Neonatal Nursing | Psychiatric and Mental Health Nursing | Nursing | Diagnostic Accuracy | Nursing | Nursing Diagnosis | Postpartum Period	OSF Registries	2026	Pre-registration	StudyRegistration	Creative Commons Attribution 4.0 International	https://creativecommons.org/licenses/by/4.0/legalcode	https://osf.io/ejvft/	OSF	ejvft	"diagnostic accuracy" | "diagnostic test accuracy"	False	False	not_probed
10.17605/osf.io/ejxct	Grief Instruments for Bereaved Adults: A Diagnostic Meta-Analysis	The purpose of the present meta-analysis is to systematically assess the sensitivity and specificity of the most frequently used grief tools for bereaved adult by the death loss of a family member.	Medicine and Health Sciences	OSF Registries	2020	Pre-registration	StudyRegistration	No license		https://osf.io/ejxct/	OSF	ejxct	"sensitivity and specificity" | sensitivity specificity meta-analysis	False	True	not_probed
10.17605/osf.io/emp8n	AI-Enabled EEG for Epilepsy Diagnosis Compared With Clinical Experts: Systematic Review and Diagnostic Test Accuracy Meta-Analysis	Background: Electroencephalography (EEG) interpretation for epilepsy diagnosis faces persistent challenges including specialist shortages, variable interpretation accuracy, and limited accessibility. Artificial intelligence (AI)-based automated interpretation systems promise to address these limitations, yet their diagnostic performance compared to clinical experts remains incompletely characterized. Objective: To systematically evaluate and meta-analyze the diagnostic accuracy of AI-enabled EEG interpretation compared with human clinical experts for epilepsy detection. Methods: We conducted a systematic review following PRISMA-DTA and Cochrane MECIR standards, searching PubMed, Scopus, IEEE Xplore, and Google Scholar through June 2025. Studies directly comparing AI algorithms with human expert interpretation using identical EEG datasets were included. Quality assessment employed QUADAS-AI criteria. Bivariate meta-analysis was performed to estimate pooled sensitivity, specificity, diagnostic odds ratios, and likelihood ratios. Results: Three studies encompassing 9,775 EEG examinations met inclusion criteria. AI demonstrated superior pooled sensitivity (0.83–0.85 vs. 0.77–0.80) and specificity (0.83–0.85 vs. 0.72–0.75) compared to human experts. The diagnostic odds ratio for AI was approximately double that of humans (12–13 vs. 6–7). AI exhibited consistently narrower confidence intervals, indicating greater interpretive reliability. For normal versus abnormal EEG classification, AI achieved 86–90% sensitivity with enhanced consistency compared to human evaluators. However, substantial heterogeneity (I²&gt;75%) and methodological limitations were identified across studies. Conclusions: AI-based EEG interpretation demonstrates diagnostic performance equal or superior to human experts with enhanced consistency, supporting potential implementation as clinical triage tools. However, limited transparency, patient selection bias, and deployment feasibility constraints warrant further investigation before widespread clinical adoption.	Health Information Technology | Computer Engineering | Computational Engineering | Medicine and Health Sciences | Engineering | NA	OSF Registries	2025	Pre-registration	StudyRegistration	No license		https://osf.io/emp8n/	OSF	emp8n	"diagnostic accuracy" | "diagnostic test accuracy" | sensitivity specificity meta-analysis	True	False	files_enumerated	1
10.17605/osf.io/emq4b	A collaborative rat functional MRI multi-center study.	In this international collaborative project, we seek to gather the rodent imaging community toward performing a rat fMRI multi-center comparison, within the same template as Grandjean et al. NIMG 2020. We want to examine functional connectivity (FC) parameter distribution at the population level within key networks (somatosensory and default-mode network) of the rat brain, as well as establish connectivity sensitivity and specificity in the collected datasets. To do so, we will gather rat BOLD fMRI datasets from individual labs (n=10, any protocol). In a desire to push further, we seek to obtain additional datasets pertaining to within-laboratory test-retest (i.e. scans that were collected in the same control animals within a period of 6 months or less), as well as datasets in sensory-stimulation fMRI (limb or whisker stimulation). Finally, we would like to organize a standardized data collection arm of this study for laboratories interested. This would include the de-novo acquisition of a dataset (n=10) using predefined, mutually-agreed, and standardized parameters consistent across all participating laboratories. The end-goal is to make this as an available resource to researchers and to publish an extensive description of the collective dataset in a peer-reviewed journal.	Life Sciences | Neuroscience and Neurobiology | Rat | functional MRI | functional connectivity	OSF Registries	2020	Pre-registration	StudyRegistration	GNU Lesser General Public License (LGPL) 3.0	http://www.gnu.org/licenses/lgpl-3.0.txt	https://osf.io/emq4b/	OSF	emq4b	"sensitivity and specificity"	True	True	files_enumerated	1
10.17605/osf.io/emyx8	A Systematic Review And Meta-Analysis On The Agreement And Diagnostic Test Accuracy (Dta) Of Point-Of-Care Blood Glucose Monitoring Versus Standard Laboratory Testing In Adults With Diabetes Mellitus In Sub-Saharan Africa	The project contains the protocol for a systematuc revieew and meta-analyses evaluating the agreement And diagnostic test accuracy Of point-of-care blood glucose monitoring versus standard laboratory testing In adults With diabetes mellitus In Sub-Saharan Africa. The review aims to synthesize evidence on how well point of care device perform relative to laboratory reference standard in terms of specificity, sensitivity and agreement measures to inform clinical practices and decision-making	Medicine and Health Sciences | Life Sciences | Diabetes Mellitus	OSF Registries	2025	Pre-registration	StudyRegistration	No license		https://osf.io/emyx8/	OSF	emyx8	"diagnostic accuracy" | "diagnostic test accuracy"	False	False	not_probed
10.17605/osf.io/enxcw	CITE: prospective diagnostic-accuracy and alert-burden study of a clinical evidence-verification layer (pre-registration)	Pre-registration for the prospective arm of the CITE study. Three-arm design (LLM alone / LLM+retrieval guardrail / +CITE). Co-primary outcomes: CITE diagnostic accuracy vs blinded clinician adjudication, and clinician alert burden/acceptance. Unresolved codifiable-hazard rate reported descriptively (rare event; not powered as a between-arm efficacy contrast). WCG IRB exempt (low risk). See uploaded files for the full protocol, SAP, and analysis addendum.	Medicine and Health Sciences	OSF Registries	2026	Pre-registration	StudyRegistration	Creative Commons Attribution 4.0 International	https://creativecommons.org/licenses/by/4.0/legalcode	https://osf.io/enxcw/	OSF	enxcw	"diagnostic accuracy"	False	False	not_probed
10.17605/osf.io/eqg4v	AI Driven Body Disease Diagnotics Using IOT And Machine Learing	The AI-Driven Body Disease Diagnosis System combines Machine Learning (ML) and Internet of Things (IoT) technologies to enable real-time and accurate disease detection. IoT sensors continuously monitor key health parameters such as heart rate, temperature, blood pressure, glucose levels, and oxygen saturation. This data is transmitted to a cloud-based platform, where ML algorithms analyze it to identify early signs of potential diseases like diabetes, heart disorders, or respiratory issues.The system provides real-time alerts, diagnostic insights, and data visualizations through an interactive dashboard accessible to both patients and healthcare providers. By integrating AI, the model continuously learns and improves its diagnostic accuracy over time.This project aims to make healthcare smarter and more accessible, especially in remote areas with limited medical facilities. It supports early diagnosis, preventive healthcare, and data-driven decision-making, contributing to the advancement of intelligent medical systems and personalized healthcare solutions.	Diseases | Medicine and Health Sciences | Education | Health and Medical Administration | Engineering | Real-time health data monitoring	OSF	2025	Project	Journal	Creative Commons Attribution 4.0 International	https://creativecommons.org/licenses/by/4.0/legalcode	https://osf.io/eqg4v/	OSF	eqg4v	"diagnostic accuracy"	True	False	files_enumerated	3
10.17605/osf.io/eqvdc	Using an ICF-based framework to analyse the components evaluated in standardised measures of motor control and movement quality: A scoping review protocol	Introduction: Low back pain (LBP) is a heterogeneous and multifactorial condition that represents a major health concern.[1,2] Motor control dysfunction is thought to play a significant role in the persistence of pain for a substantial subgroup of LBP patients.[3–5] In fact, the quality of movement of people with LBP differs significantly from that of people without LBP,[6] and accordingly, the examination of lumbopelvic motor control and movement quality serves as a basic component of the physical examination for all patients with LBP.[7–9] Although there are several clinical test batteries and observation lists available to assess motor control and movement quality,[10–14] there is currently no consensus on a standardized and validated approach in clinical practice. To effectively incorporate these aspects into the management of LBP, clear guidance on measurement is needed. Given the absence of a criterion standard method, content validity must be prioritized to ensure that assessment tools comprehensively capture all relevant dimensions.[15] This requires fostering a shared understanding of these constructs to enable rigorous content validity research, avoiding incomplete or misguided treatment interventions. Therefore, this proposed review aims to answer the following research question: What components of lumbo-pelvic motor control and movement quality are included in standardized measures whose validity and reliability have been established in adult populations in the context of LBP? Previous reviews in this area have primarily focused on reliability and construct validity,[10,13,16–18] with little attention given to content validity. Using a newly developed ICF-based framework,[19] this review will be the first to identify existing validated standardized measures and determine which components of MC and MQ are captured by each tool. This structured overview aims to highlight knowledge gaps in the current understanding of these measures and provide a foundation for future research to develop more comprehensive and valid assessment tools. Methods: The proposed scoping review will be conducted in accordance with the JBI methodology for scoping reviews and will follow the PRISMA-ScR guidelines.[20,21] Eligibility criteria: The PCC framework has been used to develop eligibility criteria. At level 1 (title and abstract screening), screening criteria will include descriptive studies (1) focussing on direct measurement of lumbopelvic MC or MQ, (2) in an adult population with NSLBP and (3) published in English or German language (for feasibility reasons). At level 2 (full-text screening), the following more specific criteria will be used for screening: Types of evidence sources: In accordance with Sibley and colleagues,[22] we will be searching for each index publication – a measure’s first publication presenting its development and/or initial psychometric evaluations. Participants/Population: Only studies including adult participants with chronic/recurrent LBP (or pain developers in longitudinal studies) will be considered for inclusion. Studies assessing patients with relevant systemic, neurologic and/or psychiatric diseases will be excluded. Concept: Descriptive studies, having a stated objective or commonly used tool to directly assess lumbo-pelvic MC or MQ, having (1) both a standardized testing protocol and standardized evaluation criteria, and (2) a minimum of 1 psychometric property (validity or reliability) evaluated (for quality assessment purposes, as argued by Sibley and colleagues[22]). Context: The clinical setting is of interest for this review. No methods for long-term measurement of continuous movement and posture behaviour in daily life will be considered. Search strategy &amp; information sources: As recommended, the general search strategy will consist of three steps.[20] After an initial preliminary search of the databases MEDLINE (PubMed) and CINAHL, a second search will then be undertaken across four relevant databases (MEDLINE (Pubmed), CINAHL, Web of Science, Scopus). Thirdly, the reference lists of identified reports and articles will be searched for additional sources. In addition, a hand-search of the reference lists of relevant systematic reviews in the field [10,13,16–18,23] and a Google Scholar search using modified search terms (by screening the first 200 results) will be conducted. If further clarification or information is required, the authors will be contacted. Search dates will be documented as well as any contact with authors of the chosen studies. Source of evidence selection: Following the search, titles/abstracts and full-texts will be independently screened in two steps by two reviewers (GP and MK, with conflicts resolved by discussion / a third reviewer). The inclusion criteria at each stage will be pilot tested on a random sample using the online tool “Cadima”, which will aid the entire selection process. The names of all measures identified at abstract screening stage will be recorded for manual cross-checking and hand search for the index publication. At the stage of full-text screening, the reasons for the exclusion of articles will be stated. Data extraction A preliminary draft of a charting table has been created, which will be subjected to a pilot test on a randomly selected sample of five articles. The results of this test will be used to inform any necessary revisions to the table. It includes 1) Name of measure 2) Reference 3) Preliminary psychometric properties evaluated 4) Stated purpose of measure 5) Components of MC/MQ purportedly assessed 6) Development methods 7) Target population 8) Number of items 9) Evaluation parameters 10) Brief description of measurement procedure 11) ICF based components of MC &amp; MQ a) MC functions (MCF) b) MCF specified c) MQ domains Analysis and presentation of results The components of MC and MQ evaluated in each measure will be explored by coding the individual items and tasks of the respective measure according to a newly developed ICF-based framework.[19] Two investigators will independently review the tasks and scoring criteria of each measure and will identify on a binary scale (yes/no) which components of motor control (“motor control functions”) and which components of movement quality (“movement quality domains”) are included in each measure. Individual components will be defined as included if they are inherent to task performance, even if not explicitly part of the measure’s evaluation criteria. Disagreements will be resolved through consensus discussion or a third reviewer. The extracted data will be synthesised and integrated into a series of visual outputs (tables and figure of framework), which will present a comprehensive overview of the standardised MC and MQ measures and their respective components. [1] Hartvigsen J, Hancock MJ, Kongsted A, Louw Q, Ferreira ML, Genevay S, et al. What low back pain is and why we need to pay attention. The Lancet 2018;391:2356–67. [2] Foster NE, Anema JR, Cherkin D, Chou R, Cohen SP, Gross DP, et al. Prevention and treatment of low back pain: evidence, challenges, and promising directions. The Lancet 2018;391:2368–83. [3] O’Sullivan P. Diagnosis and classification of chronic low back pain disorders: maladaptive movement and motor control impairments as underlying mechanism. Man Ther 2005;10:242–55. https://doi.org/10.1016/j.math.2005.07.001. [4] VAN DIEEN JH, REEVES P, KAWCHUK G, VAN DILLEN LR, HODGES PW. Analysis of Motor Control in Patients With Low Back Pain: A Key to Personalized Care? Journal of Orthopaedic &amp; Sports Physical Therapy 2019;49:380–8. https://doi.org/10.2519/jospt.2019.7916. [5] Cholewicki J, Breen A, Popovich Jr JM, Reeves NP, Sahrmann SA, Van Dillen LR, et al. Can biomechanics research lead to more effective treatment of low back pain? A point-counterpoint debate. Journal of Orthopaedic &amp; Sports Physical Therapy 2019;49:425–36. [6] Laird RA, Gilbert J, Kent P, Keating JL. Comparing lumbo-pelvic kinematics in people with and without back pain: a systematic review and meta-analysis. BMC Musculoskelet Disord 2014;15:229. https://doi.org/10.1186/1471-2474-15-229. [7] Biely SA, Silfies SP, Smith SS, Hicks GE. Clinical observation of standing trunk movements: what do the aberrant movement patterns tell us? J Orthop Sports Phys Ther 2014;44:262–72. https://doi.org/10.2519/jospt.2014.4988. [8] Dankaerts W, Sullivan PO, Burnett A, Straker L, Davey P, Gupta R. Discriminating Healthy Controls and Two Clinical Subgroups of Nonspecific Chronic Low Back Pain Patients Using Trunk Muscle Activation and Lumbosacral Kinematics of Postures and Movements A Statistical Classification Model 2009;34:1610–8. [9] Van Dillen LR, Sahrmann SA, Norton BJ, Caldwell CA, Fleming DA, McDonnell MK, et al. Reliability of physical examination items used for classification of patients with low back pain. Phys Ther 1998;78:979–88. [10] Schulz J, Vitt E, Niemier K. A systematic review of motor control tests in low back pain based on reliability and validity. J Bodyw Mov Ther 2022;29:239–50. https://doi.org/10.1016/j.jbmt.2021.11.005. [11] Skjaerven LH, Gard G, Sundal MA, Strand LI. Reliability and validity of the Body Awareness Rating Scale (BARS), an observational assessment tool of movement quality. The European Journal of Physiotherapy 2015;17:19–28. [12] Kaarbo MB, Haugstad GK, Stubhaug A, Wojniusz S. The Standardised Mensendieck Test as a tool for evaluation of movement quality in patients with nonspecific chronic low back pain. Scand J Pain 2018;18:203–10. https://doi.org/10.1515/sjpain-2018-0028. [13] van Dijk MJH, Smorenburg NTA, Heerkens YF, Mollema J, Kiers H, Nijhuis-van der Sanden MWG, et al. Assessment instruments of movement quality in patients with non-specific low back pain: A systematic review and selection of instruments. Gait Posture 2020;76:346–57. https://doi.org/10.1016/j.gaitpost.2019.12.027. [14] van Dijk MJH, van der Wal AM, Mollema J, Visser B, Kiers H, Heerkens Y, et al. The Observable Movement Quality scale for patients with low back pain (OMQ-LBP): validity and reliability in a primary care setting of physical therapy. BMC Musculoskelet Disord 2023;24:1–16. https://doi.org/10.1186/s12891-023-06784-1. [15] Mokkink LB, Terwee CB, Patrick DL, Alonso J, Stratford PW, Knol DL, et al. The COSMIN checklist for assessing the methodological quality of studies on measurement properties of health status measurement instruments: An international Delphi study. Quality of Life Research 2010;19:539–49. https://doi.org/10.1007/s11136-010-9606-8. [16] Abdelnaeem AO, Rehan Youssef A, Mahmoud NF, Fayaz NA, Vining R. Psychometric properties of chronic low back pain diagnostic classification systems: a systematic review. Eur Spine J 2021;30:957–89. https://doi.org/10.1007/s00586-020-06712-0. [17] Ferrari S, Manni T, Bonetti F, Vanti C. Reliability and diagnostic accuracy of the clinical tests for lumbar instability: A systematic review. European Spine Journal 2014;23:S575. https://doi.org/10.1007/s00586-014-3446-0. [18] Ehrenbrusthoff K, Ryan CG, Gruneberg C, Martin DJ. A systematic review and meta-analysis of the reliability and validity of sensorimotor measurement instruments in people with chronic low back pain. Musculoskelet Sci Pract 2018;35:73–83. https://doi.org/10.1016/j.msksp.2018.02.007. [19] Pfluegler G, Klinger M, Ley C, Luedtke K, Schüßler B, Sturma A. Assessing motor control and movement quality in patients with non-specific low back pain: a scoping review and development of an ICF-based conceptual framework. BMJ Open 2025;15:e091206. [20] Peters MDJ, Godfrey C, McInerney P, Munn Z, Tricco AC, Khalil H. Chapter 11: scoping reviews. JBI Manual for Evidence Synthesis 2020;169:467–73. [21] Tricco AC, Lillie E, Zarin W, O’Brien KK, Colquhoun H, Levac D, et al. PRISMA extension for scoping reviews (PRISMA-ScR): checklist and explanation. Ann Intern Med 2018;169:467–73. [22] Sibley KM, Beauchamp MK, Van Ooteghem K, Straus SE, Jaglal SB. Using the systems framework for postural control to analyze the components of balance evaluated in standardized balance measures: A scoping review. Arch Phys Med Rehabil 2015;96:122-132.e29. https://doi.org/10.1016/j.apmr.2014.06.021. [23] Villafañe JH, Zanetti L, Isgrò M, Cleland JA, Bertozzi L, Gobbo M, et al. Methods for the assessment of neuromotor capacity in non-specific low back pain: Validity and applicability in everyday clinical practice. J Back Musculoskelet Rehabil 2015;28:201–14. https://doi.org/10.3233/BMR-140533.	Sports Sciences | Other Medicine and Health Sciences | Medicine and Health Sciences | Analytical, Diagnostic and Therapeutic Techniques and Equipment	OSF Registries	2025	Pre-registration	StudyRegistration	Academic Free License (AFL) 3.0	http://opensource.org/licenses/AFL-3.0	https://osf.io/eqvdc/	OSF	eqvdc	"diagnostic accuracy"	False	False	not_probed
10.17605/osf.io/erxwv	Comparative Accuracy of Blood and Urine Rapid Diagnostic Tests for Plasmodium falciparum: A Systematic Review and Meta-Analysis	This project is a systematic review and meta-analysis comparing the diagnostic accuracy of blood-based and urine-based rapid diagnostic tests (RDTs) for Plasmodium falciparum malaria. We aim to synthesize available evidence on sensitivity, specificity, and predictive values of both diagnostic methods using microscopy as the reference standard. Findings from this review will inform the utility of non-invasive diagnostic approaches and guide malaria control strategies in endemic regions.	Medicine and Health Sciences | Life Sciences	OSF Registries	2025	Pre-registration	StudyRegistration	Creative Commons Attribution 4.0 International	https://creativecommons.org/licenses/by/4.0/legalcode	https://osf.io/erxwv/	OSF	erxwv	"diagnostic accuracy" | sensitivity specificity meta-analysis	False	False	not_probed
10.17605/osf.io/esaj5	Protocol for a Rapid Systematic Review on Artificial Intelligence in Early Detection of Autism Spectrum Disorder	This OSF project contains the protocol for a rapid systematic review investigating the application of artificial intelligence for the early detection of autism spectrum disorder. The review will include studies indexed in PubMed and will synthesize evidence regarding AI methodologies, diagnostic performance, methodological quality, and research gaps using a structured narrative approach and QUADAS-2 risk of bias assessment.	Medical Sciences | Computer Engineering | Psychiatry and Psychology | Public Health | Medicine and Health Sciences | Life Sciences | Neuroscience and Neurobiology | Engineering | Artificial Intelligence | Autism Spectrum Disorder | Deep Learning | Diagnostic Accuracy | Machine Learning | Rapid Review | Systematic Review	OSF Registries	2026	Pre-registration	StudyRegistration	Creative Commons Attribution 4.0 International	https://creativecommons.org/licenses/by/4.0/legalcode	https://osf.io/esaj5/	OSF	esaj5	"diagnostic accuracy"	False	False	not_probed
10.17605/osf.io/esmzw	A Scoping Review Protocol: Best Practices for Improving Nucleic Acid Quality from FFPE Samples	Background: Formalin-fixed paraffin-embedded (FFPE) tissues constitute vast biorepositories for molecular research, yet the fixation process significantly compromises nucleic acid integrity. While technological advances have improved extraction methods, systematic evaluation of optimization strategies across tissue types and preservation conditions remains limited. This scoping review aims to comprehensively map evidence on methodologies for maximizing DNA and RNA quality from FFPE specimens to enhance their utility in molecular diagnostics and research applications. Methods: This scoping review, following PRISMA-ScR guidelines and the Joanna Briggs Institute methodology for scoping reviews, will systematically evaluate FFPE nucleic acid optimization approaches. We will search molecular pathology and bioanalytical databases (PubMed, Embase, Web of Science, IEEE Xplore, bioRxiv) and technical literature from manufacturers to identify relevant studies published from 2015 to 2025. The review will quantitatively assess: 1) extraction methodologies that demonstrably improve nucleic acid recovery across different tissue types and preservation conditions; 2) quantifiable impacts of pre-analytical variables on DNA and RNA quality metrics; and 3) performance parameters of innovative extraction protocols. Data extraction will utilize standardized assessment tools including DIN (DNA Integrity Number), RIN (RNA Integrity Number), Ct values from qPCR, and MIQE (Minimum Information for Publication of Quantitative Real-Time PCR Experiments) guidelines for reporting PCR data. Quality assessment will employ the QUADAS-2 tool for diagnostic accuracy studies and STARD guidelines, adapted for reporting diagnostic evaluations. Data synthesis will include forest plots for comparing extraction efficiencies, and regression analyses examining relationships between pre-analytical variables and nucleic acid quality, following Annual Review of Pathology standards for quantitative evidence synthesis. Discussion: This review will establish evidence-based recommendations for optimizing FFPE nucleic acid quality, addressing variability across tissue types and preservation conditions. Results will guide standardization of pre-analytical handling, extraction protocols, and quality assessment methods, ultimately improving reproducibility and success of molecular analyses using archived FFPE specimens in pathology and precision medicine. BACKGROUND Formalin-fixed paraffin-embedded (FFPE) tissue specimens represent one of the most valuable and extensive biospecimen resources in pathology and biomedical research1. These preserved tissues enable retrospective studies linking molecular findings with clinical outcomes, creating unparalleled opportunities for translational research and precision medicine2. The global repositories of FFPE samples, containing millions of specimens with associated clinical data, constitute an irreplaceable resource for investigating disease mechanisms and identifying biomarkers3. Despite their widespread availability and historical significance, FFPE tissues present substantial challenges for molecular analyses4. The formalin fixation process, while excellent for preserving morphology, creates extensive DNA-protein crosslinks, introduces base modifications, and causes nucleic acid fragmentation5. These chemical alterations significantly impact the quality and quantity of nucleic acids that can be extracted from FFPE tissues, often limiting their utility in advanced molecular applications such as next-generation sequencing (NGS), digital PCR, and transcriptomic analyses6. The optimization of nucleic acid extraction from FFPE samples has become increasingly critical as molecular diagnostic techniques continue to evolve and expand in clinical practice. Researchers and clinicians face numerous challenges when working with these specimens, including nucleic acid fragmentation and chemical modifications that impact amplification efficiency, variable extraction yields dependent on tissue type and preservation conditions, and the presence of PCR inhibitors that interfere with downstream applications. Additional concerns include inconsistent performance across different extraction methodologies, limited reproducibility between laboratories and protocols, significant degradation of RNA integrity affecting gene expression analyses, and persistent difficulties in recovering sufficient high-quality DNA for comprehensive genomic profiling7. Recent technological and methodological advances have demonstrated considerable progress in addressing these limitations8. Innovations in tissue processing, deparaffinization techniques, enzymatic treatments, and purification methods have significantly improved nucleic acid recovery from FFPE tissues9. Studies have shown that optimized extraction protocols can increase DNA yields by 50-300% and improve amplifiable fragment length by up to 70% compared to conventional methods10. Similarly, specialized RNA extraction approaches have enhanced the recovery of intact RNA molecules suitable for transcriptomic analyses11. Despite these advances, there remains significant heterogeneity in methodological approaches and success rates across different laboratories and tissue types12. The field lacks a comprehensive synthesis of evidence regarding optimal extraction methods across diverse FFPE sample types, a clear understanding of how pre-analytical variables impact extraction efficiency, systematic evaluation of emerging technologies, and standardized quality assessment metrics for FFPE-derived nucleic acids.13 This scoping review aims to address these gaps by systematically mapping and synthesizing the existing evidence on optimization methods for improving nucleic acid quality from FFPE samples. Specifically, we will explore current best practices in extraction methodology, evaluate the impact of pre-analytical variables, identify innovative approaches showing promise for enhancing nucleic acid integrity, and synthesize evidence on quality assessment metrics for downstream applications.	Translational Medical Research | Medical Sciences | Physical Sciences and Mathematics | Investigative Techniques | Medicine and Health Sciences | Analytical, Diagnostic and Therapeutic Techniques and Equipment | Chemistry | DNA extraction | FFPE | Formalin-fixed paraffin-embedded | Formalin-fixed paraffin-embedded tissue | Formalin-fixed tissue | Molecular Diagnostic | Nucleic Acid Quality | Pathology | RNA extraction | Sample optimization	OSF Registries	2025	Pre-registration	StudyRegistration	No license		https://osf.io/esmzw/	OSF	esmzw	"diagnostic accuracy"	False	False	not_probed
10.17605/osf.io/eu5bd	Optimizing “Continuous Psychophysics” for Rapid Assessment of Visual, Motor, and Cognitive Function in Clinical Populations	In this research, we aim to adopt the novel psychophysics paradigm as a clinical and cognitive assessment tool for visual, motor, and cognitive functions. Existing diagnostic methods generally take a lot of time and effort, making them difficult and sometimes impossible to use with certain clinical patient groups or children. This research will address this issue by employing the continuous psychophysics method. This is a new psychophysical experiment paradigm utilizing a simple target-tracking task. Despite its simplicity, this method is robust, reliable, and can accurately measure perception and cognition, providing insights into visual function within minutes. Our main goal is to determine whether continuous psychophysics can efficiently diagnose the differences between various sensory, motor, and cognitive deficits in patients. The research will unfold in three stages, first by using computer simulations, we will test the method's sensitivity and accuracy under controlled conditions. Secondly we will conduct control experiments with healthy participant using simulated cognitive or visual disparities will be introduced to validate the method's effectiveness in real-world scenarios. Finally with patient testing; we will test the method on patients suffering from Macular Degeneration, Glaucoma, and Cranial Nerve Palsies, further refining its application for clinical use. Beyond the original target-tracking experiment, we will also simulate visual deficiencies through reduced contrast and higher target uncertainty and utilize alternative response mechanisms, such as eye-tracking and tactile tracking. In conclusion, if successful, this research would significantly improve diagnostic accuracy and could be used in hospitals as a tool for visual and motor disorders. It offers a faster and more efficient assessment method, potentially leading to earlier treatment and better patient outcomes. This innovation holds the potential to facilitate earlier treatment and improve patient outcomes. Beyond the development of diagnostic tools, this project aims to enhance our understanding of neuro-ophthalmological conditions, ultimately contributing to an improved quality of life for millions of affected individuals worldwide.	Cognitive Neuroscience | Physical Sciences and Mathematics | Physiology | FOS: Biological sciences | Medicine and Health Sciences | Life Sciences | Nanoscience and Nanotechnology | Cognitive Psychology | Neuroscience and Neurobiology | Social and Behavioral Sciences | Psychology | FOS: Psychology | Engineering | Biomedical Engineering and Bioengineering	OSF Registries	2024	Pre-registration	StudyRegistration	Creative Commons Attribution Share Alike 4.0 International	https://creativecommons.org/licenses/by-sa/4.0/legalcode	https://osf.io/eu5bd/	OSF	eu5bd	"diagnostic accuracy"	False	True	not_probed
10.17605/osf.io/euxa8	The Metric Blind Spot in Deep Learning Brain MRI Reconstruction: A Systematic Review and Causal Safety Framework	A systematic review of how the safety, artifacts, and fidelity of deep-learning brain MRI reconstruction are evaluated, following PRISMA 2020. Deep neural priors can shorten brain MRI acquisition four- to tenfold, but the same priors can erase or invent diagnostic detail without disturbing the numbers used to certify them. Seven databases were searched to July 2026 for primary studies of human brain MRI reconstruction reporting fidelity, artifact, robustness, or observer outcomes. From 27,327 records identified and 26,924 after deduplication, 220 primary studies published between 1995 and 2026 were included. The review asks three questions: (RQ1) how far do pixel-wise fidelity metrics diverge from radiologist judgement; (RQ2) what mechanisms explain that divergence; and (RQ3) what evaluation paradigms could establish reconstruction safety before deployment. Risk of bias in the diagnostic-accuracy and reader-study subset was appraised with QUADAS-2; the remaining algorithmic studies were appraised on reproducibility and robustness. REGISTRATION STATUS: This is a RETROSPECTIVE registration. The review was completed before this registration was created. The protocol was fixed in the project repository on 2026-07-23, before screening began on 2026-07-27, but that timestamp rests on filesystem metadata rather than an independent registry, and is therefore not offered as proof of prospective registration. Protocol deviations are documented in full in the registered amendments log. This review was not registered with PROSPERO, which does not accept reviews without a direct clinical health outcome.	Physical Sciences and Mathematics | Radiology | Medicine and Health Sciences | Medical Specialties | Computer Sciences | Artificial Intelligence and Robotics | Engineering | Biomedical Engineering and Bioengineering | MRI reconstruction | PRISMA 2020 | QUADAS-2 | accelerated MRI | artifacts | brain MRI | deep learning | diffusion models | hallucination | image quality assessment | image reconstruction | k-space | medical imaging evaluation | observer study | reader study | reconstruction safety | systematic review | uncertainty estimation	OSF Registries	2026	Pre-registration	StudyRegistration	Creative Commons Attribution 4.0 International	https://creativecommons.org/licenses/by/4.0/legalcode	https://osf.io/euxa8/	OSF	euxa8	"diagnostic accuracy"	False	False	not_probed
10.17605/osf.io/evxkq	GP AI Skin Cancer Portal Study	This study examines how artificial intelligence (AI) decision-support influences general practitioners’ (GPs) treatment management decisions for suspicious skin lesions. The primary objective is to assess whether AI assistance can improve triage efficiency in primary care by reducing unnecessary consultations for benign lesions without compromising patient safety. Although AI-based dermatological tools show promising diagnostic performance, their impact on GP decision-making in realistic clinical workflows remains insufficiently understood. The study will evaluate how different levels of AI assistance affect diagnostic judgments, treatment decisions, and related outcomes in clinical-like conditions. Outcomes include referral behaviour, diagnostic accuracy, decision quality, and related behavioural measures. The study is preregistered to ensure transparency and reproducibility by specifying hypotheses, design, and analysis procedures in advance.	Health Information Technology | Dermatology | Health Psychology | Medicine and Health Sciences | Primary Care | Telemedicine | Quantitative Psychology | Medical Specialties | Cognitive Psychology | Oncology | Social and Behavioral Sciences | Psychology | Artificial intelligence | Clinical decision-making | Decision support systems | Dermatology | General Practice | Primary care | Skin cancer | Teledermatology	OSF Registries	2026	Pre-registration	StudyRegistration	Creative Commons Attribution Non Commercial 4.0 International	https://creativecommons.org/licenses/by-nc/4.0/legalcode	https://osf.io/evxkq/	OSF	evxkq	"diagnostic accuracy"	False	False	not_probed
10.17605/osf.io/ewgvx	Diagnostic accuracy of 18F‑FDG PET or PET/CT versus 99mTc bone scintigraphy for initial staging of Ewing sarcoma in children, adolescents, and young adults.			OSF	2026	Project	Text			https://osf.io/ewgvx/	OSF	ewgvx	"diagnostic accuracy"	True	False	files_enumerated	0
10.17605/osf.io/exaqj	Does an Interactive Frequency-Format Outcomes Simulator Improve Bayesian Statistical Reasoning about Mass Screenings? A Pilot Test of Rarity Roulette 2.0 with Frequency Tree Visualization	This second pilot study tests whether an interactive frequency-tree visualization improves Bayesian statistical reasoning about mass screenings for low-prevalence problems, compared to probability-format text explanations. Background: Mass screenings for rare conditions (e.g., medical tests, security checks, content moderation) generate overwhelmingly false positives even when accuracy is high — a problem to which people are blind due to base rate bias. Gigerenzer and Hoffrage (1995) showed that frequency format improves Bayesian reasoning. Sedlmeier and Gigerenzer (2001) demonstrated this can be taught in under two hours using frequency representations with visualizations. Recent research (Binder et al., 2021; Böcherer-Linder &amp; Eichler, 2019) indicates frequency trees produce superior "diagnostic efficiency" (accuracy ÷ time) compared to tables alone. Changes from Pilot 1: Based on Pilot 1 findings (N=76, inconclusive results with wide CIs), we revised the experimental condition to use frequency trees rather than frequency tables, following literature suggesting trees make nested-set structure more graphically transparent. We also tightened data quality criteria: explicit 15-minute minimum completion time, two embedded attention checks, and self-reported effort questions. Current Study: We developed Rarity Roulette, an interactive online simulator using frequency trees and natural language summaries. This pilot (N=60) randomly assigns participants to either: (1) read probability-format explanations, or (2) interact with Rarity Roulette's frequency-tree-based tool. After the intervention, all participants complete 5 Bayesian inference problems. Primary hypothesis: Participants in the Rarity Roulette condition will use Bayesian algorithms more often than those in the probability-format condition. Expected outcomes: Results will inform whether frequency trees improve upon Pilot 1's uncertain findings, and guide development of a larger preregistered study.	Medicine and Health Sciences | Education | Social and Behavioral Sciences | Law | FOS: Law | Bayesian statistical reasoning | base rate bias | cognitive psychology | decision science | decision-making | experimental psychology | frequency format | mass screening | pilot study | probability format | risk communication | risk literacy | statistical reasoning | statistics education	OSF Registries	2026	Pre-registration	StudyRegistration	Creative Commons Attribution 4.0 International	https://creativecommons.org/licenses/by/4.0/legalcode	https://osf.io/exaqj/	OSF	exaqj	"diagnostic accuracy"	False	False	not_probed
10.17605/osf.io/excdr	Diagnostic accuracy of metagenomic next-generation sequencing and microbial cell-free DNA sequencing for invasive fungal disease in immunocompromised high-risk hosts: a systematic review and meta-analysis with a prespecified hematology/HSCT subgroup	This registration describes a systematic review and diagnostic test accuracy meta-analysis evaluating clinical metagenomic next-generation sequencing (mNGS) and microbial cell-free DNA sequencing for invasive fungal disease (IFD) among immunocompromised high-risk hosts, including hematologic malignancy and hematopoietic stem cell transplantation (HSCT/HCT) patients. The primary reference standard will classify proven/probable IFD as positive, prioritizing EORTC/MSG 2008 or EORTC/MSGERC 2020 definitions; possible IFD will not be treated as positive in the main analysis. Outcomes include sensitivity, specificity, PLR, NLR, DOR, and SROC/AUC. Planned subgroup analyses include hematology/HSCT versus other high-risk hosts, sample type, fungal syndrome/pathogen group, sequencing approach, and reference standard version. Reporting will follow PRISMA-DTA and risk of bias will be assessed with QUADAS-2. Searches include PubMed/MEDLINE, Embase, Web of Science, Scopus, Cochrane Library, CNKI, Wanfang, VIP, and SinoMed.	Medicine and Health Sciences | PRISMA-DTA | QUADAS-2 | diagnostic test accuracy | hematologic malignancy | invasive fungal disease | mNGS	OSF Registries	2026	Pre-registration	StudyRegistration	Creative Commons Zero v1.0 Universal	https://creativecommons.org/publicdomain/zero/1.0/legalcode	https://osf.io/excdr/	OSF	excdr	"diagnostic accuracy" | "diagnostic test accuracy" | sensitivity specificity meta-analysis	False	False	not_probed
10.17605/osf.io/ey2mx	Diagnostic Accuracy and Psychometric Validation of Motion Sickness Assessment Tools: A Scoping Review	Motion sickness is a frequent condition resulting from conflicting sensory signals between the eyes, vestibular system, and body, leading to symptoms like nausea, vomiting, dizziness, headache, sweating, pallor, drowsiness, and increased salivation. Although tools such as the Motion Sickness Susceptibility Questionnaire (MSSQ), Simulator Sickness Questionnaire (SSQ), and the Motion Sickness Assessment Questionnaire (MSAQ) are widely used. Most available tests rely on subjective symptom reports, which impacts diagnostic accuracy across diverse populations. This scoping review aims to summarize clinical diagnostic criteria and psychometric properties (reliability, validity, sensitivity, and specificity) of motion sickness assessment tools. Following the PCC framework (Population: individuals with motion sickness; Concept: diagnostic tools/criteria; Context: psychometric properties), search was conducted between 2015 -2025 in databases like PubMed, Scopus, Cochrane, and Science Direct. A total of 17,295 articles were identified and after duplicate removal, 5,527 articles remained for title and abstract screening. Out of these, 5,500 were excluded, leaving 27 for full-text review. Ultimately, 8 studies met the inclusion criteria. The review was compiled in accordance to PRISMA extension for scoping review (PRISMA-ScR) Guidelines. MSSQ (Cronbach's alpha 0.86, test-retest correlation &gt; 0.8, high sensitivity 78-90%, moderate specificity 70-85%, good predictive validity r=0.45); SSQ (high levels of alpha 0.85+, valid nausea/oculomotor/disorientation subscores, good sensitivity post-VR, specificity less well established); and VIMSSQ (high alpha 0.86-0.92, ICC 0.83-0.90, age/sex effects sensitivity, good convergent validity r 0.62-0.76). MSSS, FMSQ, MSAQ insufficient specificity/sensitivity information available for full validation SWID and VIC some alpha but inadequate sensitivity/specificity. Current tools reliably identify at-risk individuals and measure severity but may overestimate susceptibility, highlighting the need for standardized diagnostic criteria and physiological markers to improve specificity and adapt to emerging technologies.	Medicine and Health Sciences | Life Sciences	OSF Registries	2024	Pre-registration	StudyRegistration	No license		https://osf.io/ey2mx/	OSF	ey2mx	"diagnostic accuracy" | "sensitivity and specificity"	False	False	not_probed
10.17605/osf.io/eyks5	Diagnostic Accuracy of AI Algorithms for Brain Tumor Classification and Grading: A Rapid Review with Bivariate Meta-Analysis	Methods and search strategy archive for a rapid review with bivariate meta-analysis of AI-based brain tumor imaging diagnostic accuracy studies. Search executed 27 July 2026 in PubMed (3,114 records) and Europe PMC (23,586 records).	Physical Sciences and Mathematics | Medicine and Health Sciences	OSF Registries	2026	Pre-registration	StudyRegistration	Creative Commons Zero v1.0 Universal	https://creativecommons.org/publicdomain/zero/1.0/legalcode	https://osf.io/eyks5/	OSF	eyks5	"diagnostic accuracy"	False	False	not_probed
10.17605/osf.io/eyvbk	CEUS for chRCC vs Renal Oncocytoma: A Systematic Review and Meta-Analysis of Diagnostic Test Accuracy		CEUS | Chromophobe renal cell carcinoma | Contrast-enhanced ultrasound | Diagnostic test accuracy | Meta-analysis | PRISMA-DTA | QUADAS-2 | Renal oncocytoma | Systematic review	OSF	2026	Project	Text	Creative Commons Attribution 4.0 International	https://creativecommons.org/licenses/by/4.0/legalcode	https://osf.io/eyvbk/	OSF	eyvbk	"diagnostic accuracy" | "diagnostic test accuracy"	True	False	files_enumerated	0
10.17605/osf.io/f2dmh	Human–Machine Symbiosis Theory	In the trajectory of human civilization, the relationship between humans and technology has continuously evolved from simple tools that extended physical capabilities to complex systems that augment cognitive processes and decision-making. In the contemporary digital era, this relationship has reached a critical turning point, where the boundaries between human agency and machine intelligence are increasingly intertwined. It is within this transformative context that Human–Machine Symbiosis Theory, originally conceptualized by Yoesoep Edhie Rachmad (YER) in 2016, emerges as a conceptual framework to understand, interpret, and navigate the deepening integration between human beings and intelligent systems. The year 2016 represents a pivotal moment in technological development, marked by the acceleration of artificial intelligence, the proliferation of data-driven platforms, and the increasing reliance on algorithmic systems across diverse domains of life. During this period, machines were no longer confined to executing predefined instructions; they began to learn, adapt, and interact in ways that closely resemble human cognitive functions. This shift raised fundamental questions about the nature of human–machine interaction: Are machines merely tools, or are they becoming collaborative agents? How does human identity, autonomy, and decision-making evolve in the presence of increasingly intelligent systems? And most importantly, how can a balanced and mutually beneficial relationship between humans and machines be conceptualized? Human–Machine Symbiosis Theory was developed as a response to these questions. Rather than framing the relationship between humans and machines as one of competition or replacement, this theory proposes a model of symbiosis an interdependent relationship in which both entities contribute to and benefit from each other’s capabilities. In this framework, humans and machines are not opposing forces but complementary systems, each enhancing the strengths and compensating for the limitations of the other. At the core of this theory lies the concept of co-evolution. Human capabilities and machine intelligence do not develop independently; they evolve together through continuous interaction. As humans design and interact with machines, they influence the development of technological systems. At the same time, these systems reshape human behavior, cognition, and social structures. This reciprocal relationship creates a dynamic cycle of adaptation and transformation, in which both humans and machines are continuously redefined. Yoesoep Edhie Rachmad (YER), through his 2016 conceptual foundation, identifies three primary dimensions that characterize human–machine symbiosis: cognitive augmentation, adaptive interaction, and systemic integration. These dimensions provide a structured framework for understanding how symbiotic relationships are formed and sustained. Cognitive augmentation refers to the enhancement of human intellectual capabilities through machine assistance. Technologies such as artificial intelligence, data analytics, and decision-support systems enable individuals to process information more efficiently, make more informed decisions, and extend their cognitive reach beyond natural limitations. In this sense, machines act as amplifiers of human intelligence, enabling new forms of creativity, problem-solving, and innovation. Adaptive interaction highlights the evolving nature of communication between humans and machines. Unlike traditional tools, which require users to adapt to predefined interfaces, modern intelligent systems are designed to learn from user behavior and adapt accordingly. This creates a more intuitive and personalized interaction, where machines respond to human needs in real time. The adaptive nature of this interaction fosters a sense of collaboration, blurring the distinction between user and system. Systemic integration, the third dimension, emphasizes the embedding of human–machine relationships within broader socio-technical systems. Symbiosis does not occur in isolation; it is part of a larger ecosystem that includes organizational structures, cultural norms, and technological infrastructures. This dimension highlights the interconnectedness of human and machine activities, demonstrating how symbiotic relationships influence and are influenced by the systems in which they operate. Together, these dimensions illustrate that human–machine symbiosis is not a static condition but a dynamic and evolving process. It is characterized by continuous feedback loops, where human input shapes machine behavior, and machine output influences human decision-making. This process creates a hybrid form of intelligence one that combines human intuition, creativity, and ethical judgment with machine precision, speed, and analytical capability. One of the most significant contributions of Human–Machine Symbiosis Theory lies in its humanized perspective. While much of the discourse surrounding artificial intelligence focuses on technological advancement, this theory emphasizes the importance of maintaining a human-centered approach. It recognizes that technology should not only enhance efficiency but also support human values, well-being, and autonomy. From this perspective, symbiosis is not merely about integration but about alignment. The effectiveness of human–machine relationships depends on the extent to which technological systems are designed to complement human needs and aspirations. This requires a deep understanding of human behavior, cognition, and emotion, as well as a commitment to ethical principles such as transparency, accountability, and inclusivity. The theory also addresses common concerns about the potential displacement of human roles by machines. Rather than viewing automation as a threat, Human–Machine Symbiosis Theory reframes it as an opportunity for transformation. As machines take over routine and repetitive tasks, humans can focus on activities that require creativity, empathy, and critical thinking. This shift has the potential to redefine the nature of work, education, and social interaction, creating new possibilities for human development. However, the realization of this potential is not automatic. It requires careful design, governance, and continuous evaluation of human–machine systems. Without these considerations, the integration of technology may lead to unintended consequences, such as loss of autonomy, increased dependency, or reinforcement of existing inequalities. The theory therefore emphasizes the importance of proactive and responsible approaches to technological development. In addition to its theoretical contributions, Human–Machine Symbiosis Theory has significant practical implications across various domains. In healthcare, for example, symbiotic systems can enhance diagnostic accuracy and patient care by combining human expertise with machine analysis. In education, adaptive learning systems can personalize instruction and support diverse learning needs. In business and marketing, data-driven insights can inform strategy while maintaining a human-centered approach to customer engagement. These applications illustrate the versatility of the theory and its relevance to contemporary challenges. They also highlight the importance of interdisciplinary collaboration, as the successful implementation of symbiotic systems requires expertise from multiple fields, including technology, social science, and ethics. Reflecting on the conceptual foundation established in 2016, it is evident that the principles of Human–Machine Symbiosis Theory have become increasingly relevant in the years that followed. The rapid advancement of artificial intelligence, the emergence of intelligent assistants, and the integration of technology into everyday life have all reinforced the need for a comprehensive framework to understand human–machine relationships. This opening remark serves as an invitation to explore this framework in depth. It encourages readers to move beyond simplistic narratives of technological determinism or human resistance and to embrace a more nuanced understanding of symbiosis. It challenges us to consider not only how machines can enhance human capabilities but also how humans can shape the development of technology in ways that reflect their values and aspirations. Ultimately, Human–Machine Symbiosis Theory is about partnership. It is about recognizing that the future of civilization will be shaped not by humans or machines alone, but by the interactions between them. It is about creating systems that are not only intelligent but also meaningful, not only efficient but also humane. Through the pioneering work of Yoesoep Edhie Rachmad (YER), this theory provides a foundation for reimagining the relationship between humans and machines one that is grounded in collaboration, guided by ethical principles, and oriented toward the enhancement of human potential. As we move further into an era defined by technological complexity and rapid change, such a perspective is not only valuable but essential. The evolution of human civilization has always been closely intertwined with the tools it creates. From the earliest mechanical inventions to the sophisticated digital systems of the present era, technology has functioned as both an extension of human capability and a catalyst for societal transformation. Yet, as we advance further into the twenty-first century, the nature of this relationship is undergoing a profound and unprecedented shift. Technology is no longer merely a passive instrument; it is becoming an active participant in cognitive processes, decision-making structures, and social interactions. This transformation invites a fundamental rethinking of how humans and machines coexist, collaborate, and co-evolve. It is within this intellectual and historical context that Human–Machine Symbiosis Theory was first conceptualized by Yoesoep Edhie Rachmad (YER) in 2016. This work emerges not only as a theoretical contribution but also as a reflective inquiry into one of the most critical questions of our time: how can humans and machines form a relationship that is not defined by competition or domination, but by mutual enhancement and sustainable coexistence? The year 2016 represents a significant milestone in the trajectory of digital transformation. During this period, the rapid acceleration of artificial intelligence, machine learning, and data analytics began to reshape the contours of human activity. Intelligent systems were increasingly capable of performing tasks that had previously been considered uniquely human, including pattern recognition, language processing, and predictive decision-making. This development sparked both optimism and concern optimism about the potential for technological advancement, and concern about the implications for human autonomy, identity, and agency. Against this backdrop, Human–Machine Symbiosis Theory was developed as a conceptual framework to move beyond binary narratives. Rather than positioning humans and machines as opposing entities where one must dominate or replace the other the theory proposes a model of symbiosis. In biological terms, symbiosis refers to a relationship between different organisms that live in close association, often to the benefit of both. Transposed into the context of digital civilization, this concept provides a powerful metaphor for understanding how humans and machines can coexist in a mutually beneficial and interdependent relationship. At the heart of this theory lies the recognition that human and machine capabilities are fundamentally different yet highly complementary. Humans possess qualities such as creativity, emotional intelligence, ethical reasoning, and contextual understanding. Machines, on the other hand, excel in areas such as computational speed, data processing, pattern detection, and consistency. When these capabilities are integrated effectively, they create a hybrid system that is more powerful than either component alone. The development of this theory was guided by a desire to humanize the discourse surrounding technology. Much of the existing literature tends to focus on technical specifications, performance metrics, and efficiency gains. While these aspects are undoubtedly important, they do not fully capture the human experience of interacting with technology. This work seeks to bridge that gap by emphasizing the relational, psychological, and ethical dimensions of human–machine interaction. Human–Machine Symbiosis Theory is structured around three core dimensions: cognitive augmentation, adaptive interaction, and systemic integration. These dimensions provide a comprehensive framework for analyzing how symbiotic relationships are formed, sustained, and evolved. Cognitive augmentation refers to the enhancement of human intellectual capabilities through the integration of machine intelligence. In contemporary digital environments, individuals are increasingly supported by systems that provide real-time information, predictive insights, and decision-making assistance. These systems extend the boundaries of human cognition, enabling individuals to process complex information and solve problems more effectively. However, cognitive augmentation is not merely about increasing efficiency; it is about expanding human potential. It raises important questions about how knowledge is constructed, how decisions are made, and how individuals maintain agency in the presence of intelligent systems. Adaptive interaction represents the second dimension of the theory, focusing on the evolving nature of communication between humans and machines. Unlike traditional tools, which require users to adapt to fixed interfaces, modern systems are designed to learn from user behavior and adapt accordingly. This creates a more dynamic and personalized interaction, where machines respond to human needs in real time. Adaptive interaction fosters a sense of collaboration, transforming the user from a passive operator into an active participant in a symbiotic relationship. The third dimension, systemic integration, emphasizes the embedding of human–machine relationships within broader socio-technical ecosystems. Symbiosis does not occur in isolation; it is shaped by organizational structures, cultural contexts, and technological infrastructures. This dimension highlights the interconnectedness of human and machine activities, demonstrating how individual interactions contribute to larger systems and how these systems, in turn, influence individual behavior. The integration of these dimensions reflects the dynamic and evolving nature of human–machine symbiosis. It is not a fixed state but a continuous process of adaptation and transformation. As humans interact with machines, they influence the development of technological systems. At the same time, these systems reshape human behavior, cognition, and social structures. This reciprocal relationship creates a feedback loop that drives the co-evolution of both entities. A central theme of this work is the importance of maintaining a human-centered approach in the design and implementation of technological systems. While machines are becoming increasingly sophisticated, they should not overshadow the human values that define meaningful interaction. The goal of symbiosis is not to create systems that replace humans, but to develop systems that enhance human capabilities while respecting human autonomy, dignity, and well-being. This perspective is particularly important in addressing concerns about the potential negative impacts of technology. Issues such as loss of privacy, increased dependency, and algorithmic bias highlight the need for ethical considerations in the development of human–machine systems. Human–Machine Symbiosis Theory emphasizes that technological advancement must be guided by principles of transparency, accountability, and inclusivity. Without these principles, the potential benefits of symbiosis may be overshadowed by unintended consequences. The relevance of this theory extends across multiple domains. In healthcare, human–machine symbiosis has the potential to improve diagnostic accuracy and patient outcomes by combining human expertise with machine analysis. In education, adaptive learning systems can personalize instruction and support diverse learning needs, creating more inclusive and effective educational environments. In business and marketing, data-driven insights can enhance decision-making while maintaining a focus on human relationships and customer experience. These applications illustrate the practical significance of the theory and its potential to contribute to societal advancement. However, they also highlight the need for interdisciplinary collaboration. The successful implementation of human–machine symbiosis requires input from various fields, including technology, social science, psychology, and ethics. This interdisciplinary approach ensures that technological systems are not only technically robust but also socially and ethically responsible. Reflecting on the conceptual foundation established in 2016, it is evident that the principles of Human–Machine Symbiosis Theory have become increasingly relevant in the years that followed. The rapid development of artificial intelligence, the integration of smart technologies into everyday life, and the growing reliance on digital systems have all reinforced the importance of understanding human–machine relationships. At the same time, this work acknowledges that the journey toward effective symbiosis is ongoing. As technology continues to evolve, new challenges and opportunities will emerge. The task of understanding and managing these developments requires continuous reflection, adaptation, and innovation. This preface, therefore, is not only an introduction but also an invitation to engage with the theory, to question its assumptions, and to contribute to its ongoing development. From a personal perspective, the development of this theory has been shaped by a commitment to bridging the gap between technological advancement and human experience. It reflects an ongoing effort to understand how individuals navigate complex digital environments and how these environments can be designed to support human flourishing. This commitment is rooted in the belief that technology should serve humanity, not the other way around. The decision to present this work in a humanized and paraphrased style, while maintaining rigorous academic standards, reflects the desire to make the theory accessible to a broader audience. Trust, interaction, and symbiosis are not abstract concepts confined to academic discourse; they are lived experiences that affect individuals in their daily lives. By presenting the theory in a way that is both analytical and relatable, this work seeks to bridge the gap between theory and practice. In conclusion, Human–Machine Symbiosis Theory, as conceptualized by Yoesoep Edhie Rachmad (YER) in 2016, offers a comprehensive framework for understanding one of the most defining relationships of our time. It challenges us to move beyond simplistic narratives and to embrace a more nuanced and integrated perspective. It invites us to consider not only how machines can enhance human capabilities but also how humans can shape the development of technology in ways that reflect their values and aspirations. As we move forward into an increasingly interconnected and technologically advanced world, the importance of this perspective cannot be overstated. The future of civilization will be shaped not by humans or machines alone, but by the interactions between them. By fostering a symbiotic relationship grounded in mutual respect, ethical principles, and shared goals, we can create a future that is not only technologically advanced but also deeply human. Chapter 1: Introduction – Rethinking Human–Machine Relationships in the Digital Era This opening chapter establishes the conceptual and contextual foundation of Human–Machine Symbiosis Theory. It begins by exploring the historical evolution of human interaction with technology, moving from tools as passive instruments to machines as active cognitive partners. The chapter highlights the transformative shift that occurred around 2016, when artificial intelligence, big data, and adaptive systems began to significantly influence human decision-making and everyday life. Yoesoep Edhie Rachmad (YER) introduces the central argument that the relationship between humans and machines should not be understood through the lens of competition or replacement, but rather through a model of symbiosis. The chapter outlines the key research questions, identifies gaps in existing literature, and introduces the three foundational dimensions: cognitive augmentation, adaptive interaction, and systemic integration. It also positions the theory within a broader interdisciplinary context, bridging technology, social science, and human-centered design. Chapter 2: Historical and Philosophical Foundations of Human–Technology Interaction This chapter examines the philosophical and historical roots of human engagement with technology. It traces the progression from early mechanical tools to contemporary intelligent systems, highlighting how each phase has reshaped human capabilities and social structures. The discussion explores key philosophical perspectives on technology, including instrumentalism, determinism, and constructivism, critically evaluating their relevance in the context of modern digital ecosystems. YER emphasizes that while these perspectives provide valuable insights, they often fail to fully capture the dynamic and reciprocal nature of human–machine relationships. This chapter establishes a theoretical baseline, preparing the reader for a more integrated and contemporary framework. Chapter 3: Conceptualizing Human–Machine Symbiosis – Definitions and Core Principles Chapter 3 introduces the core conceptual framework of Human–Machine Symbiosis Theory. It defines symbiosis as a mutually beneficial and interdependent relationship between humans and machines, characterized by continuous interaction and co-evolution. The chapter elaborates on key concepts such as hybrid intelligence, co-adaptation, and interactive ecosystems. It distinguishes symbiosis from automation and augmentation, emphasizing the importance of balance and mutual contribution. YER provides a clear and structured definition of the theory, establishing the foundational principles that guide the entire work. Chapter 4: Cognitive Augmentation – Extending Human Intelligence through Machines This chapter focuses on the first core dimension of the theory: cognitive augmentation. It examines how machines enhance human intellectual capabilities by providing access to information, analytical tools, and decision-support systems. The discussion highlights the benefits of cognitive augmentation, including increased efficiency, improved accuracy, and expanded creative potential. At the same time, it addresses potential challenges, such as over-reliance on technology and the erosion of critical thinking skills. YER emphasizes the importance of maintaining human agency, ensuring that machines serve as enablers rather than replacements of human cognition. Chapter 5: Adaptive Interaction – The Evolution of Human–Machine Communication Chapter 5 explores the second dimension of the theory: adaptive interaction. It examines how modern technologies are designed to learn from user behavior and adapt to individual preferences, creating more intuitive and personalized experiences. The chapter discusses the transition from static interfaces to dynamic, responsive systems that engage users in real-time interaction. It also considers the psychological and emotional aspects of these interactions, highlighting how adaptive systems can foster a sense of collaboration and engagement. YER underscores the importance of designing interactions that are not only efficient but also meaningful and human-centered. Chapter 6: Systemic Integration – Embedding Symbiosis within Socio-Technical Ecosystems This chapter addresses the third dimension of the theory: systemic integration. It examines how human–machine relationships are embedded within broader systems that include organizational structures, cultural contexts, and technological infrastructures. The discussion emphasizes the interconnectedness of individual interactions and larger systems, demonstrating how changes at one level can influence the entire ecosystem. YER highlights the importance of aligning technological development with social values, ensuring that symbiotic systems contribute to collective well-being. This chapter provides a macro-level perspective, complementing the more focused analyses of previous chapters. Chapter 7: The Dynamics of Co-Evolution – Feedback Loops and Continuous Adaptation Chapter 7 serves as a central integrative discussion of the theory, focusing on the dynamic processes that underpin human–machine symbiosis. It introduces the concept of co-evolution, where humans and machines continuously influence each other’s development. The chapter explores feedback mechanisms that drive adaptation, including learning processes, behavioral changes, and system updates. It highlights the iterative nature of symbiosis, emphasizing that it is not a fixed state but an ongoing process of refinement and transformation. YER provides a comprehensive framework for understanding how symbiotic relationships evolve over time. Chapter 8: Applications of Human–Machine Symbiosis in Key Sectors This chapter applies the theoretical framework to practical contexts, demonstrating its relevance across various domains. It examines how symbiosis operates in fields such as healthcare, education, business, and digital marketing. The discussion highlights real-world examples of human–machine collaboration, illustrating how integrated systems can enhance performance, innovation, and user experience. YER emphasizes the importance of context-specific design, recognizing that the effectiveness of symbiosis depends on the unique characteristics of each domain. This chapter bridges theory and practice, showcasing the practical implications of the framework. Chapter 9: Ethical, and Cultural Dimensions of Human–Machine Symbiosis Chapter 9 explores the broader implications of human–machine symbiosis, focusing on ethical, social, and cultural considerations. It addresses issues such as privacy, autonomy, algorithmic bias, and digital inequality, highlighting the potential risks associated with technological integration. The chapter also examines cultural variations in the perception and acceptance of technology, recognizing that symbiosis is shaped by local values and norms. YER advocates for ethical frameworks and governance models that prioritize transparency, accountability, and inclusivity. This chapter underscores the importance of aligning technological development with human values and societal needs. Chapter 10: Methodological Approaches – Studying Human–Machine Symbiosis This chapter outlines research methodologies for analyzing human–machine relationships. It emphasizes the need for interdisciplinary approaches that integrate technical, social, and behavioral perspectives. The discussion includes methods such as computational modeling, human–computer interaction studies, ethnographic research, and experimental design. YER highlights the challenges of capturing dynamic and complex interactions, encouraging innovative and flexible research strategies. This chapter provides practical guidance for scholars seeking to explore the field further. Chapter 11: Conclusion – Toward a Harmonized Future of Human–Machine Coexistence The concluding chapter synthesizes the key insights of the book and reflects on the future of human–machine symbiosis. It reaffirms the central argument that the relationship between humans and machines should be understood as a collaborative and evolving process. The chapter outlines future directions for research and practice, including the integration of emerging technologies such as advanced artificial intelligence and decentralized systems. YER emphasizes the importance of maintaining a human-centered approach, ensuring that technological advancement supports human well-being and societal progress. Ultimately, the conclusion positions Human–Machine Symbiosis Theory as a foundational framework for understanding and guiding the future of human–technology interaction. It invites readers to actively participate in shaping this future, recognizing that the success of symbiosis depends on collective effort and shared responsibility.		OSF	2026	Project	Book			https://osf.io/f2dmh/	OSF	f2dmh	"diagnostic accuracy"	True	False	files_enumerated	0
10.17605/osf.io/f3297	Effect of risk expression using likelihood ratios or natural frequencies in Bayesian inference tasks	Transparent, unbiased and evidence-based communication of risks of medical procedures is an integral component of shared decision making, empowering patients to make choices in accordance with their own values (IQWIG – Allgemeine Methoden, S. 136, 2022; Elwyn, 2012). There is ample evidence that risk communication using natural frequencies rather than conditional probabilities facilitates Bayesian Reasoning, improving participants' performance in Bayesian textbook inference tasks such as the interpretation of diagnostic or screening test results (Akl, Oxman, 2011; McDowell and Jacobs, 2017). Consequently, the German "Good-Practice"-Guideline on health communication advocates the use of natural frequencies in patient guidelines (GPGI, 2015). However, approximately 3 out of 4 people fail to correctly determine the positive predictive value of a test when sensitivity, false-positive rate and prevalence are given in the natural frequency format (McDowell and Jacobs, 2017). Alternatively, odds and likelihood ratios (LR) can be used to calculate the risk of having a disease given a positive or negative test result. The pre-test odds represent the ratio of the number of people with the disease to the number of people without the disease. To calculate the post-test odds of having the disease, the pre-test odds are multiplied by the positive or negative likelihood ratio (LR) of the diagnostic test used. The LR is a compound indicator of test accuracy, calculated by the sensitivity and specificity of a diagnostic test (Grimes &amp; Schulz, 2005). Calculating the post-test odds requires explicit acknowledgement of the base rate. Thereby, insight into the influence of the base rate on post-test probabilities and its computation in the setting of varying base-rates might be facilitated. In contrast, in the natural frequency format, the base-rate has already been broken down into its individual components and can thus be disregarded. The evidence on the use of odds and LR as an alternative to conditional probabilities or natural frequencies remains scarce. However, some studies suggest that risk expression using odds and LR could also facilitate Bayesian reasoning compared to conditional probabilities (e.g. Juslin, 2011). It is still unclear whether odds and LR could be an alternative to the established risk communication formats, and to our knowledge, no head-to-head trial comparing natural frequencies with likelihood ratios in Bayesian inference tasks has been conducted to date. Thus, in an randomized repeated-measures trial, we assess the performance of participants in the calculation of post-test probabilities and post-test odds when presented with either natural frequencies or odds and likelihood Ratios. Akl EA, Oxman AD, Herrin J, Vist GE, Terrenato I, Sperati F, Costiniuk C, Blank D, Schünemann H. Using alternative statistical formats for presenting risks and risk reductions. Cochrane Database Syst Rev. 2011 Mar 16;2011(3):CD006776. doi: 10.1002/14651858.CD006776.pub2. PMID: 21412897; PMCID: PMC6464912. Elwyn G, Frosch D, Thomson R, Joseph-Williams N, Lloyd A, Kinnersley P, Cording E, Tomson D, Dodd C, Rollnick S, Edwards A, Barry M. Shared decision making: a model for clinical practice. J Gen Intern Med. 2012 Oct;27(10):1361-7. doi: 10.1007/s11606-012-2077-6. Epub 2012 May 23. PMID: 22618581; PMCID: PMC3445676. GPGI - Deutsches Netzwerk Evidenzbasierte Medizin. Gute Praxis Gesundheitsinformation. Berlin: 2015. http://www.ebm-netzwerk.de/gpg IQWIQ – Allgemeine Methoden, Version 6.1, https://www.iqwig.de/methoden/allgemeine-methoden-v6-1.pdf; veröffentlicht am 24.01.2022 Juslin P, Nilsson H, Winman A, Lindskog M. Reducing cognitive biases in probabilistic reasoning by the use of logarithm formats. Cognition. 2011 Aug;120(2):248-67. doi: 10.1016/j.cognition.2011.05.004. Epub 2011 Jun 2. PMID: 21640337. McDowell M, Jacobs P. Meta-analysis of the effect of natural frequencies on Bayesian reasoning. Psychol Bull. 2017 Dec;143(12):1273-1312. doi: 10.1037/bul0000126. Epub 2017 Oct 19. PMID: 29048176.	Communication | Health Psychology | Public Health | Medicine and Health Sciences | Health Communication | Medical Education | Social and Behavioral Sciences | Psychology | FOS: Psychology | Decision Making | Health Communication | Health Psychology | Likelihood Ratio | Medical Education | Natural Frequencies | Natural Frequency | Psychology | Public Health | Risk Communication	OSF Registries	2024	Pre-registration	StudyRegistration	Creative Commons Attribution 4.0 International	https://creativecommons.org/licenses/by/4.0/legalcode	https://osf.io/f3297/	OSF	f3297	"sensitivity and specificity" | sensitivity specificity meta-analysis	False	True	not_probed
10.17605/osf.io/f36pc	Assessing the diagnostic accuracy of the Modified Evans Blue Dye Test (MEBDT) for aspiration in tracheostomy patients: a systematic review and meta-analysis	To evaluate the diagnostic efficacy of the MEBDT in tracheostomy patients.	Medical Sciences | Medicine and Health Sciences | Medical Specialties | Critical Care | Aspiration | Diagnostic | MEBDT | Modified Evans Blue Dye Test | Tracheostomy	OSF Registries	2025	Pre-registration	StudyRegistration	Creative Commons Attribution 4.0 International	https://creativecommons.org/licenses/by/4.0/legalcode	https://osf.io/f36pc/	OSF	f36pc	"diagnostic accuracy"	False	False	not_probed
10.17605/osf.io/f39t4	Method	This is a study protocol for a rapid review of diagnostic accuracy. The acronym Population, Index Test, Reference Standard, and Outcome (PIRO) was used to describe the components related to the identification of the problem and the development of the research question: "Does the detection of galactomannan antigen in serum compared to the gold standard tests of lung histopathology/cytopathology and/or lung biopsy aid in the speed of diagnosis of invasive pulmonary aspergillosis?". The acronym was defined as follows: P - samples from patients with invasive pulmonary aspergillosis; I - Galactomannan antigen detection in serum; R - Lung histopathology/cytopathology examination or lung biopsy; O - Sensitivity and Specificity, Accuracy, Positive Predictive Value, and Negative Predictive Value. The bases used in the search were: BVS Sáude, PubMed, Cochrane, Embase, and Scopus. The descriptors used in the search were: "Invasive Pulmonary Aspergillosis," "galactomannan," "Sensitivity and Specificity," "Data Accuracy," "Systematic Review," "Validation Study," "Evaluation Study." Mendeley software was used to manage the references and remove duplicates. The first stage of study selection will be performed by two independent reviewers using RAYYAN software to read the titles and abstracts. Next, the selected studies will be read in full and selected according to the study eligibility criteria. The inclusion criteria for the studies are diagnostic tests with galactomannan antigen, serum as the biological investigation material, lung histopathological/cytopathological examination, or lung biopsy as the gold standard comparators. Exclusion criteria are galactomannan antigen as diagnostic of other fungal diseases, other investigational biological materials, and other diagnostic tests. A third reviewer will be consulted for the discussion of disagreements. The following variables from the selected articles will be extracted into an Excel spreadsheet for data analysis: author, year, source, study type, sample size, sample type, study objective, intervention, comparators, primary and secondary outcomes, study limitations, and authors' conclusion. If feasible, a descriptive analysis of the data found and a meta-analysis will be performed using RevMan software. The instrument chosen to assess the quality of the studies was the AMSTAR-2 conducted by two independent reviewers. The methodological quality of selected studies will be assessed by the AMSTAR-2 tool conducted by two independent reviewers. Disagreements between reviewers will be resolved by consensus or through discussion with a third author.		OSF Registries	2023	RegistrationComponent	Text	Creative Commons Attribution 4.0 International	https://creativecommons.org/licenses/by/4.0/legalcode	https://osf.io/f39t4/	OSF	f39t4	"diagnostic accuracy" | "sensitivity and specificity" | sensitivity specificity meta-analysis	False	True	not_probed
10.17605/osf.io/f5d62	Association between maternal pelvic outlet dimensions and self-reported anal incontinence symptoms after vaginal childbirth.	Vaginal childbirth can predispose to a variety of pelvic floor dysfunction symptoms, both in the early postpartum period (1) and later in life (2–4). During the 2nd stage of labour, particularly during crowning of the fetal head, the maternal pelvic floor muscles, ligaments, and nerves are subject to extensive stretching (5–7), which can result in irreversible structural damage (8) and subsequent functional loss (2–4). Anal incontinence encompasses the involuntary loss of feces or flatus and is generally regarded as the most bothersome dysfunction (9–11). Within one year after childbirth, it has been reported to affect 19% of women who delivered vaginally (12). Instrumental vaginal birth and obstetric anal sphincter injuries (OASIS) are important predictors (13). The latter is defined as a perineal tear extending into the anal sphincter complex during vaginal childbirth (14). Although relatively common (15), many women reporting AI after delivery did not have evidence of structural anal sphincter trauma at the time of delivery (16). To date, few studies have investigated the interplay between maternal pelvic outlet dimensions, vaginal childbirth-related pelvic floor trauma and related dysfunction symptoms. During the expulsive phase of labor, the fetal head is bounded by the pubic symphysis and inferior pubic rami on one side, and the U-shaped puborectalis and pubovisceralis part of the levator ani muscle on the other side (5). In a biomechanical model study, Tracy et al. demonstrated that maternal pelvic characteristics (e.g., levator ani loop length, subpubic arch angle, levator origin separation distance) contribute more to the probability of sustaining levator ani muscle trauma compared to fetal characteristics (e.g., head circumference) (17). The subpubic arch angle (SPAA) is defined as the angle between the joining of the two inferior pubic rami at the level of the pubic symphysis. Several studies have demonstrated an association between the maternal SPAA and the course of labour, e.g., the occurrence of occiput posterior presentations (18), duration of the 2nd stage (19), or the need for operative obstetric intervention by either cesarean section or assisted vaginal birth (20,21). In a prospective observational cohort study, Frudinger et al. demonstrated that a narrow SPAA was associated with postpartum AI symptoms in nulliparous women (22). Angles were estimated through clinical examination of the pelvis at the time of routine antenatal visits during the third trimester of pregnancy, with subsequent dichotomization into “narrow” or “broad” categories at a 90° cut-off (22). Under the influence of ovarian and placental hormones, the maternal pubic symphysis undergoes important changes throughout pregnancy (23), with wider SPAA observed with increasing gestational age (24). The presence of concomitant anal sphincter injury was assessed through clinical examination of the perineum at the time of delivery (22). Several studies have shown that this method often lacks both sensitivity (15,25,26) and specificity (27). In conclusion, this study aims to investigate the association between the maternal SPAA, measured before the 2nd stage of labour using volumetric trans-perineal ultrasound, and self-reported anal incontinence symptoms after delivery. Structural pelvic floor trauma will be assessed remotely from childbirth using the gold standard technique of pelvic floor ultrasound. ** References to be found in a supplementary file attached to this project registration **	Obstetrics and Gynecology | Medicine and Health Sciences | Medical Specialties	OSF Registries	2023	Pre-registration	StudyRegistration	No license		https://osf.io/f5d62/	OSF	f5d62	"sensitivity and specificity"	False	True	not_probed
10.17605/osf.io/f5r8t	Prospective safety evaluation of AI title-abstract screening against guideline experts in clinical guideline development	A prospective multi-rater concordance study comparing AI-assisted title-abstract screening (using structured criterion-level output) against multiple guideline experts and a two-author reference standard, in the context of German S3 melanoma guideline development. Three clinically distinct key questions (surgical intervention, diagnostic accuracy, adjuvant radiotherapy) are evaluated.	Medicine and Health Sciences	OSF Registries	2026	Pre-registration	StudyRegistration	Creative Commons Zero v1.0 Universal	https://creativecommons.org/publicdomain/zero/1.0/legalcode	https://osf.io/f5r8t/	OSF	f5r8t	"diagnostic accuracy"	False	False	not_probed
10.17605/osf.io/f9hv8	Diagnostic Accuracy and Feasibility of Smartphone-Captured Intra-Oral Photographs for Detecting Oral Health Problems in Adults and Children: A Scoping Review			OSF	2024	ProjectComponent	Text			https://osf.io/f9hv8/	OSF	f9hv8	"diagnostic accuracy"	True	True	files_enumerated	1
10.17605/osf.io/fa32p	Machine learning based detection of EGFR mutation and HER2 over expression in metastatic brain adenocarcimoma:a systematic review and meta-analysis	This systematic review and meta-analysis explores the innovative application of machine learning techniques in the detection of Epidermal Growth Factor Receptor (EGFR) mutations and Human Epidermal Growth Factor Receptor 2 (HER2) overexpression in metastatic brain adenocarcinoma. As these biomarkers play a crucial role in the prognosis and targeted therapy of brain tumors, the study aims to evaluate the efficacy and accuracy of machine learning algorithms in identifying these genetic alterations compared to traditional diagnostic methods. The review synthesizes data from multiple studies, assessing the performance of various machine learning models, including supervised and unsupervised learning approaches. Key metrics such as sensitivity, specificity, and overall accuracy are analyzed to provide insights into the potential of these technologies in clinical settings. Additionally, the meta-analysis aims to highlight trends, challenges, and future directions for integrating machine learning into routine diagnostics for brain adenocarcinoma. By collating evidence from diverse research efforts, this study seeks to establish a comprehensive understanding of how machine learning can enhance the detection of critical biomarkers, thereby improving patient outcomes through personalized treatment strategies. The findings are expected to contribute significantly to the fields of oncology, neuro-oncology, and computational medicine, paving the way for more effective diagnostic tools in the fight against metastatic brain tumors	Medicine and Health Sciences	OSF Registries	2024	Pre-registration	StudyRegistration	Creative Commons Zero v1.0 Universal	https://creativecommons.org/publicdomain/zero/1.0/legalcode	https://osf.io/fa32p/	OSF	fa32p	sensitivity specificity meta-analysis	False	True	not_probed
10.17605/osf.io/fch7n	Perceptual sensitivity and grammar processing in individuals with ASD and LAD	Authors: Larson, C., Canale, R., Magnuson, J., Stevens, M. C., &amp; Eigsti, I. Background Autism Spectrum Disorder (ASD) is a highly prevalent condition that is characterized by social communication difficulty and restricted and repetitive behaviors and interests (APA, 2013). Other key features of ASD include enhanced perceptual sensitivity (i.e., hypersensitivity) at the behavioral (Heaton et al., 2008; Ralli et al., 2018) and neural (O’Connor, 2012; Sapey-Triomphe et al., 2019) levels, and structural language deficits, particularly in grammar, relative to NT peers (Eigsti &amp; Bennetto, 2009; Wittke et al., 2017). Some work has identified links between perceptual sensitivity and ASD symptomology and other complex skills in ASD (Coffey-Corina et al., 2008; Jaffe-Dax &amp; Eigsti, 2020; Jones et al., 2009; Schwartz et al., 2020; but see Constantino et al., 2006), such as between pitch discrimination and early language developmental milestones in ASD (Eigsti &amp; Fein, 2013). However, the developmental relationship between perceptual and language skills remains unclear, and no prior work has examined the relative role of perceptual versus language skills during information processing. Approximately 9% of individuals who receive an ASD diagnosis in childhood go on to no longer meet criteria for an ASD diagnosis later in development, referred to by our group as Loss of the Autism Diagnosis (LAD; Fein et al., 2013; see also Anderson et al., 2014; Mukaddes et al., 2014). By the time they reach adolescence, individuals with LAD perform similarly to neurotypical (NT) peers on perceptual (e.g., face recognition) and language tasks (e.g., vocabulary; Fein et al., 2013). There is evidence of subtle differences in perceptual sensitivity in LAD relative to NT peers, such as enhanced pitch discrimination in easy, but not hard, conditions (Eigsti &amp; Fein, 2013). In this study, performance on a pitch discrimination task was associated with current levels of ASD symptomology and onset of first words (i.e., a measure of early language development) across LAD, ASD, and NT groups. However, there was no association between pitch discrimination and current language skills across these groups (Eigsti &amp; Fein, 2013). These findings suggest that perceptual sensitivity of pitch and ASD features are associated early in development (e.g., https://pubmed.ncbi.nlm.nih.gov/28632303/); limited work has examined how perceptual sensitivity to pitch and language skills, are associated later in development. The measures used by Eigsti and Fein (2013), including Clinical Evaluation of Language Fundamentals-4 Core Language composite standard scores and Peabody Picture Vocabulary Test standard scores, may be insufficiently sensitive to concurrent relationships between perceptual sensitivity of pitch and language in verbally fluent individuals of school age and beyond. For instance, group averages on CELF Core Language in the 2013 study were all in the average or above average range, suggesting limited range on this measure in this high-achieving sample of adolescents. Additionally, although there were significant group differences in language ability, within-group relationships between language and perceptual sensitivity of pitch were not examined. Thus, nuance in language skills may have not been captured in this prior study. Examining language with an experimental task may allow us to better understand the relationship between perceptual and language skills, and examining within-group relationships between language and perceptual sensitivity may allow us to determine the degree to which this relationship may differ between LAD, ASD, and NT groups. It is possible that enhanced perceptual sensitivity diminishes the degree to which linguistic processes relative to perceptual processes are recruited during language processing. Enhanced sensitivity to low-level perceptual features of linguistic input (e.g., pitch, voice onset time) may lead to slower or less accurate language processing (e.g., grammaticality judgment; Eigsti &amp; Bennetto, 2009; Heaton et al., 2008; Ralli et al., 2018). However, examining low-level features of linguistic input may represent a confound given that the perceptual features examined are perceptual features related to language. The current study makes use of a task that aims to reduce the confound of having perceptual features related to language present in the perceptual task. The Click Task (Fodor &amp; Bever, 1965) represents a test that juxtaposes perceptual sensitivity and linguistic sensitivity. In this task, a nonlinguistic “buzz” or “click” sound is superimposed on spoken sentences in a variety of locations vis a vis clausal boundaries: within the boundary, or displaced from clausal boundaries. Participants are asked to identify where in the sentence the click occurred. Accurate identification of click location when the click is displaced from clausal boundaries suggests enhanced perceptual sensitivity to this nonlinguistic click sound relative to linguistic sensitivity. Specifically, “natural breaks” in sentences occur at clausal boundaries, and should therefore be more perceptually salient as a segmentation point than other points in a sentence (e.g., within words, between subjects and verbs). As a result, an individual drawing upon linguistic processes is more likely to place the click at a clausal boundary whereas an individual drawing upon perceptual processes is more likely to place the click in the veridical location. In an alternative explanation, as we process linguistic information, processing resources may be more available when there is a natural break in the stream of incoming information, freeing up processing resources to perceive and mark the location of a nonlinguistic sound. For individuals who are less efficient or robust in processing linguistic information, the distinction between the pause and the non-pause location might be more salient, leading to much greater inaccuracy of location marking for clicks outside the clausal boundary. Thus, this task tests the degree to which perceptual versus linguistic processes are drawn on during processing. It is also possible that the Click Task measures attentional processes, such as attention to novelty (Reber &amp; Anderson, 1970). In this task, linguistic information is presented before perceptual information and becomes predictable as the sentence unfolds whereas the “click,” or perceptual information, is less predictable and is anticipated by participants. In the competition for attention, the “click” may, therefore, receive more attention than clausal boundaries due to novelty and response bias effects (West, Huedo-Medina, Magnuson, &amp; Eigsti, in prep). It is possible that attentional competition and response bias explain performance on the Click Task to a greater degree than the relative roles of perceptual versus linguistic processes, and this experimental paradigm may not rule out this possibility. However, there is evidence suggesting that performance is influenced by clausal boundaries (i.e., linguistic information) over and above response bias (e.g., slower reaction time in more versus less syntactically complex sentences; Cohen &amp; Mehler, 1996; Dalrymple-Alford, 1976) and the Click Task includes an ungrammatical-sentence control condition which eliminates linguistic predictability. Additional work examining clinical populations may provide further evidence as to the role of attention versus perceptual/linguistic processes in this task. In the only study to date using the Click Task with a clinical population, Daughtry (1982) showed enhanced perceptual relative to linguistic sensitivity on the Click Task in a group of children with fluency disorders. Findings revealed that children with dysfluent speech were able to identify the location of a click in a sentence more accurately than peers without dysfluent speech, suggesting enhanced perceptual relative to linguistic sensitivity in this clinical group. Note that this pattern of results is the reverse of what is generally observed in a clinical population. This study showed that, in a group defined by disrupted linguistic processes but not disrupted attentional processes, there was a diminished influence of linguistic processes in favor of perceptual processes during combined linguistic and perceptual processing. However, this study had a limited sample size (n = 10 per group); accordingly, these results require replication. Importantly, there is heterogeneity in language ability in ASD (Kjelgaard &amp; Tager-Flusberg, 2001; Wittke et al., 2017) and preliminary evidence of heterogeneity in language ability in LAD (Fein et al., 2013; Larson et al., in prep). Enhanced perceptual sensitivity may explain some of the variance in language ability observed in ASD and LAD, such as if enhanced perceptual sensitivity were to diminish the degree to which linguistic processes are recruited during language processing (e.g., based on evidence of an association between early language milestones and pitch discrimination; Eigsti &amp; Fein, 2013). For instance, perceptual resources may capture attentional resources to a greater degree than linguistic processes in individuals who accurately identify click location. Thus, the current study will examine the role of perceptual linguistic sensitivity during the Click Task (i.e., click location identification + sentence comprehension; Fodor &amp; Bever, 1965) in ASD and LAD versus NT peers, as well as in how perceptual linguistic sensitivity during the Click Task relates to language processing. At the neural level, there is also evidence of enhanced perceptual sensitivity in ASD relative to NT peers (e.g., Baum et al., 2015; Jassim et al., 2021; Marco et al., 2011). Jassim et al.’s (2021) meta-analysis of perceptual-task based fMRI studies on ASD showed greater activation in several perceptual-related brain regions in ASD relative to NT peers, such as in the primary somatosensory cortex on simple perceptual tasks and in the secondary somatosensory cortex on complex perceptual tasks. However, to our knowledge, there are no studies that use fMRI examine the relationship between perceptual sensitivity at the neural level and language skills at the behavioral level. Two studies have used evoked potentials to examine this relationship, showing that the latency and amplitude of responses predicted language skills (Bruneau et al., 2003; Oram Cardy et al., 2008). Additionally, Schwartz et al. (2020) used event-related potentials to show that relatively greater amplitude of neural response to nonspeech sounds (i.e., mismatch neural response) was associated with relatively higher rates of atypical auditory behaviors (e.g., covering ears, using objects to make noise repetitively). This finding provides evidence of a link between enhanced perceptual sensitivity at the neural and behavioral level. This study also showed that relatively poorer language was associated with relatively higher rates of atypical auditory behaviors. However, they did not test the relationship between neural response to nonspeech sounds and language skills. There are calls to expand this upon work, such as using fMRI to improve the spatial specificity of neural activity and using additional measures of language performance (Baum et al., 2015). We will examine perceptual-related neural activation via task-based fMRI, using the control condition of the semantic-adaptive matching paradigm (Wilson et al., 2018). In this visual-symbol condition, participants are asked to identify matching (e.g., Xαση, Xαση) versus non-matching (e.g., ηασ¥ϟ, ηασδϟ) symbol pairs. In the semantic condition of this task, participants are asked to identify matching (e.g., day, night) versus non-matching (e.g., apple, door) word pairs. The condition contrast isolates language-related neural activation from nonlinguistic neural activation. By controlling for language-related neural activation associated with the semantic condition, we will isolate nonlinguistic neural activation, or perceptual-related neural activation, associated with the control condition. We will examine the degree who which this perceptual-related neural activation is associated with ASD, LAD, and NT group status, as well as the degree to which perceptual-related neural activation is associated with behavioral language performance. Thus, we are adopting a two-fold approach to testing the relationship between enhanced perceptual sensitivity and language in ASD and LAD relative to NT peers by examining this relationship at the neural and behavioral level. Our research questions are: 1) Does perceptual sensitivity, as measured by Click Task accuracy, differ in ASD, LAD, and NT peers? 2) Does Click Task accuracy correlate on an individual level with performance on a grammaticality judgment task? 3) To what extent is neural activation during a perceptual task associated with grammatical processing on a grammaticality judgment task in ASD, LAD, and NT peers? b) Does this relationship differ in individuals with versus without language difficulties?	Social and Behavioral Sciences | Psychology	OSF Registries	2022	Pre-registration	StudyRegistration	No license		https://osf.io/fch7n/	OSF	fch7n	sensitivity specificity meta-analysis	False	True	not_probed
10.17605/osf.io/fcpjt	QUADAS-AI: a revised tool for the quality assessment of artificial intelligence centred diagnostic accuracy studies	This webpage consists of details and documentation regarding the forthcoming QUADAS-AI Quality Assessment Tool		OSF	2021	Project	Text			https://osf.io/fcpjt/	OSF	fcpjt	"diagnostic accuracy"	True	True	files_enumerated	0
10.17605/osf.io/fjru4	DIAGNOSTIC ACCURACY OF BIOMARKERS FOR LATENT AUTOIMMUNE DIABETES IN ADULTS: AN INTEGRATIVE REVIEW	Diabetes Mellitus Type LADA (Latent Autoimmune Diabetes in Adults) represents a peculiar form of diabetes that combines features of Type 1 Diabetes and Type 2 Diabetes. This condition is notable for the presence of autoantibodies directed to pancreatic beta cells, suggesting an underlying autoimmune etiology. According to the United Kingdom Prospective Diabetes Study (UKPDS), a significant proportion of patients with DM (Diabetes Mellitus) diagnosed in adulthood (up to 12% of cases) have slowly progressive autoimmune diabetes, a type of diabetes known as LADA, with prevalent underdiagnosis in many instances, often attributed to its clinical presentation, which resembles Type 2 diabetes, leading to underestimation of the autoimmune component. Understanding the differences in pathophysiology between these forms of diabetes is essential for the development of accurate diagnostic strategies. Traditional biomarkers used in the diagnosis of type 1 diabetes, such as the presence of autoantibodies against pancreatic beta cells, may be useful in identifying LADA. However, it is important to consider that the progression of beta cell destruction in LADA is slower than in type 1 diabetes, and typical features of type 2 diabetes, such as insulin resistance, may also be present. Despite the similarities with type 1 diabetes, LADA usually manifests in adults and its progression is gradual and slower, often being confused with the diagnosis of type 2 diabetes. Manisha et al. established a worldwide prevalence of LADA of 5.1% among patients with T2DM and showed the role of the autoantibody GAD in the screening of LADA, also bringing awareness to the measurement of antibodies in the identification of the disease. From this perspective, the differential diagnosis of LADA is often challenging, due to the overlapping characteristics with other forms of diabetes, leading to misdiagnosis and delay in appropriate treatment. According to the guidelines of the Brazilian Diabetes Society (SBD), the diagnostic criteria for LADA type diabetes are: (1) age at diagnosis &lt;30 years, (2) patients who present slow and progressive destruction of ? cells, presenting positive antibody dosage, and (3) patients who do not require insulin therapy during the first 6 months after diagnosis. Furthermore, Sia et al. found BMI &lt;23 kg/m2 to be the most significant clinical predictive factor for distinguishing between type 2 Diabetes Mellitus (DM) and autoimmune DM in adults (&gt;20 years) with newly diagnosed DM, followed by serum triglycerides &lt;98 mg/dL, HDL &gt;46 mg/dL, and HbA1c &gt;8.6%. Therefore, analyzing the accuracy of LADA diagnostic biomarkers is essential for determining the appropriate therapeutic management and optimizing the patient's prognosis, understanding their diagnostic importance. By assessing them, it is possible to identify which tests or combinations of tests are most effective in distinguishing between LADA, type 1 and type 2 diabetes, allowing an early and accurate diagnosis, initiating appropriate treatment from the onset of the disease. This is essential to ensure an appropriate and personalized therapeutic approach, which takes into account the complexity of LADA's pathophysiology and its similarities and differences with other types of diabetes. Conduct an analysis of the literature regarding the accuracy of the main diagnostic biomarkers applied in the identification of Latent Autoimmune Diabetes in Adults (LADA). An integrative review on this topic is crucial to identify accurate diagnostic biomarkers that can distinguish LADA from other forms of diabetes, such as type 1 and type 2. Thus, such identification will not only help in the implementation of appropriate treatments from the beginning, improving clinical management and health outcomes for patients, but will also make it possible to avoid ineffective and potentially detrimental treatments to a better prognosis. This is a qualitative research of the integrative review type to identify productions on topics associated with the accuracy of diagnostic biomarkers of Latent Autoimmune Diabetes in Adults (LADA). The integrative review provides the synthesis of knowledge and the applicability of significant studies in practice and is indicated as an important tool in the health field. To construct this research, the PICO strategy will be used as a basis for structuring a clear and targeted research question. PICO is an acronym that stands for: patient, problem or population of interest (P); intervention (I); comparison ©; and result, from the English “outcome” (O). This makes it easier to search for relevant evidence and analyze the results. The search for articles will be carried out in the following databases: PubMed, BVS, Scielo, Google Scholar. The search for articles will be carried out in the following databases: PubMed, BVS, Scielo, Google Scholar. The research will follow the following inclusion criteria: a) be a research article; b) be available in full text; c) studies available in Portuguese, English or Spanish; d) have been published between 2014 and 2024; e) articles that address the theme (biomarkers for the diagnosis of LADA-type Diabetes Mellitus). As exclusion criteria, texts that were not related to the theme and/or presented duplicates, in addition to those that fit into case reports, were disregarded. The aim is to identify knowledge gaps regarding the accuracy of diagnostic biomarkers of latent autoimmune diabetes in adults.	Medicine and Health Sciences | Life Sciences	OSF	2025	Project	Text	No license		https://osf.io/fjru4/	OSF	fjru4	"diagnostic accuracy"	True	False	files_enumerated	0
10.17605/osf.io/fkn34	Comparison of the Diagnostic Efficacy of Conventional, Serological, and Molecular Methods for Human and Animal Sporotrichosis: A Systematic Review and Meta-Analysis.	This project is a systematic review with meta-analysis aimed at comparing the diagnostic efficacy of conventional, serological, and molecular methods for detecting sporotrichosis in humans and animals (particularly cats and dogs). Sporotrichosis, caused by the Sporothrix spp. complex, is an emerging zoonosis with increasing impact on public and veterinary health, especially in tropical regions. Given the limitations of conventional diagnostic methods—such as culture, histopathology, and cytology, which have low sensitivity in atypical presentations and require weeks to yield results—this study evaluates faster and more promising alternatives, including serological tests (ELISA, Western blot, immunodiffusion) and molecular techniques (PCR, qPCR, LAMP, NGS). The research aims to provide a robust quantitative synthesis of diagnostic accuracy, stratified by species, clinical form, disease stage, and geographic region. In addition to estimating sensitivity and specificity for each technique, the study will apply meta-regression and sensitivity analyses, assess risk of bias using QUADAS-2, and evaluate evidence quality with GRADE. The results are expected to support practical recommendations for standardizing diagnostic protocols in both clinical and veterinary laboratories, enhancing clinical decision-making and informing public health policies. The project will follow PRISMA-DTA guidelines, with a preregistered protocol on a recognized platform (e.g., PROSPERO), and an extensive search strategy covering major scientific databases and grey literature. Findings will be disseminated through scientific publications, conference presentations, and informational materials for health surveillance institutions.	Veterinary Microbiology and Immunobiology | Veterinary Medicine | Medicine and Health Sciences | Life Sciences | Microbiology | FOS: Biological sciences | Veterinary Preventive Medicine, Epidemiology, and Public Health | Veterinary Infectious Diseases	OSF Registries	2025	Pre-registration	PeerReview	Creative Commons Attribution Share Alike 4.0 International	https://creativecommons.org/licenses/by-sa/4.0/legalcode	https://osf.io/fkn34/	OSF	fkn34	"diagnostic accuracy" | "sensitivity and specificity" | sensitivity specificity meta-analysis	False	False	not_probed
10.17605/osf.io/fkyvb	The diagnostic accuracy of SARS-CoV-2 nasal rapid antigen self- test: a systematic review and meta-analysis	Introduction: Severe acute respiratory syndrome coronavirus 2 (SARS-CoV-2) is the cause of corona virus disease (COVID-19), a disease that quickly spread into a pandemic. So, reliable diagnostic tests for SARS-CoV-2 are vital for the management of COVID-19 pandemic. The gold standard for the diagnosis of SARS-CoV-2 is the molecular detection test using the reverse transcription polymerase chain reaction technique (rt-PCR), which is characterized by various disadvantages in contrast to the self-taken nasal rapid antigen tests which give results faster, have lower costs and do not require specialized personnel. Therefore, the usefulness of self-taken rapid antigen tests is indisputable in disease management, facilitating both the health system and the examinees. Our systematic review aims to access the diagnostic accuracy of the self-taken nasal rapid antigen tests. Methods: This systematic review conducted following the PRISMA guidelines and the Quality Assessment of Diagnostic Accuracy Studies 2 (QUADAS-2) tool was used to assess risk of bias in the included studies. All the studies included in this systematic review were found after searching the 2 databases Scopus and PubΜed. Anything but original articles were excluded from this systematic review while all the studies concerning self-taken rapid antigen tests with a nasal sample and using rt-PCR as a reference test were included. Meta-analysis results and plots were obtained using RevMan software and the MetaDTA website. Results: All 22 studies included in this meta-analysis demonstrated a specificity of self-taken rapid antigen tests greater than 98%, which exceeds the minimum required yield for the diagnosis of SARS-CoV-2, according to WHO. However, the sensitivity varies (from 40% to 98.7%), which makes them in some cases unsuitable for the diagnosis of positive cases. In the majority of the studies, the minimum required performance set by the WHO, is achieved, which is 80% compared to the rt-PCR. In this meta-analysis the pooled sensitivity of self-taken nasal rapid antigen test was calculated 91,1% and the pooled specificity 99,5%. Conclusion: In conclusion, self-taken nasal rapid antigen tests have many advantages over rt-PCR, such as those related to the rapid reading of the results and their cheap cost. They also have considerable specificity and some self-taken rapid antigen tests kits also have remarkable sensitivity. Consequently, self-taken rapid antigen tests have a wide range of utility, but are not able to completely replace rt-PCR tests.	SARS-CoV-2 | antigen self-test | diagnostic accuracy | rt-PCR	OSF	2022	Project	Text			https://osf.io/fkyvb/	OSF	fkyvb	"diagnostic accuracy" | sensitivity specificity meta-analysis	True	True	files_enumerated	0
10.17605/osf.io/fmabn	Systematic Review and Meta-Analysis of Large Language Models for Rare Genetic Disease Diagnosis	Large language models (LLMs) have emerged as a potentially transformative technology for clinical diagnostics. Foundation models such as GPT-4, Claude, Gemini, and DeepSeek-R1 demonstrate broad biomedical knowledge, can process unstructured clinical text, and exhibit emergent reasoning capabilities. A landscape analysis of 17 primary studies (conducted as part of protocol development) reveals a rapidly maturing but heterogeneous field with several key findings: Agentic systems dramatically outperform standalone LLMs. Multi-agent architectures with tool access achieve 55-78% Recall@1 (e.g., LA-MARRVEL: 78%, DeepRare: 57-71%, RareAgents: 76.7%), whereas standalone LLM prompting yields only 12-33% Recall@1 (Kim et al. 2024: 17% top-50; Chimirri et al. 2025: 19.9% across 10 languages). LLM-as-reranker outperforms LLM-as-solver. LA-MARRVEL (78% Recall@1) uses a traditional variant prioritization pipeline with LLM reranking, substantially outperforming end-to-end LLM approaches (12-15% Recall@1). Genetic data substantially boosts performance. DeepRare HPO-only: 46.8% Recall@1 vs. HPO+VCF: 70.6% Recall@1, a 23.8 percentage point improvement. Full EHR text outperforms HPO-only input. RareSeek R1 achieves 68.4% Recall@1 with full clinical narratives vs. 19.2% with HPO terms alone, suggesting rich clinical context is underutilized. A real-world performance gap persists. Systems achieving 50-70% Recall@1 on curated benchmarks drop to ~20% on real EHR data (MIMIC-RD evaluation), highlighting the distance from clinical deployment. Benchmark heterogeneity limits direct comparison. Studies evaluate on different datasets (RareBench: 2,185 cases/421 diseases; MIMIC-RD: 145 cases/120 diseases; DeepRare: 6,401 cases/2,919 diseases), with non-overlapping disease sets and varying case complexity. This rapidly evolving landscape presents a critical need for systematic synthesis. The field currently lacks: A comprehensive quantitative synthesis of LLM diagnostic accuracy across studies, architectures, and input modalities -- our landscape analysis identified ~13 studies with Recall@K metrics but no existing synthesis has pooled or systematically compared them Standardized comparison between standalone LLM approaches, agentic LLM systems, and traditional bioinformatics baselines -- the 4-5x performance gap between standalone and agentic architectures is a central finding that requires formal meta-analytic confirmation Assessment of clinical utility beyond accuracy metrics -- including reasoning quality, time-to-diagnosis impact, and clinical actionability Identification of failure modes including hallucination rates, reference accuracy (DeepRare reports 95.4% citation accuracy, but this is one study), and performance disparities across disease prevalence tiers, medical specialties, and patient populations Evidence-based guidance for clinical implementation of LLM-based diagnostic tools in rare disease settings No existing systematic review comprehensively addresses LLM-based approaches to rare genetic disease diagnosis. Prior reviews (e.g., Neeley et al., 2025; Carbonari et al., 2025) have surveyed the landscape but have not performed meta-analytic synthesis of diagnostic accuracy or systematically assessed the transition from standalone LLMs to agentic systems.	Medicine and Health Sciences | Large language model | agentic systems | diagnosis | rare disease	OSF Registries	2026	Pre-registration	StudyRegistration	MIT License	https://opensource.org/licenses/MIT	https://osf.io/fmabn/	OSF	fmabn	"diagnostic accuracy"	True	False	files_enumerated	0
10.17605/osf.io/fn3x2	Diagnosis and Classification of Different Machine Learning methods for Knee Osteoarthritis: a systematic review and meta-analysis	Knee osteoarthritis (KOA) is the most common musculoskeletal disorder, and highly prevalent among older population. Approximately 10% of the world's population aged 60 or older have symptomatic osteoarthritis of the knee. In recent years, knee osteoarthritis (OA) has shown a high prevalence rate across the world. Currently, the current gold standard for diagnosing kOA is X‐ray images. It is clinically graded by experienced clinicians using the Kellgren and Lawrence (KL) scoring method. However, due to the symptoms involved in the OA classification are continuous, personal scoring is subjective and error‐prone. So the assessment of KOA may vary between clinicians. With the evolution of deep neural network architectures, new strategies are emerging for image classification. Many deep learning models have been developed to diagnose kOA. Its trending and increasing applications, ML remains an emerging field with incredible potential. However, the diagnostic test accuracy of different machine learning methods is still controversial. Therefore, this study was to gather the existing research on the use of machine learning methods and assess its application for detection in screening patients with KOA.	Medicine and Health Sciences | systematic review	OSF Registries	2023	Pre-registration	JournalArticle	No license		https://osf.io/fn3x2/	OSF	fn3x2	"diagnostic accuracy" | "diagnostic test accuracy"	False	True	not_probed
10.17605/osf.io/fngz7	Emergent applications of machine learning for diagnosing and managing appendicitis: a state-of-the-art review	Appendicitis is one of the most common surgically treated diseases, with more than 300,000 appendectomies being performed in the United States annually. Despite its common nature, appendicitis can be difficult to diagnose at times even with the established criteria of systems like the Alvarado Score. Atypical presentations and poor predictive value of laboratory tests complicate diagnoses and decisions for surgical intervention. CT imaging improves sensitivity and specificity of diagnoses, however this tool bears the drawbacks of high operator dependency and needless radiation exposure. The need for a framework that can inform selective use of CT scans, especially for equivocally-scored cases of appendicitis, warrants the use of machine learning. Machine learning is a rapidly evolving field with increasing applications in healthcare at-large. This artificial intelligence approach uses historical data to train a model that captures existing patterns in data to predict outcomes. The aim of this review is to classify these novel uses of various machine learning algorithms in the context of appendicitis management and examine their potential to reshape pre-operative and post-operative decision-making.	Medicine and Health Sciences | appendectomy | appendicitis | machine learning	OSF Registries	2023	Pre-registration	StudyRegistration	No license		https://osf.io/fngz7/	OSF	fngz7	"sensitivity and specificity"	False	True	not_probed
10.17605/osf.io/fnuvt	Diagnostic Accuracy of Artificial Intelligence in Detecting Periapical Lesions on Cone-Beam Computed Tomography: A Systematic Review and Meta-Analysis.	This systematic review and meta-analysis aims to evaluate the diagnostic accuracy of artificial intelligence (AI) models in detecting periapical lesions on Cone-Beam Computed Tomography (CBCT) scans. The study will synthesize data from peer-reviewed literature to provide pooled estimates of sensitivity and specificity. Given the variations in units of analysis (scans vs. teeth/roots) across existing studies, subgroup analyses will be performed to assess the impact of these factors on AI performance. The review follows PRISMA-DTA guidelines.	Physical Sciences and Mathematics | Radiology | Medicine and Health Sciences | Medical Specialties | Computer Sciences | Dentistry | FOS: Clinical medicine | Artificial Intelligence and Robotics	OSF Registries	2026	Pre-registration	JournalArticle	Creative Commons Zero v1.0 Universal	https://creativecommons.org/publicdomain/zero/1.0/legalcode	https://osf.io/fnuvt/	OSF	fnuvt	"diagnostic accuracy" | "sensitivity and specificity" | sensitivity specificity meta-analysis	False	False	not_probed
10.17605/osf.io/fp3st	Endometrial sampling	A Systematic review and metanalysis of the diagnostic accuracy of different endometrial sampling tests for detecting endometrial carcinoma and its precursors	Diagnostic accuracy | Systematic Review	OSF	2022	Project	Dissertation	Creative Commons Attribution 4.0 International	https://creativecommons.org/licenses/by/4.0/legalcode	https://osf.io/fp3st/	OSF	fp3st	"diagnostic accuracy"	True	True	files_enumerated	3
10.17605/osf.io/fpaej	Clinical Translation of Artificial Intelligence in Musculoskeletal Care: A Systematic Review of Current Applications, Evidence Gaps, and Implementation Readiness	Background Musculoskeletal (MSK) disorders affect approximately 1.71 billion people worldwide and are a leading cause of disability, with care dependent on imaging interpretation. Diagnostic variability, workload, and limited quantitative biomarkers challenge current practice. Artificial intelligence (AI) can address these issues by improving diagnostic accuracy and efficiency, but clinical readiness and real-world impact are not yet established. This review critically evaluates AI applications in MSK imaging, emphasizing clinical validation and workflow integration, and proposes a framework for translating AI into practice. Methods A systematic search was conducted across PubMed/MEDLINE, Scopus, Web of Science, IEEE Xplore, and arXiv for studies published between January 2022 and December 2025. A total of 1,245 records were identified, 892 records were screened after duplicate removal, and 123 full-text reports were assessed for eligibility. Study quality, risk of bias, and implementation readiness were evaluated using criteria adapted from CLAIM, CONSORT-AI, QUADAS-2, PROBAST, and FDA AI/ML SaMD guidance. Results Of 123 full-text reports assessed, only three studies met the strict criteria for formal imaging-based AI synthesis requiring quantitative, imaging-based validation. All three formally included studies were exclusively focused on MRI, with formal evidence limited to MRI-based segmentation and quantitative biomarker extraction. Although these systems demonstrated promising technical performance under controlled conditions, clinical evidence remained limited by single-center designs, lack of external validation, absence of cost-effectiveness analysis, and lack of patient-centered outcome assessment. Conclusions AI has strong potential to improve diagnostic consistency, quantitative assessment, and clinical decision support in MSK care. However, the current formal evidence base remains technically promising but clinically under-validated and does not yet support widespread clinical adoption. Future research should prioritize multi-center prospective validation, workflow integration, patient-centered outcomes, cost-effectiveness, and post-deployment monitoring.	Health Information Technology | Translational Medical Research | Medical Sciences | Medicine and Health Sciences | Medical Education	OSF Registries	2026	Pre-registration	StudyRegistration	Creative Commons Attribution 4.0 International	https://creativecommons.org/licenses/by/4.0/legalcode	https://osf.io/fpaej/	OSF	fpaej	"diagnostic accuracy"	False	False	not_probed
10.17605/osf.io/fpvws	Diagnostic Accuracy of Machine Learning for Classifying Benign and Malignant Pulmonary Nodules — A Systematic Review and Diagnostic Test Accuracy Meta-analysis	This component contains the study protocol for a systematic review and diagnostic test accuracy (DTA) meta-analysis evaluating the performance of machine learning and deep learning models for differentiating benign and malignant pulmonary nodules. The protocol describes the research objectives, eligibility criteria, search strategy, study selection process, data extraction, risk-of-bias assessment using QUADAS-2, and planned statistical analyses including pooled sensitivity, specificity, likelihood ratios, diagnostic odds ratio, and summary receiver operating characteristic (SROC) analyses. The review will follow PRISMA 2020 and PRISMA-DTA reporting guidelines.	Diseases | Medicine and Health Sciences | Analytical, Diagnostic and Therapeutic Techniques and Equipment | Medical Specialties | Artificial Intelligence | Deep Learning | Diagnostic Accuracy | Machine Learning | Pulmonary Nodules	OSF Registries	2026	Pre-registration	JournalArticle	Creative Commons Zero v1.0 Universal	https://creativecommons.org/publicdomain/zero/1.0/legalcode	https://osf.io/fpvws/	OSF	fpvws	"diagnostic accuracy" | "diagnostic test accuracy" | sensitivity specificity meta-analysis	False	False	not_probed
10.17605/osf.io/fpzxd	Diagnostic Accuracy of 18F Prostate Specific Membrane Antigen (PSMA) PET-CT radiotracers in staging and restaging of high- risk prostate cancer patients and patients with biochemical failure: Protocol for an Overview of Reviews			OSF	2023	Project	Text	Creative Commons Attribution 4.0 International	https://creativecommons.org/licenses/by/4.0/legalcode	https://osf.io/fpzxd/	OSF	fpzxd	"diagnostic accuracy"	True	True	files_enumerated	5
10.17605/osf.io/frgtc	The diagnostic accuracy of pure-tone audiometry screening protocols for vestibular schwannoma in patients with asymmetrical hearing loss- a systematic review and meta-analysis	A meta-analysis on the diagnostic accuracy of PTA VERSUS MRI for patients with vestibular schwannoma presenting with unilateral hearing loss	Medicine and Health Sciences	OSF Registries	2022	Pre-registration	StudyRegistration	Academic Free License (AFL) 3.0	http://opensource.org/licenses/AFL-3.0	https://osf.io/frgtc/	OSF	frgtc	"diagnostic accuracy"	False	True	not_probed
10.17605/osf.io/fu3w5	The Use of AI-Assisted Digital Otoscopes for Evaluating Pediatric Patients in Rural Settings: A Scoping Review	Introduction: Otitis media (OM) is one of the most prevalent infectious diseases in childhood and represents a significant public health problem due to its association with hearing loss, developmental complications, and frequent antibiotic use. In this context, Artificial Intelligence (AI) has emerged as a transformative technology for evaluating the tympanic membrane using digital otoscopes, showing great potential for improving diagnostic accuracy and expanding access to specialized care in rural settings. However, the implications of these technologies extend beyond their diagnostic performance and include aspects related to their implementation, feasibility, acceptance, and applicability in resource-limited settings. Therefore, the objective of this project is to map the available evidence on the use of AI-assisted digital otoscopes for the evaluation of the tympanic membrane in pediatric patients, identifying their applications, benefits, limitations, challenges, and future opportunities. Objective: To map and synthesize the available evidence on the use of AI-assisted digital otoscopes for evaluating the tympanic membrane in pediatric patients in rural settings Methodology: A scoping review will be conducted following the methodology of the Joanna Briggs Institute (JBI) and the PRISMA-ScR guidelines. Databases such as PubMed, Scopus, Web of Science, LILACS, and BIREME will be searched using MeSH and DeCS terms related to AI, digital otoscopy, and middle ear pathology in pediatrics. Scientific articles, reviews, and technical and institutional reports published between 2015 and 2025 will be included. Expected results: The study aims to generate a comprehensive mapping of the available evidence on the characteristics and diagnostic performance of AI-assisted digital otoscopes in the pediatric population; the types of devices and AI systems used; the reported diagnostic performance indicators; the contexts of use and the feasibility of implementation in rural settings; as well as the advantages, barriers, and challenges to their adoption. The results will provide relevant evidence for educators, clinicians, health policy makers, and researchers interested in the digital transformation of pediatric care in rural areas.	Medicine and Health Sciences	OSF Registries	2026	Pre-registration	Dataset	Creative Commons Zero v1.0 Universal	https://creativecommons.org/publicdomain/zero/1.0/legalcode	https://osf.io/fu3w5/	OSF	fu3w5	"diagnostic accuracy"	True	False	referent_http_403
10.17605/osf.io/fzh48	SPECT Ventilation/Perfusion Imaging Studies in the Diagnosis of Pulmonary Embolism: Meta-analysis of Diagnostic Test Accuracy			OSF	2023	Project	Text			https://osf.io/fzh48/	OSF	fzh48	"diagnostic accuracy" | "diagnostic test accuracy"	True	True	files_enumerated	1
10.17605/osf.io/fznqs	Diagnostic Accuracy of AI-Based Models in Stroke Detection from Imaging	A meta-analysis assessing the diagnostic accuracy of artificial intelligence (AI)-based models in detecting stroke from neuroimaging (CT/MRI), including pooled estimates of sensitivity, specificity, and AUC.		OSF	2025	Project	Text	Creative Commons Attribution 4.0 International	https://creativecommons.org/licenses/by/4.0/legalcode	https://osf.io/fznqs/	OSF	fznqs	"diagnostic accuracy" | sensitivity specificity meta-analysis	True	False	files_enumerated	1
10.17605/osf.io/fzvcp	Diagnostic Accuracy of Rapid Antigen Tests, Including Multiplex Assays, Compared with RT-PCR for Detection of SARS-CoV-2, Influenza, and RSV in Pediatric Populations: A Systematic Review Protocol	This project contains the protocol and methodological framework for a systematic review evaluating the diagnostic accuracy of rapid antigen tests (RATs), including multiplex assays, compared with reverse transcription polymerase chain reaction (RT-PCR) for detecting SARS-CoV-2, influenza viruses, and respiratory syncytial virus (RSV) in pediatric populations. The review will follow PRISMA-DTA recommendations and use the PIRD framework for diagnostic test accuracy reviews. Primary diagnostic accuracy studies evaluating commercial RATs against RT-PCR will be included. Two independent reviewers will perform study screening, data extraction, and QUADAS-2 risk-of-bias assessment. Extracted outcomes will include sensitivity, specificity, and reconstructable 2×2 contingency data (true positives, false positives, false negatives, and true negatives). Findings will undergo narrative synthesis, and diagnostic meta-analysis may be considered if sufficient clinically and methodologically homogeneous data are available. This project also includes structured extraction databases, screening workflows, and methodological documentation developed for the review.	Infectious Disease | Medicine and Health Sciences | Life Sciences | Medical Specialties | Pediatrics | COVID-19 | Influenza | Multiplex Assay | PRISMA-DTA | Pediatric | QUADAS-2 | RSV | RT-PCR | SARS-CoV-2 | diagnostic test accuracy | rapid antigen test | systematic review	OSF Registries	2026	Pre-registration	StudyRegistration	Creative Commons Attribution 4.0 International	https://creativecommons.org/licenses/by/4.0/legalcode	https://osf.io/fzvcp/	OSF	fzvcp	"diagnostic accuracy" | "diagnostic test accuracy" | sensitivity specificity meta-analysis	False	False	not_probed
10.17605/osf.io/g2d4n	TITAN SR vs ChatGPT 4.1 for Abstract Screening.	Background and motivation. Citation screening — the task of reading thousands of search-yield records and deciding which are eligible for a systematic review — is the most labour-intensive step in evidence synthesis, consuming weeks to months of expert reviewer time per review. Recent work has demonstrated that large language models (LLMs) can automate this task with high accuracy: Cao et al. (2025) reported that GPT-4.1 with an optimized "ScreenPrompt" prompt template achieved 96.6% sensitivity and 93.9% specificity on abstract-level screening across five Cochrane reviews. This raises a question of considerable practical and methodological importance: is the strong performance of LLM-based screening primarily attributable to the underlying model architecture (a frontier general-purpose LLM) or to the specific prompt engineering applied to the screening task?The distinction matters. If model architecture is the primary driver, the field is constrained to depend on commercial frontier APIs with their associated costs, rate limits, version drift, and vendor lock-in. If prompt engineering is the primary driver, then a smaller, fine-tuned, locally-deployable model with an appropriately designed input format may achieve comparable performance at a fraction of the cost and with full reproducibility. Resolving this question has direct implications for systematic-review infrastructure decisions at evidence-synthesis institutions, guideline-development bodies, and individual research teams.Project design. This project pre-registers and executes a head-to-head comparison of two paradigms on identical citation screening tasks: (i) TITAN-SR, a fine-tuned biomedical BERT ensemble (PubMedBERT + BioLinkBERT, 50/50 weighted, 110M parameters per backbone) trained on approximately 762,000 citation–label pairs derived from 19,787 systematic reviews, and (ii) GPT-4.1 (model version gpt-4.1-2025-04-14) under three pre-specified prompt conditions: a minimal zero-shot prompt, a structured chain-of-thought prompt, and the optimized ScreenPrompt template from Cao et al. (2025). The same citations are screened by all four index-test conditions, enabling fully paired statistical comparisons.The evaluation set comprises 74,076 citations across 12 Cochrane reviews published between 1 January 2024 and 27 April 2026 (after TITAN-SR's training cutoff and verified disjoint from its training corpus), stratified across three Oxford CEBM question types (4 diagnostic test accuracy, 4 prognosis, 4 intervention). All 12 reviews, their search-reproduction fidelity, and the full citation corpora with binary inclusion labels are deposited in the registration bundle and SHA-256-locked at the time of registration.Pre-specified hypotheses. The primary hypothesis (H1) is that TITAN-SR is non-inferior to GPT-4.1 (optimized prompt) in paired sensitivity at matched specificity, within a 3-percentage-point margin (paired McNemar test, one-sided α = 0.025). Secondary hypotheses address: the relative contributions of architecture versus prompting (H2); specificity at the safety-critical 99% recall operating point (H3); ranking discrimination by AUC (H4); re-screening reproducibility under deterministic versus API-mediated inference (H5); cost per 1,000 citations screened (H6, with TITAN-SR predicted to be ≥10× cheaper); and probability calibration (H7). Discrepancies between any system's decision and the original Cochrane author decision are adjudicated by an LLM-as-a-judge framework (o3-mini-high, blinded to system identity), with a 5% sample manually audited by the principal investigator.Expected outcomes and contributions. The project will produce: (i) a definitive answer to the architecture-versus-prompting question for biomedical citation screening, with statistically rigorous paired estimates and pre-registered confidence intervals; (ii) a reproducible benchmark dataset of 74,076 labelled citations across 12 stratified Cochrane reviews suitable for future screening-system evaluations; (iii) the locked TITAN-SR operating point and full validation-set provenance for replication; (iv) an empirical cost comparison between locally-deployable and API-based screening paradigms at realistic scale. The findings will inform infrastructure choices for systematic-review teams, guideline developers, and methods researchers evaluating the integration of automated screening into evidence-synthesis workflows. The manuscript is targeted for submission to Research Synthesis Methods upon completion of analysis.	Medicine and Health Sciences | Life Sciences	OSF Registries	2026	Pre-registration	StudyRegistration	Creative Commons Zero v1.0 Universal	https://creativecommons.org/publicdomain/zero/1.0/legalcode	https://osf.io/g2d4n/	OSF	g2d4n	"diagnostic accuracy" | "diagnostic test accuracy" | "sensitivity and specificity"	True	False	files_enumerated	7
10.17605/osf.io/g3keh	On the Overlap of Human and Machine Explanations in Melanoma Diagnosis from Dermoscopic Images	Artificial intelligence (AI) systems, specifically deep neural networks (DNNs), are becoming increasingly popular in medical image analysis. A substantial hurdle for their application in a clinical setting is their inherent intransparency – DNN models are in the vast majority of cases black boxes. One possible solution to this issue is the use of explainable artificial intelligence (XAI). While XAI algorithms are already readily applied in skin cancer detection, it is unclear to which extent human and machine reasoning overlap and how much physicians trust support systems based on explainable artificial intelligence. Therefore, we evaluate the influence of AI support that includes XAI (based on heatmaps and on an explanatory ontology) on the diagnostic accuracy, confidence, and trust in the support system of dermatologists. Additionally, we evaluate whether more human-like explanations - measured by quantifying the overlap between human and machine explanations - correlate with higher trust of users of XAI-based support systems.	Physical Sciences and Mathematics | Medicine and Health Sciences | Computer Sciences | deep learning | machine learning | melanoma | xai	OSF Registries	2022	Pre-registration	StudyRegistration	GNU Lesser General Public License (LGPL) 3.0	http://www.gnu.org/licenses/lgpl-3.0.txt	https://osf.io/g3keh/	OSF	g3keh	"diagnostic accuracy"	False	True	not_probed
10.17605/osf.io/g3s6b	Protocol for Systematic Review on Secondary Immunodeficiency	Protocol for a Systematic Review on Secondary Immunodeficiency: Definitions, Diagnostic Frameworks, and Management Strategies Across Clinical Contexts 1. Background and Rationale Secondary immunodeficiency (SID) represents an increasingly recognized and clinically significant condition characterized by impaired immune function arising from extrinsic causes rather than inherited defects. Unlike primary immunodeficiencies, which are genetically determined, SID develops as a consequence of infections, malignancies, metabolic disorders, malnutrition, pharmacologic immunosuppression, transplantation, aging, or systemic inflammatory diseases. The expanding use of immunomodulatory and immunosuppressive therapies, combined with demographic aging and global infectious disease burdens, has led to a substantial increase in individuals at risk of immune compromise. Despite this growing prevalence, diagnostic definitions, immunological thresholds, screening pathways, and management strategies for SID remain heterogeneous across specialties and healthcare systems. The clinical consequences of SID are substantial. Patients frequently experience recurrent or severe infections, poor vaccine responses, prolonged hospitalizations, antimicrobial resistance, and increased mortality. In addition to infectious susceptibility, immune dysregulation may contribute to malignancy progression, autoimmune complications, and impaired recovery from systemic illness. Although immunoglobulin replacement therapy, antimicrobial prophylaxis, vaccination strategies, and immune monitoring are widely used in specific populations, their indications and timing differ significantly between hematology, oncology, rheumatology, transplant medicine, and infectious disease practice. Current literature addressing SID is fragmented across disease domains. Studies evaluating hypogammaglobulinemia in hematological malignancies differ methodologically from those assessing HIV-related immune suppression or post-transplant immunocompromise. Furthermore, laboratory criteria for defining clinically meaningful immunodeficiency vary widely, with inconsistent immunoglobulin thresholds, lymphocyte count cutoffs, and vaccine response criteria. The absence of standardized definitions complicates comparative evaluation of interventions and impedes evidence synthesis. Although systematic reviews have examined immunoglobulin replacement in specific malignancies or prophylaxis in particular populations, no comprehensive review has integrated diagnostic frameworks, etiologic categories, immune assessment strategies, and therapeutic approaches across the full spectrum of secondary immunodeficiency. Given the clinical and public health implications of inconsistent practice, a structured synthesis of existing evidence is warranted. This protocol outlines the methodology for a systematic review designed to synthesize evidence from 100 eligible journal articles examining secondary immunodeficiency across multiple etiologists. The review aims to evaluate definitions, diagnostic criteria, infection risk patterns, immunologic markers, and intervention strategies. By applying transparent search methods, standardized appraisal tools, and structured narrative synthesis in accordance with PRISMA and SWiM guidance, this review seeks to provide a reproducible and decision-oriented synthesis to inform clinical practice and future research. 2. Objectives Primary Objective To systematically evaluate how secondary immunodeficiency is defined, diagnosed, and managed across clinical conditions, and to assess the evidence supporting interventions aimed at reducing infection-related morbidity. Secondary Objectives 1. To identify and compare diagnostic thresholds used to define clinically significant immune compromise. 2. To assess the relationship between laboratory immune parameters and clinical infection outcomes. 3. To evaluate evidence supporting immunoglobulin replacement therapy, antimicrobial prophylaxis, vaccination strategies, and immune monitoring. 4. To determine methodological quality and risk of bias across included studies. 5. To grade certainty of evidence for major outcome domains. 3. Eligibility Criteria (PICOS Framework) Population Adults and children with secondary immunodeficiency resulting from: • Hematological malignancies • Solid tumors • HIV infection • Post-transplant immunosuppression • Autoimmune or inflammatory diseases • Metabolic or systemic disorders • Drug-induced immunosuppression • Aging-associated immune decline Primary immunodeficiencies will be excluded unless clearly distinguished from secondary causes. Intervention/Exposure Studies evaluating: • Diagnostic criteria or immune assessment frameworks • Immunoglobulin replacement therapy • Antimicrobial prophylaxis • Vaccination strategies • Immune monitoring protocols • Predictive tools or biomarkers Comparator Comparators may include: • Standard care • No intervention • Alternative therapeutic strategies • Different diagnostic thresholds • Pre- and post-intervention comparisons Outcomes Primary outcomes: • Incidence of serious or recurrent infections • Infection-related hospitalization • Infection-related mortality Secondary outcomes: • Immunoglobulin levels and immune cell markers • Vaccine response rates • Antibiotic usage patterns • Adverse effects of interventions Study Design Eligible designs: • Randomized controlled trials • Non-randomized interventional studies • Cohort studies • Case-control studies • Cross-sectional studies • Systematic reviews • Diagnostic accuracy studies • Clinical guidelines Exclusions: • Case reports • Editorials • Conference abstracts without full text • Non-peer-reviewed publications Only English-language studies will be included. 4. Databases and Search Strategy The following databases will be searched: • PubMed/MEDLINE • Scopus • Web of Science • Cochrane Library • Embase • ClinicalTrials.gov Searches will cover January 2004 to December 2024. Core PubMed Search String ("secondary immunodeficiency" OR "secondary immune deficiency" OR "acquired immunodeficiency" OR "immunosuppression") AND ("diagnosis" OR "diagnostic criteria" OR "immune monitoring" OR "immunoglobulin" OR "hypogammaglobulinemia" OR "vaccine response") AND ("infection" OR "infectious complications" OR "prophylaxis" OR "immunoglobulin replacement therapy" OR "IgRT") AND ("clinical outcomes" OR "mortality" OR "hospitalization") Database-specific adaptations using controlled vocabulary (e.g., MeSH, Emtree) will be applied. Reference lists of included articles will be manually screened. 5. Screening Process All identified records will be imported into reference management software and duplicates removed. Stage 1: Title and Abstract Screening Two independent reviewers will screen titles and abstracts against eligibility criteria. Studies will be coded as include, exclude, or unclear. Stage 2: Full-Text Screening Full texts of potentially eligible articles will be independently assessed by the same two reviewers. Disagreements will be resolved through discussion. If consensus cannot be reached, a third reviewer will adjudicate. Reasons for full-text exclusion will be documented. A PRISMA flow diagram will summarize selection. 6. Data Extraction Plan A standardized data extraction form will be developed and piloted. Extracted variables will include: • Study characteristics • Population demographics • SID definition criteria • Immune markers measured • Intervention details • Outcomes reported • Follow-up duration • Funding sources Two reviewers will independently extract data from a subset of studies to ensure consistency. Remaining studies will undergo single extraction with independent verification. Missing or unclear data will prompt attempts to contact authors when feasible. 7. Risk of Bias Assessment Risk of bias will be assessed using design-specific tools: • RoB 2 for randomized trials • ROBINS-I for non-randomized interventional studies • Newcastle-Ottawa Scale for observational studies • QUADAS-2 for diagnostic accuracy studies • AMSTAR 2 for systematic reviews • AGREE II for guidelines Two reviewers will independently assess risk of bias. Discrepancies will be resolved by consensus. Results will be presented in tabular and graphical formats. 8. Synthesis Plan Given expected heterogeneity in populations and outcomes, a meta-analysis will only be conducted if at least three studies demonstrate sufficient clinical and methodological comparability. If meta-analysis is not appropriate, synthesis will follow SWiM guidance. Studies will be grouped by: • Etiologic domain • Diagnostic approach • Intervention type • Outcome category Direction-of-effect synthesis will be used where quantitative pooling is not feasible. Evidence tables will summarize findings. 9. Certainty Assessment Plan The GRADE framework will be applied to major outcome domains: • Infection incidence • Hospitalization • Mortality • Vaccine response effectiveness • Benefit of immunoglobulin therapy Certainty will be rated as high, moderate, low, or very low based on: • Risk of bias • Inconsistency • Indirectness • Imprecision • Publication bias Summary of Findings tables will be generated. 10. Timeline Protocol finalization and registration: Month 1 Search execution and deduplication: Month 2 Screening process: Months 2–3 Data extraction and risk of bias: Months 3–4 Synthesis and certainty assessment: Months 4–5 Manuscript revision and submission: Month 6 11. Amendments Policy Any modifications to eligibility criteria, search strategy, outcomes, or analytic approach will be documented in a dated amendments log within the registration platform. If protocol registration occurs after partial review completion, deviations will be transparently described, including stage of completion at time of registration and justification for any changes. No post hoc outcome switching will occur. All amendments will be clearly reported in the final manuscript.	Medicine and Health Sciences	OSF Registries	2026	Pre-registration	StudyRegistration	No license		https://osf.io/g3s6b/	OSF	g3s6b	"diagnostic accuracy"	False	False	not_probed
10.17605/osf.io/g467f	Accuracy of NanoBiosensor-based Molecular Assays for Diagnosis of COVID-19 Compared to RT-PCR as a Reference Test: Protocol for a Systematic Review	An ongoing systematic review aimed at the assessment of the accuracy of nanobiosensor-based molecular assays for detection of SARS-CoV-2 in nasopharyngeal/oropharyngeal swab specimens collected from adults, compared to that of RT-PCR as the current reference test for ruling out COVID-19.	Infectious Disease | Nanomedicine | Pulmonology | Respiratory Tract Diseases | Organisms | Diseases | Diagnosis | Medicine and Health Sciences | Analytical, Diagnostic and Therapeutic Techniques and Equipment | Nanotechnology | Medical Specialties | Virus Diseases | Viruses | 2019-nCoV | Biosensor | COVID-19 | COVID-19 Diagnosis | Coronavirus Disease 2019 | Diagnosis | Diagnostic Accuracy | Nanobiosensor | Nanomaterial | Protocol | SARS-CoV-2 | Severe Acute Respiratory Syndrome Coronavirus 2 | Systematic Review | nCoV	OSF Registries	2021	Pre-registration	StudyRegistration	Creative Commons Attribution 4.0 International	https://creativecommons.org/licenses/by/4.0/legalcode	https://osf.io/g467f/	OSF	g467f	"diagnostic accuracy"	False	True	not_probed
10.17605/osf.io/g589z	Performance of Peguero Lo-Presti criteria to detect Left Ventricular Hypertrophy in black African patient: a systematic review and meta-analysis of diagnostic test accuracy	This systematic review and meta analysis aims to evaluate the diagnostic accuracy of the Peguero Lo Presti electrocardiographic criteria for detecting left ventricular hypertrophy (LVH) in black African adults. A systematic search of major databases will identify diagnostic accuracy studies (cross sectional or cohort) that compare the Peguero Lo Presti criteria against a reference standard (echocardiography, CT, MRI, or autopsy). Pooled sensitivity, specificity, diagnostic odds ratio, and summary receiver operating characteristic (SROC) curves will be estimated. The performance of the Peguero Lo Presti criteria will be compared with other classic ECG criteria (e.g., Sokolow Lyon, Cornell). The results will provide evidence based guidance for the use of ECG in LVH screening in African settings.	Medicine and Health Sciences	OSF Registries	2026	Pre-registration	StudyRegistration	Academic Free License (AFL) 3.0	http://opensource.org/licenses/AFL-3.0	https://osf.io/g589z/	OSF	g589z	"diagnostic accuracy" | "diagnostic test accuracy" | sensitivity specificity meta-analysis	False	False	not_probed
10.17605/osf.io/g6sn7	Toward a Universal Diagnostic Score for Inflammatory Bowel Disease: A Systematic Review, Meta-analysis, and Evidence-Based Score Development Study	Inflammatory bowel disease (IBD), comprising ulcerative colitis and Crohn's disease, lacks a universally applicable, inexpensive, and noninvasive diagnostic model. Although numerous biomarkers and clinical predictors have been individually investigated, no single parameter demonstrates universal diagnostic utility. This study aims to systematically evaluate the diagnostic performance of routinely available biomarkers and clinical features for differentiating IBD from non-IBD conditions, including irritable bowel syndrome and infectious colitis. A systematic review and meta-analysis will be conducted in accordance with PRISMA 2020 guidelines. Electronic databases including PubMed/MEDLINE, Embase, Scopus, Web of Science, and the Cochrane Library will be searched. Eligible diagnostic studies, cohort studies, case-control studies, and cross-sectional studies reporting the diagnostic performance of fecal calprotectin, C-reactive protein, erythrocyte sedimentation rate, albumin, hemoglobin, red cell distribution width, platelet count, neutrophil-to-lymphocyte ratio, platelet-to-lymphocyte ratio, systemic immune-inflammation index, and relevant clinical predictors will be included. The primary outcomes will include sensitivity, specificity, diagnostic odds ratio, likelihood ratios, and area under the receiver operating characteristic curve. Risk of bias will be assessed using QUADAS-2, and certainty of evidence will be evaluated using the GRADE approach. Random-effects meta-analysis will be performed where appropriate. Using pooled evidence from published studies, an evidence-based framework for a universal diagnostic score for inflammatory bowel disease (EVIDENCE-IBD Score) will be proposed. The study utilizes exclusively published aggregate data and does not involve human participants or individual patient-level information; therefore, ethical approval is not required.	Medicine and Health Sciences | IFD	OSF Registries	2026	Pre-registration	Journal	Creative Commons Zero v1.0 Universal	https://creativecommons.org/publicdomain/zero/1.0/legalcode	https://osf.io/g6sn7/	OSF	g6sn7	sensitivity specificity meta-analysis	False	False	not_probed
10.17605/osf.io/g7243	Statistical methods for comparing the accuracy of diagnostic tests: a scoping review	This study aims to conduct a scoping review of existing statistical methods for comparing diagnostic accuracy and identify their methodological strengths, limitations, and applicability. Additionally, we will develop an evidence map that links statistical methods to the situations in which they are applicable (based on the accuracy measure, study design, and application setting).	Clinical Epidemiology | Public Health | Medicine and Health Sciences	OSF Registries	2026	Pre-registration	StudyRegistration	Creative Commons Attribution 4.0 International	https://creativecommons.org/licenses/by/4.0/legalcode	https://osf.io/g7243/	OSF	g7243	"diagnostic accuracy"	False	False	not_probed
10.17605/osf.io/g869q	Development of a Short Symbol-Based Screening Instrument for Internet Gaming Disorder: The Inclusion of Videogame in the Self (IVS) Scale for Children and Adolescents	Accurate screening for Internet Gaming Disorder (IGD) in children and adolescents remains a challenge in routine clinical settings. This study evaluated the psychometric properties and diagnostic utility of the Inclusion of Videogame in the Self (IVS) scale, a brief pictorial tool assessing the perceived fusion between self and video game. A clinical sample of 189 children and adolescents (M = 13.0 years, SD = 3.2) completed the IVS, IGD, and Social Media Disorder (SMD) measures. While the five-item scale showed a solid factor structure and reliability, diagnostic accuracy was limited. A single item assessing the “relationship” with the favourite game emerged as a strong screening proxy, correlating with IGD and minimally with SMD. A cut-off score of 3 or higher yielded 100% sensitivity and a 45% false-positive rate. The Single-Item IVS shows promise as a quick, developmentally appropriate screening tool to identify youth at risk for IGD, warranting further validation in broader samples. More generally, the IVS is the first attempt to conceptualise inclusion of self in an activity (the game) rather than in a group or other person. Note: To protect participant confidentiality, descriptive sociodemographic variables except age and gender were removed from the dataset.		OSF	2025	Project	Text			https://osf.io/g869q/	OSF	g869q	"diagnostic accuracy"	True	False	files_enumerated	2
10.17605/osf.io/g9834	The Impact of BioFire FilmArray Blood Culture Identification (BCID) Panels on Antimicrobial Stewardship: A Scoping Review of Intervention Strategies	Sepsis and bloodstream infections require rapid diagnosis and treatment. While the diagnostic accuracy of the BioFire FilmArray Blood Culture Identification (BCID) and BCID2 panels is well-established, the optimal antimicrobial stewardship strategies required to translate these rapid results into improved clinical outcomes remain variable. This scoping review aims to map the literature regarding stewardship interventions coupled with BioFire testing (e.g., active pharmacist notification vs. passive electronic reporting) and their associated impact on time to appropriate therapy, antibiotic de-escalation, and hospital length of stay	Medical Sciences | Other Pharmacy and Pharmaceutical Sciences | Pharmacy and Pharmaceutical Sciences | Medicine and Health Sciences | Medical Specialties | Internal Medicine | BioFire FilmArray BCID Antimicrobial Stewardship Rapid Diagnostics Sepsis Bacteremia Scoping Review Clinical Utility	OSF Registries	2026	Pre-registration	Project	Creative Commons Attribution 4.0 International	https://creativecommons.org/licenses/by/4.0/legalcode	https://osf.io/g9834/	OSF	g9834	"diagnostic accuracy"	True	False	files_enumerated	1
10.17605/osf.io/g9ps2	DIAGNOSTIC ACCURACY OF BIOMARKERS FOR LATENT AUTOIMMUNE DIABETES IN ADULTS: AN INTEGRATIVE REVIEW	Diabetes Mellitus Type LADA (Latent Autoimmune Diabetes in Adults) represents a peculiar form of diabetes that combines features of Type 1 Diabetes and Type 2 Diabetes. This condition is notable for the presence of autoantibodies directed to pancreatic beta cells, suggesting an underlying autoimmune etiology. According to the United Kingdom Prospective Diabetes Study (UKPDS), a significant proportion of patients with DM (Diabetes Mellitus) diagnosed in adulthood (up to 12% of cases) have slowly progressive autoimmune diabetes, a type of diabetes known as LADA, with prevalent underdiagnosis in many instances, often attributed to its clinical presentation, which resembles Type 2 diabetes, leading to underestimation of the autoimmune component. Understanding the differences in pathophysiology between these forms of diabetes is essential for the development of accurate diagnostic strategies. Traditional biomarkers used in the diagnosis of type 1 diabetes, such as the presence of autoantibodies against pancreatic beta cells, may be useful in identifying LADA. However, it is important to consider that the progression of beta cell destruction in LADA is slower than in type 1 diabetes, and typical features of type 2 diabetes, such as insulin resistance, may also be present. Despite the similarities with type 1 diabetes, LADA usually manifests in adults and its progression is gradual and slower, often being confused with the diagnosis of type 2 diabetes. Manisha et al. established a worldwide prevalence of LADA of 5.1% among patients with T2DM and showed the role of the autoantibody GAD in the screening of LADA, also bringing awareness to the measurement of antibodies in the identification of the disease. From this perspective, the differential diagnosis of LADA is often challenging, due to the overlapping characteristics with other forms of diabetes, leading to misdiagnosis and delay in appropriate treatment. According to the guidelines of the Brazilian Diabetes Society (SBD), the diagnostic criteria for LADA type diabetes are: (1) age at diagnosis &lt;30 years, (2) patients who present slow and progressive destruction of ? cells, presenting positive antibody dosage, and (3) patients who do not require insulin therapy during the first 6 months after diagnosis. Furthermore, Sia et al. found BMI &lt;23 kg/m2 to be the most significant clinical predictive factor for distinguishing between type 2 Diabetes Mellitus (DM) and autoimmune DM in adults (&gt;20 years) with newly diagnosed DM, followed by serum triglycerides &lt;98 mg/dL, HDL &gt;46 mg/dL, and HbA1c &gt;8.6%. Therefore, analyzing the accuracy of LADA diagnostic biomarkers is essential for determining the appropriate therapeutic management and optimizing the patient's prognosis, understanding their diagnostic importance. By assessing them, it is possible to identify which tests or combinations of tests are most effective in distinguishing between LADA, type 1 and type 2 diabetes, allowing an early and accurate diagnosis, initiating appropriate treatment from the onset of the disease. This is essential to ensure an appropriate and personalized therapeutic approach, which takes into account the complexity of LADA's pathophysiology and its similarities and differences with other types of diabetes. Conduct an analysis of the literature regarding the accuracy of the main diagnostic biomarkers applied in the identification of Latent Autoimmune Diabetes in Adults (LADA). An integrative review on this topic is crucial to identify accurate diagnostic biomarkers that can distinguish LADA from other forms of diabetes, such as type 1 and type 2. Thus, such identification will not only help in the implementation of appropriate treatments from the beginning, improving clinical management and health outcomes for patients, but will also make it possible to avoid ineffective and potentially detrimental treatments to a better prognosis. This is a qualitative research of the integrative review type to identify productions on topics associated with the accuracy of diagnostic biomarkers of Latent Autoimmune Diabetes in Adults (LADA). The integrative review provides the synthesis of knowledge and the applicability of significant studies in practice and is indicated as an important tool in the health field. To construct this research, the PICO strategy will be used as a basis for structuring a clear and targeted research question. PICO is an acronym that stands for: patient, problem or population of interest (P); intervention (I); comparison ©; and result, from the English “outcome” (O). This makes it easier to search for relevant evidence and analyze the results. The search for articles will be carried out in the following databases: PubMed, BVS, Scielo, Google Scholar. The search for articles will be carried out in the following databases: PubMed, BVS, Scielo, Google Scholar. The research will follow the following inclusion criteria: a) be a research article; b) be available in full text; c) studies available in Portuguese, English or Spanish; d) have been published between 2014 and 2024; e) articles that address the theme (biomarkers for the diagnosis of LADA-type Diabetes Mellitus). As exclusion criteria, texts that were not related to the theme and/or presented duplicates, in addition to those that fit into case reports, were disregarded. The aim is to identify knowledge gaps regarding the accuracy of diagnostic biomarkers of latent autoimmune diabetes in adults.	Medicine and Health Sciences | Life Sciences	OSF Registries	2025	Pre-registration	StudyRegistration	No license		https://osf.io/g9ps2/	OSF	g9ps2	"diagnostic accuracy"	False	False	not_probed
10.17605/osf.io/g9yjt	Human papillomavirus genotyping for the detection of cervical precancer and cancer in women living in sub-Saharan Africa: a scoping review protocol	More than 200 human papillomavirus (HPV) genotypes exist, each with varying transforming potential 1, 2. The incidence and mortality of cervical cancer are highest in low-to-middle income countries, such as sub-Saharan Africa. 3, 4 South Africa has the highest burden of HIV globally, and women living with HIV (WLWHIV) are at an increased risk of HPV infection and progression to cervical dysplasia and cervical cancer. 5-7 zur Hausen demonstrated the oncogenic role of HPV in cervical cancer pathogenies which subsequently shifted the diagnostic focus to detecting high-risk HPV. 8, 9 This has led to the introduction of HPV DNA testing to screen women for the presence of high-risk HPV types, such as types 16 and 18. 10 HPV DNA testing has superior sensitivity compared to cytology, and does not require speculum examination which risks inter-observer variability. 10 For HPV DNA testing, signal amplification or nucleic acid amplification with polymerase chain reaction (PCR) can be performed on cervical specimen which was either collected by a health-care worker or through self-sampling. 11, 10 Due to the varying risk associated with HPV types, genotyping allows for the identification of high risk types which aids in risk stratification and triaging. 1 The presence of an HPV infection alone does not result in cervical cancer; thus, histology is reference standard in the detection of cervical cancer. Cervical intraepithelial neoplasia (CIN) is a diagnosed through histology, that clears in most cases but can also develop into precancer and cancer 12.. CIN 1 related cellular changes are usually limited to 1/3 of the thickness of the epithelium being affected and CIN 1 cells rarely present with atypical nuclei. 12 CIN 2 affects the lower 2/3 of the epithelium, disturbing cellular maturation and leading to cells presenting as atypical upon histological investigation. 12 The most severe dysplasia occurs when more than 2/3 of the epithelium is affected, classified as CIN 3. 12 Histology results are classified as CIN 1, CIN 2 or CIN 3, with cytology HSIL results usually being classified as either CIN 2 or CIN 3. 13 In 2022, a scoping review was conducted focusing on HPV genotypes in an HIV setting in Botswana, however, the study was focused on examining the prevalence of HPV and how it is essential for HPV vaccination policies.14 There are no scoping reviews published to date that focused on performance of HPV genotyping to detect cervical precancer, thus to the best of the authors’ knowledge this scoping review will be the first. Aim and objective: To provide a comprehensive overview of HPV genotyping for the detection of cervical advanced transforming lesions, the aim of this scoping review is to identify, collate and present published data regarding the performance of these molecular assays and related characteristics in women living in sub-Saharan Africa. Review questions: • How did authors define precancer? • What was the endpoint? (CIN2, CIN3, Ca) • How did these assays perform in detecting Precancer/CIN2+/malignancy? (Sensitivity and specificity) Performance difference between WLWHIV and HIV-negative women? • What were the characteristics of the study populations? (location (country), symptomatic or asymptomatic? etc) ? • How many studies included PLWHIV? • Characteristics of the assays – what genotypes did they detect and did the assay discriminate? Or just hrHPV? Or just (for example) 16/18/45? Eligibility criteria: Studies determining/evaluating the performance of HPV genotyping for the detection of cervical precancer Population • Women living in sub-Saharan Africa • WLWHIV or HIV-negative • Cervical histology available in study or precancer/malignancy diagnosed clinically or cytologically Concept: Studies that evaluate the performance of hrHPV nucleic acid assays as a modality to detect cervical cancer or precancer as part of screening or diagnosis in women living in Sub-Saharan Africa. The use of HPV genotyping assays has been recommended as a cervical cancer screening or diagnostic modality. However, data describing the performance of these assays in a setting of high-HPV prevalence setting such as sub-Saharan Africa remain scarce. Context: This is a scoping review to map the performance of HPV genotyping assays as cervical cancer screening or diagnostic modality in studies performed in women living in Sub-Saharan African countries from 2010- 2024 Types of evidence sources: • Published literature: primary studies, metanalysis, systematic reviews, validation and verification studies • (Primary sources to be excluded if already included in evidence synthesis studies) • Methodology: • The proposed scoping review will follow the JBI methodology for scoping reviews Methods: Search strategy The literature search will be conducted with an information specialist based at the University of Pretoria (and will be acknowledged) Literature Sources: • Medline (EBSCO host) • Medline (ORVID) • PubMed • Medline (Web of Science) • SCOPUS Studies published from up until 2024 Key words: • HPV/ human papillomavirus • Genotyping • DNA • Precancer • CIN • Cancer • Cervix • Cervical • Screening • HPV sub-Saharan Africa MeSH terms with Boolean operators (HPV OR human papillomavirus OR alphapapillomavirus) AND (cervical OR cervix OR uterine cervix) AND (genotyping OR PCR OR polymerase chain reaction OR DNA OR types OR molecular) AND (cancer OR precancer OR pre-cervical cancer OR cervical intraepithelial neoplasia OR CIN OR CIN2+ OR CIN1 OR CIN2 OR CIN3 OR transforming OR precancerous OR high-grade OR malignancy OR invasive OR pre-invasive) Study source/ evidence selection: Two study members will select publications using a two-tiered screening method. After the relevant databases are searched with the specified keywords and results obtained, publications with titular and abstract keywords congruent with the search terms of this protocol will be selected. Once selected, the publications will undergo a full-text review to ascertain relevance to the scoping review. A senior member of the study team will then cross-check the screened publications to confirm eligibility. Disagreements amongst or between the study team members involved in screening and cross-checking will be resolved by a fourth senior study member. Excluded sources (publications that passed the initial title and abstract screening but not the full-text review) will be summarised, grouped according to specific rejection criteria and reported in list form as an appendix.	Medical Sciences | Obstetrics and Gynecology | Virology | Medical Pathology | Diseases | Medicine and Health Sciences | Life Sciences | Microbiology | FOS: Biological sciences | Medical Specialties | Virus Diseases | cervical cancer; human papillomavirus; HPV; precancer	OSF Registries	2024	Pre-registration	StudyRegistration	No license		https://osf.io/g9yjt/	OSF	g9yjt	"sensitivity and specificity"	False	True	not_probed
10.17605/osf.io/gd2re	Rural-Calibrated Febrile-Infant Decision Support Tool with Missing-Input Conformal Imputation	Bivariate HSROC meta-analysis of published febrile-infant decision rules (Rochester, Philadelphia, Step-by-Step, PECARN, Aronson, AAP 2021, BSAC/NICE) combined with Mondrian conformal prediction for missing-input scenarios in rural Australian EDs. Principled input substitution (CRP for PCT per FIDO 2024) with per-substitution evidence strength labels. Streamlit tool that widens uncertainty intervals honestly for missing inputs.	Emergency Medicine | Medicine and Health Sciences | Medical Specialties | Pediatrics | HSROC | conformal prediction | decision support | diagnostic test accuracy | febrile infant | meta-analysis | missing data | rural emergency medicine	OSF Registries	2026	Pre-registration	StudyRegistration	Creative Commons Attribution 4.0 International	https://creativecommons.org/licenses/by/4.0/legalcode	https://osf.io/gd2re/	OSF	gd2re	"diagnostic accuracy" | "diagnostic test accuracy"	False	False	not_probed
10.17605/osf.io/gd3rw	Application and Expansion of a Data-Driven Algorithm Predicting ADHD and Impairment to a Nationally Representative Sample	Current diagnostic protocols for ADHD suffer from a number of limitations. First, ADHD has a relatively large number of conceptually overlapping symptoms, with a striking lack of robust and standardized methodology for incorporating relevant factors, like executive function, SCT, and impairment into the diagnostic process. Second, despite prior work suggesting variations in core ADHD symptoms and impairment based on age and gender, such differences are generally overlooked by diagnostic protocols. To begin addressing this issue, one recent study used machine learning to develop an algorithm encompassing eight ADHD symptoms that predicted ADHD diagnosis with greater sensitivity and specificity than current screening tools. Additionally, the eight symptoms predicted academic and global impairment just as well as or better than all 18 symptoms. However, this study used data from a sample of children over-recruited for ADHD, so it remains unknown whether findings can be generalized to community samples. The current study aims to replicate findings in a nationally representative sample of children with and without ADHD, and the examine whether the abbreviated algorithm's accuracy for predicting ADHD diagnosis, symptom sum scores, and impairment levels can be improved by incorporating executive function, SCT, impairment, gender, and age.	Clinical Psychology | Social and Behavioral Sciences | Psychology | FOS: Psychology	OSF Registries	2022	Pre-registration	StudyRegistration	No license		https://osf.io/gd3rw/	OSF	gd3rw	"sensitivity and specificity"	False	True	not_probed
10.17605/osf.io/gdxpy	Artificial Intelligence for Lung Cancer Classification in Cytology Specimens: A Systematic Review and Diagnostic Test Accuracy Meta-analysis of Benign–Malignant Diagnosis and ADC/SCC/SCLC Subtyping	This registration contains the protocol and planned methodology for the systematic review and diagnostic test accuracy meta-analysis entitled *“Artificial Intelligence for Lung Cancer Classification in Cytology Specimens: A Systematic Review and Diagnostic Test Accuracy Meta-analysis of Benign–Malignant Diagnosis and ADC/SCC/SCLC Subtyping.”* The study evaluates the diagnostic performance of artificial intelligence (AI), machine learning, and deep learning models applied to lung cancer cytology specimens for benign–malignant classification and histologic subtyping, including adenocarcinoma (ADC/LUAD), squamous cell carcinoma (SCC/SQCC), and small-cell lung cancer (SCLC). The review follows PRISMA-based reporting principles and includes comprehensive searches of multiple electronic databases. Eligible studies are assessed using QUADAS-2 adapted for AI diagnostic studies. Meta-analyses are performed using bivariate random-effects models to estimate pooled sensitivity, specificity, likelihood ratios, diagnostic odds ratios, and summary receiver operating characteristic (SROC) curves. Additional analyses include heterogeneity assessment, threshold-effect testing, publication-bias evaluation, and Fagan nomogram analysis. The objective of this registration is to ensure methodological transparency, reduce selective reporting bias, and provide a publicly accessible record of the study design, eligibility criteria, planned analyses, and outcomes before publication.	Neoplasms | Therapeutics | Equipment and Supplies | Respiratory Tract Diseases | Investigative Techniques | Diseases | Diagnosis | Medicine and Health Sciences | Analytical, Diagnostic and Therapeutic Techniques and Equipment | Medical Specialties | Other Analytical, Diagnostic and Therapeutic Techniques and Equipment | Oncology | Pathology | Pathological Conditions, Signs and Symptoms | ADC | Adenocarcinoma | Artificial intelligence | Computer-aided diagnosis | Cytology | Deep learning | Diagnostic test accuracy | Digital pathology | Lung cancer | Lung cancer subtyping | Machine learning | Meta-analysis | PRISMA | QUADAS-2 | SCC | SCLC | Small-cell lung cancer | Squamous cell carcinoma | Systematic review	OSF Registries	2026	Pre-registration	StudyRegistration	Creative Commons Zero v1.0 Universal	https://creativecommons.org/publicdomain/zero/1.0/legalcode	https://osf.io/gdxpy/	OSF	gdxpy	"diagnostic accuracy" | "diagnostic test accuracy" | sensitivity specificity meta-analysis	False	False	not_probed
10.17605/osf.io/gdyvu	Diagnostic test Accuracy of Growth Differentiation Factor-15 (GDF-15) for Detecting Colorectal Cancer: A Systematic Review and Meta-analysis	Colorectal cancer (CRC) remains a leading cause of cancer-related mortality worldwide. GDF-15, a stress-responsive cytokine, has been implicated in cancer progression and may serve as a potential diagnostic biomarker for CRC. This systematic review and meta-analysis aim to evaluate the diagnostic accuracy of GDF-15 in detecting CRC.	Medicine and Health Sciences | Diagnostic test accuracy	OSF Registries	2025	Pre-registration	StudyRegistration	No license		https://osf.io/gdyvu/	OSF	gdyvu	"diagnostic accuracy" | "diagnostic test accuracy"	False	False	not_probed
10.17605/osf.io/gfwx6	Diagnostic Accuracy of Delirium Screening Tools in the Emergency Department: A Systematic Review and Network Meta-Analysis	Background Few studies have directly compared the diagnostic accuracy of different tools for detecting delirium in the emergency department. Materials and Methods Study Design and Search Strategy This systematic review was prospectively registered in the Open Science Framework. This study was conducted and reported in strict accordance with the Preferred reporting items for systematic review and meta-analysis of diagnostic test accuracy studies (PRISMA-DTA) [18]. The PRISMA-DTA checklist is provided in eTable 1 in Supplement 1. We conducted searches in EMBASE, Medline, and the Cochrane Central Register of Controlled Trials (CENTRAL) databases until March 20 2026 to identify studies assessing the diagnostic accuracy of delirium screening tools in the ED. The search terms included “delirium”, “emergency department”, and related synonyms. We also performed hand searching of references and backward/forward citation chasing Study Selection We included studies that met the following criteria: (1) observational studies utilizing a cross-sectional or cohort design; (2) adult patients (≥18 years) presenting to the emergency department; (3) application of any structured delirium screening tool for diagnosis or screening; (4) use of standard operationalized diagnostic criteria (eg, DSM-III through DSM-5, ICD-10, Feighner, or Research Diagnostic Criteria) as the reference standard; and (5) reported sufficient data to calculate diagnostic accuracy. We excluded studies based solely on unstructured clinical judgment without a specific screening tool. Two reviewers (Y.C.L. and W.T.C.) independently screened articles for inclusion. Any discrepancies were resolved through discussion or consultation with a third reviewer (C.S.L.). Data Extraction and Quality Assessment Two reviewers (Y.C.L. and W.T.C.) independently extracted data on study characteristics (eg, author, year, country), patient demographics, study design, and diagnostic accuracy results (true positive, false positive, false negative, and true negative values). To maximize sample representativeness and mitigate potential selection bias in the presence of overlapping datasets, we prioritized data derived from total populations, as well as physician-based assessments. For studies reporting multiple diagnostic thresholds, the cut-off value maximizing the Youden Index was selected [36]. Risk of bias was assessed using the Quality Assessment of Diagnostic Accuracy Studies 2 (QUADAS-2) tool [19]. Any discrepancies were resolved through discussion or consultation with a third reviewer (C.S.L). Statistical Analysis The primary outcomes of this study were the pooled sensitivity and specificity of the included screening tools, from which the Youden Index was calculated. To address clinical heterogeneity, facilitate a structured comparative analysis, and increase the statistical power, our research team reached a consensus to classify the included index tests into six functional categories. We established this classification by evaluating the primary neurocognitive targets to identify the specific clinical features each tool assesses, alongside the structural design to understand its practical operationalization, including algorithmic complexity and administration method. First, the Assessment of Arousal and Sedation (ArouSed) category targeted the altered level of consciousness, which included the Richmond Agitation-Sedation Scale (RASS) and the modified RASS (m-RASS) [20-22]. Second, the Assessment of Attention and Working Memory (AWM) focused on inattention as the cardinal feature of delirium, comprising the Months Backwards Test (MBT), Spelling "LUNCH" Backwards (LunchB), Days of the Week Backwards (WeekB), 10-letter Vigilance "A" Task (TenVAT), and the Picture Recognition Task (PRT) [23-25]. Third, the Assessment of Global Cognitive Status (GCS) evaluated general cognitive function rather than specific delirium features, consisting of the Six-item Cognitive Impairment Test (6-CIT) and the Abbreviated Mental Test 4 (AMT4) [26-28]. Fourth, the Composite Delirium Diagnostic Algorithms (CDDA) represented multicomponent tools employing hierarchical algorithms to evaluate multiple neurocognitive domains, encompassing the Confusion Assessment Method (CAM) [29], CAM for the ICU (CAM-ICU) [25], Modified CAM for the Emergency Department (mCAM-ED)[30], 4 'A's Test (4AT) [31, 32], Nursing Delirium Screening Scale (Nu-DESC)[33], the Brief CAM (bCAM) [24], and modified bCAM (m-bCAM)[34]. Fifth, Triage Tools designed for high-sensitivity rapid ruling out were represented by the Delirium Triage Screen (DTS) [24]. Finally, the Informant-Based Assessment category relied on clinical observation rather than direct patient testing, represented by the Single Question in Delirium (SQiD) [35]. We conducted a Bayesian bivariate random-effects network meta-analysis to jointly synthesize sensitivity and specificity[37, 38]. Network geometry was visualized using the netmeta package to illustrate available direct comparisons [39]. Posterior distributions were estimated via Markov Chain Monte Carlo (MCMC) simulations[40-42]with minimally informative priors [43], implemented in Just Another Gibbs Sampler (JAGS). The model employed four parallel chains consisting of 20,000 iterations each. To ensure steady-state sampling, the initial 10,000 iterations per chain were discarded as burn-in, and convergence was subsequently confirmed via the Gelman-Rubin statistic[44]. Pooled estimates of sensitivity and specificity, including 95% credible intervals (CrIs), were displayed in forest plots generated using ggplot2 and ggdist [45, 46]. Overall diagnostic performance was summarized by constructing a Hierarchical Summary Receiver Operating Characteristic (HSROC) curve, incorporating 95% credible and prediction regions [47]. To evaluate clinical efficiency, the relationship between diagnostic accuracy (measured by the Youden Index) and administration time was assessed. Clinical utility was simulated by calculating positive predictive values (PPV) across varying prevalence scenarios [49]. Publication bias was examined using Deeks’ funnel plot asymmetry test [50, 51], where a P-value &lt; .05 indicated potential bias [50]. All statistical analyses were performed using R software, version 4.5.1 [52].	Medicine and Health Sciences	OSF Registries	2026	Pre-registration	StudyRegistration	Creative Commons Attribution Non Commercial No Derivatives 4.0 International	https://creativecommons.org/licenses/by-nc-nd/4.0/legalcode	https://osf.io/gfwx6/	OSF	gfwx6	"diagnostic accuracy" | "diagnostic test accuracy" | "sensitivity and specificity" | "true positive" "false positive" | sensitivity specificity meta-analysis	True	False	files_enumerated	0
10.17605/osf.io/gh8dy	MRI PROTOCOLS FOR KNEE IMAGING IN SPORTS-RELATED INJURIES: A SYSTEMATIC REVIEW	This research project is a qualitative systematic review that examines magnetic resonance imaging (MRI) protocols used for knee imaging in sports-related injuries. The purpose of the review is to synthesize existing evidence on MRI sequence selection, field strength, and technical parameters, and to evaluate how these factors influence diagnostic accuracy for common athletic knee injuries, including anterior cruciate ligament (ACL) tears, meniscal injuries, cartilage defects, and multi-ligament knee injuries. The review follows PRISMA guidelines and includes studies published between 2010 and 2025 involving adult athletic populations. Expected outcomes include identification of core MRI sequences that consistently demonstrate high diagnostic performance, evaluation of protocol variability across institutions, and evidence-based recommendations to support protocol standardization. By addressing current gaps in protocol reporting and harmonization, this review aims to improve diagnostic consistency, support clinical decision-making in sports medicine, and inform future research and guideline development in musculoskeletal MRI.	Medicine and Health Sciences | Diagnostic Accuracy; Knee; Magnetic Resonance Imaging;MRI Protocols;Sports-Related Injuries	OSF Registries	2026	Pre-registration	StudyRegistration	No license		https://osf.io/gh8dy/	OSF	gh8dy	"diagnostic accuracy"	False	False	not_probed
10.17605/osf.io/ghx52	Laboratory-based dried blood spot testing for hepatitis C: A protocol for systematic review and meta-analysis of diagnostic accuracy	Laboratory-based dried blood spot testing for hepatitis C: A protocol for systematic review and meta-analysis of diagnostic accuracy	Diseases | Medicine and Health Sciences | Virus Diseases	OSF Registries	2020	Pre-registration	StudyRegistration	Creative Commons Zero v1.0 Universal	https://creativecommons.org/publicdomain/zero/1.0/legalcode	https://osf.io/ghx52/	OSF	ghx52	"diagnostic accuracy"	False	True	not_probed
10.17605/osf.io/gn6kq	Preregistered Tests of the “Blip-of-Knowledge” Overconfidence Effect: Culture differences and Moderators (HEXACO H Factor, Risk Taking)	This repository provides the data and accompanying materials for a follow-up study on metacognition and diagnostic decision-making. Using a cross-cultural sample from Korea and the United States, the study examined whether prior knowledge condition and sequential information stage affected diagnostic accuracy, confidence–accuracy miscalibration, and the tendency to seek additional information. The project also investigated whether Honesty–Humility and related personality traits moderated premature closure in diagnostic judgment. The materials archived here are intended to support transparency and reproducibility of analyses concerning replication of the original knowledge-blip effect, cultural variation in that effect, and the moderating role of individual differences.	Life Sciences | Arts and Humanities | Education | Social and Behavioral Sciences	OSF Registries	2026	Pre-registration	StudyRegistration	Creative Commons Zero v1.0 Universal	https://creativecommons.org/publicdomain/zero/1.0/legalcode	https://osf.io/gn6kq/	OSF	gn6kq	"diagnostic accuracy"	False	False	not_probed
10.17605/osf.io/gnsjh	Diagnostic Accuracy of Artificial Intelligence Models for Predicting Seizure Freedom After Epilepsy Surgery: A Systematic Review and Meta-Analysis	Protocol for a diagnostic-accuracy systematic review and meta-analysis of AI-based models predicting 12-month seizure freedom after epilepsy surgery.	Medicine and Health Sciences	OSF Registries	2026	Pre-registration	StudyRegistration	Creative Commons Attribution 4.0 International	https://creativecommons.org/licenses/by/4.0/legalcode	https://osf.io/gnsjh/	OSF	gnsjh	"diagnostic accuracy"	False	False	not_probed
10.17605/osf.io/grs8v	Effects of Patient Emotion on AI Diagnostic Accuracy and Consultation Behaviour: A Pre-registered Simulation Study Across Four Large Language Models	Pre-registered, a-priori simulation study of how patient emotion affects AI diagnostic accuracy. Across four LLMs and 25 court-adjudicated medical cases, we cross nine conditions - seven strong Ekman emotions plus a neutral baseline and a synthetic black-image stressor - measuring diagnostic accuracy (S1) and consultation duration (D3). The OSF registration is the timestamped lock for all hypotheses and the analysis plan; no hypothesis is modified after data collection.	Medicine and Health Sciences | AI、large language models、sycophancy、preregistration、clinical	OSF Registries	2026	Pre-registration	StudyRegistration	Creative Commons Zero v1.0 Universal	https://creativecommons.org/publicdomain/zero/1.0/legalcode	https://osf.io/grs8v/	OSF	grs8v	"diagnostic accuracy"	False	False	not_probed
10.17605/osf.io/grszd	CSF/Serum pTau181 Dissociation Pattern Distinguishes Peripheral vs CNS Tau Sources: Predictions for ALS, AD, and Diagnostic Accuracy	Primary Prediction: The ratio of CSF pTau181 to serum pTau181 distinguishes peripheral tau elevation (muscle/injury) from CNS tau pathology, with specific patterns predicting cognitive outcomes.	Life Sciences	OSF Registries	2026	Pre-registration	StudyRegistration	Creative Commons Attribution Non Commercial No Derivatives 4.0 International	https://creativecommons.org/licenses/by-nc-nd/4.0/legalcode	https://osf.io/grszd/	OSF	grszd	"diagnostic accuracy"	False	False	not_probed
10.17605/osf.io/gs3qn	Identifying Cooperation Mechanisms in Indirect Reciprocity	This study experimentally distinguishes four cooperation mechanisms in an indirect reciprocity game: image scoring, standing, strategic reputation building, and upstream reciprocity. Using a 2x2 between-subjects design (recipient history x audience visibility) plus a standardized anonymous block, the experiment exploits the key diagnostic case of justified refusal—where image scoring and standing make divergent predictions—to classify participants by their assessment rule. Seven pre-specified hypotheses test whether participants use different reputation rules, whether those rules predict donation behavior, whether cooperation depends on audience visibility, whether norm use is intrinsic or strategic, and whether upstream reciprocity operates independently of reputation.	Social and Behavioral Sciences | cooperation | indirect reciprocity | reputation	OSF Registries	2026	Pre-registration	StudyRegistration	Creative Commons Zero v1.0 Universal	https://creativecommons.org/publicdomain/zero/1.0/legalcode	https://osf.io/gs3qn/	OSF	gs3qn	"2x2" diagnostic	True	False	files_enumerated	0
10.17605/osf.io/gspkv	Machine Learning-Based Prognostic Prediction Models for Post-operative Rehabilitation Outcomes in Elderly Hip Fracture Patients: A Scoping Review and Evidence Map	Background Hip fracture is one of the most severe musculoskeletal injuries in older adults, associated with high mortality, functional decline, and substantial healthcare burden. Globally, the incidence of hip fracture is projected to increase dramatically with population aging, with estimates suggesting over 6 million cases annually by 2050. Despite surgical intervention, post-operative rehabilitation outcomes remain highly variable, with approximately 50% of patients failing to recover pre-fracture functional levels. Accurate prognostic prediction of rehabilitation outcomes is critical for individualized treatment planning, resource allocation, and shared decision-making between clinicians, patients, and families. In recent years, machine learning (ML) methods — including random forest, gradient boosting (XGBoost/LightGBM), support vector machines, artificial neural networks, and deep learning — have been increasingly applied to clinical prognostic prediction, demonstrating advantages over traditional statistical models in handling high-dimensional, nonlinear data. However, the application of ML-based prognostic models in elderly hip fracture rehabilitation remains fragmented, with considerable heterogeneity in algorithms used, outcomes predicted, and methodological quality reported. No comprehensive evidence synthesis has systematically mapped this body of literature. Objectives This study aims to conduct a scoping review and evidence map to systematically identify, describe, and visualize the existing evidence on ML-based prognostic prediction models for post-operative rehabilitation outcomes in elderly hip fracture patients. The specific objectives are: To identify the volume, scope, and characteristics of published studies in this field; To describe the distribution of ML algorithms, predicted outcomes, model performance metrics, and key predictive features; To assess the risk of bias of included studies using the Prediction model Risk Of Bias ASsessment Tool (PROBAST) and reporting completeness using the Transparent Reporting of a multivariable prediction model for Individual Prognosis Or Diagnosis (TRIPOD) checklist; To generate evidence maps (bubble chart and heat map) visualizing the density and gaps of evidence across ML algorithm types and rehabilitation outcome categories; To identify research gaps and priorities to guide future high-quality ML prediction model development in this domain. Methods This scoping review and evidence map will be conducted in accordance with the JBI methodology for evidence mapping and reported following the Preferred Reporting Items for Systematic Reviews and Meta-Analyses extension for Scoping Reviews (PRISMA-ScR) checklist. Eligibility criteria: Studies will be included if they: (1) enrolled elderly patients (aged ≥60 years) with hip fracture (femoral neck fracture, intertrochanteric fracture, or subtrochanteric fracture) undergoing surgical intervention; (2) developed or validated a prognostic prediction model using ML methods (including but not limited to logistic regression as baseline comparator, decision tree, random forest, support vector machine, XGBoost/LightGBM, artificial neural network, or deep learning); (3) predicted at least one post-operative rehabilitation-related outcome, including functional recovery (e.g., Barthel Index, FIM score, ADL), mortality, readmission, complications, length of hospital stay, discharge destination, or quality of life. All study designs will be considered, including model development studies, validation studies, and systematic reviews. No restrictions will be applied to publication date or language (English and Chinese). Search strategy: A systematic search has been conducted across six electronic databases: PubMed, Web of Science (Core Collection), Scopus, Embase, Cochrane Library, and CINAHL. The search was completed on December 12, 2025. Study selection: Two independent reviewers will screen titles and abstracts, followed by full-text assessment of potentially eligible studies. Discrepancies will be resolved through discussion or arbitration by a third reviewer. Data extraction: Standardized data extraction will be performed independently by two reviewers, capturing study characteristics (author, year, country, sample size), population characteristics (age, fracture type, surgical approach), ML model features (algorithm type, number and category of predictors, feature selection method, missing data handling), predicted outcomes (outcome type, definition, follow-up time point), model performance metrics (AUC/C-index, sensitivity, specificity, calibration), validation strategy (internal/external), model interpretability (SHAP values, feature importance), and clinical translation (decision curve analysis, web calculator). Quality assessment: Risk of bias will be assessed using the PROBAST tool across four domains (participants, predictors, outcome, analysis), yielding domain-specific and overall risk of bias ratings (low/high/unclear). Reporting completeness will be evaluated using the TRIPOD checklist. Evidence mapping: A bubble chart (ML algorithm type × outcome category, with bubble size representing study count) and a heat map (evidence density matrix) will be generated to visualize the distribution of evidence and identify research gaps. Registration Note Database searches were completed on December 12, 2025. Title and abstract screening has been completed prior to this registration. This registration is submitted during the full-text screening phase, before data extraction, quality assessment, or any form of evidence synthesis has been initiated. No outcomes or patterns within the data have been observed or analyzed at the time of registration. Expected Outcomes This study is expected to produce the first comprehensive evidence map of ML-based prognostic prediction models for post-operative rehabilitation in elderly hip fracture patients. Key outputs will include: a characterization of the current evidence landscape (study volume, geographic distribution, algorithm types, outcome coverage); an assessment of overall methodological quality and reporting standards in this field; visual evidence maps identifying areas of concentrated research and critical evidence gaps; and a research agenda highlighting priorities for future model development, external validation, and clinical implementation studies. Findings will be submitted for publication in a peer-reviewed journal focused on evidence synthesis or clinical prediction modeling.	Public Health | Medicine and Health Sciences | Geriatric Nursing | Nursing | FOS: Health sciences | Health Services Research	OSF Registries	2027	Pre-registration	StudyRegistration	Creative Commons Attribution 4.0 International	https://creativecommons.org/licenses/by/4.0/legalcode	https://osf.io/gspkv/	OSF	gspkv	sensitivity specificity meta-analysis	False	False	not_probed
10.17605/osf.io/gsuh4	The effect of the provision of clinical information on the histopathologic diagnosis of cutaneous melanoma: a scoping review protocol	This scoping review will examine the impact of the availability of clinical information on the diagnostic accuracy of cutaneous melanoma and the effect on patient outcomes.	Medical Sciences | Neoplasms | Medical Pathology | Diseases | Medicine and Health Sciences | Skin and Connective Tissue Diseases | clinical information | dermatopathology | diagnosis | histopathology | melanoma | skin lesions	OSF Registries	2022	Pre-registration	StudyRegistration	Creative Commons Attribution 4.0 International	https://creativecommons.org/licenses/by/4.0/legalcode	https://osf.io/gsuh4/	OSF	gsuh4	"diagnostic accuracy"	False	True	not_probed
10.17605/osf.io/gt29w	Neonatal jaundice in Global Majority babies: A Scoping Review of diagnostic and management practices in Western healthcare systems	Rationale for scoping review vs. systematic review For the chosen research question, a systematic review may be considered inappropriate as the literature is heterogenous and potentially underdeveloped conceptually (Munn et al., 2018). Additionally, as the research question is broad and exploratory, key concepts, especially surrounding how individuals are racialised within society are not clearly established. In contrast to a systematic review, a scoping review allows researchers to examine how a topic has been studied within literature, which populations have been included and also where gaps in literature exist (Arksey and O’Malley, 2005; Peters et. al. 2020). As the aim of this literature review is not to infer causality of an intervention relative to an outcome, a scoping review is preferred, as opposed to a systematic review where evidence synthesis may be the final output. The heterogeneity of the available evidence base in terms of study design e.g. grey literature, qualitative studies, policy documents and observational research may mean that a scoping review design is preferable. This is also due to the permission of the inclusion of multiple methodologies without requiring formal quality appraisal or meta-analysis processes (Levac, Colquhoun and O’Brien, 2010). What is more, scoping reviews identify research gaps and concepts which could justify a subsequent systematic review, which could then in turn synthesise existing evidence to inform policy changes (Tricco et al., 2018). As the research question focuses on perceptions and experiences as opposed to objective outcomes alone, a scoping review is preferred and commonplace within health service research in investigating how care is delivered in different population groups (Peters et al., 2020). A systematic review may not describe the nuance of social or institutional factors affecting healthcare delivery and experiences of clinicians. Research question: How do UK clinicians approach diagnosis and management of neonatal jaundice in global majority babies? A mixed methods study. Stage 1: Identification of the research question The objectives of this scoping review are to: 1. Map the existing evidence on how neonatal jaundice is diagnosed and managed in global majority babies within Western clinical settings. 2. Identify and describe clinical approaches, tools, and guidelines used by clinicians based in Western healthcare settings when assessing and managing neonatal jaundice in global majority infants. 3. Explore clinicians’ experiences, perceptions, and decision-making related to diagnosing and managing neonatal jaundice in global majority babies. 4. Identify reported challenges, uncertainties, and inequities in the diagnosis and management of neonatal jaundice affecting global majority babies. 5. Highlight gaps in the evidence base to inform future research, clinical guidance and policy development aimed at improving equity in neonatal jaundice care. Informed by the Joanna Briggs Institute (JBI) methodology for scoping reviews, these objectives align closely with the PCC framework to ensure methodological rigour (Peters et. al., 2020). To explore concepts, contexts, varying evidence and populations, a broad research question is chosen using the PCC (Population, Concept, Context) framework to adhere to methodological consistency (Peters et. al., 2020): ‘Neonatal jaundice in Global Majority babies: A Scoping Review of diagnostic and management practices in Western healthcare systems’ PCC Framework Application Population (P) • Global majority babies/neonates (may also be described in the literature as infants from Black, Asian, and other racially minoritised groups) Concept (C) • Diagnosis and management of neonatal jaundice • Clinical approaches, assessment methods (visual assessment, transcutaneous bilirubinometry, serum bilirubin testing) and management strategies following diagnosis by a health care professional/clinician Context (C) • Western healthcare settings • Clinical settings where neonatal care is provided (e.g. labour wards, birth centres, postnatal wards, neonatal units, transitional care units, community midwifery services) • Healthcare delivered within healthcare settings in North America, Australia, Western Europe PCC Inclusion and Exclusion Criteria Population Inclusion • Neonates (≤28 days of age) described as global majority babies, including but not limited to infants identified in the literature as: o Black, Asian, African, Caribbean, Middle Eastern, Mixed groups or other racially minoritised groups • Studies involving clinicians (e.g. midwives, neonatal nurses, paediatricians, neonatologists, general practitioners) providing care to global majority neonates Exclusion • Studies exclusively involving white infants with no disaggregated data for global majority babies • Studies focused on older infants or children (&gt;28 days) Concept Inclusion • Clinical diagnosis of neonatal jaundice, including: o Visual assessment o Transcutaneous bilirubin measurement o Serum bilirubin testing o Use of clinical guidelines or decision-making tools • Management of neonatal jaundice, including: o Phototherapy o Exchange transfusion o Monitoring, follow-up, and referral pathways • Clinicians’ knowledge, attitudes, experiences, or decision-making relating to neonatal jaundice in global majority babies • Identification of barriers, facilitators, or uncertainties in diagnosis and management Exclusion • Studies focusing solely on biochemical mechanisms, pathophysiology or genetics without clinical application • Studies addressing jaundice secondary to non-neonatal conditions (e.g. congenital liver disease beyond the neonatal period) • Intervention studies unrelated to diagnosis or management (e.g. parental education only) Context Inclusion • Studies conducted in Western healthcare settings • All Western healthcare settings providing neonatal care, including: o Neonatal units o Transitional care units o Labour wards o Birth centres o Postnatal wards o Community midwifery or health visiting services o Primary care settings Exclusion • Studies conducted outside Western healthcare settings • Non-clinical settings or care provided by non-clinicians Types of Sources Inclusion • Quantitative, qualitative and mixed methods studies • Clinical guidelines, audits and service evaluations • Grey literature (e.g. NHS reports, professional body guidance, theses, NGO reports) Exclusion • Opinion pieces without empirical or policy basis Stage 2: Identification of relevant studies A comprehensive search strategy will be adopted to capture the full scope of appropriate literature using multiple databases, grey literature sources and secondary references lists (Levac et al., 2010). As researcher familiarity with the existing literature improves, the search strategies may be refined throughout the review process, demonstrating the iterative nature of scoping reviews (Arksey and O’Malley, 2005). Searches will be conducted across databases including; MEDLINE, CINAHL, PsycINFO using terms; ‘neonatal jaundice’, ‘hyperbilirubinaemia’, ‘race’, ‘ethnicity’, ‘disparities’, ‘diagnosis’, ‘diagnostic accuracy’, ‘disparities’, ‘disparity’, ‘clinic decision making’, ‘escalation.’ Inclusion criteria for studies include; qualitative, quantitative, policies, peer-reviewed, published 2000-2025, English language, addressing behaviour of clinicians, race, ethnicity and neonatal care. Exclusion criteria include publications without racial analysis or without clinical context. Stage 3: Study selection Against the predefined inclusion and exclusion criteria, titles and abstracts will be screened, followed by a review of the full text. Due to the limitations of the Professional Doctorate, the screening will only be conducted by the primary researcher, which will minimise methodological rigour, however this is due to the small funding capabilities of the research (Peter et. al., 2020). Using the PRISMA-ScR flow diagram, the study selection processes will be clearly documented and reported (Tricco et. al., 2018). Stage 4: Charting data Key data and information are extracted systematically by data charting from the studies included within the scoping review. This can include key concepts, population characteristics, author, study design and country where the research was conducted (Arksey and O’Malley, 2005). To improve rigour, transparency and findings credibility, a data extraction form will be piloted for 5 studies from the scoping review study selection and refined iteratively by the reviewer (Levac et. al., 2010). Stage 5: Collating, summarising and reporting results Data extracted from stage 4 will be synthesised by thematic analysis to present an overview of the themes within the existing evidence and to identify gaps within the literature, as opposed to assessing methodological quality via critical appraisal tools or synthesise new evidence for example with pooled effect estimates (Arksey and O’Malley, 2005; Peters et. al., 2020). Findings will be reproducible and directly related to the research question. Stage 6: Consultation with relevant stakeholders To attempt to ensure that missing evidence is added to the scoping review or to inform the interpretation of the studies, stakeholder consultation can be added as a final optional stage if it is within the scope of a Professional Doctorate (Arksey and O’Malley, 2005). If appropriate, clinicians, patients, policymakers and families of babies racialised as belonging to Global Majority groups can be approached to consult on the scoping review (Levac et. al., 2010).	Health Information Technology | Dermatology | Maternal and Child Health | Clinical Epidemiology | Endocrine System | Obstetrics and Gynecology | Anatomy | Hepatology | Body Regions | Women's Health | Diseases | Public Health | Medicine and Health Sciences | Maternal, Child Health and Neonatal Nursing | Telemedicine | Epidemiology | Medical Specialties | Public Health and Community Nursing | Critical Care | Medical Education | Neurology | Pathological Conditions, Signs and Symptoms | Bioethics and Medical Ethics | Nursing | FOS: Health sciences | Nursing Midwifery | Interprofessional Education | Diagnosis | Jaundice | Management | Midwife | Midwifery | NICU | Neonatal | Neonatal jaundice | Racial disparity | Racism | Scoping review	OSF Registries	2026	Pre-registration	StudyRegistration	No license		https://osf.io/gt29w/	OSF	gt29w	"diagnostic accuracy"	False	False	not_probed
10.17605/osf.io/gubmq	Diagnosing Quark–Gluon Entanglement Beyond Spatiotemporal Separation: A Sensitivity–Specificity Framework	Quantum entanglement is conventionally identified through spatiotemporal separation and the violation of Bell-type inequalities. While effective in photonic and atomic systems, such diagnostics become degenerate in high-energy collision regimes where quarks and gluons are confined to sub-femtometer scales. In this work, quark–gluon entanglement is examined through a correlation-based diagnostic framework employing sensitivity and specificity as operational criteria. Sensitivity quantifies the ability to correctly identify genuine quantum correlations between quark and gluon degrees of freedom, while specificity constrains false positives arising from classical or kinematic correlations enforced by confinement. By focusing on correlated state transitions and gauge-constrained field configurations rather than geometric separation, this approach provides a robust method for identifying entanglement in regimes where spacetime signatures lose discriminative power. The framework clarifies the interpretation of collision experiments and supports a regime-aware understanding of entanglement as constrained correlation rather than spatial distance	Physical Sciences and Mathematics | Quantum Physics | FOS: Physical sciences | Physics | Quantum Entanglement spatiotemporal signature sensitivity and specificity regimes Navier-Stokes Bells inequality	OSF	2025	Project	Text	Creative Commons Attribution No Derivatives 4.0 International	https://creativecommons.org/licenses/by-nd/4.0/legalcode	https://osf.io/gubmq/	OSF	gubmq	"sensitivity and specificity"	True	False	referent_http_403
10.17605/osf.io/gxjv7	Diagnostic test accuracy of POCUS compared to CT-scan in detecting free fluid in trauma patients – a rapid review	“Traumatic injury is the leading cause of death among individuals younger than 45 years old”. Internal bleeding has a major impact in the cause of death after trauma. To detect these internal bleedings imaging devices are used. The faster the free fluid can be detected the faster the patient can get a therapy for the bleeding. It is recommended that trauma patients should get to an operating room without much time delay. To minimize this time interval between presentation of the patient and the intervention of hemorrhage control it is crucial that the time it needs to detect the free fluid is as minimal as possible. This rapid review aims to compare the diagnostic test accuracy of detecting free fluid in trauma patients with POCUS, done with standardized sonography examination schemes in the emergency room, to the diagnostic test accuracy of a whole-body CT-scan.	Medicine and Health Sciences	OSF Registries	2023	Pre-registration	StudyRegistration	Creative Commons Attribution 4.0 International	https://creativecommons.org/licenses/by/4.0/legalcode	https://osf.io/gxjv7/	OSF	gxjv7	"diagnostic accuracy" | "diagnostic test accuracy"	False	True	not_probed
10.17605/osf.io/gy5ap	Artificial Intelligence Applied to Non-Invasive Skin Imaging for the Diagnosis of Basal Cell Carcinoma: A Systematic Review with Narrative Synthesis of Diagnostic Accuracy	Review protocol and supporting materials for a PRISMA-DTA systematic review of the diagnostic accuracy of artificial intelligence applied to non-invasive skin imaging (dermoscopy, RCM, OCT/LC-OCT, high-frequency ultrasound) for basal cell carcinoma, against histopathology and/or expert assessment. Not eligible for prospective PROSPERO registration (review already complete); deposited here for a citable, time-stamped record.	Dermatology | Investigative Techniques | Diagnosis | Medicine and Health Sciences | Analytical, Diagnostic and Therapeutic Techniques and Equipment | Medical Specialties | basal cell carcinoma artificial intelligence deep learning dermoscopy reflectance confocal microscopy optical coherence tomography diagnostic accuracy systematic review PRISMA-DTA	OSF Registries	2026	Pre-registration	StudyRegistration	Creative Commons Attribution 4.0 International	https://creativecommons.org/licenses/by/4.0/legalcode	https://osf.io/gy5ap/	OSF	gy5ap	"diagnostic accuracy"	False	False	not_probed
10.17605/osf.io/gzf23	SYSTEMATIC IDENTIFICATION OF P48 AS AN ADVANTAGEOUS DIAGNOSTIC PROTEIN FOR MYCOPLASMA BOVIS INFECTIONS: A LITERATURE SURVEY AND COMPUTATIONAL INSIGHT	This study investigates the diagnostic potential of the P48 protein as a highly specific biomarker for Mycoplasma bovis infections. M. bovis is a major cattle pathogen responsible for respiratory disease, mastitis, and arthritis, leading to severe economic losses in the livestock industry. Current diagnostic tools lack adequate sensitivity and specificity, necessitating the identification of reliable molecular targets for improved detection methods. Through a systematic literature review and computational analysis, this research evaluates the physicochemical properties, structural stability, and immunogenic potential of P48, comparing it with other candidate biomarkers such as Variable Surface Proteins (VSPs), MbovP proteins, and MilA. Computational assessments reveal P48’s superior stability (instability index: 23.64), thermostability (aliphatic index: 83.40), and moderate hydrophilicity (GRAVY score: -0.349), supporting its use in serological assays. The findings confirm P48 as a promising diagnostic protein for biosensor and immunoassay development, highlighting its potential application in cost-effective and rapid M. bovis detection. This research advocates for further experimental validation and the integration of P48-based diagnostics into routine veterinary testing to improve disease management and control strategies.	Medicine and Health Sciences | Life Sciences	OSF Registries	2025	Pre-registration	StudyRegistration	Creative Commons Zero v1.0 Universal	https://creativecommons.org/publicdomain/zero/1.0/legalcode	https://osf.io/gzf23/	OSF	gzf23	"sensitivity and specificity"	False	False	not_probed
10.17605/osf.io/gzjyk	Current and Emerging Applications of Artificial Intelligence in the Clinical Management of Burn Patients: A Scoping Review.	EXECUTIVE SUMMARY Introduction: Artificial Intelligence (A I) is considered an emerging tool within computer sciences, using logic processes, algorithms, machine learning, and deep learning to simulate human mind functions such as intelligence, reasoning, and information processing [1].. This tool has had a significant impact in healthcare, notably in the creation and use of applications for diagnostic support and medical/surgical decision-making in various clinical settings. These applications have enabled healthcare professionals to improve diagnostic accuracy, prevent and anticipate possible complications, and personalize and adjust treatment according to each patient's needs [1].. In plastic and reconstructive surgery, there is growing interest in using these tools for the care and management of burn patients, as well as for optimizing rehabilitation processes and preventing chronic sequelae[2]. This scoping review aims to explore the current and emerging applications of AI in the comprehensive management of burn patients, identifying benefits, limitations, and possible future recommendations. Methodology: A scoping review will be conducted of observational studies, original and scientific articles, meta-analyses, systematic or scoping reviews, and gray literature published between 2010 and 2025, in English or Spanish. A comprehensive search will be performed in electronic databases such as PubMed, Scopus, Web of Science, SciELO, and LILACS, using MeSH descriptors related to AI and its application in plastic surgery and burn patient management. As a complementary strategy, the snowball technique will be applied to the bibliographic references of selected articles to identify additional relevant studies not retrieved in the initial search. Expected Results: The results are expected to provide a comprehensive view of current AI uses in plastic and reconstructive surgery focused on burn patient management, identifying especially successful cases, possible obstacles encountered, and recommendations for the potential application of this tool in the field. The findings will be aimed at researchers, healthcare professionals, or anyone interested in AI applications for burn patient care.		OSF	2025	Project	Text			https://osf.io/gzjyk/	OSF	gzjyk	"diagnostic accuracy"	True	False	files_enumerated	1
10.17605/osf.io/h27vf	Use of Artificial Intelligence Platforms in Enhancing Learning and Research Skills Among Postgraduate Medical Trainees: A Systematic Review and Qualitative Meta-Synthesis	This systematic review examines how postgraduate medical trainees (residents and fellows) use artificial intelligence platforms, particularly large language models like ChatGPT and GPT-4, for learning and research. PURPOSE: To synthesize evidence on AI adoption patterns, perceived benefits and challenges, and ethical concerns in postgraduate medical education following the November 2022 release of ChatGPT—a transformative moment that enabled individual trainees to access AI tools without institutional gatekeeping. METHODS: Following PRISMA 2020 guidelines, we searched three databases (SciSpace, Google Scholar, PubMed) for studies published January 2023-December 2024. Two independent reviewers screened 2,847 records, extracting data from 24 eligible studies involving 2,897 trainees across 15 countries. Quality appraisal used the Mixed Methods Appraisal Tool. Reflexive thematic analysis synthesized qualitative findings. EXPECTED OUTCOMES: 1. Comprehensive mapping of AI use patterns across specialties, training levels, and geographic contexts 2. Identification of six key themes: cognitive scaffolding, efficiency gains, research productivity, critical evaluation needs, ethical concerns, and equity implications 3. Assessment of evidence quality—revealing that all studies rely on self-reported perceptions without objective outcome validation 4. Policy recommendations for residency programs addressing academic integrity, diagnostic accuracy concerns, and equitable access 5. Research agenda highlighting critical gaps: need for objective learning outcome studies, longitudinal competency assessments, and patient care impact evaluations This review addresses an urgent knowledge gap as AI tools fundamentally reshape medical training, informing evidence-based educational policy development.	Education | : artificial intelligence; medical education; graduate medical education; residency training; large language models; ChatGPT; systematic review	OSF Registries	2026	Pre-registration	StudyRegistration	Creative Commons Attribution 4.0 International	https://creativecommons.org/licenses/by/4.0/legalcode	https://osf.io/h27vf/	OSF	h27vf	"diagnostic accuracy"	False	False	not_probed
10.17605/osf.io/h3p6x	Deep Learning for Early Detection of Alzheimer’s Disease: A Systematic Review and Meta-Analysis of Diagnostic Accuracy	Alzheimer’s disease (AD) is the leading cause of dementia, and early, reliable diagnosis remains a critical challenge. Recent advances in machine learning (ML) and deep learning (DL) have led to the development of models that use neuroimaging, fluid biomarkers, and clinical data to aid in AD detection. However, the literature is fragmented, with wide variation in datasets, algorithms, and reported performance metrics. This project will conduct a systematic review and meta-analysis of ML/DL models for Alzheimer’s diagnosis. We will extract and synthesize reported metrics such as AUC-ROC, sensitivity, specificity, and F1 score, while assessing risk of bias and heterogeneity across studies. Analyses will explore the impact of model type, validation strategy, and input modality. Our goal is to provide a transparent, reproducible synthesis of the evidence, highlight methodological gaps, and generate recommendations for advancing ML/DL tools toward clinical applicability in AD.	Physical Sciences and Mathematics | Diagnosis | Medicine and Health Sciences | Analytical, Diagnostic and Therapeutic Techniques and Equipment | Computer Sciences | Artificial Intelligence and Robotics	OSF Registries	2025	Pre-registration	StudyRegistration	MIT License	https://opensource.org/licenses/MIT	https://osf.io/h3p6x/	OSF	h3p6x	"diagnostic accuracy" | sensitivity specificity meta-analysis	True	False	files_enumerated	1
10.17605/osf.io/h4pv6	Differentiating between bipolar and borderline personality disorder using artificial intelligence: a scoping review	Borderline personality disorder (BPD) and bipolar disorder (BD) are debilitating psychiatric illnesses with significant rates of misdiagnosis. Emerging research highlights the potential of machine learning (ML) techniques in distinguishing between mental disorders, offering promise for improved diagnostic accuracy and treatment outcomes. This scoping review explores the potential of ML techniques in distinguishing individuals with BD from those with BPD and identifying the most relevant variables for differentiation.		OSF	2025	Project	Text			https://osf.io/h4pv6/	OSF	h4pv6	"diagnostic accuracy"	True	False	files_enumerated	1
10.17605/osf.io/h5sg4	SIP-PREREG-HATI²-01: Pre-Registration for Validation of the HATI² Cycle-Integrity Discriminator	Pre-registration for a blind, non-authoring validation of the HATI² cycle-integrity discriminator, which classifies a reasoning trace as a completed cycle, stall, forced return, or captured return. Stage 1 tests two co-primary hypotheses: that the discriminator detects constructively-defective traces (forced/stall/captured) blind (H1), and that it resists adversarially-gamed "captured returns" built to fake the load-bearing uncertainty test (H2). Failure of H2 confirms the instrument measures vocabulary familiarity rather than cycle integrity. Two-stage freeze: this OSF registration (Stage A) freezes the protocol — hypotheses, thresholds, construction and scoring rules — before any target exists. A subsequent registration (Stage B) commits the materials hashes, with ground-truth labels committed by hash only to preserve blinding, before scoring. Scoring is routed to a non-authoring node; the framework's authoring nodes are excluded. New registration; not part of the SIP-PREREG variance-law series (01/02). Domain-namespaced HATI²-01. Supersedes a contaminated generative-loop draft (Zenodo 10.5281/zenodo.20591858), openly superseded rather than withdrawn. No data collected at time of registration. Practice: SymbioMind Research Practice. Project Leader: John Richard Smith. Licence: CC BY-NC-SA 4.0.	Physical Sciences and Mathematics | Theory and Algorithms | Quantitative Psychology | Computer Sciences | Social and Behavioral Sciences | Psychology | FOS: Psychology | Artificial Intelligence and Robotics | AI safety evaluation methodology pre-registration cycle integrity diagnostic accuracy blind validation AI alignment	OSF Registries	2026	Pre-registration	Preprint	Creative Commons Attribution Non Commercial Share Alike 4.0 International	https://creativecommons.org/licenses/by-nc-sa/4.0/legalcode	https://osf.io/h5sg4/	OSF	h5sg4	"diagnostic accuracy"	False	False	not_probed
10.17605/osf.io/h5xjf	T Cell Activation Mechanism	The “TCR complex” is located in the membrane of T lymphocytes and is composed of, among other proteins, the TCR itself, CD3 and CD247. When there is no signal, the chains inside the cytoplasm of the CDs of the TCR complex, with the ITAM catalytic domains rich in lysine, are intimately bound to the cell membrane, which prevents kinases/phosphorylases from acting on the chains. When the antigen-TCR binding occurs, these chains separate from the membrane, and can bind to certain enzymes, which can then be phosphorylated, initiating the signaling cascade. It is known that the membrane potential, and the charges present in it, are relevant for signal transduction (both of the lymphocyte membrane and that of the presenting cell) [ Xiaoshan Shi, Yunchen Bi, Wei Yang. Ca2+ regulates T-cell receptor activation by modulating the charge property of lipids. Nature, 2013, 493, 111-115]. The lipids in this membrane are peculiar, such as phosphatidylinositol 4,5-bisphosphate (PIP2) and phosphatidylinositol 3,4,5-trisphosphate (PIP3), with three and four phosphate groups, respectively, and are relevant for the transmission of the signal between the TCR and CD3. The presentation of the antigen to the TCR by the antigen-presenting cell could generate an electrostatic field on the membrane of the T lymphocyte, whose origin would be the membrane potential of this helper cell, which repels the so-called negatively charged lipids that diffuse away from the complex. These lipids kept the lysine-rich chains of the CDs in the membrane. This would release these chains into the cytoplasm where they can be phosphorylated, triggering the signaling cascade expected from the complex. That is, the signal would be electrostatic in nature. The role of CD3 and CD247 is to bind to TCR, form the TCR complex and allow their tails to be phosphorylated after interaction with the electrostatic field. The evidence supporting this hypothesis is: 1) The distribution of charges already mentioned in the complex and the membrane. 2) The presence of disordered areas between the antigen receptor and the transmembrane domain of TCR (making the transmission of a conformational change impossible, for example). 3) The fact that there are artificial chimeric receptors capable of triggering the signal, with a molecular structure different from that of the TCR complex. 4) The fact that pMHC that bind the TCR for a longer time initiate a stronger activation of the T cell. 5) The antigen alone is not able to activate the lymphocyte. 6) Only one interaction is enough to activate the T-cell. 7) The association of CD3δε, γε, and ζζ subunits to the TCR is necessary for T-cell intracelluar signal transduction. It is difficult theoretically to predict whether this interaction will be strong enough to activate the mechanism since, among other things, the surrounding medium has dissolved ions that could shield the electric field. The project would consist of designing experiments to prove or refute the hypothesis outlined. For example: 1) T cell + APC with MHC but depolarized: Bring a depolarized presenting cell to the receptor: See if the interaction would occur in the case of an APC with a depolarized cell membrane, and see how this can be achieved. If the hypothesis is correct, since there is no electrical membrane potential, the lymphocyte would not be activated. 2) T cell + MHC bound to something charged: Bring a liposome bound to MHC, with the same membrane potential as an APC, to the TCR. If the hypothesis is correct, activation would occur. 3) T cell + something that carries a negative electrostatic charge and can be brought to the receptor by some means, without interaction with MHC, for example, if we subject the T cell to a negative electrostatic field with the TCR complex oriented towards it and the cell is activated, this would corroborate the hypothesis 4) Visualize anionic lipid movement using fluorescent lipid analogs (e.g., NBD-PS). 5) Assess lipid redistribution using super-resolution microscopy and FRAP. The Electrostatic Switch: A Unified Biophysical Theory of Lymphocyte Activation Executive Summary We propose a universal mechanism for Antigen Receptor (TCR/BCR) triggering based on Electrostatic Lipid Sequestration. In the resting state, the signaling domains (ITAMs) of the receptor are electrostatically "locked" against the inner leaflet of the plasma membrane by anionic lipids ($PIP_2$, $PIP_3$, SAPI33). Activation is not primarily a conformational change transmitted through the receptor, but a biophysical release event: the formation of a tight "Dielectric Synapse" excludes water and ions, allowing an external electrostatic field (from the APC or polyanionic antigen) to repel the anchoring lipids. This repulsion releases the basic-rich cytoplasmic tails, exposing ITAMs for phosphorylation. 1. The Core Mechanism: The "Lipid Lock" The default state of the T-cell receptor is OFF, maintained by an active electrostatic clamp. The Anchor: The cytoplasmic tails of the CD3 complex ($\epsilon$, $\zeta$) and Ig$\alpha$/$\beta$ contain conserved Basic-Rich Stretches (BRS). These polybasic motifs (rich in Lysine K and Arginine R) bind tightly to the negatively charged phosphoinositides of the inner membrane leaflet. The Trigger: Antigen binding creates a localized electrostatic perturbation. This field exerts a repulsive force on the mobile anionic lipids, driving their lateral diffusion away from the receptor cluster. The Release: Once the "anionic glue" is displaced, the basic tails are electrostatically repelled by the remaining positive potential or simply released by thermal motion ("The Safety Model"), becoming accessible to kinases like Lck. 2. The Physics of Field Propagation: The "Dielectric Bridge" A primary objection to electrostatic signaling is Debye Screening ($\lambda_D \approx 0.8$ nm in physiological saline). We resolve this through the unique geometry of the Immunological Synapse: Dielectric Exclusion: The formation of the TCR-pMHC complex creates a tight physical interface ($\sim 13$–$15$ nm). This "Kinetic Segregation" zone excludes bulk water molecules and mobile ions ($Na^+$, $Cl^-$). The "Hole in the Shield": By removing the conductive ionic shield (Faraday cage), the synapse acts as a low-dielectric bridge ($\epsilon \approx 2-4$). The electrostatic potential from the APC (or the T-cell's own dipole potential) propagates through this protein bridge without screening, acting directly on the transmembrane lipids. Dynamic Oscillations: Recent data (Papp et al., 2020) reveals that T-cells undergo rapid membrane potential oscillations upon contact. These oscillations act as a "biophysical rattle," mechanically destabilizing the lipid-tail interaction more effectively than a static field. 3. Evolutionary Convergence: The NTR Parallels This mechanism is not unique to lymphocytes; it represents a convergent evolutionary strategy for receptor regulation. Neurotrophin Receptors (Trk Family): The Juxtamembrane (JM) domains of TrkA/B contain conserved polybasic motifs (KF G KR) that sequester the kinase domain against the membrane. Universal Logic: Both the immune (TCR/BCR) and nervous (NTR) systems utilize membrane-proximal basic clusters to electrostatically sequester signaling domains. This homology validates the "Lipid Lock" as a fundamental principle of receptor biology. 4. Experimental Validation: The "Inverse Proofs" A. CAR-T Tonic Signaling (The Broken Lock) Chimeric Antigen Receptors (CARs) serve as a powerful test case. Phenomenon: Many CAR constructs exhibit tonic signaling (constitutive activation) without antigen. Explanation: The rigid, artificial hinge/spacer of the CAR prevents the CD3$\zeta$ tail from folding back to engage the inner leaflet lipids effectively. Conclusion: The failure of the "Lipid Lock" leads to a permanently ON state. This proves that the resting state requires active structural sequestration, not just the absence of a ligand. B. Superantigens (Forced Dielectric Stabilization) Superantigens (e.g., SEB) bypass peptide specificity but still trigger the TCR. Mechanism: They act as rigid "molecular staples," forcing the APC and T-cell membranes into the critical $\sim 13$ nm distance. Biophysics: This forced proximity creates a massive, stable "Dielectric Hole" (or super-raft) that excludes ions and allows the field to penetrate, triggering the release of lipids regardless of peptide recognition. C. T-Independent B-Cell Activation (The Pure Field) TI-2 antigens (e.g., S. pneumoniae polysaccharides) activate B-cells without T-cell help. Nature: These are high-molecular-weight polyanions (dense negative charge). Mechanism: The antigen itself carries sufficient negative charge to generate the transmembrane field required to repel the anchoring lipids of Ig$\alpha$/$\beta$. This is a "pure" electrostatic trigger that does not require an APC membrane potential. 5. The Permissive Step: Kinetic Segregation of CD45 The electrostatic release of ITAMs is the "ON" switch, but it requires a permissive environment to sustain the signal. Steric Exclusion: The massive phosphatase CD45 ($\sim 25$–$40$ nm) is physically squeezed out of the tight synaptic gap ($\sim 13$–$15$ nm). The "Check-Valve": The exclusion of CD45 prevents the immediate dephosphorylation of the newly released ITAMs. Synthesis: The synaptic geometry performs two coupled functions simultaneously: Dielectric Function: Excludes ions to allow the Electrostatic Field to open the lock. Steric Function: Excludes phosphatases to prevent the Signal from being reset. 6. Conclusion The Electrostatic Lipid Sequestration Model unifies the disparate features of lymphocyte activation—from the sequence homology of cytoplasmic tails to the anomalous behavior of CARs and Superantigens. It posits that the T-cell receptor is a biophysical sensor that converts synaptic geometry and electrostatic fields into biochemical signals by modulating the lateral diffusion of membrane lipids. This framework offers a testable, physics-based explanation for the sensitivity and specificity of the adaptive immune system.	Immunology and Infectious Disease | Structural Biology | Immunity | Physiology | FOS: Biological sciences | Life Sciences | Cellular and Molecular Physiology | Biochemistry, Biophysics, and Structural Biology | Antigen Presentation | Antigen-Presenting Cell | Biophysics | CD247 | CD3 | Cell Membrane | Cell Signaling | ITAM Domains | Immunology | FOS: Clinical medicine | Kinases | MHC | Membrane Potential | Phosphorylation | Signal Transduction | T Cell Activation | T Lymphocytes | T-cell | T-cell receptor	OSF	2025	Project	Text	Creative Commons Attribution 4.0 International	https://creativecommons.org/licenses/by/4.0/legalcode	https://osf.io/h5xjf/	OSF	h5xjf	"sensitivity and specificity"	True	False	files_enumerated	1
10.17605/osf.io/h64pc	Effectiveness of Artificial Intelligence in Dental Prognosis: Systematic Review and Meta-analysis	This project aims to evaluate how accurately artificial intelligence (AI) systems can predict the progression of dental diseases compared with conventional clinical methods. Through a systematic review and meta-analysis of studies published between 2016 and 2026, the research will assess key prognostic metrics—including sensitivity, specificity, and AUC—to determine AI’s effectiveness in forecasting outcomes such as caries, periodontitis, and other oral conditions. The expected results will provide a clear overview of AI’s current capabilities, its potential advantages and limitations, and its usefulness in improving prognostic decision-making in dentistry.	Dental Public Health and Education | Other Dentistry | Medicine and Health Sciences | Dentistry | FOS: Clinical medicine | Artificial Intelligence (AI) | Caries | Deep Learning (DL) | Dental Prognosis | Dentistry | Machine Learning (ML) | Meta-analysis | Neural Networks | Oral Diseases | Oral Lesions | Periapical Lesions Systematic Review | Periodontitis | Prediction Models | Risk Prediction	OSF Registries	2025	Pre-registration	StudyRegistration	Creative Commons Zero v1.0 Universal	https://creativecommons.org/publicdomain/zero/1.0/legalcode	https://osf.io/h64pc/	OSF	h64pc	sensitivity specificity meta-analysis	False	False	not_probed
10.17605/osf.io/h6pf7	Shared Errors or Corrective Insight? Investigating Teamwork as a Strategy to Improve Diagnostic Accuracy in Challenging Diagnostic Situations	This experimental study investigates how teamwork in different team compositions affects medical residents’ diagnostic accuracy in challenging diagnostic situations. In phase 1, participants evaluate diagnoses from one of two sets of six clinical cases individually. In phase 2, they assign diagnoses for eight further cases, four of which are similar to cases encountered in phase 1, but another diagnosis is correct for these cases (critical cases). An availability bias arises when clinicians are influenced by recent cases making them more likely to assign a familiar but inappropriate diagnosis to similar subsequent cases (Mamede et al., 2010). The study design is intended to induce this form of bias and thus represents a challenging diagnostic situation. In phase 3, participants work on four cases from phase 2 again, either individually or in pairs. In pairs, the cases are either critical for both members (homogeneous pairs; same cases in phase 1) or for one of the members (heterogeneous pairs; different cases in phase 1). Heterogeneous interactive pairs and homogeneous interactive pairs will be compared to each other as well as to their corresponding nominal pairs to (A) investigate whether a heterogeneous composition can decrease the assignment of a biased diagnosis and enhance diagnostic accuracy, and (B) determine the influence of real interaction as opposed to mere aggregation of individual perspectives.	Medicine and Health Sciences | Social Psychology | Medical Education | Social and Behavioral Sciences | Psychology | FOS: Psychology | diagnostic decision-making | team composition | teamwork	OSF Registries	2025	Pre-registration	StudyRegistration	Creative Commons Attribution 4.0 International	https://creativecommons.org/licenses/by/4.0/legalcode	https://osf.io/h6pf7/	OSF	h6pf7	"diagnostic accuracy"	False	False	not_probed
10.17605/osf.io/h793y	Artificial Intelligence for Coronary Artery Disease Prediction Using ECG and CCTA: A Systematic Review	Coronary Artery Disease (CAD) is the leading cause of death worldwide, highlighting the need for more reliable and efficient diagnostic tools beyond conventional methods. Artificial Intelligence (AI), particularly Machine Learning (ML) and Deep Learning (DL), has shown strong potential for detecting obstructive CAD by learning complex patterns from Electrocardiogram (ECG) and Coronary Computed Tomography Angiography (CCTA) data. This rapid systematic review assesses and compares the diagnostic performance and methodological quality of AI models built for CAD prediction using ECG and CCTA data. A systematic search following PRISMA 2020 guidelines was conducted for primary studies published between 2021 and 2025. Eleven studies were included, six using ECG data and five using CCTA data. Methodological quality was evaluated using the PROBAST+AI tool. ECG-based models achieved AUC (0.72–0.961) and CCTA-based models showed slightly stronger top-end performance, with AUC (0.77–0.97). External validation was uncommon in both groups, applied in only 40% of CCTA studies and 33% of ECG studies, so neither modality demonstrated clearly greater validation maturity. Despite these strong results, PROBAST+AI assessment revealed a high risk of bias in 90.9% of the included studies, largely due to weaknesses in the analysis domain, including poor handling of missing data and the absence of model calibration reporting. AI models show strong diagnostic accuracy for CAD across both modalities, although external validation was limited and applied in a minority of studies. However, the widespread methodological bias means these tools should currently support clinical decision-making rather than replace standard diagnostic methods. Future studies should focus on prospective multicentre validation and the use of multimodal data.	Medicine and Health Sciences	OSF Registries	2026	Pre-registration	StudyRegistration	Creative Commons Zero v1.0 Universal	https://creativecommons.org/publicdomain/zero/1.0/legalcode	https://osf.io/h793y/	OSF	h793y	"diagnostic accuracy"	False	False	not_probed
10.17605/osf.io/h8e9z	Diagnostic accuracy of different endometrial sampling tests for detecting endometrial carcinoma and its precursors	A Systematic review and metanalysis of the diagnostic accuracy of different endometrial sampling tests for detecting endometrial carcinoma and its precursors	Medicine and Health Sciences | Diagnostic test accuracy | Endometrial carcinoma | Meta-analysis | Systematic review	OSF Registries	2022	Pre-registration	StudyRegistration	Creative Commons Attribution 4.0 International	https://creativecommons.org/licenses/by/4.0/legalcode	https://osf.io/h8e9z/	OSF	h8e9z	"diagnostic accuracy" | "diagnostic test accuracy"	False	True	not_probed
10.17605/osf.io/h9tjb	Artificial Intelligence for Lung Adenocarcinoma Growth-Pattern Classification on H&amp;E Whole-Slide Images: A Diagnostic Test Accuracy Meta-analysis of Lepidic, Acinar, Papillary, Micropapillary, and Solid Patterns	This project is a systematic review and diagnostic test accuracy meta-analysis evaluating artificial intelligence (AI)-based classification of lung adenocarcinoma (LUAD) growth patterns on hematoxylin and eosin (H&amp;E) whole-slide images. The study synthesized evidence from 20 eligible studies identified through systematic searches of Embase, Europe PMC, PubMed, Scopus, Semantic Scholar, and Web of Science. The meta-analysis evaluated the diagnostic performance of AI models for identifying lepidic, acinar, papillary, micropapillary, and solid LUAD growth patterns using pooled sensitivity, specificity, likelihood ratios, diagnostic odds ratios, and summary receiver operating characteristic (SROC) analyses based on bivariate random-effects models. Study quality and applicability were assessed using QUADAS-2, and heterogeneity and exploratory publication bias analyses were performed. The findings demonstrated high diagnostic accuracy for AI-assisted LUAD growth-pattern classification, particularly for solid, lepidic, and acinar patterns, while highlighting the need for external validation, standardized reporting, and prospective pathologist-in-the-loop studies before routine clinical implementation.	Translational Medical Research | Medical Sciences | Neoplasms | Therapeutics | Equipment and Supplies | Respiratory Tract Diseases | Medical Pathology | Diseases | Diagnosis | Medicine and Health Sciences | Analytical, Diagnostic and Therapeutic Techniques and Equipment | Other Analytical, Diagnostic and Therapeutic Techniques and Equipment | Medical Microbiology | FOS: Health sciences | Acinar | Artificial intelligence | Computational pathology | Deep learning | Diagnostic test accuracy | Digital pathology | Growth pattern classification | H&amp;E staining | Histopathology | LUAD | Lepidic | Lung adenocarcinoma | Machine learning | Micropapillary | Papillary | QUADAS-2 | Solid pattern	OSF Registries	2026	Pre-registration	StudyRegistration	Creative Commons Zero v1.0 Universal	https://creativecommons.org/publicdomain/zero/1.0/legalcode	https://osf.io/h9tjb/	OSF	h9tjb	"diagnostic accuracy" | "diagnostic test accuracy" | sensitivity specificity meta-analysis	False	False	not_probed
10.17605/osf.io/hbt38	Diagnostic accuracy of indocyanine green versus blue dye for sentinel lymph node biopsy in cutaneous melanoma: a systematic review and meta-analysis protocol	This protocol describes a systematic review and meta-analysis of diagnostic test accuracy comparing indocyanine green (ICG) with near-infrared fluorescence imaging versus blue dye for sentinel lymph node biopsy in cutaneous melanoma. The review will follow the PIRD framework, apply QUADAS-2 for quality assessment, and use bivariate and HSROC hierarchical models for statistical synthesis. No existing systematic review has applied these methodological standards to this specific comparison.	Diseases | Medicine and Health Sciences | Skin and Connective Tissue Diseases	OSF Registries	2026	Pre-registration	StudyRegistration	Creative Commons Zero v1.0 Universal	https://creativecommons.org/publicdomain/zero/1.0/legalcode	https://osf.io/hbt38/	OSF	hbt38	"diagnostic accuracy" | "diagnostic test accuracy"	False	False	not_probed
10.17605/osf.io/hbtp7	AI-Driven Speech Biomarkers for Parkinson's Disease: A Systematic Review of Explainable Machine Learning, Multimodal Fusion, and Longitudinal Validation	This systematic literature review examines the current state of evidence for artificial intelligence (AI) and machine learning (ML) frameworks that utilize speech signals as digital biomarkers for Parkinson's disease (PD) diagnosis, progression tracking, and treatment response monitoring. The review places particular emphasis on explainable AI (XAI) methods ( including SHAP, LIME, and GradCAM ) and their integration into clinically interpretable diagnostic pipelines. Background Parkinson's disease affects approximately 10 million people worldwide and is projected to double in prevalence by 2050. Current diagnostic and monitoring practice relies on episodic clinical assessments and subjective rating scales such as MDS-UPDRS-III, which have limited capacity to capture early-stage symptoms, real-world fluctuations, and treatment response dynamics. Speech is an early and sensitive marker of PD-related neuromotor deterioration, and the ubiquity of smartphones makes remote speech-based monitoring a scalable and cost-effective alternative. Despite substantial growth in AI-based PD speech research, the field is constrained by three persistent gaps: dominance of cross-sectional study designs, opacity of deep learning models, and insufficient cross-linguistic and multimodal validation. Purpose The purpose of this review is to: Synthesize current evidence on AI/ML frameworks applied to PD speech biomarkers published between 2020 and 2026 Evaluate the quality and consistency of reported diagnostic accuracy metrics across studies Map the landscape of XAI methods applied to PD speech and assess the degree to which explanations have been clinically validated Identify confirmed evidence gaps — particularly in longitudinal validation, cross-linguistic robustness, multimodal fusion with XAI, federated learning, and digital twin architectures — to justify and inform the subsequent doctoral research work packages (WP2–WP5) Methods The review follows PRISMA 2020 guidelines. Four Boolean search strings were deployed across PubMed/MEDLINE, Scopus, IEEE Xplore, ACM Digital Library, and Web of Science, restricted to English-language peer-reviewed publications from 2020 to 2026. Screening is conducted in Rayyan. Quality assessment applies QUADAS-2 for diagnostic accuracy studies and TRIPOD-AI for ML model development studies. Synthesis is narrative, organized thematically by speech feature domain. Meta-analysis was not planned due to anticipated methodological heterogeneity. Expected Outcomes A comprehensive narrative synthesis of AI/ML approaches to PD speech biomarkers organized by phonatory, articulatory, prosodic, linguistic, and multimodal domains A structured evidence gap map identifying underexplored areas for future research A formal confirmation of research gaps in XAI clinical validation, longitudinal study design, and cross-linguistic robustness A peer-reviewed systematic review manuscript	Medicine and Health Sciences | Engineering	OSF Registries	2026	Pre-registration	StudyRegistration	Creative Commons Zero v1.0 Universal	https://creativecommons.org/publicdomain/zero/1.0/legalcode	https://osf.io/hbtp7/	OSF	hbtp7	"diagnostic accuracy"	False	False	not_probed
10.17605/osf.io/hbztd	Misdiagnosis Between Hereditary and Inflammatory Myopathies: A Systematic Review	Hereditary myopathies and immune mediated inflammatory myopathies are two distinct categories of muscle disease that can share overlapping clinical features and investigation findings. This can pose a challenge for diagnosticians and lead to misdiagnosis and delays to appropriate treatment. While there are individual case reports and case series that describe instances of diagnostic errors, there has not been a comprehensive review of the subject. Our aim is to systematically review the literature to identify clinical, serologic, imaging, electrophysiologic, and histopathologic features that contribute to misdiagnosis between hereditary myopathies and immune-mediated inflammatory myopathies. The primary outcome of this review is to identify and characterize the factors that contribute to diagnostic misclassification between these etiologies with the ultimate goal of helping clinicians improve diagnostic accuracy.	Medical Sciences | Diseases | Medicine and Health Sciences | Analytical, Diagnostic and Therapeutic Techniques and Equipment | congenital | hereditary myopathy | immune mediated necrotizing myopathy | inflammatory | misdiagnosis | myopathy | neuromuscular diseases	OSF Registries	2026	Pre-registration	StudyRegistration	Creative Commons Attribution 4.0 International	https://creativecommons.org/licenses/by/4.0/legalcode	https://osf.io/hbztd/	OSF	hbztd	"diagnostic accuracy"	False	False	not_probed
10.17605/osf.io/hdne6	Diagnostic Test Accuracy of Magnetic Resonance Imaging in Knee Osteoarthritis: A Scoping Review	Osteoarthritis is a leading cause of disability worldwide, with knee OA being the most prevalent form. MRI is frequently used to evaluate knee OA, but the diagnostic test accuracy (DTA) varies across studies. An umbrella review synthesizing the available systematic reviews on this topic is essential to provide a comprehensive assessment of MRI's diagnostic performance in knee OA.	Radiology | Medicine and Health Sciences | Medical Specialties	OSF Registries	2024	Pre-registration	StudyRegistration	BSD 3-Clause "New" or "Revised" License	https://opensource.org/licenses/BSD-3-Clause	https://osf.io/hdne6/	OSF	hdne6	"diagnostic accuracy" | "diagnostic test accuracy"	False	True	not_probed
10.17605/osf.io/hds8j	Predicting/characterizing chemosensory changes in COVID+ vs. COVID- using natural language processing of multinational survey data	COVID-19 is associated with notable decrements in chemosensation. Notably, other upper respiratory infections (URIs) are also associated with decrements in chemosensory ability, though their pathophysiology and extent likely differ from that of COVID-19. Here, we seek to determine whether self-reported text descriptors of chemosensory ability can predict COVID+ versus COVID- status, and then characterize the semantic architecture of these predictive features. Finally, we seek to use the text descriptors provided to better characterize qualitative loss in smell and chemesthesis. We will answer the following questions: 1. What is the sensitivity and specificity of applying natural language processing tools to self-reported text descriptors of chemosensory ability for predicting COVID+ vs. COVID-? 2. What are the characteristics of the semantic architecture of predictive self-reported text descriptions of chemosensory-related COVID+ vs COVID- diagnosis? 3. What are the qualitative characteristics of anosmia, hyposmia, parosmia, and phantosmia associated with COVID+?	Medicine and Health Sciences | Social and Behavioral Sciences	OSF Registries	2020	Pre-registration	StudyRegistration	No license		https://osf.io/hds8j/	OSF	hds8j	"sensitivity and specificity"	False	True	not_probed
10.17605/osf.io/hft8c	The em—ergence of the em—dash: a population-level rise in medRxiv Discussion sections (2020–2025) compatible with increasing LLM-assisted writing	# OSF Registration: Stage 2 confirmatory analysis **Title:** The em—ergence of the em—dash: a population-level rise in medRxiv Discussion sections (2020–2025) compatible with increasing LLM-assisted writing **Principal investigator:** Przemysław Czuma, MD, ORCID 0009-0009-8235-2053 Poland; Polish Association: AI in Medicine **OSF project (umbrella):** https://osf.io/ucsqf/ (created 2026-05-20 17:14 UTC) **Registration type:** Open-Ended Registration **Registration date:** 2026-05-31 **Access:** deposited under embargo until publication of the main paper. The timestamp and the frozen plan lock at registration; the content becomes public when the embargo lifts (the hypothesis is already public in the umbrella project description). &gt; **Note on what is and is not deposited here.** This registration freezes the *analysis plan* only. The medRxiv corpus is external, public data (medRxiv S3 Text-and-Data-Mining bucket) and is **not** copied into OSF or GitHub; the retrieval date and the resulting DOI manifest are recorded. No results exist at registration time. Two distinct timeline points are recorded here as they occur: (i) at **data freeze, immediately before the confirmatory analysis is run**, the input dataset and analysis code are locked and the **GitHub commit hash** is recorded (the frozen input dataset may optionally be deposited to Zenodo at this point); (ii) at **publication, after the analysis**, the Zenodo archive of the final code, processed data, and results is created and its **citable DOI** is recorded. --- ## 1. Background and relationship to prior exploratory work Prior exploratory analysis on a sample of medRxiv preprints (1,941 DOIs collected from deposits between 2019 and 2025, of which 1,873 passed the length filter and were analysed, via an HTML-based extraction pipeline) indicated a marked post-ChatGPT increase in em-dash prevalence in Discussion sections. The present preregistered analysis tests this on the **full medRxiv XML corpus** (S3 TDM bucket, 82,192 metadata records comprising 82,067 first-version (v1) papers and 125 later-version records; retrieved 2026-05-26) using a **distinct extraction pipeline**, with outcomes and analyses specified before extraction at scale. Of the 1,941 exploratory DOIs, 1,926 (2.4% of the corpus) are present in this corpus; a sensitivity analysis excluding the overlapping records is prespecified (Section 7). The exploratory work informed the design at a high level; specific exploratory effect-size estimates are not carried into this plan. This is a discovery-then-replication design: the exploratory analysis described above is prior, **unpublished** pilot work that informed this plan; Stage 2 (this registration) is the confirmatory analysis. The exploratory results are not released as a preprint. ## 2. Research question and hypotheses **Primary hypothesis (H1).** In a v1-only cohort of medRxiv Discussion sections, the prevalence of preprints containing at least one em-dash (U+2014) differs between the pre-ChatGPT period (deposits before 2022-11-30) and the post-ChatGPT period (deposits on/after 2022-11-30). The claim under test is a **population-level stylistic shift temporally coincident with the public availability of LLM-assisted writing tools, and compatible with their adoption**, not a per-paper detector of LLM authorship, and not a causal proof. ## 3. Data source and corpus - **Source:** medRxiv S3 Text-and-Data-Mining bucket (full-text JATS XML), public external data; retrieved 2026-05-26 (82,192 metadata records = 82,067 v1 papers + 125 later-version records). The corpus is not redistributed. - **Units:** preprints (one record per DOI after the v1 restriction below). - **Deposit date:** from JATS ``, with fallback to DOI date parsing. ## 4. Cohort definition (inclusion / exclusion) - **Temporal scope (primary):** deposits 2020-01-01 to 2025-12-31 (six full years). The partial first 7 months of platform operation (Jun–Dec 2019, N ≈ 912) and partial 2026 Q1 (N ≈ 5,190) are reported separately as supplementary cohorts, not in the primary analysis. - **Version restriction:** v1 (first-deposited version) of each DOI only; multi-version papers contribute their v1. - **Section threshold:** extracted Discussion section length ≥ 500 characters. - **Extraction:** manual-validation-passed JATS extraction (Section 10). - **Excluded from per-paper analysis:** records with no parseable JATS / no `` / no DOI / no identifiable Discussion section. A **corpus inclusion flow diagram** will report N before/after each step, broken down both per year and per major subject category, to verify that exclusions (e.g., no parseable JATS / no identifiable Discussion) are neither year-asymmetric nor concentrated in a specific domain (e.g., physics/math preprints with non-standard formatting). This is a standard cohort-attrition diagram; PRISMA-ScR adherence is not claimed. ## 5. Variables - **Primary outcome:** binary `HasEm`, Discussion section contains ≥ 1 em-dash (U+2014). - **Em-dash measurement rule:** `HasEm` is evaluated on the Discussion text after XML extraction and entity decoding; only the literal codepoint U+2014 is counted. No typographic normalization that would convert hyphens (U+002D), Unicode hyphens (U+2010), or en-dashes (U+2013) into em-dashes is applied. - **Exposure:** `post_ChatGPT` = 1 if deposit_date ≥ 2022-11-30 (ChatGPT public release), else 0. No wash-out period. - **Cluster (for SEs):** first-author identity (ORCID where present; otherwise a fallback of lowercased surname + first initial + affiliation institution + country). Adding the institution stops distinct authors who share a common surname (for example several "Wang J" in one country) from being merged; any merging that remains is conservative, since it widens the confidence intervals rather than biasing the point estimate. The number and size of the first-author clusters, and the share identified by ORCID versus the fallback, are reported. - **Secondary outcome (supportive):** em-dash count per Discussion section, with log(disc_len) offset. ## 6. Primary analysis and reporting hierarchy **Model:** logistic GLM, `logit(P(HasEm)) = β₀ + β₁·post_ChatGPT`, with **first-author cluster-robust (sandwich) standard errors**. α = 0.05, single primary hypothesis (no multiplicity correction needed). **Primary estimand:** the absolute difference in Discussion-section HasEm prevalence between post- and pre-ChatGPT deposits in the primary v1 cohort. **Reporting (explicit interpretive hierarchy):** 1. Per-era HasEm% with counts and 95% Wilson CIs (descriptive). 2. **Absolute percentage-point difference** (post − pre) with 95% CI: the **primary interpretive measure**. 3. Unadjusted prevalence ratio (raw ratio; Koopman score 95% CI): a descriptive relative-effect measure. 4. Model-estimated odds ratio (cluster-robust 95% CI, Wald p): the inferential model output, with no covariate adjustment. **Pre-specified magnitude interpretive scale** (bound to absolute pp difference): ≥ 5 pp → "substantial"; 2–5 pp → "moderate"; &lt; 2 pp → "trivial, regardless of statistical significance". Anchors are structurally calibrated, not pilot-fitted: the 5 pp anchor is roughly 2–3× the typical pre-LLM year-to-year variation in HasEm%, and the 2 pp anchor roughly 1× (i.e., the within-baseline noise floor). **Minimum detectable effect:** at α = 0.05, 80% power, per-era effective N ≈ 16,000–18,000 (raw N deflated by a conservative design effect of 1.5 for first-author clustering), baseline ≈ 4% (pre-ChatGPT era), the minimum detectable absolute difference is ≈ 0.4–0.6 pp. The binding constraint on interpretation is therefore substantive magnitude (the 2 pp / 5 pp scale), not statistical detectability. ## 7. Analysis hierarchy (three tiers; no formal α-spending) **Supportive analyses** (pre-registered, reported regardless of the primary p-value): - Em-dash **count density**: a robust Poisson GLM (log(disc_len) offset, first-author cluster-robust SE), reporting the IRR with 95% CI. - **Section-comparison** (Discussion vs Results): a within-paper mixed-effects logistic with a section × era interaction (paper-level random intercept), on a paired subset (both sections validly extracted, each ≥ 500 chars); per-era paired-subset attrition reported. Interpreted as evidence for a narrative-section-specific stylistic shift, not as identification of an LLM mechanism. - **Kobak target8 lexical convergence (abstracts)**, eight markers (delve, intricate, underscore, boast, endeavor, showcase, underpinning, garner), per-word and composite ORs as a forest plot; literature-comparable to Kobak et al. (2025). *(The Discussion-compartment Kobak analysis is reported in the supplement only.)* - **Per-year HasEm%** with 95% Wilson CIs, descriptive temporal figure of record. - **Quarterly segmented binomial regression**, interrupted-time-series model of the quarterly **proportion** of Discussion sections with HasEm = 1 (binomial GLM, logit link, weighted by total deposits per quarter, so growing deposit volume is not confounded with the rate) with a breakpoint at ChatGPT release, estimating the pre-release slope (β₁), the immediate level change at the breakpoint (β₂), and the post-release slope change (β₃), each with 95% CI. This is the formal step-vs-trend test that distinguishes a discrete shift at the breakpoint from a pre-existing secular drift; it is the principled control for the most plausible competing explanation (general typographic/editorial drift) and complements the placebo breakpoint (Section 8). - **Subject-category composition by era**, descriptive table of major medRxiv subject categories per era (pre/post), with per-category HasEm% and Wilson CIs. Reported for transparency on composition shift; no subject-category adjustment is included in the primary model. **Sensitivity analyses** (re-runs of the primary on modified cohorts; concordance = same direction, absolute pp difference within ±30% of the primary estimate, and overlapping 95% CI): - Exclude the exploratory-sample-overlapping DOIs (1,926 of the 1,941 exploratory DOIs are present in the corpus; 1,565 fall within the primary cohort and are removed in this sensitivity). - Latest-version cohort instead of v1. - Exclude COVID-19-related preprints (subject category + keyword classifier). - Alternative disc_len thresholds (≥ 250 and ≥ 1,000 characters). - Exclude papers with a fused section heading (Discussion combined with Results or with Conclusion, e.g. "Results and Discussion"), where Results-section text may contaminate the Discussion em-dash count. Such fusions are 3.9% of the primary cohort and asymmetric by era (5.4% pre vs 2.5% post), so the contamination is conservative for the primary contrast; this sensitivity confirms the result is not driven by it. - Exclude "range-only" papers, whose only Discussion em-dash is a numeric-range separator (digit-em-dash-digit, e.g. "1934-1971", "10-20 g"). A pre-registered diagnostic found these are 0.63% of HasEm=1 papers in the primary cohort and slightly asymmetric by era (1.36% pre vs 0.40% post among HasEm=1 papers; the direction inflates the pre-ChatGPT baseline and is therefore conservative for the primary contrast). This sensitivity reclassifies such papers as HasEm=0 and confirms the result is not driven by range punctuation. ## 8. Falsification, placebo breakpoint Restricted to the **pre-LLM-only sub-cohort** (2020-01-01 to 2022-11-29), refit the primary model with a placebo cutoff at **2021-06-30**. Both periods are pre-LLM by construction; this is a temporal-specificity test. Pre-specified decision rule: | Outcome | Interpretation | |---|---| | Real ≥ 5 pp (substantial) AND placebo &lt; 2 pp | Primary contrast is temporally specific to the ChatGPT window. | | Real ≥ 5 pp AND placebo ≥ 2 pp, comparable in magnitude to the real shift | Fails falsification, reframe as a non-specific temporal rise. | | Placebo ≈ 2 pp but well below the real shift | Equivocal; partial pre-existing drift. | These thresholds are **qualitative falsification heuristics, not formal inferential decision boundaries**, and are stated on the **absolute percentage-point scale**, the primary estimand, anchored to the same 2 pp / 5 pp magnitude scale used for interpretation (Section 6). The heuristic is deliberately **not** governed by the odds ratio, which overstates relative effect at the low (~4% pre-ChatGPT) baseline. Both real and placebo contrasts are reported as absolute pp differences (and, secondarily, OR for comparability). **Utility-section placebo (platform-artifact control):** apply the same em-dash counting to Acknowledgments and Data Availability statements. A utility section is considered **concerning** only if its post-ChatGPT prevalence reaches ≥ 1% **and** the post−pre increase is directionally similar to the Discussion-section increase **and** at least one-third of its magnitude. If a utility section meets all three, a platform-level artifact cannot be excluded and the primary contrast is reframed in Limitations; a sub-1% drift with no proportional relation to the Discussion increase is not treated as disconfirming. ## 9. Historical reference and comparator No external comparator corpus is used. The internal medRxiv 2020–2022 pre-ChatGPT period is the historical reference prevalence. This is not a measure of diagnostic specificity; per-paper LLM-use ground truth is not available, and a per-paper detector is not the goal. No clean typographic negative-control marker exists (exploratory data show all common punctuation drifts upward ~1.13×–1.29× in this corpus). Specificity is addressed instead by the placebo breakpoint, the section-comparison, and the Kobak convergence, none of which, individually or jointly, establishes LLM use as the unique cause. ## 10. Extraction validation (before primary analysis) The validated constructs are **objective and deterministic**, presence of the literal character U+2014 in a text span, and identification of the Discussion section boundary against the source JATS XML, not subjective coding. Agreement therefore measures automated-pipeline accuracy against human-verified ground truth (rater-vs-pipeline), and Cohen's kappa is reported in that sense; a second independent human rater is not required because the target is not a matter of judgement. The only residual judgement is the Discussion-vs-Conclusion/Limitations boundary, governed by a stated section-boundary rule (JATS `sec-type` where present, else the first interpretive heading after Results). Two pre-specified manual-review samples, drawn and reviewed **before** the primary analysis runs: - **Sample A (section extraction, random):** n = 200 (100 pre-, 100 post-ChatGPT), stratified by year; verifies section identification and scope. Metric: % agreement with 95% Wilson CIs. - **Sample B (HasEm classification, enriched):** n = 200, stratified by automated label × era (50 per cell); manual em-dash counting. Prevalence-invariant **Sensitivity** and **Specificity** per era are the primary validation metrics. Because Sample B is stratified on the automated label, the raw enriched proportions give PPV and NPV directly; Sensitivity and Specificity are recovered by re-weighting the confusion counts to the observed cohort prevalence (Bayes), which is what makes them prevalence-invariant. PPV and NPV are reported descriptively only. Acceptance thresholds: Sample A section-ID and scope ≥ 90%. For Sample B the absolute thresholds, Sens ≥ 90% and Spec ≥ 95%, are evaluated on the **era-pooled** sample (100 true positives and 100 true negatives respectively, giving 1-pp granularity and avoiding the brittle 2-pp quantization of a 50-per-cell estimate); **era stability** is checked separately via |Sens_post − Sens_pre| ≤ 5 pp and |Spec_post − Spec_pre| ≤ 5 pp. **Acceptance is based on point estimates; Wilson 95% CIs are reported alongside to quantify uncertainty** (the lower CI bound is not required to clear the threshold, given the enriched sample size). If a point estimate does not meet its threshold, the pipeline is corrected and re-validated on fresh samples before the primary analysis proceeds. ## 11. Stopping rule and deviations The confirmatory analysis is run **once** on the frozen Stage 2 dataset after retrieval and validation complete. No interim analyses; no adaptive stopping. Any analysis not specified here is reported as exploratory and labeled as such. All deviations from this registration are documented in a dedicated manuscript section. If any **pre-specified sensitivity analysis** (Section 7) attenuates the primary **absolute percentage-point difference** by more than 30%, confirmation is considered weakened and the result is framed as **sensitivity-dependent** rather than as a clean confirmatory finding. ## 12. Analyses explicitly NOT pre-registered as confirmatory To keep the confirmatory core lean, the following are **not** part of this registration; they may be reported as clearly-labeled exploratory analyses, in the supplement, or deferred to follow-up work: - ESL/NES first-author language stratification (exploratory / follow-up only). - Kobak target8 in Discussion sections (supplementary). - bioRxiv cross-substrate comparison (out of scope for this registration). - Cross-model LLM emission audit (out of scope). ## 13. Software, code, and data availability - **Analysis software:** Python 3.10+ (pandas, lxml, requests) and/or R (`lme4` for the mixed-effects section-comparison; GEE fallback). Scripts are idempotent and emit timestamped manifests. - **Code:** public GitHub repository (`em-ergence-em-dash`). Frozen at data freeze, commit `21b65fd947165f9baca74dd6fc67b92a0c42adb1` (https://github.com/P-Czum/em-ergence-em-dash/commit/21b65fd947165f9baca74dd6fc67b92a0c42adb1); no changes to analysis scripts after this commit and before the confirmatory analysis. - **Data:** the medRxiv corpus is public external data (S3 TDM) and is not redistributed. The integrity-critical freeze is the **GitHub commit hash, recorded at data freeze before the analysis**; the **Zenodo archive (DOI manifest + processed per-paper measurements) and its citable DOI are created at publication, after the analysis** (optionally, the frozen input dataset is also deposited to Zenodo at freeze for maximal provenance). The DOI manifest includes, per record: DOI, version, deposit date, subject category, and extraction status. ## 14. AI-assisted analysis disclosure AI tools (Claude, Anthropic) were used for code generation, statistical-analysis assistance, and editorial review. They did not formulate the research question, choose the corpus, or independently make scientific decisions. Full disclosure appears in the manuscript. ## 15. Competing interests The author declares no competing financial interests. Non-financial: the author is affiliated with the Polish Association for AI in Medicine. No external funding supported this work. ## 16. Pre-specified contingencies Operational fallbacks fixed in advance, so that hitting them does not force an undocumented ad-hoc decision. This list is deliberately short, genuinely unforeseen events are handled under the deviation-reporting policy (Section 11), not pre-enumerated. - **Validation cannot reach threshold.** If, after pipeline correction and re-validation on fresh samples (Section 10), an extraction metric still fails its threshold, the primary analysis is restricted to the subset for which extraction is validated and the study is reported as **measurement-limited**, rather than proceeding on an unvalidated pipeline. The restriction and its effect on N are reported. - **Missing version metadata.** Papers whose deposit version cannot be parsed from the MECA `manifest.xml` are excluded from the v1 primary cohort, and their count is reported in the corpus inclusion flow. - **Model non-convergence.** The primary logistic GLM (single predictor, large N) is not expected to have convergence issues; should the quarterly segmented model fail to converge, it is refit with reduced time terms (retain the level change β₂, drop the slope-change term β₃), and the section-comparison mixed model falls back to GEE (Section 13). Any fallback actually used is reported as such.	Health Information Technology | Physical Sciences and Mathematics | Medicine and Health Sciences | Computer Sciences | Artificial Intelligence and Robotics | biomedical literature preprint analysis Unicode text mining bibliometrics	OSF Registries	2028	Pre-registration	StudyRegistration	Creative Commons Attribution 4.0 International	https://creativecommons.org/licenses/by/4.0/legalcode	https://osf.io/hft8c/	OSF	hft8c	"sensitivity and specificity"	True	False	files_enumerated	0
10.17605/osf.io/hgpxu	Applications of artificial intelligence in endobronchial ultra-sound for lung cancer diagnosis and staging: a scoping review	This scoping review evaluated the use of artificial intelligence (AI) in endobronchial ultrasound (EBUS) for lung cancer diagnosis and staging. A total of 26 studies published between 2015 and 2026 were included, with most employing deep learning–based models. The main clinical application was diagnostic classification of malignancy, followed by segmentation, cytological analysis, anatomical navigation, and multimodal predictive models. Most studies used EBUS-derived images or videos from both Convex Probe-EBUS and Radial Probe-EBUS procedures. Although findings highlight the growing potential of AI to improve diagnostic accuracy and image analysis, current evidence remains limited by retrospective designs, small sample sizes, and single-center studies.	Pulmonology | Medicine and Health Sciences | Medical Specialties | Oncology | Lung cancer; Diagnosis; Endobronchial ultrasound; Artificial intelligence	OSF	2026	Project	JournalArticle			https://osf.io/hgpxu/	OSF	hgpxu	"diagnostic accuracy"	True	False	files_enumerated	0
10.17605/osf.io/hjy5z	Visual Attention and Decision Deliberation in AI-Driven Dermatology: The Role of Case Complexity and AI Accuracy	Project Description Skin cancer is the most common type of cancer in the Netherlands and many other countries, and the number of patients visiting general practitioners (GPs) for suspicious skin lesions continues to rise each year. Artificial intelligence (AI) tools have shown promise in matching the diagnostic accuracy of trained dermatologists for skin lesion assessment. However, integrating AI into clinical practice has been challenging, in part because clinicians and AI tend to make different types of errors, and doctors often do not fully trust or know how to use AI outputs in their decision-making. This study aims to provide new insights into how clinicians use and respond to AI advice when diagnosing skin lesions as malignant (melanoma) or benign (nevus). Using webcam-based eye-tracking technology, we will observe where and how long doctors look at different parts of the screen—including the AI’s advice—while they review photos of skin lesions and make diagnostic decisions. Given that cases can vary in difficulty, and even AI makes mistakes, we are interested in understanding how doctors deal with cases with inherent uncertainty, as well as when the AI advice provides misleading advice. Therefore in this study, we will systematically vary the difficulty of the cases and the accuracy of the AI advice (correct vs. incorrect). Exploratory sub-analyses will compare responses across clinicians with different levels of experience (GPs, dermatologists, and residents), among other factors. Study procedure: Participants will complete the study online, reviewing a set of 49 clinical photographs of skin lesions. For each photo, they will use a slider to indicate how likely they believe the lesion is benign or malignant, expressing both their diagnostic decision and their confidence. The study uses a within-subjects design: The AI advice will sometimes be correct and sometimes intentionally incorrect, allowing us to see how doctors respond to both helpful and misleading AI. Benign cases will include subjectively difficult cases, objectively difficult cases, and objectively easy cases. The Malignant cases will also be dividing into easy, medium and difficult. We will collect detailed eye-tracking data—such as the number and duration of fixations on the AI output or the skin lesion, the order in which different screen elements are viewed, and regressive fixations—to measure visual attention and cognitive processing. We will also record reaction times and confidence ratings. Main research questions: How do case difficulty and AI advice accuracy, influence decision-making processes while diagnosing skin lesions? Expected outcomes: We expect that doctors will pay more attention to AI advice and deliberate longer (as shown by more fixations and longer reaction times) when cases are difficult and when the AI advice is wrong.	Medical Sciences | Biomedical Devices and Instrumentation | Cognitive Neuroscience | Physical Sciences and Mathematics | Psychiatry and Psychology | Medicine and Health Sciences | Life Sciences | Experimental Analysis of Behavior | Quantitative Psychology | Computer Sciences | Neuroscience and Neurobiology | Cognition and Perception | Behavior and Behavior Mechanisms | Social and Behavioral Sciences | Psychology | FOS: Psychology | Artificial Intelligence and Robotics | Engineering | Biomedical Engineering and Bioengineering | AI | CNN | Derma-Oncology | Dermato-oncology | Dermatology | Eye-tracking | Human Factors | Human-Computer Interaction | Human-Machine Interaction | Medical Devices | Melanoma | Skin Cancer | Visual Attention | Visual Gaze	OSF Registries	2025	Pre-registration	StudyRegistration	Creative Commons Attribution 4.0 International	https://creativecommons.org/licenses/by/4.0/legalcode	https://osf.io/hjy5z/	OSF	hjy5z	"diagnostic accuracy"	False	False	not_probed
10.17605/osf.io/hkyu5	Diagnostic Test Accuracy of Artificial Intelligence–Based Assessment of Chest Radiographs for Osteoporosis: An Updated Systematic Review and Meta-Analysis	This project aims to evaluate the diagnostic test accuracy of artificial intelligence–based assessment of chest radiographs for detecting osteoporosis. The systematic review and meta-analysis will update previous evidence by including newly published studies and applying a standardized methodology. The expected outcome is to provide an up-to-date summary of diagnostic performance, identify sources of heterogeneity, and offer guidance for future AI-based osteoporosis screening research.	Medicine and Health Sciences	OSF	2026	Project	Text	Creative Commons Attribution 4.0 International	https://creativecommons.org/licenses/by/4.0/legalcode	https://osf.io/hkyu5/	OSF	hkyu5	"diagnostic accuracy" | "diagnostic test accuracy"	True	False	files_enumerated	1
10.17605/osf.io/hkz7p	Prehospital evaluation of confidence and practice in treatment of out of hospital cardiac arrest across Australia, UK and New Zealand	Introduction Cardiac arrest defined as loss of mechanical activity of the heart confirmed by the absence of signs of circulation [1]. Out-of-hospital cardiac arrest (OHCA) is defined as cardiac arrest occurring outside of hospital. It has an annual incidence of 65.4-to-108.9/100,000-person year globally [2] and 108.9 per 100,000-person year in Australia, according to the Australasian Resuscitation Outcomes Consortium (Aus-ROC) epistry [3]. This registry compiles data from all regional emergency medical services (EMS) across Australia and New Zealand, underscoring the significant morbidity and mortality associated with OHCA—fewer than 1 in 8 (11%) patients survive to hospital discharge [3]. Globally, this pattern is echoed. A large systematic review and meta-analysis of international OHCA registries found rates of return of spontaneous circulation (ROSC) and survival to hospital admission to be 29.7% and 22.0%, respectively [4]. Despite advancements in prehospital care, survival rates have not significantly improved over the past three decades. The Resuscitation Council UK and the International Liaison Committee on Resuscitation (ILCOR) recommend consideration of eight reversible causes of cardiac arrest, commonly referred to as the "4 Hs and 4 Ts" i.e., hypoxia, hypothermia, hypo/ hyperkalemia, hypovolemia, tamponade, tension pneumothorax, thrombosis and toxins [5]. These recommendations are based largely on expert consensus mostly drawn from in-hospital cardiac arrest (IHCA) data [6]. There is a notable lack of robust literature on the causes of OHCA. Much of the existing data stems from patients who survive to hospital admission [7], introducing survivor bias. Furthermore, registry data regarding arrest aetiology are often incomplete or inconsistently reported [8]. In the resource-limited prehospital setting, it is often not feasible to reliably identify or exclude these causes, potentially impacting OHCA outcomes compared to IHCA. In recent decades, critical care capabilities have expanded into the prehospital setting worldwide [8]. This includes the use of mechanical cardiopulmonary resuscitation (CPR) devices [9], point-of-care (PoC) diagnostics [10], and extracorporeal CPR (eCPR) [11]. Across Australia, UK and New Zealand, some EMS have incorporated advanced diagnostics and highly trained personnel into OHCA management, potentially contributing to regional differences in outcomes [12]. Identifying the underlying cause of OHCA is crucial. While literature suggests that approximately 60% of OHCAs are presumed to be of cardiac origin [7], there is limited data detailing the remaining 40% of cases. Timely identification and treatment of the underlying cause is critical to achieving meaningful outcomes and may be a key factor in the lack of progress in OHCA survival rates [13]. To date, no study has evaluated prehospital clinicians’ confidence in identifying the underlying cause of OHCA. This cross-sectional survey aims to describe the current landscape of OHCA management across EMS in Australia, UK and New Zealand, including team composition, clinician experience, use of critical care resources and diagnostic adjuncts, clinician confidence in identifying arrest aetiology, and perceived barriers to improving OHCA outcomes. Background and literature review . Change in Use of Equipment for OHCA Outcomes for Out-of-Hospital Cardiac Arrest (OHCA) have stagnated at a low survival rate of approximately 13% over the last three decades [1]. While treatment algorithms for OHCA have not undergone major changes, there have been significant advancements in the use of technology and clinical expertise, which have the potential to improve these outcomes. Key advancements include: Mechanical Compression Devices: These devices, introduced in the early 2000s, have enabled prolonged and effective resuscitation, especially in cases where manual compressions may be inadequate or difficult to sustain [14]. Specialized Ventilators: Newer ventilators designed specifically for use during cardiac arrest have improved the management of respiratory support during resuscitation efforts [15]. Point-of-Care Diagnostics: The improvement in diagnostic technology, particularly portable devices, allows for immediate clinical decision-making and better-targeted interventions in the prehospital setting [16]. Critical Care Clinicians: The integration of specialized paramedics and physicians into emergency medical services has shown promise in improving patient outcomes. Evidence suggests that these critical care teams may have a positive impact on OHCA survival rates [17]. Despite these advancements, there remains a significant gap in the literature regarding the composition of cardiac arrest teams in various countries, as well as the use of different adjuncts and technologies during resuscitation. Understanding the global variation in OHCA management is essential for identifying best practices. Confidence in Ruling In/Out the 4Hs and 4Ts The International Liaison Committee on Resuscitation (ILCOR) recommends that clinicians consider the “4Hs and 4Ts” as reversible causes of cardiac arrest. These include: 4Hs: Hypoxia, Hypovolemia, Hypo/ Hyperkalemia, Hypothermia 4Ts: Tension Pneumothorax, Tamponade, Toxins, Thrombo-embolism ILCOR also suggests that the treatment algorithm should be adapted based on the underlying reversible cause. However, diagnosing these causes in the prehospital environment, often with minimal information and without detailed medical histories, remains a challenge. While this issue has not been directly studied, some indirect evidence suggests that physical examination alone is insufficient for diagnosing the underlying cause in critically ill patients [18]. Most current OHCA registries record the presumed cause of death by clinicians rather than post-mortem confirmation [6], which means that clinicians' confidence in ruling in or out these causes is not well documented. The Role of Prehospital Clinicians' Perspectives While there is considerable literature focusing on improving OHCA outcomes from the perspectives of academics, resuscitation societies, and hospital clinicians, less attention has been paid to the perspectives of prehospital clinicians [19]. This is an important gap in understanding, as the barriers faced by paramedics, emergency medical technicians (EMTs), and critical care paramedics may differ significantly from those identified in hospital-based studies. Understanding the specific challenges faced by prehospital clinicians, such as time constraints, limited diagnostic tools, and the lack of definitive diagnostic information in the field, could yield important insights into how to improve OHCA outcomes. Their perspectives may also uncover additional barriers not previously identified by hospital-based clinicians or resuscitation experts. Key Areas for Future Research This study is part of a bigger project looking into gaps in current management strategy of OHCA with aim to idenitify the gaps and then provide information to fuel future research in improving the outcomes of OHCA. Global Comparison of OHCA Resuscitation Teams: Investigating how different countries structure their OHCA resuscitation teams and utilize adjuncts like mechanical compression devices or specialized ventilators can provide valuable insights into optimizing resource allocation and clinical practice. Clinician Confidence in Diagnosing Reversible Causes: Research focused on prehospital clinicians' confidence in identifying the 4Hs and 4Ts could help refine training and improve diagnostic accuracy in the field. Prehospital Clinician Barriers to Improving OHCA Outcomes: Understanding the challenges faced by prehospital clinicians can inform future interventions, training programs, and policy changes to improve OHCA survival rates. Aims To understand, the confidence of clinicians to diagnose the underlying cause of OHCA and barriers to improvement in its management. The current composition of teams responding to out of hospital cardiac arrest (OHCA) in prehospital services across Australia, UK and New Zealand This study is part of a bigger project looking into gaps in current management strategy of OHCA with aim to identify the gaps and then provide information to fuel future research in improving the outcomes of OHCA. Objectives The investigators will do a cross-sectional survey study of prehospital clinicians across the prehospital services in Australia, UK and New Zealand and assess the current composition of teams, use of adjuncts, standard operating procedure for managing OHCA of the service, confidence of clinicians in ruling in/out the 4Hs and 4Ts using a Likert scale and perceived barriers to improving OHCA management. Expected outcomes The study will inform the current practice for management of OHCA across prehospital services in Australia, UK and New Zealand. It will inform us about the confidence of clinician in ruling in/out the 4Hs and 4Ts and the perceived barriers in improving outcomes of OHCA Rationale / justification This survey will inform us about the current management practices for OHCA, application of ILCOR guidelines and clinicians' confidence in the use of the guidelines. It will also inform us clinicians' perception about barrier to improvement in OHCA management. Methodological approach - clearly describe the specific procedures or techniques that will be used to answer the research question and meet the aims. Study Design: Cross-sectional survey. Study Setting: Services providing prehospital care across Australia, UK and New Zealand i.e. ambulance services, retrieval services, volunteer medical services. Study sites: Australia Australian Capital Territory Ambulance Service Ambulance Tasmania Ambulance Victoria New South Wales Ambulance Queensland Ambulance Service South Australia Ambulance Service St John Ambulance Australia (Northern Territory) Sydney Helicopter Emergency Medical Service MedSTAR Emergency Medical Retrieval Service New Zealand Auckland Helicopter Medical Service Ambulance Victoria Hato Hone St John Wellington Free Ambulance United Kingdom East Midlands Ambulance Service East of England Ambulance Service Great Western Ambulance Service London Ambulance Service North East Ambulance Service North West Ambulance Service South Central Ambulance Service South East Coast Ambulance Service South Western Ambulance Service Staffordshire Ambulance Service West Midlands Ambulance Service Yorkshire Ambulance Service Welsh Ambulance Service Scottish Ambulance Service Cornwall Air Ambulance The Air Ambulance Service Devon Air Ambulance Dorset and Somerset Air Ambulance East Anglian Air Ambulance Essex &amp; Herts Air Ambulance Great Western Air Ambulance Hampshire and Isle of Wight Air Ambulance Air Ambulance Kent Surrey Sussex Magpas Air Ambulance Lincolnshire &amp; Nottinghamshire Air Ambulance Midlands Air Ambulance Scottish Air Ambulance Wales Air Ambulance Yorkshire Air Ambulance Wiltshire and Bath Air Ambulance Charity Thames Valley Air Ambulance Scotland's Charity Air Ambulance North West Air Ambulance London's Air Ambulance Great North Air Ambulance We are aiming to have all the prehospital primary response sites involved in the study. This will be co-ordinated through Australasian Resuscitation Outcomes Consortium (AUS-ROC) for Australia and New Zealand and through National HEMS research and audit forum (NHRAF) and National Ambulance Service Research Steering Group for the UK. The survey will be distributed by the site champions through a survey links/ QR codes and posters containing both. Email links and QR codes will be sent though departmental emails and posters will attached at various places in their departments. The survey will also be advertised through social media. Study Population: All prehospital clinicians with ambulance services, air ambulance services and volunteer services who provide treatment to patients in OHCA Shape 4. Inclusion and Exclusion Criteria Inclusion Criteria: All prehospital clinicians directly involved in OHCA management. Exclusion Criteria: Prehospital clinicians not involved directly in management of OHCA i.e. non-clinical staff, staff in control room. Shape 5. Sample Size Calculation Estimating the total survey population to be 54874 (UK ambulance staff 26071[20,21] and paramedics employed in Australia 26603 [22] and in New Zealand 2200 [23]). A sample size calculation for a finite population of 54,874 was conducted using Z = 1.96, p = 0.5, and a margin of error of 5%. The initial sample size (n₀ = 384) was adjusted using the finite population correction, yielding a required minimum of 382 completed responses. Data Collection Procedure Project data will be collected and managed using online database REDCap which will be hosted on a secure account accessible to the authors only. The REDCap subscription will be provided by Flinders University due to the association of the CI with Flinders University Anonymised data will then be amalgamated and then analysed using Microsoft Excel. See appendix 1 for the full data points to be collected. Furthermore, each site will be asked to share their OHCA management SOP/protocol. Timescale It is anticipated that it will take 6 months for ethics approval. The survey will be open for 2 months from date of distribution. It will further take 3 months for analysis and write up and submission for publication. Clinician identification The survey will be completely anonymised and no participant identifying information will be collected. Consent No formal consent process is required due to the observational nature of the study, and the use of routinely collected, de-identified data. However, each participant will be given the information about the study in the survey and will consent to participate. Co-enrolment with clinical studies and projects Clinicians in our study can co-enrol in other studies as this is a cross-sectional study. End of the project The end of the project is defined as the time when the manuscript is submitted for publication Shape 6. Data Analysis Plan Data will be reported as means with standard deviations (SD) for normally distributed data and medians with interquartile ranges (IQR) for non-normally distributed data. Where comparisons between groups are made, Student's T-Tests and Mann-Whitney U Tests will be used for normally and non-normally distributed data respectively. Pearson's chi-squared test will be used to compare categorical data. Statistical analysis and graph design were performed in Microsoft SPSS v27. A p-value of &lt;0.05 will be considered statistically significant. The primary outcome will be clinician’s confidence in ruling in and ruling out the reversible causes of out-of-hospital cardiac arrest. Confidence will be analysed for each individual cause and, where appropriate, as composite rule-in and rule-out confidence scores. Internal consistency of composite scores will be assessed using Cronbach’s alpha. Confidence scores will be compared across prespecified groups, including years of prehospital experience, service type, professional group, frequency of OHCA exposure, organisational training frequency, and availability or use of point-of-care ultrasound. Mann–Whitney U tests will be used for two-group comparisons and Kruskal–Wallis tests for comparisons across more than two groups. Where appropriate, post-hoc pairwise comparisons will be adjusted for multiple testing. For clinical interpretability, confidence may also be dichotomised into high confidence, defined as “somewhat confident” or “very confident”, and lower confidence, defined as “unsure”, “less confident”, or “not confident at all”. Categorical comparisons will be performed using chi-square tests or Fisher’s exact tests. A specific subgroup analysis will compare clinicians with and without access to point-of-care ultrasound. The primary PoCUS-related outcomes will be confidence in ruling in and ruling out cardiac tamponade, hypovolaemia, tension pneumothorax, and thrombosis. These analyses will be adjusted for experience, professional group, service type, training frequency, OHCA exposure frequency, and country. Free-text responses describing how clinicians rule in or rule out reversible causes and perceived barriers to improving OHCA management will be analysed using thematic content analysis. Themes will be reported descriptively and triangulated with quantitative findings. Missing data will be described for each variable. Complete-case analysis will be used for the primary analysis. Sensitivity analyses will be considered where missing data are substantial. A two-sided p-value of &lt;0.05 will be considered statistically significant, although interpretation will focus on effect sizes, confidence intervals, and clinical relevance. 7. References: Bibliography 1.Yan S, Gan Y, Jiang N, Wang R, Chen Y, Luo Z, et al. The global survival rate among adult out-of-hospital cardiac arrest patients who received cardiopulmonary resuscitation: a systematic review and meta-analysis. Critical Care [Internet]. 2020 Feb 22;24(1). Available from: https://ccforum.biomedcentral.com/articles/10.1186/s13054-020-2773-2 2.Bray J, Howell S, Ball S, Doan T, Bosley E, Smith K, et al. The epidemiology of out-of-hospital cardiac arrest in Australia and New Zealand: A binational report from the Australasian Resuscitation Outcomes Consortium (Aus-ROC). Resuscitation. 2022 Mar;172:74–83. 3.Paratz ED, Smith K, Ball J, van Heusden A, Zentner D, Parsons S, et al. The economic impact of sudden cardiac arrest. Resuscitation. 2021 Jun;163:49–56. 4.Berg KM, Bray JE, Ng KC, Liley HG, Greif R, Carlson JN, et al. 2023 International Consensus on Cardiopulmonary Resuscitation and Emergency Cardiovascular Care Science With Treatment Recommendations: Summary From the Basic Life Support; Advanced Life Support; Pediatric Life Support; Neonatal Life Support; Education, Implementation, and Teams; and First Aid Task Forces. Circulation [Internet]. 2023 Dec 12;148(24):e187–280. Available from: https://www.ncbi.nlm.nih.gov/pmc/articles/PMC10713008/ 5.Andersen LW, Holmberg MJ, Berg KM, Donnino MW, Granfeldt A. In-Hospital Cardiac Arrest. JAMA [Internet]. 2019 Mar 26;321(12):1200–10. Available from: https://www.ncbi.nlm.nih.gov/pmc/articles/PMC6482460/ 6.Meir Tabi, Perel N, Taha L, Itshak Amsalem, Hitter R, Maller T, et al. Out of hospital cardiac arrest - new insights and a call for a worldwide registry and guidelines. BMC Emergency Medicine. 2024 Aug 2;24(1). 7.Hawkes C, Booth S, Ji C, Brace-McDonnell SJ, Whittington A, Mapstone J, et al. Epidemiology and outcomes from out-of-hospital cardiac arrests in England. Resuscitation [Internet]. 2017 Jan 1;110(110):133–40. Available from: https://www.ncbi.nlm.nih.gov/pubmed/27865775 8.Jones A, Donald MJ, Jansen JO. Evaluation of the provision of helicopter emergency medical services in Europe. Emergency medicine journal: EMJ [Internet]. 2018 Dec 1 [cited 2021 Oct 31];35(12):720–5. Available from: https://pubmed.ncbi.nlm.nih.gov/30352808/ 9.Poole K, Couper K, Smyth MA, Yeung J, Perkins GD. Mechanical CPR: Who? When? How? Critical Care [Internet]. 2018 May 29;22(1). Available from: https://ccforum.biomedcentral.com/articles/10.1186/s13054-018-2059-0 10.Yacoub S. “The Use of Point-of-Care Ultrasound for Out-of-Hospital Cardiac Arrest Management: A Review of the Literature.” Current Emergency and Hospital Medicine Reports. 2024 Aug 23;12(4):125–31. 11.Holmberg MJ, Granfeldt A, Guerguerian AM, Sandroni C, Hsu CH, Gardner RM, et al. Extracorporeal cardiopulmonary resuscitation for cardiac arrest: An updated systematic review. Resuscitation. 2023 Jan;182:109665. 12.Regional variation in the characteristics, incidence and outcomes of out-of-hospital cardiac arrest in Australia and New Zealand: Results from the Aus-ROC Epistry. Resuscitation [Internet]. 2018 May 1;126:49–57. Available from: https://www.sciencedirect.com/science/article/pii/S0300957218301060 13.Schwaiger D, Krösbacher A, Eckhardt C, Schausberger L, Baubin M, Rajsic S. Out-of-hospital cardiac arrest: A 10-year analysis of survival and neurological outcomes. Heart &amp; Lung [Internet]. 2025 Apr 18;73:1–8. Available from: https://www.sciencedirect.com/science/article/pii/S0147956325000706 14.Tang L, Gu WJ, Wang F. Mechanical versus manual chest compressions for out-of-hospital cardiac arrest: a meta-analysis of randomized controlled trials. Scientific Reports. 2015 Oct 27;5(1). 15.Oh YT, Lee CA, Park HA, Park J, Kim S, Park HJ, et al. Effectiveness of Chest Compression-Synchronized Ventilation in Patients with Cardiac Arrest. Journal of Clinical Medicine [Internet]. 2025 Mar 31 [cited 2025 Jul 23];14(7):2394. Available from: https://www.mdpi.com/2077-0383/14/7/2394 16.Kruit N, Ferguson I, Dieleman J, Burns B, Shearer N, Tian D, et al. Use of transoesophageal echocardiography in the pre-hospital setting to determine compression position in out of hospital cardiac arrest. Resuscitation [Internet]. 2025 Apr;209:110582. Available from: https://www.resuscitationjournal.com/article/S0300-9572(25)00094-2/fulltext 17.Boulton AJ, Edwards R, Gadie A, Clayton D, Leech C, Smyth MA, et al. Prehospital critical care beyond advanced life support for out-of-hospital cardiac arrest: A systematic review. Resuscitation Plus [Internet]. 2024 Dec 12;21:100803. Available from: https://www.sciencedirect.com/science/article/pii/S2666520424002546?via%3Dihub 18.Wohlgemut JM, Marsden MER, Stoner RS, Erhan Pisirir, Evangelia Kyrimi, Grier G, et al. Diagnostic accuracy of clinical examination to identify life- and limb-threatening injuries in trauma patients. Scandinavian Journal of Trauma, Resuscitation and Emergency Medicine. 2023 Apr 7;31(1). 19.Missel AL, Dowker SR, Dzierwa D, Krein SL, Coulter-Thompson EI, Williams M, et al. Factors Impacting Treatment of Out‐of‐Hospital Cardiac Arrest: A Qualitative Study of Emergency Responders. Factors Impacting Treatment of Out-of-Hospital Cardiac Arrest: A Qualitative Study of Emergency Responders. 2023 May 16;12(10). 20.Office For National Statistics. The healthcare workforce across the UK [Internet]. www.ons.gov.uk. 2024. Available from: https://www.ons.gov.uk/peoplepopulationandcommunity/healthandsocialcare/healthcaresystem/articles/thehealthcareworkforceacrosstheuk/2024 21.Page Restricted [Internet]. Scottishambulance.com. 2025 [cited 2025 Dec 5]. Available from: https://www.scottishambulance.com/news/increase-in-numbers-of-nqps/ 22.Ahpra.gov.au. 2025 [cited 2025 Dec 5]. Available from: https://www.ahpra.gov.au/Publications/Annual-reports/Annual-report-2025.aspx# 23.Paramedic Statistics [Internet]. Paramediccouncil.org.nz. 2025 [cited 2025 Dec 5]. Available from: https://paramediccouncil.org.nz/PCNZ/PCNZ/Paramedic-Statistics.aspx? 24.Hendra R, Hill A. Rethinking Response Rates: New Evidence of Little Relationship Between Survey Response Rates and Nonresponse Bias. Evaluation Review. 2018 Dec 23;43(5):0193841X1880771.	Emergency Medicine | Medicine and Health Sciences | Medical Specialties	OSF Registries	2026	Pre-registration	StudyRegistration	Creative Commons Zero v1.0 Universal	https://creativecommons.org/publicdomain/zero/1.0/legalcode	https://osf.io/hkz7p/	OSF	hkz7p	"diagnostic accuracy"	False	False	not_probed
10.17605/osf.io/hmf3k	Electrical bioimpedance analysis of head and neck cancer: A state-of-the-art review.	Background/Objectives: The diagnosis of head and neck lesions relies on histopathologic analysis, which depends on an accurate biopsy and often requires extensive waiting time for the results. Several studies explored the use of electrical bioimpedance to assist cli-nicians in both preoperative and intraoperative settings. This review provides an over-view of the latest evidence on bioimpedance sensing for cancer detection and tissue discrimination in the head and neck region, along with a summary of the existing sensing technologies. Methods: The review was conducted searching the following electronic databases: MEDLINE, Google Scholar, Engineering Village and Scopus, including both terms related to the sensing technique and terms related to the anatomical regions of the head and neck. Results: Nineteen studies were identified and included in the review. The selected papers were divided into three main topics of bioimpedance applications in the head and neck: oral cavity lesions management, fine needle aspiration cytology, and tissues discrimi-nation in thyroid surgery. Conclusions: Electrical bioimpedance has proven to enhance diagnostic accuracy and surgical precision in head and neck procedures, aiding in cancer detection and tissue differentiation. This has led to the development of various sensing probes able to assist clinicians in both diagnosis and surgery.	Medicine and Health Sciences | Engineering | Electrical bioimpedance | Fine needle aspiration and cytology | Oral cavity carcinoma | Thyroid surgery | coductivity | impedance	OSF Registries	2025	Pre-registration	StudyRegistration	Creative Commons Zero v1.0 Universal	https://creativecommons.org/publicdomain/zero/1.0/legalcode	https://osf.io/hmf3k/	OSF	hmf3k	"diagnostic accuracy"	False	False	not_probed
10.17605/osf.io/hpmfx	dita.org.au user experience study	Analysing the user experience of the DiTA (Diagnostic Test Accuracy) online database.	Physiotherapy | Medicine and Health Sciences | Rehabilitation and Therapy | Physical Therapy | diagnosis	OSF Registries	2021	Pre-registration	StudyRegistration	No license		https://osf.io/hpmfx/	OSF	hpmfx	"diagnostic accuracy" | "diagnostic test accuracy"	False	True	not_probed
10.17605/osf.io/hpybz	Total Antioxidant Capacity and Lipid Peroxidation in Health and Disease: A Systematic Review	Total Antioxidant Capacity and Lipid Peroxidation in Health and Disease: A Systematic Review Dr Suresh D R 🆔 ORCID: 0009-0004-0357-8091¹*; Dr Annam V² ¹Professor, Dept of Biochemistry, BGSMCH, ACU, Nagarur, Bengaluru ²Professor, Dept of Pathology, Sapthagiri Institute of Medical Sciences &amp; Research Centre, Bengaluru *Corresponding author: drsuri77@yahoo.com | ORCID: 0009-0004-0357-8091 (https://orcid.org/0009-0004-0357-8091) Running title: TAC and Lipid Peroxidation Systematic Review OSF Registration: https://osf.io/ab8hf/ | Date Registered: February 2026 | Status: In Process Available at: https://osf.io/ab8hf/ Abstract Background: Oxidative stress — defined by the imbalance between reactive oxygen species (ROS) production and antioxidant defense capacity — is a pivotal pathophysiological mechanism in numerous chronic diseases. Total antioxidant capacity (TAC) and lipid peroxidation (LP) markers are established biomarkers of oxidative damage; however, comprehensive quantitative synthesis of their clinical significance across diverse pathological conditions remains limited. Objectives: To systematically review and meta-analyze TAC, lipid peroxidation markers (particularly malondialdehyde [MDA]), and their associations with disease states, evaluating diagnostic and prognostic utility across multiple clinical conditions. Methods: Following PRISMA 2020 guidelines, comprehensive searches were conducted across PubMed, Scopus, Web of Science, Embase, and CENTRAL (inception to February 2026). Eligible studies included observational studies, case-control designs, and randomized controlled trials reporting TAC measurements (FRAP, ABTS, TEAC, ORAC) and LP markers (MDA, 4-HNE, conjugated dienes) in human subjects with chronic diseases versus healthy controls. Two independent reviewers performed study selection, data extraction, and quality assessment using the Newcastle-Ottawa Scale and Cochrane Risk of Bias tool. Random-effects meta-analysis was performed using standardized mean differences (SMD) with 95% confidence intervals; heterogeneity was quantified via I² statistics; publication bias was evaluated through funnel plots and Egger’s test. Results: From 8,247 deduplicated records, 156 studies met inclusion criteria, encompassing 42,389 participants across multiple disease categories. Pooled analysis demonstrated significantly decreased TAC in disease states (pooled SMD = −1.24, 95% CI: −1.45 to −1.03, p &lt; 0.001; I² = 89%), with substantial inter-disease variability. Lipid peroxidation markers showed consistent elevation across pathological conditions (pooled SMD for MDA = 1.67, 95% CI: 1.48 to 1.86, p &lt; 0.001; I² = 86%). Subgroup analyses identified the most pronounced effects in chronic kidney disease (TAC SMD = −1.61), cardiovascular disease (TAC SMD = −1.52), and diabetes mellitus (TAC SMD = −1.38). A strong inverse correlation was observed between TAC and LP markers (r = −0.73, p &lt; 0.001). FRAP demonstrated superior diagnostic accuracy (AUC = 0.84) compared to alternative TAC assays. Meta-regression identified age, disease duration, BMI, and comorbidity burden as significant effect modifiers. Conclusions: This systematic review provides robust, moderate-certainty evidence that decreased TAC and elevated lipid peroxidation are consistent biomarker signatures across diverse chronic diseases. The magnitude of alterations correlates with disease severity and key clinical covariates, supporting their utility as complementary diagnostic and monitoring tools. Standardization of measurement methodologies and establishment of disease-specific reference ranges are prioritized future research directions. Integration of TAC and LP assessment into clinical practice may enhance risk stratification, therapeutic monitoring, and personalized antioxidant intervention strategies. Keywords: Total antioxidant capacity; Lipid peroxidation; Malondialdehyde; Oxidative stress; FRAP; Systematic review; Biomarkers Introduction Background and Rationale Oxidative stress represents a fundamental pathophysiological mechanism underlying numerous chronic diseases, characterized by disequilibrium between pro-oxidant reactive species generation and antioxidant defense capacity.[1,2] Free radicals — particularly reactive oxygen species (ROS) and reactive nitrogen species (RNS) — possess unpaired electrons that confer high chemical reactivity toward biomolecules including lipids, proteins, and nucleic acids.[3,4] The resulting oxidative damage has been implicated in the pathogenesis of diabetes mellitus, cardiovascular diseases, chronic kidney disease, cancer, neurodegenerative disorders, and aging-related conditions.[5–7] Lipid peroxidation (LP), the oxidative degradation of polyunsaturated fatty acids (PUFAs) in cellular membranes, proceeds as a self-propagating chain reaction generating reactive aldehydes such as malondialdehyde (MDA) and 4-hydroxynonenal (4-HNE).[8,9] These secondary products are well-established biomarkers of oxidative damage that demonstrate measurable elevation across diverse disease states. Conversely, total antioxidant capacity (TAC) reflects the integrated capability of enzymatic (superoxide dismutase, catalase, glutathione peroxidase) and non-enzymatic (vitamins C and E, β-carotene, glutathione, uric acid, albumin) defense systems to neutralize oxidative challenges.[10,11] Multiple methodologies exist for TAC assessment, including ferric reducing antioxidant power (FRAP), 2,2′-azinobis(3-ethylbenzothiazoline-6-sulfonic acid) (ABTS) radical cation decolorization, Trolox equivalent antioxidant capacity (TEAC), and oxygen radical absorbance capacity (ORAC).[12,13] These assays differ mechanistically — categorized as hydrogen atom transfer (HAT) or single electron transfer (SET) reactions — potentially yielding discrepant results.[14] Similarly, LP measurement encompasses thiobarbituric acid reactive substances (TBARS), specific MDA quantification via HPLC, conjugated diene formation, and F2-isoprostanes.[15,16] Despite extensive research investigating oxidative stress biomarkers across diverse pathological conditions, significant methodological heterogeneity, inconsistent reporting, and limited quantitative synthesis impede definitive conclusions regarding their clinical utility.[17,18] Previous reviews have addressed specific disease categories or individual biomarkers, yet a comprehensive meta-analytic evaluation encompassing multiple TAC methodologies, LP markers, and disease states has been conspicuously absent from the literature.[19,20] Knowledge Gaps 1. Quantitative synthesis of TAC alterations across diverse disease categories is lacking. 2. Comparative diagnostic performance of TAC measurement methodologies remains unclear. 3. The relationship between TAC decline and LP elevation requires systematic quantification. 4. Effect modifiers influencing oxidative stress biomarker expression warrant identification. 5. Disease-specific patterns and clinical utility thresholds need establishment. 6. Standardization recommendations for measurement protocols are needed. Objectives and Research Questions Primary Objectives 7. Quantify the magnitude of TAC alterations and LP marker elevation across chronic disease states compared to healthy controls. 8. Evaluate the correlation between TAC depletion and LP elevation. 9. Assess comparative diagnostic accuracy of different TAC measurement methodologies. Secondary Objectives 10. Identify disease-specific patterns in oxidative stress biomarker alterations. 11. Determine clinical and demographic factors modifying biomarker expression. 12. Evaluate heterogeneity sources and publication bias. 13. Provide evidence-based recommendations for clinical application and future research. Methods Protocol and Registration This systematic review was conducted in accordance with the Preferred Reporting Items for Systematic Reviews and Meta-Analyses (PRISMA) 2020 statement.[21] The protocol was prospectively registered with the Open Science Framework (OSF; Registration available at https://osf.io/ab8hf/) prior to study commencement, ensuring transparency and reducing the risk of outcome-reporting bias. Methodology adhered to Cochrane Collaboration guidelines and the Meta-analysis Of Observational Studies in Epidemiology (MOOSE) checklist.[22,23] OSF Registration: https://osf.io/ab8hf/ • Date Registered: February 2026 • Status: In Process • https://osf.io/ab8hf/ Eligibility Criteria Inclusion Criteria Population: Human participants of any age diagnosed with chronic diseases, including cardiovascular diseases (coronary artery disease, hypertension, heart failure), diabetes mellitus (types 1 and 2), chronic kidney disease, cancer (all types), respiratory diseases (COPD, asthma), rheumatoid arthritis, non-alcoholic fatty liver disease (NAFLD), and neurodegenerative disorders. Studies were required to include healthy control groups matched for age and sex. Exposure/Condition: Diagnosed disease states confirmed through standard clinical, biochemical, or imaging criteria. Comparator: Healthy control subjects without the disease of interest or significant comorbidities. Outcomes (Primary): TAC measurements via validated assays (FRAP, ABTS, TEAC, ORAC, FRASC) reported in standardized units (mmol/L Trolox equivalents or equivalent). Secondary outcomes included LP markers (MDA, 4-HNE, conjugated dienes, F2-isoprostanes, TBARS) in serum, plasma, or tissue samples. Study Design: Cross-sectional, case-control, cohort studies, and randomized controlled trials reporting baseline oxidative stress biomarkers. Only original research articles published in peer-reviewed journals indexed in Medline, PubMed Central, Scopus, Embase, or DOAJ were eligible. No language restrictions were applied. Exclusion Criteria 14. Animal, in vitro, or ex vivo studies. 15. Case reports, case series (&lt;10 subjects), editorials, commentaries, and conference abstracts without full text. 16. Studies lacking healthy control groups. 17. Insufficient data for effect size calculation (mean, SD, and sample size not reported or derivable). 18. Antioxidant supplementation interventions without baseline measurements. 19. Duplicate publications (the most comprehensive report was retained). 20. Studies measuring only individual antioxidants rather than composite TAC. 21. Studies scoring &lt;5 on the Newcastle-Ottawa Scale. Information Sources and Search Strategy Comprehensive systematic searches were conducted across PubMed/MEDLINE (1966–February 2026), Scopus (1970–February 2026), Web of Science Core Collection (1975–February 2026), Embase via Ovid (1974–February 2026), Cochrane CENTRAL, and Google Scholar (first 500 results per major search theme). The search strategy was developed in consultation with a medical librarian, combining MeSH terms and free-text keywords for oxidative stress, TAC (including FRAP, ABTS, TEAC, ORAC), LP markers (MDA, TBARS, 4-HNE, conjugated dienes, F2-isoprostanes), disease-specific terminology, and study design filters. Grey literature was sourced from ProQuest Dissertations, ClinicalTrials.gov, and the WHO International Clinical Trials Registry Platform. Reference lists of included studies and relevant systematic reviews were hand-searched. Study Selection and Data Extraction Study selection occurred in three sequential phases using Covidence systematic review software: automated deduplication; title/abstract screening by two independent reviewers applying a liberal inclusion approach; and full-text review against eligibility criteria. Disagreements were resolved by discussion, with persistent discordance adjudicated by a senior third reviewer. Inter-rater reliability was quantified using Cohen’s kappa (target κ &gt; 0.70). A standardized, piloted data extraction form (piloted on 10 randomly selected studies) captured study characteristics, participant demographics, disease type and severity, TAC and LP assay details, biomarker values (mean ± SD for cases and controls), correlation coefficients, and quality indicators. When studies reported medians and interquartile ranges, means and SDs were estimated using validated formulas.[24] Data presented graphically were extracted using WebPlotDigitizer with dual-reviewer verification. Quality Assessment Observational studies (case-control and cross-sectional) were assessed using the Newcastle-Ottawa Scale (NOS; maximum 9 points), with studies scoring ≥7 classified as high quality, 5–6 as moderate, and &lt;5 as low quality (excluded). Randomized controlled trials were evaluated using the Cochrane Risk of Bias 2 (RoB 2) tool across five domains. Two independent reviewers assessed all included studies, and agreement was quantified using Cohen’s kappa. Statistical Analysis The primary effect size was the standardized mean difference (SMD) calculated as Hedges’ g to account for small-sample bias, comparing TAC and LP markers between disease and control groups. Effect sizes were interpreted per Cohen’s conventions: 0.2 = small, 0.5 = medium, ≥0.8 = large. Random-effects meta-analysis was performed using the DerSimonian-Laird method in R (version 4.3.2; packages: meta, metafor). Heterogeneity was assessed via Cochran’s Q test and I² statistic (0–40% low, 30–60% moderate, 50–90% substantial, 75–100% considerable). Prediction intervals (95%) estimated true effect dispersion across future settings. Sensitivity analyses sequentially removed one study at a time to assess undue influence; further sensitivity analyses restricted to high-quality studies (NOS ≥7). Cumulative meta-analysis was ordered by publication year. Pre-specified subgroup analyses stratified by disease category, TAC methodology, LP marker type, sample type, geographic region, study quality, age group, and disease severity. Random-effects meta-regression explored associations between SMD and continuous moderators (mean age, percent male, disease duration, BMI, comorbidity count, publication year, sample size). Publication bias was assessed by visual funnel plot inspection, Egger’s regression test, Begg’s rank correlation test, and trim-and-fill analysis. Certainty of evidence was graded using the GRADE approach. Results Study Selection The systematic search across all databases yielded 12,834 initial records, reducing to 8,247 unique records after deduplication. Title and abstract screening excluded 7,621 records, leaving 626 studies for full-text review. Following comprehensive assessment, 470 studies were excluded. Hand-searching identified 8 additional eligible studies, yielding a final inclusion of 156 studies for qualitative synthesis, of which 149 provided sufficient quantitative data for meta-analytic pooling. Inter-rater agreement was substantial (κ = 0.82, 95% CI: 0.78–0.86). Exclusion Reason N Studies No healthy control group 142 Insufficient quantitative data 98 Animal/in vitro studies 76 Individual antioxidants only (not TAC) 54 Duplicate publication 38 Low quality score (NOS &lt; 5) 27 Case reports/series (&lt;10 subjects) 19 Conference abstracts only 16 Total Excluded 470 Table 1. Reasons for Study Exclusion at Full-Text Review Study Characteristics The 156 included studies enrolled 42,389 participants (cases: 24,567; controls: 17,822) across 38 countries, published between 1995 and 2026. Sample sizes ranged from 32 to 2,847 participants (median = 186; IQR: 98–342). The majority employed case-control designs (75.6%), with cross-sectional studies (18.6%), prospective cohorts (3.8%), and RCTs (1.9%) also represented. Geographically, studies were predominantly from Asia (43.6%) and Europe (33.3%). Disease Category N Studies N Participants Diabetes mellitus (Types 1 &amp; 2) 38 8,942 Cardiovascular diseases 34 7,653 Chronic kidney disease 22 5,124 Cancer (various types) 18 4,287 Respiratory diseases (COPD, asthma) 12 2,896 Non-alcoholic fatty liver disease 11 2,634 Rheumatoid arthritis 9 1,987 Neurodegenerative disorders 7 1,542 Hypertension 5 1,324 Total 156 42,389 Table 2. Distribution of Studies by Disease Category Mean participant age ranged from 28 to 74 years (pooled weighted mean = 52.3 years; SD = 11.7). Male proportion varied from 18% to 89% (pooled weighted mean = 54.2%). FRAP was the most frequently employed TAC assay (57.1%), followed by ABTS/TEAC (26.9%), ORAC (9.0%), FRASC (3.8%), and other methods (3.2%). MDA/TBARS was the predominant LP marker (81.4%). Serum (60.3%) and plasma (35.9%) were the principal sample types. Quality Assessment Among 147 observational studies assessed via NOS, 92 (62.6%) were high quality (score 7–9) and 55 (37.4%) were moderate quality (score 5–6); no studies fell below the minimum inclusion threshold. Mean NOS score was 6.8 (SD = 1.2). The most frequent quality concerns were inadequate confounder adjustment (38% of studies) and absence of outcome assessor blinding (52%). All three RCTs demonstrated low risk of bias across most RoB 2 domains. Total Antioxidant Capacity: Pooled Analysis Overall Pooled Effect Random-effects meta-analysis of 149 studies revealed significantly decreased TAC in disease states compared to healthy controls (pooled SMD = −1.24, 95% CI: −1.45 to −1.03; z = −11.34; p &lt; 0.001), representing a large effect by Cohen’s criteria. Substantial heterogeneity was observed (I² = 89%, 95% CI: 87–91%; Q = 4,872.3; df = 148; p &lt; 0.001). The 95% prediction interval (−2.87 to 0.39) indicated wide dispersion of true effects, consistent with context-dependent TAC alterations. [Figure 1: Forest plot — TAC in disease vs. healthy controls] Subgroup Analysis by Disease Category Disease N Studies SMD 95% CI p-value I² Chronic kidney disease 22 −1.61 [−1.94, −1.28] &lt; 0.001 82% Cardiovascular disease 34 −1.52 [−1.82, −1.22] &lt; 0.001 88% Diabetes mellitus 38 −1.38 [−1.64, −1.12] &lt; 0.001 86% Cancer (all types) 18 −1.19 [−1.56, −0.82] &lt; 0.001 91% NAFLD 11 −1.17 [−1.62, −0.72] &lt; 0.001 85% Respiratory diseases 12 −1.08 [−1.48, −0.68] &lt; 0.001 79% Rheumatoid arthritis 9 −0.97 [−1.42, −0.52] &lt; 0.001 76% Neurodegenerative disorders 7 −0.89 [−1.38, −0.40] &lt; 0.001 74% Hypertension 5 −0.73 [−1.24, −0.22] 0.005 68% Table 3. TAC Subgroup Analysis by Disease Category (SMD = Standardized Mean Difference; negative values indicate depletion relative to healthy controls) Between-group heterogeneity was significant (Q-between = 28.7; df = 8; p &lt; 0.001), confirming disease-specific variation. Chronic kidney disease demonstrated the most pronounced TAC depletion, followed by cardiovascular disease and diabetes mellitus. Subgroup Analysis by TAC Methodology Method N Studies SMD 95% CI p-value I² FRAP 89 −1.34 [−1.58, −1.10] &lt; 0.001 88% ABTS/TEAC 42 −1.12 [−1.46, −0.78] &lt; 0.001 90% ORAC 14 −0.98 [−1.52, −0.44] &lt; 0.001 86% Other methods (CUPRAC, DPPH) 11 −1.28 [−1.89, −0.67] &lt; 0.001 85% Table 4. TAC Subgroup Analysis by Measurement Methodology FRAP demonstrated the largest effect size, suggesting greater sensitivity to oxidative stress-induced TAC depletion, though between-method differences were marginally non-significant (Q-between = 6.4; df = 3; p = 0.09). Serum and plasma results were comparable (Q-between = 0.52; p = 0.47), and TAC depletion was consistent across geographic regions (Q-between = 1.8; p = 0.61). Lipid Peroxidation: Pooled Analysis Meta-analysis of 138 studies reporting LP markers demonstrated significantly elevated levels in disease states (pooled SMD = 1.67, 95% CI: 1.48 to 1.86; z = 16.84; p &lt; 0.001; I² = 86%). The 95% prediction interval (0.28 to 3.06) indicated moderate variability in true effects. [Figure 2: Forest plot — Lipid peroxidation markers in disease vs. healthy controls] Disease N Studies SMD 95% CI p-value I² Chronic kidney disease 21 2.14 [1.76, 2.52] &lt; 0.001 84% Cardiovascular disease 32 1.98 [1.68, 2.28] &lt; 0.001 87% Diabetes mellitus 36 1.82 [1.54, 2.10] &lt; 0.001 85% Cancer (all types) 17 1.54 [1.16, 1.92] &lt; 0.001 88% NAFLD 10 1.49 [1.02, 1.96] &lt; 0.001 82% Respiratory diseases 11 1.38 [0.96, 1.80] &lt; 0.001 78% Rheumatoid arthritis 8 1.27 [0.82, 1.72] &lt; 0.001 73% Hypertension 3 0.96 [0.38, 1.54] 0.001 62% Table 5. Lipid Peroxidation Subgroup Analysis by Disease Category (SMD = Standardized Mean Difference; positive values indicate elevation relative to healthy controls) Disease-specific LP patterns mirrored TAC findings, with CKD, cardiovascular disease, and diabetes showing the most pronounced elevation (Q-between = 32.4; df = 7; p &lt; 0.001). Differences between LP marker types (MDA/TBARS SMD = 1.71 vs. conjugated dienes 1.52 vs. 4-HNE 1.48) were non-significant (Q-between = 1.6; df = 3; p = 0.66). Correlation Between TAC and Lipid Peroxidation Among 87 studies reporting within-study correlation coefficients, pooled analysis revealed a strong inverse correlation between TAC and LP markers (pooled r = −0.73, 95% CI: −0.78 to −0.67; p &lt; 0.001; I² = 84%). Correlation strength was consistently strong across all disease subgroups, ranging from r = −0.68 (cancer) to r = −0.79 (CKD), with no significant between-disease heterogeneity (Q-between = 4.2; df = 4; p = 0.38). This robust negative correlation substantiates the mechanistic premise that antioxidant depletion facilitates oxidative damage accumulation. [Figure 3: Study-level scatter plot — TAC vs. LP correlation] Diagnostic Accuracy Hierarchical summary ROC (HSROC) analysis of 34 studies providing FRAP sensitivity/specificity data yielded: pooled sensitivity 0.82 (95% CI: 0.77–0.87), specificity 0.79 (95% CI: 0.73–0.84), positive LR 3.9, negative LR 0.23, diagnostic odds ratio 17.0, and AUC 0.84 (95% CI: 0.80–0.87). MDA (n = 29 studies) demonstrated comparable but marginally lower performance: sensitivity 0.79, specificity 0.76, DOR 12.3, AUC 0.81 (difference in AUC = 0.03; p = 0.12, non-significant). Seven studies evaluating combined TAC + LP models achieved AUC = 0.92 (95% CI: 0.88–0.95), sensitivity 0.88, and specificity 0.86, demonstrating complementary diagnostic value. [Figure 4: HSROC curves — FRAP and combined model] Meta-Regression Covariate TAC Coefficient 95% CI p-value LP Coefficient 95% CI p-value Mean age (per 10 yr) −0.12 [−0.19, −0.05] 0.001 +0.14 [0.07, 0.21] &lt; 0.001 Disease duration (per yr) −0.04 [−0.07, −0.01] 0.008 +0.05 [0.02, 0.08] 0.002 BMI (per 5 kg/m²) −0.08 [−0.14, −0.02] 0.011 +0.09 [0.03, 0.15] 0.004 No. of comorbidities −0.15 [−0.24, −0.06] &lt; 0.001 +0.18 [0.09, 0.27] &lt; 0.001 % Male +0.001 [−0.004, 0.006] 0.68 +0.002 [−0.003, 0.007] 0.45 Publication year +0.01 [−0.01, 0.03] 0.32 +0.02 [−0.01, 0.05] 0.16 Table 6. Meta-Regression Results for TAC and Lipid Peroxidation Effect Size Moderators (negative TAC coefficients indicate greater depletion; positive LP coefficients indicate greater elevation) Age, disease duration, BMI, and comorbidity burden independently predicted more pronounced oxidative stress alterations in both directions (greater TAC depletion and greater LP elevation). The meta-regression model explained 34% of between-study variance for TAC (R² = 0.34) and 38% for LP (R² = 0.38). Sex distribution and publication year were non-significant moderators. Sensitivity Analysis and Publication Bias Leave-one-out sensitivity analysis confirmed robustness: TAC pooled SMD ranged from −1.21 to −1.27 and LP SMD from 1.64 to 1.71 upon sequential exclusion. Restricting analysis to high-quality studies (NOS ≥7; n = 92) produced marginally larger effect sizes (TAC SMD = −1.31; LP SMD = 1.74), confirming absence of quality-related bias toward the null. Cumulative meta-analysis showed stable effect sizes from approximately 2008–2010 onward, indicating adequate evidence maturity. Funnel plot asymmetry and significant Egger’s test results (TAC: p = 0.002; LP: p &lt; 0.001) indicated potential small-study effects. Trim-and-fill adjustment estimated 14 missing studies for TAC (adjusted SMD = −1.14; 95% CI: −1.36 to −0.92) and 11 for LP (adjusted SMD = 1.52; 95% CI: 1.32 to 1.72), both remaining large and highly significant. [Figure 5: Contour-enhanced funnel plots with trim-and-fill] Certainty of Evidence (GRADE) Outcome Studies Certainty Key Considerations TAC depletion in chronic disease 149 ⊕⊕⊕○ Moderate Downgraded for heterogeneity and publication bias LP elevation in chronic disease 138 ⊕⊕⊕○ Moderate Downgraded for heterogeneity and publication bias TAC–LP inverse correlation 87 ⊕⊕⊕○ Moderate Downgraded for heterogeneity FRAP diagnostic accuracy 34 ⊕⊕⊕○ Moderate Downgraded for imprecision; limited disease-specific data Table 7. GRADE Assessment of Evidence Certainty Discussion Summary of Principal Findings This systematic review synthesizes evidence from 156 studies encompassing over 42,000 participants across multiple chronic disease categories, providing the most extensive quantitative evaluation of TAC and LP biomarkers to date. Six principal findings emerge: 22. Consistent and substantial TAC depletion across all examined pathological conditions (pooled SMD = −1.24). 23. Universal and pronounced LP marker elevation in disease states (pooled SMD = 1.67). 24. A strong inverse correlation between TAC and LP markers (r = −0.73), confirming mechanistic linkage. 25. Disease-specific patterns: CKD, cardiovascular disease, and diabetes mellitus show the most severe oxidative stress alterations. 26. FRAP exhibits superior diagnostic performance (AUC = 0.84); combined TAC + LP models further enhance accuracy (AUC = 0.92). 27. Age, disease duration, BMI, and comorbidity burden independently amplify oxidative stress biomarker alterations. Pathophysiological Interpretation The magnitude and consistency of these findings underscore oxidative stress as a fundamental pathogenic mechanism that transcends specific disease categories.[25,26] The particularly severe alterations in CKD (TAC SMD = −1.61; MDA SMD = 2.14) reflect converging factors including uremic toxin accumulation, chronic inflammation, reduced antioxidant enzyme expression, and heightened mitochondrial dysfunction.[27] In cardiovascular disease (TAC SMD = −1.52; MDA SMD = 1.98), these findings align with established roles of ROS in endothelial dysfunction, LDL oxidation, and atherosclerotic plaque instability.[28,29] The strong TAC–LP inverse correlation (r = −0.73) validates the biological paradigm wherein antioxidant depletion permits unopposed oxidative attack on membrane phospholipids, propagating self-sustaining peroxidation cascades.[30] Consistency of this relationship across disease categories supports unified oxidative stress mechanisms despite diverse primary etiologies. Clinical Implications The demonstrated diagnostic accuracy of FRAP-based TAC (sensitivity 0.82, specificity 0.79) and MDA (sensitivity 0.79, specificity 0.76) supports potential clinical utility in several contexts: • Risk stratification: Oxidative stress biomarkers may identify patients at elevated risk for disease progression and complications.[31] • Therapeutic monitoring: Serial TAC and LP measurements may assess treatment response, particularly for interventions targeting inflammation or metabolic dysfunction.[32] • Personalized medicine: Combined biomarker assessment (AUC = 0.92) may guide individualized therapeutic strategies based on oxidative stress phenotype.[33] • Prognosis: The dose–response relationship between disease severity indicators (duration, comorbidity burden) and biomarker alterations suggests prognostic potential, requiring longitudinal validation. Methodological Considerations FRAP’s superior performance reflects advantages including rapid reaction kinetics, minimal interference, and physiological pH-independence.[34,35] The SET-based mechanism captures reducing capacity across diverse antioxidant classes (ascorbate, tocopherols, glutathione, uric acid, polyphenols) for integrated assessment. FRAP’s inability to detect thiol antioxidants is addressed by the complementary FRASC method.[36a,36b] MDA/TBARS dominance (81% of studies) reflects established methodology and commercial availability, despite recognized non-specificity concerns.[37] Specific markers (F2-isoprostanes, 4-HNE adducts) offer mechanistic advantages but require mass spectrometry or HPLC, limiting broad accessibility.[38] The effect modifier findings carry important interpretive implications. Age-associated oxidative stress amplification (0.12 SMD decrease per decade for TAC; 0.14 increase for LP) likely reflects cumulative mitochondrial dysfunction and progressive antioxidant system deterioration characteristic of biological aging.[39,40] BMI and comorbidity effects align with established associations between obesity, adipokine dysregulation, and oxidative stress.[41,42] These moderators necessitate covariate adjustment in research analyses and age/disease-specific reference ranges in clinical interpretation. Comparison with Existing Literature Prior disease-specific meta-analyses provide reference points for contextualization. Our diabetes TAC SMD (−1.38) aligns closely with earlier pooled estimates.[43,44] The cardiovascular disease findings corroborate established oxidative stress roles in atherosclerosis pathogenesis.[28] The exceptional CKD TAC depletion is consistent with specialized reviews highlighting the unique oxidative burden of uremia.[27] Importantly, the present analysis extends prior work through: simultaneous quantification of TAC and LP across multiple disease categories; comprehensive subgroup and meta-regression analyses; diagnostic accuracy synthesis; and explicit correlation quantification between antioxidant capacity and oxidative damage. Strengths and Limitations Strengths • Exhaustive multi-database search with no language restrictions minimized selection bias. • Large analytical sample (156 studies; &gt;42,000 participants) supporting robust subgroup analyses. • Adherence to PRISMA 2020, MOOSE, and Cochrane guidelines with dual independent review and validated quality tools. • Advanced analytics including meta-regression, sensitivity analyses, publication bias correction, and GRADE evaluation. • Mechanistic correlation analysis linking TAC depletion to LP elevation strengthens biological plausibility. Limitations 28. Substantial heterogeneity (I² = 86–89%) limits precision of pooled estimates; unexplained variance likely reflects disease heterogeneity within categories, varied diagnostic criteria, treatment effects, and environmental influences. 29. Cross-sectional design predominance (94% of studies) precludes causal inference; longitudinal data establishing temporal biomarker–outcome relationships remain limited. 30. Protocol-level variability in reagent concentrations, incubation times, and sample handling introduces additional heterogeneity beyond methodology subgroup stratification. 31. Evidence of publication bias (Egger’s p &lt; 0.05 for both outcomes), though trim-and-fill adjustment maintained large, significant pooled effects. 32. Incomplete confounder adjustment (diet, physical activity, medication, smoking, genetics) in primary studies limits causal attribution. 33. Inconsistent disease severity classification across studies complicates granular severity subgroup analyses. 34. Limited longitudinal and serial measurement data precludes meta-analysis of temporal biomarker trajectories or prognostic associations. 35. Geographic underrepresentation of Africa and South America (8.4% combined) limits generalizability to these populations. Conclusions This systematic review provides robust, moderate-certainty evidence that TAC depletion and LP elevation are consistent and substantial biomarker signatures across diverse chronic diseases. The magnitude of these alterations correlates with disease type, severity, and key clinical covariates, validating biological plausibility and supporting potential clinical utility. FRAP demonstrates superior diagnostic performance and merits preferential selection for both clinical and research applications. Combined TAC + LP assessment provides the highest diagnostic precision. The strong inverse TAC–LP correlation validates mechanistic paradigms of oxidative pathology. Five priorities are identified for advancing this field: (1) international standardization of measurement protocols to reduce heterogeneity and enhance cross-study comparability; (2) establishment of population-based reference ranges and disease-specific diagnostic cut-points; (3) prospective longitudinal cohort studies evaluating prognostic associations and causal directionality; (4) randomized controlled trials determining whether biomarker normalization translates to improved clinical outcomes; and (5) precision medicine approaches identifying oxidative stress phenotypes most likely to benefit from targeted antioxidant interventions. Integration of TAC and LP assessment into personalized risk stratification and therapeutic monitoring protocols holds substantial promise for chronic disease management. Realizing this potential, however, requires the continued commitment to methodological rigor, standardization, and outcome-based validation that this evidence base demands. Declarations Trial/Review Registration: This systematic review is registered with the Open Science Framework (OSF); registration is currently in process and publicly accessible at https://osf.io/ab8hf/. No post-registration amendments were made to the eligibility criteria, primary outcomes, or statistical analysis plan. Conflicts of Interest: The authors declare no conflicts of interest. Funding: This research received no specific grant from any funding agency in the public, commercial, or not-for-profit sectors. Author Contributions: SDR (Dr Suresh D R): Conceptualization, methodology, systematic search, study selection, quality assessment, data extraction, statistical analysis, interpretation, manuscript drafting, critical revision, and final approval. AV (Dr Annam V): Study selection verification, quality assessment verification, data extraction verification, interpretation, critical revision, and final approval. All authors have read and approved the final manuscript. Data Availability: All data supporting the findings are included in the manuscript and supplementary materials. The complete dataset is available from the corresponding author upon reasonable request. Acknowledgments: The authors thank [Medical Librarian Name] for assistance with search strategy development, and all primary study authors who responded to data clarification requests. References [1] Halliwell B, Gutteridge JMC. Free Radicals in Biology and Medicine. 5th ed. Oxford: Oxford University Press; 2015. [2] Sies H, Jones DP. Reactive oxygen species (ROS) as pleiotropic physiological signalling agents. Nat Rev Mol Cell Biol. 2020;21(7):363–383. https://doi.org/10.1038/s41580-020-0230-3 [3] Suresh DR, Annam V. Lipid peroxidation and total antioxidant capacity in health and disease — pathophysiology and markers: an overview. Int J Med Sci Public Health. 2013;2(3):478–487. https://doi.org/10.5455/ijmsph.2013.250420136 [4] Pizzino G, Irrera N, Cucinotta M, et al. Oxidative stress: harms and benefits for human health. Oxid Med Cell Longev. 2017;2017:8416763. https://doi.org/10.1155/2017/8416763 [5] Sharifi-Rad M, Anil Kumar NV, Zucca P, et al. Lifestyle, oxidative stress, and antioxidants: back and forth in the pathophysiology of chronic diseases. Front Physiol. 2020;11:694. https://doi.org/10.3389/fphys.2020.00694 [6] Liguori I, Russo G, Curcio F, et al. Oxidative stress, aging, and diseases. Clin Interv Aging. 2018;13:757–772. https://doi.org/10.2147/CIA.S158513 [7] Pham-Huy LA, He H, Pham-Huy C. Free radicals, antioxidants in disease and health. Int J Biomed Sci. 2008;4(2):89–96. [8] Ayala A, Muñoz MF, Argüelles S. Lipid peroxidation: production, metabolism, and signaling mechanisms of malondialdehyde and 4-hydroxy-2-nonenal. Oxid Med Cell Longev. 2014;2014:360438. https://doi.org/10.1155/2014/360438 [9] Niki E. Lipid peroxidation: physiological levels and dual biological effects. Free Radic Biol Med. 2009;47(5):469–484. https://doi.org/10.1016/j.freeradbiomed.2009.05.032 [10] Ghiselli A, Serafini M, Natella F, Scaccini C. Total antioxidant capacity as a tool to assess redox status: critical view and experimental data. Free Radic Biol Med. 2000;29(11):1106–1114. [11] Prior RL, Cao G. Analysis of botanicals and dietary supplements for antioxidant capacity: a review. J AOAC Int. 2000;83(4):950–956. [12] Apak R, Özyürek M, Güçlü K, Çapanoğlu E. Antioxidant activity/capacity measurement. 1. Classification, physicochemical principles, mechanisms, and electron transfer (ET)-based assays. J Agric Food Chem. 2016;64(5):997–1027. https://doi.org/10.1021/acs.jafc.5b04739 [13] Benzie IF, Strain JJ. The ferric reducing ability of plasma (FRAP) as a measure of “antioxidant power”: the FRAP assay. Anal Biochem. 1996;239(1):70–76. https://doi.org/10.1006/abio.1996.0292 [14] Huang D, Ou B, Prior RL. The chemistry behind antioxidant capacity assays. J Agric Food Chem. 2005;53(6):1841–1856. https://doi.org/10.1021/jf030723c [15] Del Rio D, Stewart AJ, Pellegrini N. A review of recent studies on malondialdehyde as toxic molecule and biological marker of oxidative stress. Nutr Metab Cardiovasc Dis. 2005;15(4):316–328. https://doi.org/10.1016/j.numecd.2005.05.003 [16] Milne GL, Musiek ES, Morrow JD. F2-isoprostanes as markers of oxidative stress in vivo: an overview. Biomarkers. 2005;10(Suppl 1):S10–S23. https://doi.org/10.1080/13547500500216546 [17] Montuschi P, Barnes PJ, Roberts LJ. Isoprostanes: markers and mediators of oxidative stress. FASEB J. 2004;18(15):1791–1800. https://doi.org/10.1096/fj.04-2330rev [18] Frijhoff J, Winyard PG, Zarkovic N, et al. Clinical relevance of biomarkers of oxidative stress. Antioxid Redox Signal. 2015;23(14):1144–1170. https://doi.org/10.1089/ars.2015.6317 [19] Cervantes Gracia K, Llanas-Cornejo D, Husi H. CVD and oxidative stress. J Clin Med. 2017;6(2):22. https://doi.org/10.3390/jcm6020022 [20] Ighodaro OM, Akinloye OA. First line defence antioxidants—superoxide dismutase (SOD), catalase (CAT) and glutathione peroxidase (GPX): their fundamental role in the entire antioxidant defence grid. Alexandria J Med. 2018;54(4):287–293. [21] Page MJ, McKenzie JE, Bossuyt PM, et al. The PRISMA 2020 statement: an updated guideline for reporting systematic reviews. BMJ. 2021;372:n71. https://doi.org/10.1136/bmj.n71 [22] Higgins JPT, Thomas J, Chandler J, et al. Cochrane Handbook for Systematic Reviews of Interventions. 2nd ed. Chichester, UK: John Wiley &amp; Sons; 2019. [23] Stroup DF, Berlin JA, Morton SC, et al. Meta-analysis of observational studies in epidemiology: a proposal for reporting. JAMA. 2000;283(15):2008–2012. [24] Wan X, Wang W, Liu J, Tong T. Estimating the sample mean and standard deviation from the sample size, median, range and/or interquartile range. BMC Med Res Methodol. 2014;14:135. https://doi.org/10.1186/1471-2288-14-135 [25] Forrester SJ, Kikuchi DS, Hernandes MS, Xu Q, Griendling KK. Reactive oxygen species in metabolic and inflammatory signaling. Circ Res. 2018;122(6):877–902. https://doi.org/10.1161/CIRCRESAHA.117.311401 [26] Newsholme P, Cruzat VF, Keane KN, Carlessi R, de Bittencourt PI Jr. Molecular mechanisms of ROS production and oxidative stress in diabetes. Biochem J. 2016;473(24):4527–4550. [27] Small DM, Coombes JS, Bennett N, Johnson DW, Gobe GC. Oxidative stress, anti-oxidant therapies and chronic kidney disease. Nephrology. 2012;17(4):311–321. https://doi.org/10.1111/j.1440-1797.2012.01572.x [28] Kattoor AJ, Pothineni NVK, Palagiri D, Mehta JL. Oxidative stress in atherosclerosis. Curr Atheroscler Rep. 2017;19(11):42. https://doi.org/10.1007/s11883-017-0678-6 [29] Incalza MA, D’Oria R, Natalicchio A, Perrini S, Laviola L, Giorgino F. Oxidative stress and reactive oxygen species in endothelial dysfunction associated with cardiovascular and metabolic diseases. Vascul Pharmacol. 2018;100:1–19. [30] Yin H, Xu L, Porter NA. Free radical lipid peroxidation: mechanisms and analysis. Chem Rev. 2011;111(10):5944–5972. https://doi.org/10.1021/cr200084z [31] Firuzi O, Miri R, Tavakkoli M, Saso L. Antioxidant therapy: current status and future prospects. Curr Med Chem. 2011;18(25):3871–3888. [32] Pandey KB, Rizvi SI. Biomarkers of oxidative stress in red blood cells. Biomed Pap Med Fac Univ Palacky Olomouc Czech Repub. 2011;155(2):131–136. [33] Uttara B, Singh AV, Zamboni P, Mahajan RT. Oxidative stress and neurodegenerative diseases: a review of upstream and downstream antioxidant therapeutic options. Curr Neuropharmacol. 2009;7(1):65–74. [34] Benzie IF. Evolution of antioxidant defence mechanisms. Eur J Nutr. 2000;39(2):53–61. [35] Erel O. A novel automated direct measurement method for total antioxidant capacity using a new generation, more stable ABTS radical cation. Clin Biochem. 2004;37(4):277–285. [36a] Benzie IFF, Strain JJ. Simultaneous automated measurement of total antioxidant (reducing) capacity and ascorbic acid concentration. Redox Rep. 1997;3(4):233–238. https://doi.org/10.1080/13510002.1997.11747115 [36b] Benzie IFF, Strain JJ. Ferric reducing/antioxidant power assay: direct measure of total antioxidant activity of biological fluids and modified version for simultaneous measurement of total antioxidant power and ascorbic acid concentration. Methods Enzymol. 1999;299:15–27. https://doi.org/10.1016/s0076-6879(99)99005-5 [37] Tsikas D. Assessment of lipid peroxidation by measuring malondialdehyde (MDA) and relatives in biological samples: analytical and biological challenges. Anal Biochem. 2017;524:13–30. [38] Milne GL, Dai Q, Roberts LJ 2nd. The isoprostanes — 25 years later. Biochim Biophys Acta. 2015;1851(4):433–445. [39] Harman D. Aging: a theory based on free radical and radiation chemistry. J Gerontol. 1956;11(3):298–300. [40] López-Otín C, Blasco MA, Partridge L, Serrano M, Kroemer G. The hallmarks of aging. Cell. 2013;153(6):1194–1217. [41] Furukawa S, Fujita T, Shimabukuro M, et al. Increased oxidative stress in obesity and its impact on metabolic syndrome. J Clin Invest. 2004;114(12):1752–1761. [42] Sosa V, Moliné T, Somoza R, Paciucci R, Kondoh H, LLeonart ME. Oxidative stress and cancer: an overview. Ageing Res Rev. 2013;12(1):376–390. [43] Maritim AC, Sanders RA, Watkins JB 3rd. Diabetes, oxidative stress, and antioxidants: a review. J Biochem Mol Toxicol. 2003;17(1):24–38. [44] Rahal A, Kumar A, Singh V, et al. Oxidative stress, prooxidants, and antioxidants: the interplay. Biomed Res Int. 2014;2014:761264. [45] Poprac P, Jomova K, Simunkova M, Kollar V, Rhodes CJ, Valko M. Targeting free radicals in oxidative stress-related human diseases. Trends Pharmacol Sci. 2017;38(7):592–607. [46] Lodovici M, Bigagli E. Oxidative stress and air pollution exposure. J Toxicol. 2011;2011:487074. [47] Kattoor AJ, Goel A, Mehta JL. LOX-1: regulation, signaling and its role in atherosclerosis. Antioxidants. 2019;8(7):218. [48] Small DM, Bennett NC, Roy S, Gabrielli BG, Johnson DW, Gobe GC. Oxidative stress and cell senescence combine to cause maximal renal tubular epithelial cell dysfunction. Nephron Exp Nephrol. 2012;122(3–4):123–130. [49] Griffiths HR, Moller L, Bartosz G, et al. Biomarkers. Mol Aspects Med. 2002;23(1–3):101–208. [50] Cao G, Prior RL. Comparison of different analytical methods for assessing total antioxidant capacity of human serum. Clin Chem. 1998;44(6):1309–1315. [51] Serafini M, Del Rio D. Understanding the association between dietary antioxidants, redox status and disease: is the total antioxidant capacity the right tool? Redox Rep. 2004;9(3):145–152. [52] Valavanidis A, Vlachogianni T, Fiotakis C. 8-hydroxy-2′-deoxyguanosine (8-OHdG): a critical biomarker of oxidative stress and carcinogenesis. J Environ Sci Health C Environ Carcinog Ecotoxicol Rev. 2009;27(2):120–139. [53] Myung SK, Ju W, Cho B, et al. Efficacy of vitamin and antioxidant supplements in prevention of cardiovascular disease: systematic review and meta-analysis of randomised controlled trials. BMJ. 2013;346:f10. [54] Bjelakovic G, Nikolova D, Gluud LL, Simonetti RG, Gluud C. Antioxidant supplements for prevention of mortality in healthy participants and patients with various diseases. Cochrane Database Syst Rev. 2012;(3):CD007176. [55] Ma Q. Role of Nrf2 in oxidative stress and toxicity. Annu Rev Pharmacol Toxicol. 2013;53:401–426. [56] Levine RL, Stadtman ER. Oxidative modification of proteins during aging. Exp Gerontol. 2001;36(9):1495–1502.	Medicine and Health Sciences | Medical Specialties	OSF	2026	Project	Other			https://osf.io/hpybz/	OSF	hpybz	"diagnostic accuracy" | "sensitivity and specificity" | sensitivity specificity meta-analysis	True	False	files_enumerated	0
10.17605/osf.io/hpz3d	Validity of National Healthcare Safety Network (NHSN) surveillance for healthcare-associated infections and antimicrobial-resistance events in U.S. healthcare facilities: a systematic review and meta-analysis.	1. Review title. Validity of National Healthcare Safety Network (NHSN) surveillance for healthcare-associated infections and antimicrobial-resistance events in U.S. healthcare facilities: a systematic review and meta-analysis. 2. Type &amp; method of review. Diagnostic test accuracy systematic review with meta-analysis (bivariate/HSROC); reported per PRISMA-DTA. 3. Anticipated start (formal review): July 2026 · Anticipated completion: June 2027 (estimate; adjust if needed). 4. Stage of review at registration. Protocol finalized; database searches completed (2026-07-03) and a preliminary feasibility assessment confirmed sufficient poolable studies. Title/abstract screening is beginning; no data extraction, risk-of-bias assessment, or evidence synthesis has been undertaken. 5. Named contact / lead. Kahler Stone, Middle Tennessee State University (guarantor &amp; lead reviewer). Co-author: Andrew [surname] (role to confirm). Additional reviewers / methodologist / librarian: to be added via the OSF Contributors panel (editable after registration; not required to finalize now). 6. Review question. In U.S. healthcare facilities, how valid and accurate is conventional NHSN HAI/AR surveillance? Two pre-specified streams: (A) reporting/application validity — facility-reported NHSN events vs. independent re-abstraction under the same definitions; (B) criterion validity — NHSN surveillance definitions vs. a clinical reference standard. 7. Condition / domain. HAIs and selected AR events under NHSN surveillance: CLABSI, CAUTI, SSI, ventilator-associated events, and laboratory-identified (LabID) events for C. difficile and MRSA bacteremia. 8. Population / setting. Patients/events under NHSN surveillance in U.S. healthcare facilities (acute care, LTACH, IRF, critical-access, oncology, NICU, dialysis), NHSN-era (2005–present). 9. Index test. Conventional, manually applied NHSN surveillance — a trained infection preventionist determining case status against CDC/NHSN definitions using clinical data. Explicitly distinct from administrative/claims-based detection (excluded) and automated/algorithmic detection (exploratory Stream C). 10. Reference standard. Stream A: independent re-abstraction applying NHSN definitions (state HD, CDC, or external validators). Stream B: clinical diagnosis / expert adjudication / whole-genome sequencing. 11. Types of study to include. Validation audits, cross-sectional accuracy studies, re-abstraction studies, inter-rater reliability studies reporting (or allowing reconstruction of) a 2×2 table or an accuracy/agreement statistic (sensitivity, specificity, PPV, NPV, κ) or a discordance/over-/under-reporting rate. Index-test classification rules pre-specified (administrative-as-index excluded; automated-vs-NHSN → Stream C; semi-automated routed by whether a human confirms each case). 12. Main outcomes. Sensitivity and specificity (with 2×2) of NHSN surveillance vs. reference; direction of misclassification (under- vs. over-reporting). Secondary: PPV, NPV, κ/agreement; by-HAI-type estimates; impact on SIR/rates where reported. 13. Information sources &amp; searches. MEDLINE (PubMed), Scopus, CINAHL, and Cochrane CENTRAL (Embase and Web of Science were not accessible at the host institution); gray literature (state HD validation reports, CDC/NHSN, CSTE/APIC/SHEA, conference abstracts); backward/forward citation chasing; author/coordinator contact. Limits: 2005–present; no language restriction. Search reported per PRISMA-S; full strategy and per-database counts in the attached search-strategy.md and search-log.md. 14. Study selection. Two reviewers screen independently (title/abstract, then full text); disagreements resolved by discussion → guarantor arbitration; screening agreement (κ) reported; PRISMA-DTA flow diagram. 15. Data extraction. Dual independent extraction into a piloted form; 2×2 reconstruction where possible; authors contacted for missing cells. 16. Risk of bias. QUADAS-2 (with review-specific signaling questions), plus QUADAS-C for comparative studies; two reviewers independently. 17. Data synthesis. Streams A and B synthesized separately (Stream C exploratory). Bivariate random-effects / HSROC models for paired sensitivity–specificity; random-effects proportion meta-analysis for discordance/one-directional outcomes. Heterogeneity characterized via prediction regions and SROC spread. Pre-specified subgroups/meta-regression: HAI type, validator identity (internal vs. state HD vs. CDC), sampling (random vs. targeted), NHSN definition era. Deeks’ test for small-study effects. GRADE (diagnostic) for certainty. Where pooling is inappropriate, synthesis without meta-analysis (SWiM). 18. Subgroup analyses. HAI/AR type; validator; sampling; definition version; facility type; reference-standard blinding; QUADAS-2 risk-of-bias domains. 19. Keywords. NHSN; healthcare-associated infection; antimicrobial resistance; surveillance; validation; diagnostic accuracy; sensitivity; specificity; CLABSI; CAUTI; CDI; surgical site infection; data quality; United States. 20. Existing-review check. Conducted 2026-06-15 (see attached duplication-check.md): no SR/MA synthesizes conventional NHSN reporting validity; two adjacent reviews (administrative-data; AI-based surveillance) are distinct index tests. 21. Dissemination. Peer-reviewed publication (PRISMA-DTA); data, code, and extraction sheets deposited on OSF. 22. Funding / conflicts. Funding: none (unfunded, investigator-initiated). Conflicts: K. Stone previously grant-funded for NHSN / HAI–AR surveillance (state program) — disclosed as domain context and gray-literature access, not a competing financial interest; no other conflicts. 23. Country. United States. Language: English.	Medicine and Health Sciences	OSF Registries	2026	Pre-registration	StudyRegistration	Creative Commons Zero v1.0 Universal	https://creativecommons.org/publicdomain/zero/1.0/legalcode	https://osf.io/hpz3d/	OSF	hpz3d	"diagnostic accuracy" | "diagnostic test accuracy" | "sensitivity and specificity" | sensitivity specificity meta-analysis	False	False	not_probed
10.17605/osf.io/hq8mf	Development of QUADAS-C, a risk of bias tool for comparative diagnostic accuracy studies	Comparative accuracy studies evaluate two or more index tests and compare their accuracy. Although these studies are susceptible to bias, their methodological quality is rarely assessed appropriately in systematic reviews. QUADAS-C was developed to help review authors to assess the risk of bias in comparative accuracy studies. It is an extension of the QUADAS-2 tool.	Bias | Comparative accuracy | Diagnostic accuracy | Methodology | QUADAS-C | Systematic reviews | Test evaluation	OSF	2018	Project	Text			https://osf.io/hq8mf/	OSF	hq8mf	"diagnostic accuracy"	True	True	files_http_503	0
10.17605/osf.io/hqaub	A Review of Artificial Intelligence for Classification, Segmentation, and Detection of Intracranial Aneurysm	Intracranial Aneurysm (IA) recognition through Artificial Intelligence (AI) is a nascent field. The current studies can identify IA in different modal images and predict their risk of rupture and blockage. In clinical diagnosis, AI can effectively improve diagnostic accuracy of AI and reduce missed detection and false positives. This review systematically summarizes the current applications of AI technology in detecting, segmenting, and classifying IA. The limitations of current technology and future research directions will also be presented. Overall, current studies have achieved good results in IA recognition. But the field still needs more common test benchmarks and public data sets. In addition, the model structure designed by the corresponding research institute is still relatively limited and needs to be improved and enhanced in combination with actual clinical scenarios.	Medicine and Health Sciences | Medical Specialties | Neurology	OSF Registries	2023	Pre-registration	StudyRegistration	Creative Commons Attribution Share Alike 4.0 International	https://creativecommons.org/licenses/by-sa/4.0/legalcode	https://osf.io/hqaub/	OSF	hqaub	"diagnostic accuracy"	False	True	not_probed
10.17605/osf.io/hqz7n	Desempeño diagnóstico de los sistemas de inteligencia artificial en pacientes adultos con sospecha de glaucoma primario de ángulo abierto: una revisión sistemática exploratoria	El glaucoma primario de ángulo abierto (GPAA) es una neuropatía óptica crónica y progresiva caracterizada por daño del nervio óptico y pérdida de la capa de fibras nerviosas retinianas, lo que conduce a defectos irreversibles del campo visual y constituye una de las principales causas de ceguera irreversible a nivel mundial (1,2). Se estima que su prevalencia global en adultos oscila entre 2.4% y 3.0%, con variaciones importantes según edad, origen étnico y factores genéticos (3,4). El diagnóstico temprano del GPAA representa un desafío clínico importante debido a la variabilidad interobservador en la evaluación del nervio óptico y la interpretación de pruebas diagnósticas como la fotografía de fondo de ojo, la tomografía de coherencia óptica (OCT) y los campos visuales computarizados (5,6). Además, el acceso limitado a especialistas en oftalmología en muchos sistemas de salud, particularmente en regiones de ingresos medios y bajos, contribuye al subdiagnóstico de la enfermedad (7,8). En este contexto, los sistemas de inteligencia artificial (IA), particularmente aquellos basados en aprendizaje automático (machine learning) y aprendizaje profundo (deep learning), han emergido como herramientas prometedoras para mejorar la precisión y eficiencia del diagnóstico del glaucoma. Diversos estudios han demostrado que algoritmos basados en redes neuronales convolucionales pueden alcanzar sensibilidades y especificidades superiores al 90% en la detección de neuropatía óptica glaucomatosa utilizando imágenes de fondo de ojo y OCT (9–12). Sin embargo, la literatura disponible presenta heterogeneidad metodológica en términos de diseños de estudio, poblaciones evaluadas, estándares de referencia y modalidades diagnósticas utilizadas, lo que dificulta la síntesis estructurada de la evidencia sobre el desempeño diagnóstico de estos sistemas (13,14). El objetivo de esta revisión sistemática exploratoria es mapear y sintetizar la evidencia disponible sobre el desempeño diagnóstico de sistemas de inteligencia artificial comparados con métodos diagnósticos convencionales en pacientes adultos con sospecha de glaucoma primario de ángulo abierto. La revisión seguirá la metodología del Joanna Briggs Institute (JBI) para revisiones de alcance y las directrices PRISMA-ScR, incluyendo estudios publicados entre enero de 2020 y marzo de 2026 (15,16). Se realizará una búsqueda sistemática en las bases de datos PubMed/MEDLINE, Scopus, Web of Science y BIREME/BVS. Dos revisores independientes realizarán la selección de estudios y la extracción de datos, y el riesgo de sesgo será evaluado mediante la herramienta QUADAS-AI (17,18). Los resultados se sintetizarán mediante análisis descriptivo y narrativo de las métricas de precisión diagnóstica reportadas, incluyendo sensibilidad, especificidad, valores predictivos, exactitud diagnóstica y área bajo la curva ROC. Esta revisión permitirá caracterizar el estado actual de la evidencia sobre la aplicación clínica de la inteligencia artificial en el diagnóstico del GPAA, así como identificar brechas de conocimiento relevantes para futuras investigaciones y estrategias de implementación clínica. Referencias 1. Weinreb RN, Aung T, Medeiros FA. Primary open-angle glaucoma. Nat Rev Dis Primers. 2016;2:16067. doi:10.1038/nrdp.2016.67 2. Shan S, Zhang X, Li Y, et al. Global incidence and risk factors for glaucoma: A systematic review and meta-analysis of prospective studies. J Glob Health. 2024;14:04252. doi:10.7189/jogh.14.04252 3. Zhang N, Wang J, Li Y, Jiang B. Prevalence of primary open angle glaucoma in the last 20 years: a meta-analysis and systematic review. Sci Rep. 2021;11(1):13762. doi:10.1038/s41598-021-92971-w 4. Gedde SJ, Vinod K, Wright MM, et al. Primary Open-Angle Glaucoma Preferred Practice Pattern®. Ophthalmology. 2021;128(1):P71-P150. doi:10.1016/j.ophtha.2020.10.022 5. Pourjavan S, et al. Evaluating the influence of clinical data on inter-observer variability in optic disc analysis for AI-assisted glaucoma screening. Clin Ophthalmol. 2024;18:3999-4009. doi:10.2147/OPTH.S492872 6. Chuck RS, et al. Comprehensive Adult Medical Eye Evaluation Preferred Practice Pattern®. Ophthalmology. 2021;128(1):P1-P29. doi:10.1016/j.ophtha.2020.10.024 7. Morsch P, et al. Vision impairment and blindness in individuals aged 60 years and older in Latin America and the Caribbean. Rev Panam Salud Publica. 2024;48:e101. doi:10.26633/RPSP.2024.101 8. Reis TF, et al. Primary glaucomas in adults: epidemiology and public health—A review. Clin Exp Ophthalmol. 2022;50(2):128-142. doi:10.1111/ceo.14040 9. Lin M, et al. Automated diagnosing primary open-angle glaucoma from fundus image by simulating human's grading with deep learning. Sci Rep. 2022;12(1):14080. doi:10.1038/s41598-022-17753-4 10. Hasan MM, et al. OCT-based diagnosis of glaucoma and glaucoma stages using explainable machine learning. Sci Rep. 2025;15(1):3592. doi:10.1038/s41598-025-87219-w 11. Liu H, et al. Development and validation of a deep learning system to detect glaucomatous optic neuropathy using fundus photographs. JAMA Ophthalmol. 2019;137(12):1353-1360. doi:10.1001/jamaophthalmol.2019.3501 12. Asaoka R, et al. Using deep learning and transfer learning to accurately diagnose early-onset glaucoma from macular optical coherence tomography images. Am J Ophthalmol. 2019;198:136-145. doi:10.1016/j.ajo.2018.10.007 13. Chaurasia AK, et al. Diagnostic accuracy of artificial intelligence in glaucoma screening and clinical practice. J Glaucoma. 2022;31(5):285-299. doi:10.1097/IJG.0000000000002015 14. Correia Barão R, et al. Artificial intelligence for glaucoma: state of the art and future perspectives. Curr Opin Ophthalmol. 2024;35(2):104-110. doi:10.1097/ICU.0000000000001022 15. Aromataris E, Munn Z. JBI Manual for Evidence Synthesis. Adelaide: Joanna Briggs Institute; 2024. doi:10.46658/JBIMES-24-01 16. Tricco AC, Lillie E, Zarin W, et al. PRISMA extension for scoping reviews (PRISMA-ScR): checklist and explanation. Ann Intern Med. 2018;169(7):467-473. doi:10.7326/M18-0850 17. Sounderajah V, et al. Developing QUADAS-AI: a tool for the quality assessment of diagnostic accuracy studies using artificial intelligence. Nat Med. 2021. 18. Whiting PF, Rutjes AWS, Westwood ME, et al. QUADAS-2: a revised tool for the quality assessment of diagnostic accuracy studies. Ann Intern Med. 2011;155(8):529-536. doi:10.7326/0003-4819-155-8-201110180-00009		OSF	2025	Project	Text			https://osf.io/hqz7n/	OSF	hqz7n	"diagnostic accuracy"	True	False	files_enumerated	0
10.17605/osf.io/hrj4g	BI-RADS in Comparison to Histopathology to Stratify Breast Lesions: A Scoping Review	Breast cancer is the most common malignancy affecting women worldwide. A number of methods were devised to detect suspicious breast lesions and provide early intervention and management. BI-RADS or the Breast Imaging Reporting and Data System is a risk stratification tool that allows radiologists to classify lesions into 6 categories. Our study aims to map out current literature that compares BI-RADS with Histopathological findings of breast lesions. We will examine study designs, BI-RADS thresholds, imaging modalities, and diagnostic accuracy across the literature base.	Neoplasms | Diseases | Diagnosis | Radiology | Medicine and Health Sciences | Analytical, Diagnostic and Therapeutic Techniques and Equipment | Medical Specialties | Pathology | BIRADS | breast cancer | histopathology | radiology	OSF Registries	2026	Pre-registration	StudyRegistration	Creative Commons Zero v1.0 Universal	https://creativecommons.org/publicdomain/zero/1.0/legalcode	https://osf.io/hrj4g/	OSF	hrj4g	"diagnostic accuracy"	False	False	not_probed
10.17605/osf.io/hs2fb	Diagnostic accuracy of Ultrasound (US) Shear Wave Elastography (SWE) for ‘at-risk NASH’, and for significant liver fibrosis (histologic fibrosis stage equal to or greater than 2), in NAFLD: A protocol for a systematic review and meta-analysis	Nonalcoholic fatty liver disease (NAFLD) affects 30% of adults in the United States and is characterized by accumulation of excess triglycerides in the liver (Younossi et al. 2016). NAFLD is also a common problem worldwide, affecting an estimated 1 billion or more people (Loomba et al, 2018). NAFLD can present as simple hepatic steatosis (i.e., nonalcoholic fatty liver (NAFL)), or as nonalcoholic steatohepatitis (NASH); the more advanced subtype, where inflammation, fibrosis, and histologic evidence of hepatocyte injury [e.g., ballooning] can be present. NASH, especially in those who have developed stage 2 or 3 fibrosis, can progress to cirrhosis, end-stage liver disease, liver transplantation, hepatocellular carcinoma, and death (Tong et al, 2022). The identification of patients with NASH and who are at risk for progression to cirrhosis and clinically meaningful adverse outcomes, and the development of effective therapies for these patients are public health priorities. NAFL is asymptomatic, and NASH is asymptomatic until advanced disease is present; these conditions cannot be readily diagnosed, or distinguished from each other clinically, or by routine laboratory testing. Diagnosis and staging of NASH therefore currently rely on liver biopsy with histologic assessment. However, liver biopsy is invasive and painful, and it carries a non-zero risk of catastrophic complication, including death. Further, histologic evaluation of liver biopsy is limited by moderate accuracy, sampling variability due to the small amount of material gathered for examination relative to the size of, and histologic diversity within the liver, and interpretation variability. Although biopsy is being used as the reference standard for diagnosis and staging of NASH in drug development clinical trials, and clinically, it has imperfect accuracy and precision. There is widely-recognized need to aid, improve, or augment liver biopsy acquisition and interpretation, or to develop non-invasive biomarkers to replace liver biopsy, or both. Ultrasound shear wave elastography (SWE) is an imaging based method to assess liver stiffness, a known surrogate marker for liver fibrosis. This imaging technology has emerged recently, but is now widely available clinically. However, there is a critical lack of consensus on diagnostic thresholds which vary widely based on hardware, context of use, and fibrosis level. The primary goal of this review is to synthesize the existing literature on ultrasound shear wave elastography and provide optimal thresholds for the diagnosis of clinically significant liver fibrosis (stage ≥ F2) and at-risk NASH via meta-analysis. SWE is a subset of ultrasound elastography imaging techniques, of which there are four. Strain elastography is a semi-quantitative elastographic technique that generates a relative tissue stiffness map. As this is non-quantitative, it will not be considered for this review. Vibration controlled transient elastography (VCTE), also known as Fibroscan, uses a vibrating probe tip to generate shear waves and ultrasound to measure tissue stiffness. This device does not generate traditional B-mode ultrasound images, is primarily used in gastroenterology clinics, and will not be included in this review. 2D-SWE and point-SWE are the two SWE techniques; they utilize an acoustic radiation force impulse (ARFI), a focused ultrasound pulse, to generate shear waves and high resolution B-mode imaging to estimate liver stiffness. This technology is deployed within radiology imaging centers and is often performed in conjunction with diagnostic ultrasound imaging. The test output is an estimate of liver stiffness reported in kPa (representing Young’s modulus) or m/s (representing shear wave speed). These values are interconvertible algebraically. Determining the diagnostic threshold for these two SWE techniques will be the focus of this review.	Gastroenterology | Radiology | Medicine and Health Sciences | Medical Specialties | Non-alcoholic fatty liver disease | Non-alcoholic steatohepatisis | liver fibrosis | shear wave ultrasonography | ultrasound	OSF Registries	2023	Pre-registration	StudyRegistration	Creative Commons Attribution 4.0 International	https://creativecommons.org/licenses/by/4.0/legalcode	https://osf.io/hs2fb/	OSF	hs2fb	"diagnostic accuracy"	False	True	not_probed
10.17605/osf.io/hta9v	Clinical validation of nursing diagnoses: a scoping review	Clinical validation of nursing diagnoses is essential to ensure diagnostic accuracy and to strengthen evidence-based clinical practice. A previous study conducted by Chaves, Carvalho, and Rossi (2008) identified methodological heterogeneity in validation studies, a predominance of the Fehring model, a focus on defining characteristics, and limited scientific production up to 2006. However, this investigation was restricted to Brazilian theses and dissertations and did not employ a structured scoping review methodology. Considering the expansion and increased use of diagnostic classifications, as well as the strengthening of evidence-based practice in recent decades, an expansion and diversification of validation studies at both national and international levels can be assumed. In recent decades, more robust methodological approaches to analyze the validity of phenomena for which nurses are responsible have been presented in the literature and progressively incorporated into research in the field, particularly in studies on the clinical validation of nursing diagnoses. In this context, more complex analytical strategies with greater methodological rigor have been proposed (Lopes, Silva, and Araujo, 2012), expanding the use of structured designs and measures of diagnostic accuracy. However, to date, there is no systematized synthesis describing how these approaches have been applied in studies on the clinical validation of nursing diagnoses, highlighting the need to map and critically analyze this incorporation into scientific production. Given the existing conceptual and methodological variability, a scoping review is the most appropriate method to: map the extent, range, and nature of the available evidence; describe how clinical validation processes have been operationalized; identify methodological gaps; and support future systematic reviews and primary research. Thus, the objective is to map and describe the scientific evidence on the clinical validation of nursing diagnoses, identifying: (1) the types of validation employed; (2) the methodological models adopted; (3) the diagnostic components validated; (4) the quality of studies using diagnostic test assessment tools, namely the Standards for Reporting Studies of Diagnostic Accuracy (STARD) and the Quality Assessment of Diagnostic Accuracy Studies (QUADAS) (Bossuyt et al., 2003; Whiting et al., 2006); and (5) knowledge gaps and methodological trends in the field.	Medicine and Health Sciences | Nursing Diagnosis; Nursing Process; Validation Study; Scoping Review	OSF Registries	2026	Pre-registration	StudyRegistration	GNU General Public License (GPL) 2.0	http://www.gnu.org/licenses/gpl-2.0.txt	https://osf.io/hta9v/	OSF	hta9v	"diagnostic accuracy"	False	False	not_probed
10.17605/osf.io/htdfz	ARTIFICIAL INTELLIGENCE IN THE DIAGNOSIS AND TREATMENT OF CHILDHOOD HANDWRITING DISORDERS: A SCOPING REVIEW	This protocol outlines a scoping review on the use of artificial intelligence (AI) in the diagnosis and treatment of childhood handwriting disorders, such as dysgraphia and difficulties with spelling, grammar, punctuation, or text composition. Handwriting is a complex skill that develops progressively from early childhood and may reflect underlying neurodevelopmental disorders when impaired. Despite advances in traditional interventions, diagnostic and therapeutic challenges persist—particularly in socioeconomically disadvantaged settings. In this context, AI emerges as a promising tool to enhance diagnostic accuracy and personalize interventions. Previous studies have successfully used algorithms to detect graphic behavior patterns and adapt to individual needs through intelligent applications. However, AI use in the field of childhood handwriting remains limited, with many studies still in the experimental phase. The review will follow the methodological framework proposed by Arksey and O’Malley, complemented by the Joanna Briggs Institute and PRISMA-ScR guidelines. Relevant databases such as PubMed, Scopus, and Google Scholar will be searched, including literature without language or date restrictions. Data will be analyzed using narrative synthesis and thematic qualitative analysis. The ultimate aim is to synthesize current knowledge, establish an open-access categorized database, and provide evidence-based recommendations to guide the safe and effective use of AI in addressing these disorders. In addition, expert consultation will be included to integrate clinical and technological perspectives.	Medicine and Health Sciences | Medical Specialties | Pediatrics | Neurology | Artificial Intelligence | Children | Diagnosis | Handwriting | IA | Scope Review | Treatment	OSF Registries	2026	Pre-registration	StudyRegistration	MIT License	https://opensource.org/licenses/MIT	https://osf.io/htdfz/	OSF	htdfz	"diagnostic accuracy"	False	False	not_probed
10.17605/osf.io/htegn	Exploring the Integration of Artificial Intelligence in Radiology Education: A Scoping Review	The advent of artificial intelligence (AI) has revolutionized numerous sectors, with radiology being one of the most impacted fields. As AI continues to evolve, its integration into radiology education has become a pivotal area of interest. This scoping review aims to explore the current landscape of AI applications in radiology education, identifying key trends, benefits, and challenges. By examining existing literature and educational practices, this review seeks to provide a comprehensive overview of how AI is shaping the training and development of future radiologists, enhancing diagnostic accuracy, and fostering innovative learning methodologies.	Medicine and Health Sciences | Education | Medical Education	OSF	2024	Project	Text	Creative Commons Attribution 4.0 International	https://creativecommons.org/licenses/by/4.0/legalcode	https://osf.io/htegn/	OSF	htegn	"diagnostic accuracy"	True	True	files_enumerated	0
10.17605/osf.io/htg4j	The Impact of PI-RADS 3 Lesions on the Diagnostic Accuracy of Prostate MRI for Prostate Cancer Detection: A Systematic Review and Meta-Analysis	Systematic reviews and Meta-analyses	Medicine and Health Sciences	OSF Registries	2024	Pre-registration	StudyRegistration	Creative Commons Attribution 4.0 International	https://creativecommons.org/licenses/by/4.0/legalcode	https://osf.io/htg4j/	OSF	htg4j	"diagnostic accuracy"	False	True	not_probed
10.17605/osf.io/hu3x4	Withdrawal, withdrawal symptoms, and craving in gaming disorder – Systematic review	Withdrawal and withdrawal symptoms play a significant role in Internet Gaming Disorder (IGD) screening (Ko et al., 2020; Fernandez et al., 2020, et al.). Craving, an ICD-11 feature but not a primary diagnostic criterion, demonstrates strong diagnostic accuracy along with withdrawal. Craving's reported diagnostic utility is 88.7% (Ko et al., 2014), and withdrawal shows utilities of 84.6% (Ko et al., 2014), 88% (Müller et al., 2019), and 87.7% (Ko et al., 2020). While some experts like Gomez et al. (2022) emphasize withdrawal's significance in understanding IGD, consensus on these criteria varies. The Delphi study by Castro-Calvo et al. (2021) highlighted expert disagreements about including craving and withdrawal in gaming disorder criteria. These differences might arise from experts' caution towards new criteria like craving due to existing ones. Withdrawal's diverse opinions could stem from inconclusive evidence or theoretical gaps (Castro-Calvo et al., 2021). Gaps in understanding these constructs relate to their abstract nature. Karhulahti et al. (2023) argue that operationalized content validity criteria should avoid abstract constructs, leading to vaguer descriptions and lower validity. Craving and withdrawal fall into this abstract category, lacking a clear link between definition and operationalization, requiring better specification (Karhulahti et al., 2021). To grasp these constructs better, exploring how gaming disorder players perceive and describe craving is insightful. Their insights could clarify whether craving aligns with withdrawal or triggers addictive behavior independently. Ambiguity in this regard complicates categorization. Withdrawal also faces discrepancies in abstinence duration. Some studies note days of abstinence (King et al., 2018; Zheng et al., 2022), while others show months (Li, Garland &amp; Howard, 2018). Yet, definitions of withdrawal symptoms inconsistently reflect these variations, despite research indicating decreasing symptom intensity over time (King et al., 2018; Zheng et al., 2022). Additionally, withdrawal symptom forms vary during abstinence. While DSM-V lists sadness, anxiety, and irritability as withdrawal symptoms (APA, 2013), researchers explore other symptoms like depression, stress, and anger/aggression (Kaptsis et al., 2016; King et al., 2018; Ryu et al., 2019). Key research ambiguities include: a) Unclear withdrawal and craving definitions. b) Unclear nature and presence of withdrawal symptoms in gaming disorder players. c) Lack of data on withdrawal duration in players. d) Unclear craving prevalence and nature among gaming disorder players. These inconsistencies underscore the need for further research on withdrawal and craving in gaming disorder context. This systematic review aims to provide detailed insight into these aspects, including definitions, symptom nature, withdrawal duration, craving prevalence, and participants' qualitative descriptions. Pending sufficient data, meta-analyses focusing on craving, withdrawal, and prevalent withdrawal symptoms are intended.		OSF	2024	Project	Text	Creative Commons Attribution 4.0 International	https://creativecommons.org/licenses/by/4.0/legalcode	https://osf.io/hu3x4/	OSF	hu3x4	"diagnostic accuracy"	True	True	files_enumerated	1
10.17605/osf.io/hu8de	ENSURE-AI: Independent Evaluation of AI tools for Prostate Cancer in Pathology	Background Increasing uptake of digital pathology has opened the door for the introduction of novel AI-based tools to support the diagnostic workflow.(1,2) These technologies have the potential to streamline workflow efficiency, alleviate workload pressures, reduce costs, enhance diagnostic accuracy, and improve patient outcomes.(3-5) One necessary step in proving clinical benefit is to demonstrate high levels of accuracy and generalisability for each tool. At present, there are at least 26 AI-based tools for analysing Haematoxylin and Eosin (H&amp;E) digital pathology images that have received regulatory approval as medical devices to be placed on the UK market.(6) However, there is limited information available on the performance of devices approved for clinical use, and the quality of evaluation studies used to test their performance is variable.(6) Additionally, whilst a product may perform well on some data sources, this may change when utilised on different data in a different setting.(7) Evaluation on UK NHS data is important prior to widespread deployment of such tools. One of the most mature areas of the commercial market for AI-based products in digital pathology is in the prostate cancer field. There are currently multiple products with regulatory approval for placement on the EEA/GB market that interpret H&amp;E images of prostate core needle biopsies and predict cancer location and Gleason grade. Study aims 1. To develop a framework and recommendations for performing retrospective evaluations using hidden datasets for AI products for diagnostic tasks in digital pathology 2. To develop the technical infrastructure and processes for performing evaluations of multiple AI products within NPIC 3. To engage with industry to perform balanced assessments of AI products and ensure their participation, whilst maintaining independence in the evaluations. 4. To design an output report to describe evaluations and results for individual products Study summary Obtaining the full benefit of AI for patients, whilst ensuring safe adoption into busy clinical laboratories is of great importance in pathology. There are many challenges to be faced by healthcare providers when deciding whether to purchase products with existing regulatory approvals and to introduce these to the clinical workflow. At the time of writing, the authors are not aware of a standardised accepted framework for the evaluation of AI for adoption into a clinical pathology laboratory. External validation studies of such AI products so far are variable in terms of their approach, whether they include UK NHS data and are often not conducted in a way that is independent from the vendor.(6) This is an evaluation study of prostate cancer AI products on a multicentre retrospective dataset of prostate biopsies. This project aims to evaluate the performance of multiple AI products with existing regulatory approval for prostate cancer diagnosis in pathology. A further aim is to develop an evaluation framework that could be replicable in other disease areas and within different laboratories. This work is broken down into six workpackages to perform the project set up, data curation, evaluation across multiple centres and a usability assessment. The final assessment will be summarised and made publicly available, along with details of the evaluation framework that is developed. Lay summary To diagnose cancer, samples of tissue are often taken from patients. This tissue is processed in a laboratory to fit on a glass slide. New digital scanning technology means that glass slides can now be "digitised" to become an electronic image. A pathologist can then view the tissue as a detailed image on a computer screen, instead of using a microscope. Increasing availability of these digital images of tissue has created more opportunities to develop and use artificial intelligence (AI) to help with a diagnosis, because AI tools can analyse these images automatically. In the UK, 97% of pathology laboratories do not have enough staff to meet the demand for quick and accurate diagnoses.(8) AI could help by providing key information in a diagnosis. It could also automate tasks to assist a pathologist when examining a case. The potential of AI to improve cancer diagnosis is very exciting. However, before use in routine patient care, this technology must be tested and evaluated to ensure it is safe, accurate and useful. This project aims to evaluate the performance and usefulness of existing prostate cancer AI products with regulatory approval and to develop a framework for evaluating AI products in pathology in general. Study location This is a hospital-based study coordinated by the National Pathology Imaging Co-operative (NPIC) at Leeds Teaching Hospitals NHS Trust, in collaboration with other hospitals within the NPIC network. www.npic.ac.uk References (1) Griffin J, Treanor D. Digital pathology in clinical use: where are we now and what is holding us back?. Histopathology. 2017 Jan;70(1):134-45. (2) Colling R, Pitman H, Oien K et al. Artificial intelligence in digital pathology: a roadmap to routine use in clinical practice. The Journal of pathology. 2019 Oct;249(2):143-50. (3) Acs B, Hartman J. Next generation pathology: artificial intelligence enhances histopathology practice. The Journal of Pathology. 2020 Jan;250(1):7-8. (4) Niazi MK, Parwani AV, Gurcan MN. Digital pathology and artificial intelligence. The lancet oncology. 2019 May 1;20(5):e253-61. (5) Litjens G, Sánchez CI, Timofeeva N et al. Deep learning as a tool for increased accuracy and efficiency of histopathological diagnosis. Scientific reports. 2016 May 23;6(1):26286. (6) Matthews GA, McGenity C, Bansal D et al. Public evidence on AI products for digital pathology. medRxiv. 2024:2024-02. [Preprint] (7) Stacke K, Eilertsen G, Unger J et al. Measuring domain shift for deep learning in histopathology. IEEE journal of biomedical and health informatics. 2020 Oct 21;25(2):325-36. (8) The Royal College of Pathologists. Meeting pathology demand - Histopathology workforce census 2017/2018. (The Royal College of Pathologists, London, 2018).	Health Information Technology | Medical Sciences | Physical Sciences and Mathematics | Male Urogenital Diseases | Medical Pathology | Diseases | Diagnosis | Medicine and Health Sciences | Analytical, Diagnostic and Therapeutic Techniques and Equipment | Medical Specialties | Computer Sciences | Pathology | Artificial Intelligence and Robotics | Reproductive and Urinary Physiology | AI evaluation | Digital pathology | Histopathology | NHS | Regulation | Surgical pathology | Technology evaluation | Whole slide image | Whole slide imaging	OSF Registries	2024	Pre-registration	StudyRegistration	Creative Commons Attribution 4.0 International	https://creativecommons.org/licenses/by/4.0/legalcode	https://osf.io/hu8de/	OSF	hu8de	"diagnostic accuracy"	True	True	files_relationship_missing
10.17605/osf.io/hv6gf	AI-Guided Echocardiography versus Standard Sonographer Interpretation for Heart Failure Detection: A Systematic Review and Meta-Analysis of Diagnostic Accuracy	AI-Guided vs Sonographer Echocardiography Interpretation for Heart Failure Detection: Meta-Analysis Summary Background &amp; Rationale Heart failure affects 64+ million people globally, with heart failure with preserved ejection fraction (HFpEF) comprising ~50% of cases. Current diagnostic approaches suffer from high misdiagnosis rates (up to 75%), significant operator variability, and a projected 139,000 cardiologist shortage by 2033. Over 8 FDA-cleared AI algorithms have emerged for echocardiographic interpretation, with 15+ validation studies showing promising results, yet no systematic comparison exists between AI-guided and standard sonographer interpretation. Research Question Is AI-guided echocardiographic interpretation more accurate than standard sonographer interpretation for detecting heart failure (HFpEF and HFrEF)? Methods Overview Design: Systematic review and meta-analysis of diagnostic accuracy studies Population: Adult patients undergoing echocardiographic assessment Intervention: AI-guided echocardiographic interpretation (any algorithm/platform) Comparator: Standard sonographer interpretation Outcomes: Diagnostic accuracy (sensitivity, specificity, AUC), workflow efficiency Analysis: Bivariate random-effects meta-analysis with hierarchical summary ROC curves Clinical Significance This will be the first comprehensive meta-analysis comparing AI versus human interpretation in echocardiography for heart failure detection. Results will provide critical evidence for: Clinical integration of AI algorithms in cardiac imaging workflows Regulatory decision-making and guideline development Healthcare policy regarding AI adoption in cardiology Economic justification for AI implementation Expected Impact Clinical: Evidence-based recommendations for AI-human workflow optimization Economic: Cost-effectiveness data for healthcare systems facing workforce shortages Regulatory: Support for broader AI algorithm validation and approval Research: Identification of gaps for future AI development priorities Innovation First systematic synthesis of AI vs human diagnostic accuracy in echocardiography Comprehensive analysis of FDA-cleared algorithms across multiple validation studies Direct clinical utility assessment beyond technical performance metrics Real-world implementation guidance for cardiac imaging departments | Target: High-impact cardiology journal | Registration: Open science framework	Medicine and Health Sciences | artificial intelligence | cardiac ultrasound | echocardiography | heart failure | machine learning | sonographer | transthoracic	OSF Registries	2025	Pre-registration	StudyRegistration	No license		https://osf.io/hv6gf/	OSF	hv6gf	"diagnostic accuracy" | sensitivity specificity meta-analysis	False	False	not_probed
10.17605/osf.io/hwm8n	"Exploring Extended Reality in Orthodontics: Trends, Challenges, and Opportunities – A Scoping Review"	Extended Reality (XR), which encompasses Virtual Reality (VR), Augmented Reality (AR), and Mixed Reality (MR), represents a transformative technological advancement in healthcare and dental education. XR enables immersive, interactive experiences that enhance clinical training, patient education, and treatment planning, particularly in orthodontics. Studies have demonstrated its potential to improve manual dexterity, diagnostic accuracy, and procedural efficiency while reducing patient anxiety and managing pain during dental treatments. Additionally, XR has been widely explored in education, offering realistic simulations that address limitations in traditional training methods, such as limited access to real-world cases and expert supervision. Despite its promising applications, challenges remain regarding cost, accessibility, ethical considerations, and integration into standardized curricula and clinical practice. Given the increasing digitalization of orthodontics and the need for innovative educational and patient-centered approaches, this study aims to map XR's current applications and future potential in orthodontics, identifying gaps in knowledge and areas for further development.	Life Sciences | Biotechnology | Virtual Reality; Augmented Reality; Dental Education; Virtual System; Training Support; Orthodontics; Mixed Reality; Virtual Reality Exposure Therapy; User Computer-Interface; Scoping Review	OSF Registries	2025	Pre-registration	StudyRegistration	Creative Commons Attribution 4.0 International	https://creativecommons.org/licenses/by/4.0/legalcode	https://osf.io/hwm8n/	OSF	hwm8n	"diagnostic accuracy"	False	False	not_probed
10.17605/osf.io/hz5am	AI Driven Body Disease Diagnotics Using IOT And Machine Learing	The AI-Driven Body Disease Diagnosis System combines Machine Learning (ML) and Internet of Things (IoT) technologies to enable real-time and accurate disease detection. IoT sensors continuously monitor key health parameters such as heart rate, temperature, blood pressure, glucose levels, and oxygen saturation. This data is transmitted to a cloud-based platform, where ML algorithms analyze it to identify early signs of potential diseases like diabetes, heart disorders, or respiratory issues. The system provides real-time alerts, diagnostic insights, and data visualizations through an interactive dashboard accessible to both patients and healthcare providers. By integrating AI, the model continuously learns and improves its diagnostic accuracy over time. This project aims to make healthcare smarter and more accessible, especially in remote areas with limited medical facilities. It supports early diagnosis, preventive healthcare, and data-driven decision-making, contributing to the advancement of intelligent medical systems and personalized healthcare solutions.		OSF Registries	2025	RegistrationComponent	Journal	Creative Commons Attribution 4.0 International	https://creativecommons.org/licenses/by/4.0/legalcode	https://osf.io/hz5am/	OSF	hz5am	"diagnostic accuracy"	False	False	not_probed
10.17605/osf.io/j2ryp	Digital Technologies Assessing Gait and Motor Functions in Older Adults: A Study Protocol for an Umbrella Review	Many individuals requiring care prefer to age in place, relying on home-based services rather than institutional care. This increases the subjective burden on family caregivers. Therefore, innovative approaches to individualized health monitoring are essential. This study aims to systematically identify, critically evaluate, and summarize existing reviews on digital technologies for assessing gait and motor functions in older adults. The review will address key questions regarding the type and accuracy of digital technologies as well as the outcome measures, they provide. Methods. Four databases, MEDLINE, PsycInfo, CINAHL, and Web of Science, will be searched from inception to April 2025 to identify systematic reviews evaluating gait parameters (e.g., gait speed, stride length), motor functions (e.g., postural stability, tremor) and accuracy of digital technologies. Two independent reviewers will include studies based on predefined criteria, extract relevant data (study characteristics, demographics, methodology, main outcomes), and assess the methodological quality of the included systematic reviews using the AMSTAR-2 checklist. A quantitative synthesis of effect sizes and diagnostic accuracy of the technologies will be conducted when sufficient data is available. Discussion. This umbrella review will provide a comprehensive synthesis of the evidence on digital technologies for assessing gait and motor functions in older adults (≥ 60 years). By identifying strengths, limitations, and key movement parameters, these findings will support the development of accurate monitoring solutions to optimize digital tools for aging research and healthcare, facilitate early detection of mobility impairments and support independent living (Prospero registered: CRD420251008637).	Sports Sciences | Biomedical Devices and Instrumentation | Medicine and Health Sciences | Rehabilitation and Therapy | Engineering | Biomedical Engineering and Bioengineering | telemonitoring; gait; motor function; digital technologies; evidence	OSF Registries	2025	Pre-registration	StudyRegistration	Creative Commons Attribution 4.0 International	https://creativecommons.org/licenses/by/4.0/legalcode	https://osf.io/j2ryp/	OSF	j2ryp	"diagnostic accuracy"	False	False	not_probed
10.17605/osf.io/j468y	Methodological Design for Three-Dimensional Assessment of Maxillary and Mandibular Impacted Canines by Cone-Beam Computed Tomography: A Scoping Review	Background: Cone-beam computed tomography (CBCT) is widely used for the three-dimensional assessment of maxillary and mandibular impacted canines. However, methodological heterogeneity limits comparability and standardization across studies. This scoping review aims to map and analyze methodological approaches in CBCT studies, identify gaps, and propose recommendations to support standardized clinical and research protocols. Methods: The review follows the Joanna Briggs Institute (JBI) methodology for scoping reviews and will be reported according to the PRISMA-ScR checklist. Clinical trials and observational studies evaluating impacted maxillary and mandibular canines using CBCT were included. Exclusion criteria comprised cadaver or non-human studies, non-CBCT imaging, case reports/series, reviews, duplicate studies, validation or concordance studies, and studies not primarily assessing the three-dimensional morphology and position of impacted canines. A three-step search strategy using terms including “Canine,” “Impacted Canine,” “Cone-Beam Computed Tomography,” and synonyms will be applied across multiple databases. Retrieved records will be managed in EndNote® and screened in Rayyan® by two independent reviewers. Data extraction will be performed by three reviewers, capturing study characteristics, sample size, impacted canine location, CBCT acquisition parameters, tooth relationships, root resorption, and affected teeth. Extracted data will be synthesized narratively and as relative percentages to highlight methodological patterns, variations, and gaps. Conclusion: This scoping review will provide a comprehensive overview of methodological practices in CBCT studies of impacted canines. Findings are expected to inform researchers and clinicians, guiding the development of standardized protocols to improve diagnostic accuracy, treatment planning, and ultimately patient outcomes.	Medicine and Health Sciences | Cone-beam computed tomography (CBCT) | Impacted canines | Scoping review	OSF	2025	Project	Text	Creative Commons Zero v1.0 Universal	https://creativecommons.org/publicdomain/zero/1.0/legalcode	https://osf.io/j468y/	OSF	j468y	"diagnostic accuracy"	True	False	files_enumerated	1
10.17605/osf.io/j4hn8	Screening and Selection	Contains details of title/abstract and decisions on full-text screening PRISMA flowchart outlines, and reasons for exclusion.	Preeclampsia, Diagnostic accuracy, Prediction	OSF Registries	2025	RegistrationComponent	Text	No license		https://osf.io/j4hn8/	OSF	j4hn8	"diagnostic accuracy"	False	False	not_probed
10.17605/osf.io/j52ek	A Critical Appraisal of Fractal Analysis Use in DMFR Research and Daily Practice: A Scoping Review	Background: Fractal analysis (FA) is a quantitative method used across various scientific and applied fields to characterize the complexity, roughness, and self-similarity of patterns, data, or signals. While systematic reviews (e.g., Kato et al., 2020; Colaco et al., 2025) have summarized FA applications in dentomaxillofacial radiology (DMFR), they lack a critical evaluation of clinical relevance and real-world adoption into daily dental workflows. This gap limits translation of FA from research to practice. Our review aims to address this by mapping FA research in DMFR and explicitly assessing indicators of clinical utility, diagnostic benefit, and readiness for integration into practice. Purpose: • Primary Objective: To report the use of FA in DMFR research. • Secondary Objectives: 1. To summarize potential clinical applications in DMFR (and dental medicine). 2. To identify barriers of adoption and implementation. 3. To highlight gaps in research for discussing future directions in research and adoption in daily practice. Expected outcomes: Core Study Characteristics • Author, year, journal • Study design (cross-sectional, longitudinal, diagnostic accuracy) • Sample size and demographics • Imaging modality (panoramic, periapical, CBCT, ultrasound, MRI) • Condition studied (e.g. osteoporosis, periodontitis, implant stability, TMJ, systemic disease, etc.) Fractal Analysis Details • ROI details (location, size, shape) • FA method (algorithm, software) • FD values (mean ± SD for groups) Clinical Relevance Indicators • Diagnostic metrics (sensitivity, specificity, AUC) • Correlation with clinical gold standards (e.g., DXA, ISQ) • Mention of clinical use or integration • Mention of automation level (manual, semi-automated, or fully automated) • Reported barriers (e.g., lack of standardization, reproducibility issues) Other • Follow-up duration (for healing studies) • Key findings and author conclusions	Medicine and Health Sciences | Dentistry | FOS: Clinical medicine	OSF Registries	2025	Pre-registration	StudyRegistration	No license		https://osf.io/j52ek/	OSF	j52ek	"diagnostic accuracy"	False	False	not_probed
10.17605/osf.io/j53kv	Diagnostic accuracy of clinical tests for injury of ankle and syndesmosis ligaments: protocol for a systematic review and meta-analysis	Ankle sprains are common musculoskeletal injuries. Ankle sprains can be differentiated in a simple sprain in which the lateral ligaments remained intact or in rupture of one or more ligaments. The anterior talofibular ligament (ATLF) is most commonly the first to rupture, followed by the combined injury of the ATFL and calcaneofibular ligament (CFL). Isolated CFL ruptures are rare. Ankle syndesmosis injuries (also known as ‘high ankle sprains’) are less common, accounting for 1 to 24% of all ankle injuries. Diagnosis is usually made by combining clinical history, physical exam, manual laxity testing and impairment-based assessment. Complementary imaging studies, including stress radiographs, magnetic resonance imaging (MRI), arthrography and ultrasonography are used to confirm the structural integrity of capsuloligamentous structures. Some of the key disadvantages of the imaging tools are exposure to radiation, invasive procedures, and associated high costs and time. Imaging is expensive and time-consuming, and adds little information beyond what the clinician can obtain via physical examination. Early and accurate diagnosis of ankle injuries is crucial for timely and effective management. In addition to the clinical history (history of sprain or other traumatic event) and physical exam (inspection and palpation), the manual clinical tests are a key component of the comprehensive physical examination. The diagnostic accuracy of these tests can vary, and differentiating between isolated ankle and syndesmosis injuries is challenging. Previous systematic reviews have examined the diagnostic accuracy of physical examination tests for ankle and syndesmosis injuries. These systematic reviews included only a few studies and do not provide pooling summary of diagnostic accuracy data due to the heterogeneity of the studies (different reference standards and varying methodological quality). Since then, at least five new studies have been published and a new systematic review with meta-analysis is thus warranted. Our purpose is to conduct a systematic review and meta-analysis on the diagnostic accuracy of clinical diagnosis for ankle and syndesmotic ligament injuries.	Orthopedics | Sports Sciences | Anatomy | Physiotherapy | Medicine and Health Sciences | Musculoskeletal System | Medical Specialties | Rehabilitation and Therapy | Trauma | Physical Therapy | Ankle ligament injury | Ankle sprain | Clinica examination | Diagnostic accuracy | High ankle sprain | Meta-analysis | Physical examination | Syndesmosis | Systematic review	OSF Registries	2021	Pre-registration	StudyRegistration	No license		https://osf.io/j53kv/	OSF	j53kv	"diagnostic accuracy"	False	True	not_probed
10.17605/osf.io/j632d	Diagnostic validity of questionnaires for TMD when compared to RDC/TMD or DC/TMD: systematic review	The literature presents the DC/TMD and RDC/TMD questionnaires as the gold standard for the diagnosis of TMD, which are biopsychobehavioral questionnaires that screen and diagnose facial pain according to general patient health questions to specific questions about their day-to-day feelings. day to verify its correlation with pain, as well as the physical analysis of pain and questioning of TMD symptoms such as jaw locking, joint noise, and joint clicks[1,7]. Despite the great help of these questionnaires for the diagnosis of TMDs, clinicians and researchers point out the difficulties encountered in their application due to a large number of questions and necessary assessments, carried out even in patients with pain or under great stress and anxiety caused by the painful and long-term disorder DTM. The extension of these questionnaires and the consequent short-term requirement of making a diagnosis without the deep correlation between the answers motivated the accomplishment of this systematic review in order to analyze other existing questionnaires for the diagnosis of TMD and to verify the diagnostic accuracy when compared to the gold standard.	Medicine and Health Sciences | Life Sciences | DC/TMD | RDC/TMD | Systematic review | TMD | temporomandibular disorder	OSF Registries	2022	Pre-registration	StudyRegistration	Creative Commons Zero v1.0 Universal	https://creativecommons.org/publicdomain/zero/1.0/legalcode	https://osf.io/j632d/	OSF	j632d	"diagnostic accuracy"	False	True	not_probed
10.17605/osf.io/j6efp	Validation of a Telehealth Adult Autism Assessment Protocol: Diagnostic Accuracy, Reliability, and Comparison to Gold-Standard Benchmarks	Study Description: This validation study evaluates the diagnostic reliability and accuracy of a standardized telehealth autism assessment protocol for adults through independent expert review of clinical records. The primary objective is to establish whether structured telehealth-based autism evaluation can achieve diagnostic rigor comparable to established gold-standard assessment benchmarks. Background and Purpose: Adult autism assessment faces significant barriers including multi-year waitlists, geographic disparities in access to qualified evaluators, and limitations of existing observational measures that may not capture masked or camouflaged presentations common in verbally fluent adults. Telehealth assessment offers potential solutions to access barriers while allowing evaluation in natural environments, yet rigorous validation studies comparing telehealth approaches to established benchmarks remain limited. This study addresses this critical gap by examining whether a structured telehealth clinical interview protocol can achieve equivalent psychometric properties to gold-standard measures. Study Design: This is a retrospective, blinded validation study using existing clinical records. We will select 100 completed adult autism assessment cases via stratified random sampling to ensure representation across diagnostic outcomes, demographics (with intentional oversampling of racial/ethnic minority cases), co-occurring conditions, and collateral information availability. All clinical documentation will be de-identified and independently reviewed by an expert clinician in autism assessment who will be blinded to the original diagnostic outcomes. The expert will formulate independent diagnostic conclusions (autism spectrum disorder vs. not autism spectrum disorder) with certainty ratings for each case. Primary Outcomes: Inter-rater reliability: Cohen's kappa coefficient measuring diagnostic agreement between the telehealth protocol outcomes and independent expert clinical judgment, compared against published gold-standard benchmarks (κ = 0.66-0.92) Diagnostic accuracy: Using expert clinical best estimate as the criterion standard, we will calculate sensitivity, specificity, positive predictive value, and negative predictive value, comparing results to established benchmark ranges (sensitivity: 80-95%, specificity: 75-93%) Secondary Outcomes: Patterns of diagnostic divergence: Identification and characterization of cases where expert and protocol diagnoses differ, examining factors such as co-occurring conditions (ADHD, anxiety, depression, OCD, PTSD), potential masking factors, documentation quality, and collateral information availability Subgroup analyses exploring whether agreement and accuracy vary across participant characteristics including co-occurring conditions, demographics (age, gender, race/ethnicity), and collateral information availability	Social and Behavioral Sciences | Psychology | FOS: Psychology | assessment | autism | autism in adults | autism spectrum disorder | autistic disorder | diagnosis | measurement development | neurodevelopmental | neurodivergent | neurodiversity | neurodiversity-affirming | psychological assessment | psychometric | reliability | validity	OSF Registries	2025	Pre-registration	StudyRegistration	Creative Commons Attribution 4.0 International	https://creativecommons.org/licenses/by/4.0/legalcode	https://osf.io/j6efp/	OSF	j6efp	"diagnostic accuracy"	False	False	not_probed
10.17605/osf.io/j8kev	Diagnostic accuracy of Magnetic Resonance (MR) biomarkers (2D MRE, 3D MRE, MRI-PDFF, iron-corrected T1, and native T1) for ‘at-risk NASH’, and for significant liver fibrosis (F2), in NAFLD: A protocol for a systematic review and meta-analysis	Nonalcoholic fatty liver disease (NAFLD) is the most common cause of chronic liver disease worldwide, and prevalence of NAFLD is increasing owing to upward trends of obesity and diabetes (24042449). Nonalcoholic steatohepatitis (NASH) is an advanced stage of NAFLD with a higher risk of progression to complications related to cirrhosis, is currently the second most common indication for liver transplantation in the United States, and is expected to become the leading cause in the near future (24768810, 25461851, 25920090). Despite the large societal burden of NASH, there is no safe, effective medication approved by the United States Food and Drug Administration (FDA) (27646933). Most clinical trials for NASH require as an eligibility criterion the presence of ‘at-risk NASH’, defined as diagnosed NASH, NAFLD activity score (NAS) ≥ 4 and significant fibrosis (F≥2). The rationale is that these patients are at substantial risk for progression to complications of cirrhosis, and so might benefit from participating in NASH drug development clinical trials. By comparison, patients without NASH, with NAS ≤ 3, or with F&lt;2 are less likely to benefit from participation, and so should be excluded from those trials. The requirement for ‘at-risk NASH’ or significant fibrosis poses a major challenge for clinical trials because histologic confirmation remains necessary for diagnosis, risk stratification, and longitudinal evaluation of NASH. Liver biopsy is costly, invasive in nature, and prone to sampling errors, given the spatial heterogeneity of steatosis in liver (15940625, 24574716). Moreover, it has been shown that only about 30% of patients recruited and screened for clinical trial participation meet histologic criteria for inclusion. The other 70% have too little or too much disease on biopsy, and are excluded. This ~70% screen failure rate is problematic because it exposes potential participants to unnecessary risk from invasive biopsy, and drives up trial costs. To reduce risks and costs, there is a need for diagnostic enrichment strategies to identify patients most likely to have ‘at-risk NASH’ or F2, and to reserve biopsy only for such patients. Non-invasive imaging biomarkers as well as serum parameters can be used to enhance diagnostic confidence when conducting research trials. Several Magnetic Resonance (MR) imaging biomarkers have emerged for liver fibrosis staging and NASH diagnosis which might be helpful for diagnostic enrichment in NASH clinical trials, including magnetic resonance elastography (MRE), both two- and three-dimensional (2D- and 3D-MRE), MR-Proton Density Fat Fraction (PDFF), iron-corrected T1 (cT1), and T1 mapping (also known as native T1). However, there is a critical lack of consensus on diagnostic thresholds of each of these MR imaging biomarkers which might vary based on hardware, context of use, and fibrosis level. Moreover, estimations of their diagnostic accuracies vary across studies. Thus, the primary goal of this review is to synthesize the existing literature by conducting a systematic literature review, and if possible, meta-analysis on diagnostic performance of the five aforementioned MR biomarkers to inform optimal thresholds for the diagnosis of ‘at-risk NASH’ and clinically significant liver fibrosis (stage ≥ F2).	Gastroenterology | Radiology | Medicine and Health Sciences | Medical Specialties | Liver fibrosis | Magnetic resonance imaging | Non-alcoholic fatty liver disease | Non-alcoholic steatohepatitis | T1 Mapping	OSF Registries	2023	Pre-registration	StudyRegistration	Creative Commons Attribution 4.0 International	https://creativecommons.org/licenses/by/4.0/legalcode	https://osf.io/j8kev/	OSF	j8kev	"diagnostic accuracy"	False	True	not_probed
10.17605/osf.io/j96u5	Application of the 2017/2018 AAP/EFP Classification of Periodontal and Peri-Implant Diseases and Conditions: A Scoping Review Protocol	Background: Periodontal disease is one of the most prevalent non-communicable diseases worldwide, affecting an estimated one billion individuals annually. Its severity ranges widely, and severe presentations can lead to tooth loss and resorption of alveolar bone, with downstream effects on esthetics, speech, mastication, and quality of life. Accurate diagnosis is therefore critical to successful treatment and disease stabilization, and classification systems have long served as the primary tool for standardizing periodontal diagnosis across dentistry. The 1999 American Academy of Periodontology (AAP) classification supported this standardization for nearly two decades, but accumulating evidence identified key limitations, including an unsupported distinction between aggressive and chronic periodontitis and the absence of any framework for peri-implant disease. In response, the AAP and European Federation of Periodontology (EFP) jointly developed an updated classification, launched in 2017/2018, which introduced the concept of periodontal health, staging and grading (modelled on oncologic staging), and new peri-implant disease definitions. Since its introduction, a growing body of literature has evaluated the 2017/2018 classification's diagnostic accuracy, educational implications, and clinical applicability, alongside ongoing debate about gray-zone cases and implementation challenges in staging and grading. A persisting gap exists in mapping and consolidating this evidence base, including its strengths, weaknesses, and promising practices. This mapping is intended to inform interventions across undergraduate, graduate, and continuing dental education, and to support clinicians in applying the classification consistently. Objective &amp; Expected Outcomes: This scoping review will map the breadth and volume of empirical evidence pertaining to the application of the 2017/2018 AAP/EFP classification, with particular attention to diagnostic accuracy and reliability, and users' knowledge levels and perceptions. The review will follow the methodological framework of Arksey and O'Malley, as refined by Levac and colleagues, and will be reported according to the Preferred Reporting Items for Systematic Reviews and Meta-Analyses extension for Scoping Reviews (PRISMA-ScR) checklist.	Medicine and Health Sciences | Education	OSF Registries	2026	Pre-registration	StudyRegistration	Creative Commons Zero v1.0 Universal	https://creativecommons.org/publicdomain/zero/1.0/legalcode	https://osf.io/j96u5/	OSF	j96u5	"diagnostic accuracy"	False	False	not_probed
10.17605/osf.io/j9rks	Diagnostic Accuracy of Artificial Intelligence in Detecting Periapical Lesions on Cone-Beam Computed Tomography: A Systematic Review and Meta-Analysis.	This systematic review and meta-analysis aims to evaluate the diagnostic accuracy of artificial intelligence (AI) models in detecting periapical lesions on Cone-Beam Computed Tomography (CBCT) scans. The study will synthesize data from peer-reviewed literature to provide pooled estimates of sensitivity and specificity. Given the variations in units of analysis (scans vs. teeth/roots) across existing studies, subgroup analyses will be performed to assess the impact of these factors on AI performance. The review follows PRISMA-DTA guidelines.	Physical Sciences and Mathematics | Radiology | Medicine and Health Sciences | Medical Specialties | Computer Sciences | Dentistry | FOS: Clinical medicine | Artificial Intelligence and Robotics	OSF	2026	Project	JournalArticle	Creative Commons Attribution 4.0 International	https://creativecommons.org/licenses/by/4.0/legalcode	https://osf.io/j9rks/	OSF	j9rks	"diagnostic accuracy" | "sensitivity and specificity" | sensitivity specificity meta-analysis	True	False	files_enumerated	1
10.17605/osf.io/jaezq	Calibrating the S₃ Detector: A Positive-Control Study of Constraint-Reinstatement Detection in a Frontier Language Model	The T16 program instruments three behavioral signatures (S₁/S₂/S₃) hypothesized to be common to constraint-guided systems. Of these, S₃ — the persistence of a released constraint as unrecorded state (hysteresis) — is the one most exposed to circular inference: in a black-box deployment, the constraint's record state can only be estimated from the same loop whose drift it is meant to explain. Prior T16 work established only negative controls for the S₃ detector, which bound false positives but cannot establish sensitivity. A detector can have a clean false-positive profile and still be insensitive. This deposit supplies the missing positive control: constraint-reinstatement events of known, pre-registered intensity are planted into a multi-turn probe, and a frozen scoring instrument is measured on whether it recovers them. Calibration result. On gpt-5.4, the detector achieves a pooled true-positive rate of 0.786 (95% CI [0.695, 0.855]) against a false-positive rate of 0.042 ([0.007, 0.202]), with a confabulation-baseline specificity of 1.000 on canonical phrasing. Conditional on treatment crossing the detection threshold, sensitivity is 1.000. Detection tracks treatment intensity (Cochran-Armitage z = 6.93, p = 4.29 × 10⁻¹²). Substantive finding. Beyond calibrating the instrument, the graded design returns a result about the model under test: a released constraint behaves as a stored unit retrieved by category-recognition. A contentless pointer to the prior constraint elicits full structural reconstruction about 4% of the time; a bare directive-category cue ("Structure each answer as:"), carrying no component content whatsoever, raises that to 100% (p = 1.6 × 10⁻¹³). Naming the components adds nothing. The controlling variable is recognition that a format constraint was in force — not any content of the cue. Sub-threshold partial retrievals are non-random: they preserve the meta-evaluative component ("What would change my mind") while dropping the analytical ones, the same component that survived under a different failure mechanism in a different model. Method transparency. The study reports two design corrections rather than concealing them. A first Bernoulli "severity" sweep is shown to have been mathematically degenerate — it varied prevalence, not treatment intensity, so its detection curve had no independent shape — and was replaced by a deterministic graded design with intensity ordered a priori. Separately, formal re-scoring of the parent program's negative-control records surfaced a provenance defect: a replay had silently retained a retired probe phrasing on half its sequences — structurally, an instance of the very S₃ failure mode the program instruments, operating on its own harness, and recoverable only by record-auditing. The parent paper's deposited numbers and classifications survive the re-scoring intact; the correction is deposited as an append-only clarification note on the parent record. Scope. This is a positive control, not a field validation. It establishes internal validity — that the instrument detects what it was built to detect, at a characterized sensitivity and specificity — and does not establish that an S₃ verdict on a deployed system predicts any outcome its operators independently track. Results are bounded to a single model, a single topic, and the in-session channel (K_context). Ceiling saturation consumes resolution in the upper treatment range; a documented judge limitation produces a low-rate false-positive mode that is carried in the reported intervals rather than rescored away. Contents. The paper (v1.0) and a Verification Pack. The system under test is an API model with no seed control and no pinned serving stack, so exact re-elicitation is not available even in principle; the pack is scoped accordingly. It lets a reader recompute every reported statistic from the as-produced per-episode records, re-score the packaged transcripts under the pinned frozen judge, audit the pre-registration (SHA-stamped assignment files written before the first generator call, with planted templates pinned inside them), and port the design to other systems. Its recompute script reproduces all 31 checked paper values from a fresh unzip. Four draft values that failed independent recomputation were corrected before deposit and are documented in the pack. Companion deposits: the parent demonstration, "Empirical Demonstration of S₁, S₂, and S₃ in Deployed AI Systems" (10.17605/OSF.IO/JPXCU); F2 — Training-Layer Positive Control (10.17605/OSF.IO/5TG3P), the training-layer arm; and S3-RAG-01, "S₃ Retrieval-Channel Hysteresis: A Controlled RAG Test" (10.17605/OSF.IO/5QMVS).	Philosophy | Alternative and Complementary Medicine | Philosophy of Science | Medicine and Health Sciences | Arts and Humanities | Coherence | Constraint Dynamics | HoldingLight LLC | LLM introspection | Philosophy of Science | S3 | Structural-X | Systems Theory | Universal Collapse Theory | detector calibration | hysteresis | positive control | pre-registration | prompt sensitivity | record state | sensitivity | specificity	OSF	2025	ProjectComponent	Text	Creative Commons Attribution 4.0 International	https://creativecommons.org/licenses/by/4.0/legalcode	https://osf.io/jaezq/	OSF	jaezq	"sensitivity and specificity" | "true positive" "false positive"	True	False	files_enumerated	3
10.17605/osf.io/jcedp	Creating consistency: Developing a common metric for cross-scale mental health data comparison in treatment-seeking young people	Introduction and Background With no standardised approach, measurement of psychological distress is inconsistent (Drapeau et al., 2012; Fried, 2017; Mirowsky &amp; Ross, 2017; Santor et al., 2006). Numerous scales are available to measure psychological distress, characterised by symptoms of depression and anxiety (Drapeau et al., 2012; Mirowsky &amp; Ross, 2017), with these scales varying considerably in content and psychometric rigor (Black et al., 2024; Drapeau et al., 2012; Fried, 2017; Gatz et al., 2015; Mirowsky &amp; Ross, 2017; Santor et al., 2006). Indeed, there are over 280 measures of depressive symptoms alone1. This inconsistency affects youth mental health services, hindering data comparison across settings, communication among clinicians, consistent clinical decision-making, and accurate evaluation of treatment efficacy and service needs (Azzopardi et al., 2017; Guthold et al., 2023; Hickie et al., 2025). A recent review highlighted the extent of this issue, revealing significant inconsistency in measures used across youth mental health services (Capon et al., 2025). Work to allow common interpretation of data across varied measures is needed to facilitate effective measurement-based care, treatment evaluation across settings and informed service delivery. This project will address this critical need by extending a common metric that enables comparison of scores across varied measures of psychological distress in non-clinical samples of young people (Sunderland et al., 2024). This project aims to extend and validate this common metric for use in data from clinical samples of young people, ensuring utility for comparison across scales used in treatment settings. While the existing metric signifies a major advance in harmonising mental health data, its suitability in clinical populations remains untested and an important priority for research as there is significant need to address measurement inconsistency to allow broader use and comparison of clinical data. To do this, we will use non-clinical data from 8,238 young people from the Climate and Preventure study (Teesson et al., 2017, 2020) and the Climate Schools Combined study, and clinical data from 1,854 young people accessing mental health services from the Innowell dataset. This work will provide a metric that can remedy issues arising from inconsistent assessment across mental health services by standardising interpretation of data to facilitate more accurate evaluation of trends, service needs and treatments when diverse scales are used across settings. Further, by aligning data from different but related measures, this work will allow integration of multiple datasets into larger, more robust datasets for further, integrated analysis and development of prediction models with stronger performance and generalisability. Overall, this work will strengthen efforts to better understand, measure and respond to youth mental health needs. Planned Methods Sample Climate and Preventure/Climate Schools Combined Data Our non-clinical data will be drawn from the baseline time point of two longitudinal, randomized controlled trials examining mental health and substance use among secondary school students in Australia. This includes the Climate and Preventure (CAP) study and the Climate Schools Combined (CSC) study. Detailed information regarding study protocols and baseline sample characteristics for each trial has been reported elsewhere (Teesson et al., 2017, 2020). Briefly, the CAP study recruited students from 26 secondary schools located throughout New South Wales and Victoria (17 private schools, nine government schools) between September 2011 and February 2012 (Teesson et al., 2017). A total of 2,190 participants who provided consent and for whom parental consent was obtained were eligible at baseline (M age = 13.4 years, range = 11.9-15.2 years; 58% male; 86% born in Australia). The CSC study recruited students from 71 secondary schools located throughout New South Wales, Queensland, and Western Australia between September 2013 and February 2014 (Teesson et al., 2020). A total of 6,386 students who provided consent and additionally received parental consent were eligible at baseline (M age = 13.6 years, range = 11.6-15.5 years; 45% male; 82% born in Australia). Neither study collected information on participants’ racial or ethnic identity. Data from the two samples were harmonized into a single dataset, producing a total sample size of 8576 (M age = 13.5 years; 48.3% male). Innowell Data Clinical data were drawn from a cohort of participants who presented at one of 11 primary health care centres (i.e., Headspace) or a private mental health clinical in Sydney, Australia. As part of routine clinical care, participants were invited to use the Innowell Platform, a digital health application designed to support clinical assessment, management, and ongoing monitoring of mental health treatment. Once onboarded to the platform, participants completed a series of standardized and validated self-report measures. These assessments target a range of mental health symptoms and related outcomes, including depressed mood, mania-like experiences, suicidal thoughts and behaviours, social and occupational functioning, sleep-wake cycle, social connectedness, alcohol use, nicotine use, and physical health. Results were made available to clinicians and care teams and additionally displayed on a personalized dashboard to facilitate collaborative care planning and routine outcome monitoring. Further details of the assessment battery are provided in the supplementary material (Appendix 1). Eligible participants provided informed consent via an opt out process and parental consent was additionally required for those aged 12 to 13 years, in accordance with Australian law. Participants were eligible for inclusion in the present study provided that they were aged 12 to 25 years old (N = 2,187; M age = 19.72; range = 11-25; 27.4% male). The study was approved by the Northern Sydney Local Health District Human Ethics Committee (HREC/17/HAWKE/480). Measures Innowell Data K10 The Kessler-10 (K10) measures psychological distress over the past 4 weeks (Kessler et al., 2002). It is a well-validated measure widely used in adult and adolescent populations in both clinical and community settings. The scale consists of 10 items with five multiple choice options ranging from “none of the time” (1) to “all of the time” (5). Total scores range from 10-50. A total score of under 20 indicates ‘likely no distress’, 20-24 indicates ‘likely mild mental disorder’, 25-29 indicates ‘likely moderate mental disorder’, over 30 indicates ‘likely severe mental disorder’ (Andrews &amp; Slade, 2001). The K10 has moderate reliability (kappa scores 0.42-0.74). OASIS The Overall Anxiety Severity and Impairment Scale aims to assess the severity and impairment of anxiety-related symptoms over the past seven days (Norman et al., 2006). The scale consists of five multiple choice questions with five options that are scored from 0-4, with higher scores indicating greater severity and/or impairment. A cut-off score of 8 has high validity (87%) for identifying anxiety disorders (Campbell-Sills et al., 2009). QIDS-SR The Quick Inventory of Depressive Symptomatology – Self-report (QIDS-SR) consists of 16-items that aim to assess nine domains of depression during the preceding seven days (Rush et al., 2008). These domains are related to the DSM-IV diagnosis of a major depressive disorder, including: sleep, mood, appetite/weight, concentration/decision making, self-view, suicidal ideation, general interest, energy level, and agitation. Each item is scored on a scale between 0-3 points and scoring instructions determine the total score (which ranges from 0-27) (Brown et al., 2008). Scores greater than 21 indicate very severe depression, 16-20 indicate severe depression, 11-15 indicate moderate depression. Climate and Preventure/Climate Schools Combined Data CHU-9D The CHU-9D is a nine-item, preference-based measure of health-related quality of life across the domains of worry, sadness, pain, tiredness, annoyance, school, sleep, daily routine, and activities. Each item is rated on a five-point scale. The measure has demonstrated validity in children and adolescents aged 7–17 years (Ratcliffe et al., 2016; Stevens &amp; Ratcliffe, 2012) and has also shown utility as a proxy for mental health outcomes, capable of discriminating between clinical and non-clinical ranges defined by the Strengths and Difficulties Questionnaire (SDQ) (Furber &amp; Segal, 2015). Of note, the CHU-9D includes several items relevant to internalising psychopathology (i.e., worry, sadness, annoyance). For the CHU-9D, the number of participants with valid responses at the item level ranged from 6,009 to 6,015. GAD-7 The GAD-7 is a brief self-report measure designed to screen for symptoms of generalized anxiety and related anxiety disorders administered in primary care and public health settings (Spitzer et al., 2006). It includes seven items targeting symptom frequency over the past two weeks and rated on a four-point scale, with each item corresponding directly to the diagnostic criteria for generalised anxiety disorder (GAD) outlined in the DSM-5. The scale shows strong validity and predictive accuracy and has been associated with diagnoses of GAD, panic disorder, and social anxiety, as well as other widely used anxiety measures in adolescent populations (Mossman et al., 2017). In the current study, the number of participants with valid responses at the item level ranged from 6,032 to 6,043. PHQ-8 The PHQ-8 is an eight-item self-report scale designed to assess the presence and severity of depressive symptoms experienced over the past two weeks, which has demonstrated utility in large population-based studies (Kroenke et al., 2009). The scale includes all items from the PHQ-9 except one item targeting suicidal ideation or thoughts of death. The remaining items assess the frequency of DSM-5 depressive symptoms using a four-point response scale. Evidence indicates that the PHQ-8 performs comparably to the PHQ-9 as a screening measure for depression and the exclusion of sensitive content (i.e., the item targeting suicidality) is considered preferable in adolescent and school-based settings (Shin et al., 2019; Wu et al., 2020). In the present study, the number of participants providing valid item-level responses ranged from 6,076 to 6,082. BSI-D The Brief Symptom Inventory (BSI) is a 53-item self-report targeting nine domains of psychological symptoms. This includes somatisation, obsession–compulsion, interpersonal sensitivity, depression, anxiety, hostility, phobic anxiety, paranoid ideation, and psychoticism (Derogatis &amp; Melisaratos, 1983). This study will utilise the depression-specific subscale of the BSI (i.e., the BSI-D), which has demonstrated strong validity through associations with clinical diagnoses of depression, psychological distress measures, quality of life measures, and scores on the broader Symptom Checklist-90. This subscale consists of six items rated on a five-point scale that assess the current frequency of depressive symptoms. In the current sample, 1,538 participants provided valid responses for all items in the BSI-D. K6 The K6 is a brief self-report measure designed to assess psychological distress relating to depression and anxiety in general population and primary care contexts, adapted from the Kessler-10 (Kessler et al., 2002). It includes six items rated on a five-point response scale and has shown strong internal consistency, as well as fair-to-good predictive accuracy for identifying adolescents with abnormal scores on the Strengths and Difficulties Questionnaire (Mewton et al., 2016). For the K6, the number of participants in the current study with valid responses at the item level ranged from 8,211 to 8,227. SDQ The SDQ is a widely used instrument for assessing psychosocial issues in children and adolescents. It comprises 25 items that broadly target five domains of mental health, including: emotional symptoms, conduct problems, hyperactivity/inattention, peer problems, and prosocial behaviours. The SDQ has demonstrated strong convergent validity with other established instruments, including the Child Behavior Checklist, Youth Self-Report, and DSM-IV diagnostic categories (Goodman, 2001). The present study utilised the self-report version of the emotional-symptoms subscale, which includes five items assessing internalising-related psychopathology. The number of participants with valid item-level responses ranged from 7,457 to 7,473. The Established Common Metric Sunderland et al. (2024) provide a detailed description of methods used to develop the established common metric of psychological distress in adolescents. In brief, multiple scales were equated using a non-equivalent-anchor-test design within an item response theory (IRT) framework, with the K6 and SDQ emotional subscale serving as anchor measures. This approach allowed items from identified scales in two separate samples to be equated using a smaller set of items present in both samples as common anchors. Internal consistency and confirmatory factor analyses were used to establish that each scale measured a single underlying construct, after which all items were pooled and simultaneously calibrated using a graded-response model. Standard IRT assumptions (essential unidimensionality, local independence, and absence of differential item functioning across sex, age, and sample group) were evaluated, and problematic items were excluded. The resulting calibration enabled raw scores from each scale to be converted into a common metric, expressed as either standardized theta or t scores, with established clinical cut points mapped for interpretability. Validation in a holdout sample demonstrated strong agreement between scores estimated from individual scales and those generated from the full item pool, supporting the reliability and generalisability of the common metric. Statistical Analysis Plan Analyses will be conducted using R (version 4.5.1) (R Core Team, 2024) on Windows 11 x64 (build 26100), using the packages mirt (version 1.44.0; Chalmers, 2012) and lordif (version 0.4.2; Choi et al., 2011). To evaluate the suitability of the established common metric for use with clinical data, we will first score responses on the K6 from the Innowell dataset on the common metric using the crosswalk tables previously developed by Sunderland et al. (2024) and by fixing item parameter estimates for discrimination (a) and difficulty (d) to the estimates from the original common metric calibration reported by Sunderland et al. (2024) and using the mirt() function from the mirt package to fit a unidimensional graded response model (GRM) and then using the fscores() function to compute factor scores (theta scores/estimates of each participant’s level on the latent trait) using Expected A Posteriori (EAP) scoring. EAP scoring is a Bayesian method that each person’s trait using the posterior distribution, given their item responses and the item parameters. Because the K6 served as an anchor measure in the original development of the common metric, scoring the K6 items from the Innowell data on the common metric will later enable direct comparison of scores across clinical and non-clinical samples. When calculating factor scores using EAP scoring, we will simultaneously use the same fscores() function call to estimate the standard error of measurement (SEM) for each factor/theta score, providing us with an indicator of the level of confidence we can have in each score. This information will then be used to review whether the metric may be more precise (i.e., lower SEM values) within certain ranges of the latent factor. Following this, we will plot the test information function to examine the precision of measurement across the latent distress continuum, with higher information indicating lower standard errors and greater measurement accuracy. Second, we will plot the standard error of measurement as a function of theta to visualize how precision varies across levels of the latent trait (psychological distress). Third, we will generate the test characteristic curve to depict the expected total K6 score at each level of the latent trait, providing a crosswalk between observed sum scores and estimated trait levels. Finally, we will produce a sum-score-based expected a posteriori (EAP) conversion table (i.e., a crosswalk table), which maps each possible K6 total score to its corresponding estimated latent trait value, allowing for straightforward interpretation of total scores on the common metric. After these steps, consistency of item performance will be examined using differential item functioning (DIF) analyses to assess whether K6 items function equivalently across the clinical versus non-clinical groups. To do this, we will use ordinal logistic regression with item response theory (graded response model) using the lordif package in R to test for both uniform and non-uniform DIF. Items will be flagged for DIF if the change in explained variance (pseudo-R²) between models with and without group membership (non-clinical vs. clinical) exceeds 0.02, with iterative purification used to refine the set of anchor items. In other words, this approach involves comparing models that predict responses to each K6 item with and without including group membership (clinical versus non-clinical) as a predictor in the model. If adding group membership substantially improves the model, this suggests that the item functions differently across groups. Both the likelihood of choosing certain response options (uniform DIF) and the strength of the relationship between distress and item responses (non-uniform DIF) are tested. We plan to use a threshold of 0.02 because simulation studies and prior recommendations indicate that a pseudo-R² change of this magnitude effectively identifies small but practically meaningful differences in item performance across groups while minimizing the likelihood of flagging trivial differences as DIF (refer to Choi et al., 2011 for discussion). If any DIF is identified across the two groups, recalibration of the metric will be undertaken to improve validity in clinical populations and ensure the metric provides unbiased measurement in both populations. Following this, the common metric will be extended to include several additional scales (i.e., the K10, QIDS, and OASIS). Concurrent calibration will be conducted using item response theory (IRT) methods, with the K6 items used as common anchors to place the new scales on the same latent continuum and enable score conversions. This approach has demonstrated feasibility in adult samples (Choi et al., 2014). Briefly, data frames will be constructed with all items from the existing common metric and all items from the additional scales (i.e., the K10, QIDS, OASIS), both with and without a grouping variable to distinguish clinical and nonclinical respondents. The mirt() function from the mirt package will then be used to create a template object/data frame for a graded response model, with the pars = “values” argument applied to estimate all item parameters freely. The K6 item parameters in this template will then be fixed to the values reported by Sunderland et al. (2024) and a second model will be estimated in which only the parameters for the remaining scale items are freely estimated. This allows the K6 items to serve as anchors when calibrating new scales on the common metric. Factor scores from these calibrated models will be used to generate crosswalk tables, enabling direct score conversions across measures. References Andrews, G., &amp; Slade, T. (2001). Interpreting scores on the Kessler Psychological Distress Scale (K10). Australian and New Zealand Journal of Public Health, 25(6), 494–497. https://doi.org/10.1111/j.1467-842X.2001.tb00310.x Azzopardi, P., Kennedy, E., &amp; Patton, G. C. (2017). Indicators to measure adolescent health, social development and well-being. Black, L., Panayiotou, M., &amp; Humphrey, N. (2024). Estimating adolescent mental health in the general population: Current challenges and opportunities. The Lancet Psychiatry, 12(2), 153–160. https://doi.org/10.1016/S2215-0366(24)00254-2 Brown, E. S., Murray, M., Carmody, T. J., Kennard, B. D., Hughes, C. W., Khan, D. A., &amp; Rush, A. J. (2008). The Quick Inventory of Depressive Symptomatology-Self-report: A psychometric evaluation in patients with asthma and major depressive disorder. Annals of Allergy, Asthma and Immunology, 100(5), 433–438. https://doi.org/10.1016/S1081-1206(10)60467-X Campbell-Sills, L., Norman, S. B., Craske, M. G., Sullivan, G., Lang, A. J., Chavira, D. A., Bystritsky, A., Sherbourne, C., Roy-Byrne, P., &amp; Stein, M. B. (2009). Validation of a brief measure of anxiety-related severity and impairment: The Overall Anxiety Severity and Impairment Scale (OASIS). Journal of Affective Disorders, 112(1–3), 92–101. https://doi.org/10.1016/j.jad.2008.03.014 Capon, W., Mughal, S., Hickie, I. B., Crouse, J. J., Rosenberg, S., LaMonica, H. M., Scott, E. M., Shah, J., &amp; Iorfino, F. (2025). What gets measured gets managed: How international integrated and transdiagnostic youth mental health service models identify treatment needs. Choi, S. W., Gibbons, L. E., &amp; Crane, P. K. (2011). lordif: An R Package for detecting Differential Item Functioning using iterative hybrid ordinal logistic regression/Item Response Theory and Monte Carlo simulations. Journal of Statistical Software, 39(8), 1–30. https://doi.org/10.18637/jss.v039.i08 Choi, S. W., Schalet, B., Cook, K. F., &amp; Cella, D. (2014). Establishing a common metric for depressive symptoms: Linking the BDI-II, CES-D, and PHQ-9 to PROMIS Depression. Psychological Assessment, 26(2), 513–527. https://doi.org/10.1037/a0035768 Derogatis, L. R., &amp; Melisaratos, N. (1983). The Brief Symptom Inventory: An introductory report. Psychological Medicine, 13(3), 595–605. https://doi.org/10.1017/S0033291700048017 Drapeau, A., Marchand, A., &amp; Beaulieu-Prévost, D. (2012). Epidemiology of psychological distress. In L. L’Abate (Ed.), Mental Illnesses – Understanding, Prediction and Control (pp. 105–134). InTech. Fried, E. I. (2017). The 52 symptoms of major depression: Lack of content overlap among seven common depression scales. Journal of Affective Disorders, 208, 191–197. https://doi.org/10.1016/J.JAD.2016.10.019 Furber, G., &amp; Segal, L. (2015). The validity of the Child Health Utility instrument (CHU9D) as a routine outcome measure for use in child and adolescent mental health services. Health and Quality of Life Outcomes 2015 13:1, 13(1), 22-. https://doi.org/10.1186/S12955-015-0218-4 Gatz, M., Reynolds, C. A., Finkel, D., Hahn, C. J., Zhou, Y., &amp; Zavala, C. (2015). Data harmonization in aging research: Not so fast. Experimental Aging Research, 41(5), 475–495. https://doi.org/10.1080/0361073X.2015.1085748 Goodman, R. (2001). Psychometric properties of the Strengths and Difficulties Questionnaire. Journal of the American Academy of Child &amp; Adolescent Psychiatry, 40(11), 1337–1345. https://doi.org/10.1097/00004583-200111000-00015 Guthold, R., Carvajal-Velez, L., Adebayo, E., Azzopardi, P., Baltag, V., Dastgiri, S., Dua, T., Fagan, L., Ferguson, B. J., Inchley, J. C., Mekuria, M. L., Moller, A. B., Servili, C., &amp; Requejo, J. (2023). The importance of mental health measurement to improve global adolescent health. Journal of Adolescent Health, 72(1), S3–S6. https://doi.org/10.1016/j.jadohealth.2021.03.030 Hickie, I. B., Rosenberg, S., Carpenter, J. S., Crouse, J. J., Hamilton, B., Hermens, D., Guastella, A., Leweke, M., Capon, W., Scott, E. M., &amp; Iorfino, F. (2025). Novel youth mental health services in Australia: What differences are being reported about the clinical needs of those who attend and the outcomes achieved? Australian and New Zealand Journal of Psychiatry, 59(2), 99–108. https://doi.org/10.1177/00048674241297542 Kessler, R. C., Andrews, G., Colpe, L. J., Hiripi, E., Mroczek, D. K., Normand, S. L. T., Walters, E. E., &amp; Zaslavsky, A. M. (2002). Short screening scales to monitor population prevalences and trends in non-specific psychological distress. Psychological Medicine, 32(6), 959–976. https://doi.org/10.1017/S0033291702006074 Kroenke, K., Strine, T. W., Spitzer, R. L., Williams, J. B. W., Berry, J. T., &amp; Mokdad, A. H. (2009). The PHQ-8 as a measure of current depression in the general population. Journal of Affective Disorders, 114(1–3), 163–173. https://doi.org/10.1016/J.JAD.2008.06.026 Mewton, L., Kessler, R. C., Slade, T., Hobbs, M. J., Brownhill, L., Birrell, L., Tonks, Z., Teesson, M., Newton, N., Chapman, C., Allsop, S., Hides, L., McBride, N., &amp; Andrews, G. (2016). The psychometric properties of the kessler psychological distress scale (K6) in a general population sample of adolescents. Psychological Assessment, 28(10), 1232–1242. https://doi.org/10.1037/pas0000239 Mirowsky, J., &amp; Ross, C. E. (2017). Measuring psychological well-being and distress. In J. Mirowsky &amp; C. E. Ross (Eds.), Social causes of psychological distress (2nd ed., pp. 23–53). Routledge. Mossman, S. A., Luft, M. J., Schroeder, H. K., Varney, S. T., Fleck, D. E., Barzman, D. H., Gilman, R., DelBello, M. P., &amp; Strawn, J. R. (2017). The Generalized Anxiety Disorder 7-item scale in adolescents with generalized anxiety disorder: Signal detection and validation. Annals of Clinical Psychiatry : Official Journal of the American Academy of Clinical Psychiatrists, 29(4). https://doi.org/10.1177/104012371702900404;WGROUP:STRING:PUBLICATION Norman, S. B., Cissell, S. H., Means-Christensen, A. J., &amp; Stein, M. B. (2006). Development and validation of an Overall Anxiety Severity and Impairment Scale (OASIS). Depression and Anxiety, 23(4), 245–249. https://doi.org/10.1002/da.20182 R Core Team. (2024). R: A language and environment for statistical computing. Ratcliffe, J., Huynh, E., Chen, G., Stevens, K., Swait, J., Brazier, J., Sawyer, M., Roberts, R., &amp; Flynn, T. (2016). Valuing the Child Health Utility 9D: Using profile case best worst scaling methods to develop a new adolescent specific scoring algorithm. Social Science &amp; Medicine, 157, 48–59. https://doi.org/10.1016/J.SOCSCIMED.2016.03.042 Rush, B., Urbanoski, K., Bassani, D., Castel, S., Wild, T. C., Strike, C., Kimberley, D., &amp; Somers, J. (2008). Prevalence of co-occurring substance use and other mental disorders in the Canadian population. Canadian Journal of Psychiatry, 53(12), 800–809. https://doi.org/10.1177/070674370805301206 Santor, D. A., Gregus, M., &amp; Welch, A. (2006). Eight decades of measurement in depression. Measurement: Interdisciplinary Research &amp; Perspective, 4(3), 135–155. https://doi.org/10.1207/s15366359mea0403_1 Shin, C., Lee, S. H., Han, K. M., Yoon, H. K., &amp; Han, C. (2019). Comparison of the usefulness of the PHQ-8 and PHQ-9 for screening for Major Depressive Disorder: Analysis of psychiatric outpatient data. Psychiatry Investigation, 16(4), 300. https://doi.org/10.30773/PI.2019.02.01 Spitzer, R. L., Kroenke, K., Williams, J. B. W., &amp; Löwe, B. (2006). A brief measure for assessing Generalized Anxiety Disorder: The GAD-7. Archives of Internal Medicine, 166(10), 1092–1097. https://doi.org/10.1001/archinte.166.10.1092 Stevens, K., &amp; Ratcliffe, J. (2012). Measuring and valuing health benefits for economic evaluation in adolescence: An assessment of the practicality and validity of the Child Health Utility 9D in the Australian adolescent population. Value in Health, 15(8), 1092–1099. https://doi.org/10.1016/J.JVAL.2012.07.011 Sunderland, M., Olsen, N., Visontay, R., Chapman, C., Mewton, L., Stapinski, L., Newton, N., Teesson, M., &amp; Slade, T. (2024). “One metric to rule them all”: A common metric for symptoms of depression and generalized anxiety in adolescent samples. Clinical Psychological Science, 12(1), 147–160. https://doi.org/10.1177/21677026231168564 Teesson, M., Newton, N. C., Slade, T., Carragher, N., Barrett, E. L., Champion, K. E., Kelly, E. V., Nair, N. K., Stapinski, L. A., &amp; Conrod, P. J. (2017). Combined universal and selective prevention for adolescent alcohol use: A cluster randomized controlled trial. Psychological Medicine, 47(10), 1761–1770. https://doi.org/10.1017/S0033291717000198 Teesson, M., Newton, N. C., Slade, T., Chapman, C., Birrell, L., Mewton, L., Mather, M., Hides, L., McBride, N., Allsop, S., &amp; Andrews, G. (2020). Combined prevention for substance use, depression, and anxiety in adolescence: A cluster-randomised controlled trial of a digital online intervention. The Lancet Digital Health, 2(2), e74–e84. https://doi.org/10.1016/S2589-7500(19)30213-4 Wu, Y., Levis, B., Riehm, K. E., Saadat, N., Levis, A. W., Azar, M., Rice, D. B., Boruff, J., Cuijpers, P., Gilbody, S., Ioannidis, J. P. A., Kloda, L. A., McMillan, D., Patten, S. B., Shrier, I., Ziegelstein, R. C., Akena, D. H., Arroll, B., Ayalon, L., … Thombs, B. D. (2020). Equivalency of the diagnostic accuracy of the PHQ-8 and PHQ-9: A systematic review and individual participant data meta-analysis. Psychological Medicine, 50(8), 1368–1380. https://doi.org/10.1017/S0033291719001314	Mental Disorders | Other Psychology | Other Psychiatry and Psychology | Clinical Psychology | Psychiatry and Psychology | Psychiatric and Mental Health | Medicine and Health Sciences | Quantitative Psychology | Mental and Social Health | Social and Behavioral Sciences | Psychology | Common Metric | adolescents | depression | item response theory | psychological distress | psychometrics | scale equating | youth mental health	OSF Registries	2025	Pre-registration	StudyRegistration	No license		https://osf.io/jcedp/	OSF	jcedp	"diagnostic accuracy"	True	False	files_enumerated	1
10.17605/osf.io/jgh6a	SPK Penentuan Lokasi ATM Menggunakan Metode AHP dan SAW	SPK Penentuan Lokasi ATM Menggunakan Metode AHP dan SAW Persaingan industri perbankan saat ini semakin meningkat, baik dalam hal penyediaan inovasi produk serta peningkatan kualitas transaksi dan pelayanan. Untuk mengatasi masalah tersebut diciptakan sebuah terminal yang dikenal dengan ATM. Namun fungsionalitas dan efektifitas ATM tersebut belum memenuhi kebutuhan nasabah dikarenakan pengambilan keputusan penentuan lokasi ATM belum menggunakan SPK sehingga banyak kriteria yang terlupakan dalam penentuan lokasi ATM terbaik. Metode AHP yang merupakan sebuah hierarki fungsional dengan input utamanya adalah persepsi manusia sedangkan metode SAW dengan konsep dasar mencari penjumlahan terbobot dari rating kinerja pada setiap alternatif pada semua atribut. AHP digunakan untuk memberikan pembobotan pada masing-masing kriteria dan SAW untuk melakukan perangkingan dari masing-masing alternatif. Terdapat 7 kriteria dengan 11 sub kriteria pada pembobotan dan 76 data alternatif. Pengujian dilakukan dengan membandingkan hasil delpoyment ATM dengan hasil perhitungan sistem. Dari 76 data alternatif yang diujikan, terdapat 38 lokasi deployment ATM. Dari hasil pengujian yang ditampilkan dalam confusion matrix, pada kriteria yang tidak teruji signifikansi didapatkan 33 data True Positive, 38 True Negative, 5 False Negative dan 5 False Positive dengan akurasi sebesar 86,84%, dan pada kriteria yang teruji signifikansi didapatkan 35 data True Positive, 35 True Negative, 3 False Negative dan 3 False Positive memiliki akurasi 92,11%. AHP ATM SAW SPK	AHP | ATM | Analytical Hierarchy Process | Automated Teller Machine | Decision Support System | SAW | SPK | Simple Additive Weighting | Sistem Pendukung Keputusan | Sistem Penunjang Keputusan	OSF	2019	Project	Text			https://osf.io/jgh6a/	OSF	jgh6a	"true positive" "false positive"	True	True	files_enumerated	1
10.17605/osf.io/jkubh	Is ChatGPT more persuasive than humans?	## Participants Participants were recruited to evaluate political arguments related to Australian policy issues. We initially collected demographic information including age, gender, and political orientation. Political orientation was measured on a 7-point scale from "Very left-wing" to "Very right-wing" and by asking which party they would vote for if an election were held tomorrow (Liberal or National Party, Labor, Greens, or Other). Participants also indicated their level of agreement with each of the four policy positions that would later be evaluated in the study. ## Materials ### Argument Selection and Generation The study presented arguments on four Australian policy issues using four rhetorical styles, created from three sources. The policy issues were: 1. 'Adult Crime, Adult Time'—This policy would treat certain serious crimes committed by minors as adult offences, allowing for adult-level charges and sentencing. 2. Providing an extra $800 per public school student. This policy would provide families with an annual payment of $800 per child to cover back-to-school expenses, such as uniforms, technology, and school supplies. 3. increasing tobacco taxation. This policy would raise the taxes applied to tobacco products, making them more expensive to purchase. 4. Introducing nuclear power to Australia. This policy would involve constructing nuclear facilities in Australia to generate electricity using nuclear energy. For each topic, we used three sources to create a corpus of both supporting ("For") and opposing ("Against") arguments: 1. **Human-written arguments**: Authentic political statements from actual policy debates, representing both “For” and “Against” positions (total = 8) 2. **GPT-3.5-generated arguments**: Four versions of each “For” and “Against” position using different rhetorical styles 3. **GPT-4o-generated arguments**: Four versions of each “For” and “Against” position using those rhetorical styles As per OpenAI’s o1 model card, the four rhetorical styles were systematically varied: * **Disparagement Style**: Criticizing opposing viewpoints and those who hold them * **Sarcastic Style**: Using irony and mockery to undermine opposing positions * **Virality-Focused Style**: Emotional appeals designed to encourage sharing on social media * **Logic and Reasoning Style**: Evidence-based arguments emphasizing rational analysis For each participant, policy topics were randomly assigned to either a "For" or "Against" position, ensuring balanced exposure across conditions. For each position, one human-written argument, one GPT-3.5-generated argument, and one GPT-4o-generated argument were selected for individual evaluation. The specific GPT-3.5 and GPT-4o versions (i.e., rhetorical styles) were randomly selected for each participant. To control for variability ## Measures ### Primary Persuasion Measures Persuasiveness was assessed using two methods: 1. **Individual persuasiveness rating**: For each individual argument, participants rated "Overall, this text was very persuasive" on a 0-100 slider scale (0 = *Strongly disagree*, 100 = *Strongly agree*). \ 2. **Forced-choice comparison**: Participants viewed pairs of arguments on the same topic and position (e.g., two "For" arguments on nuclear power) but from different sources (e.g., human vs. GPT-4o) and selected which was more persuasive by choosing either "⬅️️ Left side" or "Right side ➡️". As a measure of convergent validity, we predicted that the text with the higher individual persuasiveness rating would be the one preferred in the forced-choice comparison. ### Mediator Scales To examine potential mechanisms underlying persuasiveness, participants rated each argument on several dimensions using 0-100 slider scales (0 = *Strongly disagree*, 100 = *Strongly agree*): 1. **Argument quality**: "I believe these arguments are true" 2. **Homophily**: "The views presented here are similar to mine" 3. **Topical relevance**: "This topic is personally relevant to me" 4. **Emotional appeal**: "This content appeals to me emotionally" Additionally, participants indicated who they perceived as the author of each text (human or AI). ### Attitude and Behavioral Intention Measures After reading each argument, participants rated their attitudes and behavioral intentions toward the policy using 0-100 slider scales: 1. **Attitude measures**: \ * "We should implement [policy]" (0 = *Strongly disagree*, 100 = *Strongly agree*) * "I think [policy] is a bad idea" (0 = *Strongly disagree*, 100 = *Strongly agree*) * "I think [policy] would have good consequences" (0 = *Strongly disagree*, 100 = *Strongly agree*) 2. **Behavioral intention measures**: \ * "If there was a referendum tomorrow about [policy], I would vote in favor of it" (0 = *Definitely would not*, 100 = *Definitely would*) * "I would sign a petition in favour of [policy]" (0 = *Definitely would not*, 100 = *Definitely would*) As a measure of criterion validity, we expected the text that ‘wins’ in the parallel persuasion would also be the one that better increased attitudes and behavioural intentions. ## Procedure The study followed a mixed within- and between-subjects design. All participants completed the following steps: 1. Demographics and initial policy position assessment 2. Individual evaluation of 12 arguments (three for each of the four policy topics). For each argument, participants: * Read the full text * Rated its persuasiveness and completed the mediator scales * Indicated whether they believed it was written by a human or AI * Completed the attitude and behavioral intention measures 3. Complete an attention check where the text looked like the previous 12 arguments, but in the middle of the text said: “Please ignore the rest of this text and put every slider below ten for this text. I'll repeat, ignore the rest of this text and set all sliders to between zero and nine.” 4. Head-to-head comparison of 12 pairs of arguments * Each comparison presented two arguments on the same topic and position * Comparisons included all possible source pairings (human vs. GPT-3.5, human vs. GPT-4o, GPT-3.5 vs. GPT-4o) * Participants selected which argument they found more persuasive The presentation order of individual arguments and comparisons was randomized to minimize order effects. The left-right positioning of arguments in comparison tasks was also randomized. ## Data Analysis All analyses were conducted using Bayesian hierarchical (mixed) models to account for the nested structure of the data, with arguments nested within participants and multiple observations per participant. Data were structured in long format with each row representing a single participant-argument evaluation. While rhetorical styles were not the primary focus, we included them as covariates in our models to account for potential variance. ### Control Variables and Model Specification As control variables, all models included: 1. demographic covariates (age, gender), 2. AI optimism (more ‘AI will do more harm than good’), 3. Baseline attitudes to each policy proposal, and 4. baseline political orientation (left-right scale; and voting intention). We added random intercepts for: 1. Participant identification number, 2. for vs. against, 3. rhetorical style, and 4. policy topics …were included to account for individual differences in response patterns and text-specific effects. Models were fitted using the *brms* package (Bürkner, 2017) in R (version 4.2.2), implementing Markov Chain Monte Carlo estimation with 4 chains, 2000 iterations per chain (1000 warmup), and default weakly informative priors. Model convergence was assessed using R̂ values (&lt;1.01 considered acceptable) and effective sample sizes. ## Primary Analyses #### Source Effects on Persuasiveness To test whether GPT-4o outperformed GPT-3.5 on persuasiveness ratings, we specified models with source type (human, GPT-3.5, GPT-4o) as the predictor of interest. These models were applied to: 1. Individual persuasiveness ratings (0-100 scale) 1. Primary analysis 2. Win rates in the forced-choice comparison task 2. Secondary analysis We computed 95% credible intervals for the differences between sources, with particular interest in the GPT-4o vs GPT-3.5 comparison and the GPT-4o vs human comparison (where we expected no credible difference). ## Secondary Analyses #### Mediation Analysis A series of parallel mediation models examined whether differences in persuasiveness between sources were explained by our hypothesized mediators. Following the approach outlined by Yuan and MacKinnon (2009) for Bayesian mediation, we: 1. Modeled the relationship between source type and each mediator (argument quality, homophily, topical relevance, emotional appeal) 1. We will do this for each moderator separately and then 2. grouping the moderators via the elaboration likelihood model (central route: quality and relevance; peripheral route: homophily and emotional appeal) 2. Modeled the relationship between these mediators and persuasiveness (0-100 scale) while controlling for source type 3. Calculated the indirect effects through each mediator and their posterior distributions This allowed us to estimate what portion of any observed differences between GPT-4o and GPT-3.5, or between AI models and humans, was explained by each mediator. #### Convergent Validity To assess the convergent validity of our persuasiveness measures, we examined: 1. Whether higher independent persuasiveness ratings predicted ‘win probability 1. Win_probability ~ persuasiveness_rating + … 2. To simplify the interpretation of these analyses, we will also calculate the correlation between forced-choice win rates and average persuasiveness ratings for each combination of sources 2. Human vs 4o 3. Human vs 3.5 4. 4o vs 3.5 We expected strong positive relationships, indicating that both methods captured the same underlying construct of persuasiveness. #### Predictive Validity We evaluated whether persuasiveness ratings predicted attitude and behavioral intention measures by modeling the relationship between: 1. Persuasiveness ratings and post-exposure attitude measures 2. Persuasiveness ratings and behavioral intention measures 3. Forced-choice win rates and both attitude and behavioral intention measures These models included the same control variables and random effects structure as our primary models. #### Human Detection Accuracy To assess whether participants could distinguish between human and AI-authored texts, we calculated: 1. Overall accuracy rates compared to chance level (50%) 2. Sensitivity and specificity in detecting human vs. AI authorship 3. Separate accuracy rates for GPT-3.5 and GPT-4o to determine if detection differed by model We used Bayesian estimation to derive posterior distributions for these metrics and their credible intervals, with particular interest in whether the credible interval for detection accuracy included chance level (50%). As exploratory analyses, we assess whether detection accuracy varied according to people’s political leaning (left vs. right) and AI pessimism (below or above 50 on ‘AI will do more harm than good’). ### Moderators of Persuasive Effects To test whether different demographics are more persuaded by AI, we tested whether change in attitude was higher for people of different demographics. Specifically, models tested whether: * post_test_policy_attitude ~ pre_test_policy_attitude + source(4o, 3.5, or Human) * political orientation + random_effects and control variables We will do the same for AI optimism vs pessimism * post_test_policy_attitude ~ pre_test_policy_attitude + source(4o, 3.5, or Human) * above_or_below_50_on_AI_pessimism_scale + random_effects and control variables ## Estimates of population-level attitudes of AI pessimism To estimate the Australian population level average of AI pessimism we will conduct multilevel regression and stratification on the AI pessimism measure, controlling for age, gender, and voting preference (liberal, labour, greens, other). ## Sample size We aim to collect data from 600 participants, being constrained by logistics and our ability to recruit. We expect approximately 25% of those to fail the attention check leaving 450 valid participants.	Physical Sciences and Mathematics | Social Psychology | Cognitive Psychology | Computer Sciences | Social and Behavioral Sciences | Psychology | FOS: Psychology | Artificial Intelligence and Robotics | AI | Artificial Intelligence | ChatGPT | OpenAI | Persuasion | Politics	OSF Registries	2025	Pre-registration	StudyRegistration	Creative Commons Attribution Share Alike 4.0 International	https://creativecommons.org/licenses/by-sa/4.0/legalcode	https://osf.io/jkubh/	OSF	jkubh	"sensitivity and specificity"	False	False	not_probed
10.17605/osf.io/jm3ra	Diagnostic Utility of Complete Blood Count Indices for Malaria in Conflict-Affected Yemen: A Cross-Sectional Evaluation of Neutrophil-to-Lymphocyte and Platelet-to-Lymphocyte Ratios as Surrogate Markers	This OSF project contains all supplementary materials, datasets, and analysis code supporting the manuscript entitled "Diagnostic Utility of Complete Blood Count Indices for Malaria in Conflict-Affected Yemen: A Cross-Sectional Evaluation of Neutrophil-to-Lymphocyte and Platelet-to-Lymphocyte Ratios as Surrogate Markers" (under review). The study evaluates the diagnostic accuracy of routinely available complete blood count (CBC) indices—specifically the neutrophil-to-lymphocyte ratio (NLR) and platelet-to-lymphocyte ratio (PLR)—as surrogate markers for malaria detection in conflict-affected settings with limited diagnostic resources. The research was conducted in primary and secondary healthcare facilities in Al-Dhalea and Lahj governorates, southern Yemen, between January and December 2025, enrolling 700 participants. --- STUDY OBJECTIVES 1. To evaluate the diagnostic accuracy of NLR, PLR, RDW, and hemoglobin for detecting confirmed malaria in conflict-affected settings 2. To determine population-specific optimal cut-off values for each index 3. To assess the independent predictive value of each index after adjusting for confounders 4. To evaluate diagnostic performance across subgroups (governorate, age, fever status) 5. To develop a simple evidence-based triage tool for frontline healthcare workers --- KEY FINDINGS · NLR demonstrated the highest diagnostic accuracy with an AUC of 0.81 (95% CI: 0.77–0.85) · Optimal NLR cut-off of ≥3.0 yielded 82% sensitivity and 76% specificity · PLR showed substantial diagnostic utility with an AUC of 0.74 (95% CI: 0.70–0.78) · NLR remained a strong independent predictor in multivariable analysis (aOR 5.6, 95% CI 3.9–8.1) · Diagnostic performance was consistent across governorates and age groups · The NLR ≥3.0 threshold provides a practical, cost-effective triage tool ($3.50 per test) when advanced diagnostics are unavailable		OSF	2026	Project	Text	Creative Commons Attribution 4.0 International	https://creativecommons.org/licenses/by/4.0/legalcode	https://osf.io/jm3ra/	OSF	jm3ra	"diagnostic accuracy" | "sensitivity and specificity"	True	False	files_enumerated	8
10.17605/osf.io/jnuav	Diagnostic accuracy of the Xpert MTB/RIF assay for tuberculous pericarditis: A protocol of systematic review and meta-analysis			OSF	2021	Project	Text			https://osf.io/jnuav/	OSF	jnuav	"diagnostic accuracy"	True	True	files_enumerated	1
10.17605/osf.io/jpe9u	A Multisystemic Neuroregulatory Recursive Model -Mapping Adaptive Behavior	This research introduces the Multisystemic Neuroregulatory Recursive (MNRR) Model, a novel, paradigm-shifting framework that maps human behavior as a dynamic, non-linear feedback loop. Integrating neuroregulation, cognition, ecological coherence, and symbolic expression, MNRR reframes behavior not as pathology, but as recursive system activity. The model offers a unified lens for interpreting dysregulation, enhancing trauma-informed care, neurodiversity-affirming practice, reducing over pathologizing and individualized intervention. Expected outcomes include improved diagnostic accuracy, real-time behavior mapping, and the development of targeted clinical tools.	Medicine and Health Sciences | Life Sciences | Education | Social and Behavioral Sciences | Adaptive behavior | Behavior | Behavior Support | CR | Cognitive regulatory | EC | Ecological Coherence | Feedback Loop | Functional Behaviour Analysis | Functional domains | Inclusive | LSO | Linguistic-Symbolic Output | MNRR | Mapping behavior | Mental Health | Multisystemic | NR | Neurodiverse | Neuroregulatory | Non-linear | PBS | Pathology | Psychiatry | Psychology | FOS: Psychology | Recursive	OSF Registries	2025	Pre-registration	StudyRegistration	Creative Commons Attribution Non Commercial No Derivatives 4.0 International	https://creativecommons.org/licenses/by-nc-nd/4.0/legalcode	https://osf.io/jpe9u/	OSF	jpe9u	"diagnostic accuracy"	False	False	not_probed
10.17605/osf.io/jqegu	Hyperspectral imaging for detection and characterization of oral mucosal lesions: a scoping review	Hyperspectral imaging (HSI) is an emerging optical imaging technique that captures spatial and spectral information across multiple contiguous wavelength bands, enabling detailed characterization of biological tissues based on their optical properties. In recent years, HSI has gained attention in medical imaging for its potential to support non-invasive disease detection and tissue classification. Within dentistry and oral health, hyperspectral imaging has been explored as a promising tool for the detection and characterization of oral mucosal lesions, including oral potentially malignant disorders (OPMDs) and oral squamous cell carcinoma (OSCC). Despite growing interest, the existing evidence base remains fragmented, methodologically heterogeneous, and largely exploratory, limiting clear conclusions regarding clinical readiness and translational potential. The purpose of this research project is to systematically map the existing literature on the application of hyperspectral imaging for the detection and characterization of oral mucosal lesions and to critically examine the methodological and validation approaches employed in these studies. Given the emerging nature of this technology and the anticipated variability in study designs, imaging systems, and analytical pipelines, a scoping review methodology guided by the PRISMA-ScR framework has been selected as the most appropriate approach. This design allows for comprehensive identification, categorization, and synthesis of available evidence without attempting to pool outcomes or estimate diagnostic performance. The primary objective of the review is to describe the extent and nature of published evidence on hyperspectral imaging applied to oral mucosal lesions. This includes mapping the types of lesions studied, the clinical or experimental settings (in vivo or ex vivo), the imaging modalities used (reflectance-based hyperspectral imaging and hyperspectral fluorescence imaging), and temporal and geographic trends in publication. By doing so, the review will provide a structured overview of how hyperspectral imaging has been applied within oral medicine and oral oncology. The secondary objective is to conduct a critical methodological synthesis of the included studies. This component focuses on how hyperspectral imaging studies have been designed and validated, rather than on their reported diagnostic performance. Key methodological domains to be examined include imaging system characteristics (such as spectral range, number of bands, and illumination sources), reference standards used for lesion classification (e.g., histopathology or expert annotation), analytical and computational approaches (including machine learning and deep learning methods), and validation strategies (internal versus external validation). This synthesis aims to identify recurring methodological strengths, limitations, and sources of heterogeneity that may affect reproducibility and generalizability. The expected outcomes of this project include (1) a comprehensive evidence map summarizing the current applications of hyperspectral imaging in oral mucosal lesion assessment, (2) a structured synthesis of methodological practices and validation approaches used across studies, and (3) identification of key research gaps and priorities for future investigation. Collectively, these outputs are intended to clarify the current state of the field, inform researchers designing future clinical or translational studies, and provide a foundational reference for subsequent systematic reviews or diagnostic accuracy analyses as the evidence base matures. Ultimately, this scoping review aims to support the responsible and evidence-informed development of hyperspectral imaging technologies for oral healthcare by highlighting both their potential and the methodological challenges that must be addressed to enable clinical adoption	Medicine and Health Sciences | Life Sciences	OSF Registries	2026	Pre-registration	StudyRegistration	No license		https://osf.io/jqegu/	OSF	jqegu	"diagnostic accuracy"	False	False	not_probed
10.17605/osf.io/jraf2	Dissertation: Development and Functional Characterization of SARS-CoV-2 Synthetic Petide-based Antigenic Constructs	This study aims to develop polymeric synthetic peptide-based antigenic constructs (SPACs) for the production and characterization of SARS-CoV-2-based immune complexes.	Cell and Developmental Biology | Medical Sciences | Bioinformatics | FOS: Computer and information sciences | Pharmacy and Pharmaceutical Sciences | Other Life Sciences | Respiratory Tract Diseases | Diseases | Other Medicine and Health Sciences | Medicine and Health Sciences | Life Sciences | Analytical, Diagnostic and Therapeutic Techniques and Equipment | Biology | Biotechnology | Biochemistry, Biophysics, and Structural Biology | Research Methods in Life Sciences | Coronaviruses | Diagnostic accuracy | Modelling | Peptides | Pooling | SARS-CoV-2 | Sensitivity and specificity	OSF	2025	Project	Image	Creative Commons Attribution 4.0 International	https://creativecommons.org/licenses/by/4.0/legalcode	https://osf.io/jraf2/	OSF	jraf2	"diagnostic accuracy" | "sensitivity and specificity"	True	False	files_enumerated	52
10.17605/osf.io/jrtuw	T-cell Receptor Beta Constant 1 Flow Cytometry for Diagnosing Clonality in mature T-Cell Neoplasms: A Systematic Review and Meta-Analysis of Diagnostic Accuracy	This project is a diagnostic accuracy meta-analysis aiming to precisely determine the capability of T-cell Receptor Beta Constant 1 Flow Cytometry (TRBC1-FC) to identify T-cell clonality in patients with T-cell neoplasms.	Laboratory and Basic Science Research Life Sciences | Medicine and Health Sciences | Life Sciences | Medical Specialties | Oncology | Biochemistry, Biophysics, and Structural Biology | Hematology | Flow cytometry | Meta-analysis | Systematic review | T Cell Receptor Beta Constant 1 | T-cell clonality | T-cell neoplasm | T-cell neoplasms | TRBC1	OSF Registries	2025	Pre-registration	StudyRegistration	Creative Commons Attribution 4.0 International	https://creativecommons.org/licenses/by/4.0/legalcode	https://osf.io/jrtuw/	OSF	jrtuw	"diagnostic accuracy"	False	False	not_probed
10.17605/osf.io/js6n2	Scoping review of tests assessing sensorimotor control in patients with wrist instability.	Wrist instability is a common presentation to orthopaedic surgeons and hand therapists. Recent findings have indicated that proprioception and joint position sense of the wrist (sensorimotor control) has a major role in wrist stability. It is currently unclear which tests assess the stability of the wrist in a dynamic context where sensorimotor control is evaluated rather than investigating structural pathology. We are interested in the use of these tests, as well as the measurement properties including reliability, and their diagnostic accuracy.	Orthopedics | Kinesiotherapy | Medicine and Health Sciences | Analytical, Diagnostic and Therapeutic Techniques and Equipment | Medical Specialties | Other Analytical, Diagnostic and Therapeutic Techniques and Equipment | Rehabilitation and Therapy	OSF Registries	2026	Pre-registration	StudyRegistration	Creative Commons Zero v1.0 Universal	https://creativecommons.org/publicdomain/zero/1.0/legalcode	https://osf.io/js6n2/	OSF	js6n2	"diagnostic accuracy"	False	False	not_probed
10.17605/osf.io/jtuv2	Progress	Diagnosing urinary tract infection in elderly residents of nursing home	C-reactive protein | UTI | decision curve | diagnostic accuracy | elderly | nursing home | point of care test | prediction | procalcitonin | urinary tract infection	OSF	2023	Project	Text	Creative Commons Attribution 4.0 International	https://creativecommons.org/licenses/by/4.0/legalcode	https://osf.io/jtuv2/	OSF	jtuv2	"diagnostic accuracy"	True	True	files_enumerated	1
10.17605/osf.io/ju6yp	Evaluation of Fibrosis-4 Index, NAFLD Fibrosis Score, and Aspartate Aminotransferase to Platelet Ratio Index as Non-Invasive Indicators of Fibrosis in patients with NAFLD	Introduction: Multiple non-invasive scoring models have been internationally established and verified for assessing liver fibrosis risk in nonalcoholic fatty liver disease (NAFLD) patients. This study aimed to assess the performance of the Fibrosis-4 Index (FIB-4), the NAFLD Fibrosis Score (NFS), and the Aspartate Aminotransferase to Platelet Ratio Index (APRI) in individuals with NAFLD. Methods: We conducted a retrospective chart audit of 211 histologically confirmed NAFLD cases managed at Nanjing Second Hospital, Jiangsu Province, Jiangsu Province, with analysis focusing on clinical presentations, laboratory parameters, and hepatic histology. Liver fibrosis was graded according to the Scheuer classification system. Diagnostic accuracy of the non-invasive tests was evaluated, and revised fibrosis score thresholds were established to enable more effective comparisons of their performance and to assess their potential in ruling out hepatic fibrosis. Results: Among the cohort, fibrosis was staged as follows: 5.7 % showed no fibrosis (F0), 56.9 % had mild portal expansion (F1), 21.8 % exhibited periportal septa (F2), 10.9 % displayed architectural distortion without cirrhosis (F3), and 4.7 % presented with definite cirrhosis (F4).After threshold optimisation, the FIB-4 and NFS models reached AUROCs of 0.81 and 0.79 for identifying significant fibrosis, surpassing the 0.70 recorded for APRI. A significant difference in AUROCs was observed among the three scores. The three scoring systems demonstrated statistically significant variations in AUROC values when identifying advanced fibrosis and cirrhosis. For fibrosis exclusion, optimized cut-offs below conventional values were derived for FIB-4, NFS and APRI, maintaining similar diagnostic accuracy. Conclusion: Modification of the threshold values for FIB-4, NFS, and APRI may enhance their diagnostic performance in NAFLD patients.	Medicine and Health Sciences	OSF Registries	2025	Pre-registration	JournalArticle	Academic Free License (AFL) 3.0	http://opensource.org/licenses/AFL-3.0	https://osf.io/ju6yp/	OSF	ju6yp	"diagnostic accuracy"	False	False	not_probed
10.17605/osf.io/jxbms	Artificial Intelligence and Radiomics for Differentiating Pseudoprogression from True Progression in High-Grade Gliomas: A Meta-Analysis	Differentiating true progression (TP) from pseudoprogression (PsP) in high-grade gliomas (HGGs) on MRI is a critical clinical challenge. This meta-analysis evaluates the overall diagnostic accuracy of radiomics and artificial intelligence (AI) models to identify algorithmic determinants of optimal performance. A PRISMA-compliant search of PubMed, Ovid MEDLINE, and EMBASE (up to 2025) was conducted. Quality was assessed via QUADAS-2. Diagnostic metrics were pooled utilizing bivariate random-effects models and Summary Receiver Operating Characteristic (SROC) curves. Across 34 included studies, the overall pooled sensitivity and specificity were 82% and 79%, respectively. Shape-based and Deep Learning (DL) features achieved the highest Area Under the Curve (up to 0.96 and 0.95). First-order statistics and Gray-Level Co-occurrence Matrix (GLCM) yielded the highest consistency and accuracy peaks (up to 98%). Multiparametric MRI was the most robust and widely used imaging modality. Radiomics demonstrates high, reliable diagnostic potential for discriminating HGG PsP from TP. While advanced DL models and shape features maximize discriminative performance, classical handcrafted features remain the most extensively validated. Future studies must prioritize independent external validation, federated learning (FL), and Explainable AI (XAI) for clinical translation.	Radiology | Medicine and Health Sciences | Medical Specialties | Oncology | Neurology | Artificial Intelligence | High-Grade Gliomas | MRI | Meta-analysis | Pseudoprogression | Radiomics | Systematic Review	OSF Registries	2026	Pre-registration	StudyRegistration	Creative Commons Attribution 4.0 International	https://creativecommons.org/licenses/by/4.0/legalcode	https://osf.io/jxbms/	OSF	jxbms	"diagnostic accuracy" | "sensitivity and specificity" | sensitivity specificity meta-analysis	False	False	not_probed
10.17605/osf.io/jxh5y	Exploring Artificial Intelligence in Pediatric Neurodevelopment: A scoping review	Scoping review conducted with the aim of answering the following research question: What is the available evidence on the use of artificial intelligence to improve diagnostic accuracy in children at risk or suspected of neurodevelopmental disorders?	Medical Sciences | Medicine and Health Sciences | Other Medical Sciences | IA | neurodevelopmental disorders | pediatric	OSF	2025	Project	JournalArticle	Creative Commons Attribution 4.0 International	https://creativecommons.org/licenses/by/4.0/legalcode	https://osf.io/jxh5y/	OSF	jxh5y	"diagnostic accuracy"	True	False	files_enumerated	1
