## Supplementary material for "The information in diagnostic tests": Executable analysis code, derived inputs, source-acquisition records, tests, and release metadata: source_manifest.csv (part 3 of 3)

doi	title	description	subjects	publisher	publication_year	resource_type	resource_type_general	license	license_url	source_url	source	source_id	matched_queries	file_probe_selected	in_fixed_osf_inventory	access_status	public_file_count
10.17605/osf.io/jy3uv	Risk of Stroke in Emergency Patients with Dizziness: Systematic Review and Meta-analysis	Title: Risk of Stroke in Emergency Patients with Dizziness: Systematic Review and Meta-analysis Background and Objective: Dizziness is one of the most common chief complaints in the emergency department, with a complex and diverse etiology that encompasses a wide spectrum ranging from benign peripheral vestibular disorders (such as benign paroxysmal positional vertigo) to life-threatening critical illnesses (such as posterior circulation stroke). Although most patients with dizziness have a favorable prognosis, timely and accurate identification of those who have stroke is a major challenge for emergency physicians. Missed diagnosis of stroke may lead to catastrophic neurological deficits and even death, while overdiagnosis can result in unnecessary medical resource consumption and patient anxiety. Previous studies have shown that the overall incidence of stroke among all patients presenting with dizziness to the emergency department is approximately 3%-5%, but this rule may not apply to specific subgroups of patients. Among them, "isolated dizziness" patients - those without traditional neurological localization signs (such as limb weakness, facial paralysis, dysarthria, etc.) - have particularly prominent diagnostic challenges. Due to the very subtle early clinical manifestations of posterior circulation stroke (especially cerebellar or brainstem infarction), which may only present as isolated vertigo or dizziness, it is very easy to be misdiagnosed as peripheral vestibular disorders. In recent years, a series of clinical decision-making tools (such as the HINTS examination method) have been developed to distinguish the central and peripheral causes of acute vestibular syndromes, and their diagnostic accuracy even exceeds that of the early magnetic resonance diffusion-weighted imaging (MRI-DWI). However, there is significant heterogeneity among the existing studies regarding the risk of stroke in emergency patients, especially in isolated dizziness patients, and the incidence of stroke. This heterogeneity may be due to differences in study design (prospective vs. retrospective), population characteristics (whether it includes patients with high risk of ischemia), hospital level (community hospitals vs. tertiary referral centers), and stroke diagnosis criteria (especially the usage rate of MRI). Therefore, it is currently urgent to integrate and quantify the existing evidence through systematic review and Meta-analysis to more accurately assess the overall risk of stroke in emergency patients with dizziness and specifically highlight the incidence of stroke in the high-risk subgroup of "isolated dizziness", thereby providing the highest level of evidence-based medical evidence for risk stratification and decision-making in emergency clinical practice. This study aims to comprehensively evaluate the risk of stroke in adult patients presenting with dizziness to the emergency department through systematic review and Meta-analysis. The specific objectives are as follows: Main objective: Quantify the combined incidence of stroke (including ischemic stroke and hemorrhagic stroke) among all patients with dizziness in the emergency department. Key objective: Quantify the combined incidence of stroke in isolated dizziness patients (i.e., those without other obvious focal neurological signs) in the emergency department and compare it with the risk of all patients with dizziness. Exploratory objective: Through subgroup analysis and Meta-regression, explore the potential sources of heterogeneity, including but not limited to study type, average age of patients, stroke diagnosis method (MRI vs. CT), geographical location and hospital level at which the studies were conducted, and the usage rate of MRI. ("Emergency Service, Hospital"[Mesh] OR "Emergency Department" OR "ED") AND ("Dizziness"[Mesh] OR "Vertigo"[Mesh] OR "dizzy" OR "vertigo") AND ("Stroke"[Mesh] OR "Cerebrovascular" OR "Brain Ischemia"[Mesh] OR "Intracranial Hemorrhages"[Mesh] OR "TIA" OR "Transient Ischemic Attack" OR "cerebral infarct" OR "ischemic stroke" OR "hemorrhagic stroke") Search time range: 2000 - 2025. Language restriction: No language limitation. Inclusion and exclusion criteria: Inclusion criteria: P (Population): Adult patients in the emergency department, with chief complaint of dizziness, vertigo or unsteadiness. Subgroup analysis grouping: Patients with isolated dizziness: Exclude patients with neurological localization signs (such as limb weakness, facial paralysis, dysarthria, etc.). Continuously enrolled, without screening. I (Index Test)/C (Comparison): Not applicable. O (Outcome): Reports the number of patients with final diagnosis of stroke, used for calculating the prevalence. S (Study design): Prospective or retrospective cohort studies, cross-sectional studies. Exclusion criteria: Excluded patients without undergoing imaging examination. Study subjects were only specific etiology dizziness patients (such as only studying BPPV or only studying patients with confirmed stroke). Repeated studies of the same patients. Reviews, case reports, conference abstracts. Study screening and data extraction: Study screening: Use EndNote to manage literature, two reviewers independently conduct title/abstract screening and full-text screening. In case of disagreement, a third reviewer makes the decision. Data extraction: Two members independently complete using standardized forms, in case of disagreement, a third reviewer makes the decision. The extracted contents include: basic information of the study (author, year, country, design), population characteristics (total sample size, sample size of the isolated dizziness subgroup, average age, gender ratio, vascular risk factors), outcome data (number of stroke patients, number of TIA patients), key information on methodology (stroke diagnosis method, MRI usage rate, follow-up duration, whether continuous enrollment), information required for bias risk assessment. Bias risk assessment: Use the "Joanna Briggs Institute (JBI) Prevalence Study Evaluation Tool" independently evaluated the bias risk of included studies by two reviewers. The evaluation items include sample frame, recruitment method, sample size, measurement indicators, statistical analysis, etc., a total of 9 items. Data analysis: Statistical methods: Calculate the point estimate value and 95% confidence interval (CI) of stroke incidence. Given that the incidence rate is expected to be heterogeneous, the random effects model (DerSimonian-Laird method) will be preferred for pooling. Use the I² statistic for quantification (I² ≥ 50% indicates substantial heterogeneity). Subgroup analysis: To explore the source of heterogeneity, the following subgroup analyses are planned: study design (prospective vs. retrospective). Retrospective), methods for diagnosing stroke (using MRI as the gold standard vs. only CT/clinical follow-up), hospital grade (tertiary referral center vs. community hospital), study region (North America, Europe, Asia, etc.), publication year. Sensitivity analysis: Re-merge the effect sizes after eliminating each study one by one to test the robustness of the results. Publication bias assessment: If the number of included studies is ≥ 10, use Egger's test and draw a funnel plot to assess publication bias. All statistical analyses were conducted using Revman and Stata software.	Medicine and Health Sciences	OSF Registries	2025	Pre-registration	StudyRegistration	Creative Commons Attribution Share Alike 4.0 International	https://creativecommons.org/licenses/by-sa/4.0/legalcode	https://osf.io/jy3uv/	OSF	jy3uv	"diagnostic accuracy"	False	False	not_probed
10.17605/osf.io/jyvtu	Prevalence of occult hepatitis B infection among Treatment-naive HIV/AIDS Patients in Sub-Saharan Africa: A Protocol for Systematic Review and Meta-analysis.	The dual burden of human immunodeficiency virus (HIV) and hepatitis B virus (HBV) infections remains a major public health challenge in Sub-Saharan Africa (SSA). Both viruses share similar modes of transmission, including exposure to infected blood, unprotected sexual contact, and perinatal transmission, which explains the high prevalence of HIV/HBV co-infection in the region. ¹ Chronic infection with either virus significantly contributes to morbidity and mortality in SSA, where healthcare resources are limited and preventive strategies often face logistical barriers. The natural history of HBV infection is determined by complex interactions between viral replication and host immune responses. Traditionally, the absence of hepatitis B surface antigen (HBsAg) was considered evidence of viral clearance or remission.¹ However, in the 1970s, the phenomenon of occult hepatitis B infection (OBI) was first described among blood donors who tested HBsAg-negative but hepatitis B core antibody (anti-HBc)-positive, revealing ongoing viral persistence despite apparent recovery.¹,² The World Health Organization (WHO) recommends the diagnosis of HBV infection primarily through enzyme immunoassays (EIA) or rapid diagnostic tests (RDTs) that detect HBsAg.³ Nevertheless, these methods may fail to identify OBI cases, as viral replication can persist at low levels undetectable by standard serological assays.⁴ The detection of covalently closed circular DNA (cccDNA) using nucleic acid testing (NAT) on liver tissue samples remains the gold standard for confirming OBI.⁴ OBI is characterized by the persistence of HBV DNA below 200 IU/L in individuals who are serologically negative for HBsAg following recovery from acute or chronic infection. ⁵ Genetic variants such as S-escape mutations and pre-S1/pre-S2 deletions may alter surface antigen expression, leading to false-negative HBsAg results in standard screening assays. ⁷-8,4 Globally, the prevalence of OBI ranges widely, from 1% to 90.9%, depending on HBV endemicity, host immune status, and diagnostic sensitivity.9 Despite increasing research interest, the prevalence and clinical relevance of OBI among antiretroviral therapy (ART)-naïve HIV patients in SSA remain poorly characterized.¹0 Studies have reported prevalence rates of 5.6% among HBsAg-negative individuals and 5.3% among ART-naïve HIV-positive patients.¹1 Similarly, Salia et al. documented a 4.7% OBI prevalence among HBsAg-negative, ART-naïve HIV patients in Ghana.¹2 Emerging evidence suggests that OBI is not a benign condition; it has been linked to advanced liver disease, particularly hepatocellular carcinoma (HCC), and may contribute to HBV transmission.¹3 Consequently, the global burden of OBI, especially among immunocompromised groups such as ART-naïve HIV patients, may be underestimated. This is particularly concerning in low- and middle-income countries (LMICs), where limited access to HBV DNA testing hampers accurate diagnosis and monitoring. Rationale Despite notable advances in the prevention and management of HIV and HBV infections, OBI continues to receive minimal attention in clinical practice, especially among individuals who are HIV-positive and yet to commence ART14,15. The coexistence of HIV and HBV presents a complex clinical challenge, as HIV-associated immune suppression may enhance HBV replication, hastening the onset of liver-related complications 16. Current HBV diagnostic approaches in SSA rely solely on HBsAg detection are insufficient, as they fail to identify individuals harboring occult infections, thereby leaving a considerable number of cases undiagnosed 17,18. In SSA, a region marked by high HIV prevalence and endemic HBV infection, this diagnostic limitation has major public health implications 19. Individuals who are ART-naive and co-infected with undetected OBI face elevated risks of accelerated liver disease progression, HCC, and unintentional HBV transmission 20,21. Moreover, initiating ART regimens without awareness of underlying OBI can influence treatment responses and complicate disease management 22. As emerging research continues to highlight the link between OBI and severe hepatic outcomes, understanding its prevalence in ART-naïve HIV populations across Africa has become increasingly important. Conducting a systematic review and meta-analysis will allow for a more comprehensive estimation of OBI burden, help identify diagnostic and epidemiological knowledge gaps, and provide the evidence base required to inform policy and clinical guidelines in alignment with the WHO’s global hepatitis elimination framework 23. Aim To explore the prevalence of OBI among ART treatment-naive patients in SSA. Objectives 1. To estimate the prevalence of OBI among PLWHIV naive to ART. 2. To identify the diagnostic gaps in OBI diagnosis. Review question 1. What is the prevalence of OBI among treatment-naïve HIV patients in SSA? 2. What diagnostic methods are employed in diagnosing OBI in SSA? Search strategy To write a comprehensive review and meta-analysis, MEDLINE, Web of Science, PUBMED Central, Scopus, Global Health, Embase, Porquest, Africa Wide, EBSCOHOST and CINAHL databases will be searched for research papers on OBI among treatment-naïve HIV-patients in SSA from January 2010 to December 2024 taking into consideration the prevalence of OBI in Africa among person living with HIV and the OBI diagnostic methods employed in each study. This ten (10) year search frame is chosen due to the introduction of sophisticated molecular methods in HBV diagnosis and HBV DNA extraction. The following search strategies will be employed: “Hepatitis” AND “Occult OR OBI” AND “Diagnostic methods” AND “Africa”, “HIV OR Human Immunodeficiency Virus” AND “Occult hepatitis” AND “ART-naïve” AND “Sub-Saharan Africa OR SSA”, “OBI OR Occult hepatitis B” AND “Diagnosis” AND “Treatment-naïve HIV patients OR ART-naïve HIV patient” AND “Sub Saharan Africa OR Africa” etc Inclusive and exclusive criteria All journal resources or articles extracted from the databases will be screened thoroughly to identify articles that meet the inclusive criteria. Inclusion criteria OBI in this systematic review is defined as the presence of HBV DNA less than 200IU/L in HBsAg negative individuals with or without HBcAb.  Studies among treatment-naïve HIV patients of 18 years and above will be considered.  Papers published in languages such as in English, French, Italia, Portuguese, and Arabic and have transcribed versions in English will be accepted as well. However, mix-data studies will be considered if more than 70% of the population meet the age inclusive criteria for this review.  Published abstracts that estimate HBV DNA in HBsAg negative patients irrespective of HbcAb and HBsAb presence will be included in the study.  Any study that provides evidence of OBI among a population of ART defaulters over six months will be accepted into the study.  To be consistent with the inclusive criteria set for this systematic review, much consideration will be given to any study that provides insight in understanding the prevalence of OBI among HIV patients naive to ART treatment and who are negative for HBsAg as well as studies that access the sensitivity and specificity of diagnostic methods employed in evaluating anti-HBc and HBV DNA for the diagnosis of OBI among PLWHIV. Exclusive criteria  Studies that will not define OBI as the presence of HBV DNA less than 200IU/L in HBsAg negative individuals with or without HBcAb will be excluded from the review.  Similarly, any study that includes HBV window period infections with confirmed HBsAg positivity of the study population after six months will be excluded.  Abstracts from conferences and original scripts of any study design that will aid the estimation of OBI prevalence in the target population will be excluded in the study.  Again, studies that estimate OBI prevalence from study population on nucleoside or nucleotide analogues will be excluded from the review.  Finally, journal articles that employed serological methods only and not NAT in reporting OBI presence were excluded from the study. Data Extraction and Management This review will employ Endnote 20 for intext citation, checking for duplicate references and storage of final accepted references. Covidence will be utilized in ensuring de-duplication of journal articles extracted from various databases, screening for data quality of articles accepted and for data extraction. Covidence will provide an avenue for collaboration between reviewers. Titles and abstracts will be independently screened manually by Emmanuel Salia and Evans Duah. Aminama Prince will serve as an intermediary and make the final screening decision when Emmanuel and Evans are not able to resolve a disagreement on the acceptance or rejection of a paper. Non-duplicate articles will be returned to the study pool for abstract and title screening. This process will be supported with manual checkups for reference and article duplication by the reviewers involved in this study. Duplicates identified manually during abstract and title screening of journal articles will be reported separately on the PRISMA flow diagram from those identified by the software systems applied. This will ensure that any possibility for the existence of duplication of articles and references is eliminated and reported appropriately. Data Analysis All reviewers involved in this study will assist in the extraction of data from the papers that meets the inclusion criteria. Key items of articles to be extracted will include the settings of each study, the characteristics of the study population, the sample type used in the diagnosis of OBI, the diagnostic method employed, the prevalence of anti-HBc or anti-HBs and OBI. The prevalence of OBI will be assessed based on the type of sample and serological principles each paper utilizes. By adapting the Hoy and colleagues’ tool of bias assessment, we will assess the risk of bias in the study. The prevalence of OBI among the target study population in SSA will be determined by assessing papers that estimated HBV DNA levels using biopsies from liver tissues, whole blood, plasma or serum irrespective of the presence of anti-HBc or anti-HBs. Also, type of laboratory protocol utilized in the detection OBI in each paper accepted in the inclusive criteria will be considered to determine the diagnostic gap in OBI detection in Africa. I2 statistics and bivariate random effects models will be used in determining the heterogeneity, and the sensitivity and specificity of anti-HBc in the diagnosis of OBI among PLWHIV in SSA Africa naive to ART. STATA v20 will be used in all analysis and the guidelines by PRISMA will be duly followed.	Medicine and Health Sciences | Life Sciences | Antibody | Antigen | Antiretroviraltherapy | HIV | Hepatitis | Infection | NAT | Occult	OSF Registries	2026	Pre-registration	StudyRegistration	MIT License	https://opensource.org/licenses/MIT	https://osf.io/jyvtu/	OSF	jyvtu	"sensitivity and specificity" | sensitivity specificity meta-analysis	False	False	not_probed
10.17605/osf.io/jz2aw	Intraoperative Fluorescence in Solid Head and Neck Cancer	This project seeks to explore the application of intraoperative fluorescence-guided surgery in treating solid head and neck cancers. Currently, there is no consensus on the best intraoperative fluorescent technique. Through a systematic review of the literature, we aim to evaluate and compare the imaging effectiveness and diagnostic accuracy of different intraoperative fluorescent methods, and to gather evidence supporting or challenging the existing approaches.	Neoplasms | Chemicals and Drugs | Otorhinolaryngologic Diseases | Diseases | Medicine and Health Sciences	OSF Registries	2024	Pre-registration	StudyRegistration	Academic Free License (AFL) 3.0	http://opensource.org/licenses/AFL-3.0	https://osf.io/jz2aw/	OSF	jz2aw	"diagnostic accuracy"	False	True	not_probed
10.17605/osf.io/k23gh	Diagnostic Accuracy of Machine Learning AI Architecture in Detection and Classification of Lung Cancer: A Systematic Review	In the 21st century, artificial intelligence has been more connected to human life, and this tendency can also be seen throughout all fields of medicine. In oncology, particularly for lung cancer, the goal of AI is to provide individualized solutions for each individual patient by taking into account the tumor's texture, character, stage, and invasion region [18]. Because of the many existing subtypes, lung cancer is the ideal subject for the use of AI. A significant number of studies have indicated the application's potential use in the identification of lung nodules, as well as diagnostic applications in histology, disease risk stratification, the creation of drugs, and even the prediction of prognosis. Therefore, in this systematic review, it was aimed to analyze and assess the existing machine learning AI architectures used in the detection of lung cancer.	Medicine and Health Sciences	OSF Registries	2023	Pre-registration	StudyRegistration	GNU General Public License (GPL) 3.0	http://www.gnu.org/licenses/gpl-3.0.txt	https://osf.io/k23gh/	OSF	k23gh	"diagnostic accuracy"	False	True	not_probed
10.17605/osf.io/k38e4	Body mass index (BMI) in combination with other tests, BMI alone or other tests alone for assessing excessive adiposity for obesity diagnosis in children and adolescents: generic protocol	This protocol for a series of reviews aims to address a priority research question identiﬁed by the World Health Organization (WHO) Guideline Development Group for the integrated management of children and adolescents with obesity in all their diversity. "In all their diversity" refers to the recognition and inclusion of the wide range of human diﬀerences. This can include aspects such as gender, age, disability status, sexual orientation, cultural and socio-economic background, and other characteristics. WHO’s member states agreed to the development of these guidelines as part of a worldwide acceleration action plan to tackle the growing obesity epidemic. This registration addresses only some aspects of the protocol that underwent peer review and was accepted by the Cochrane Editorial Board. The full version, including references, is attached to this project as a PDF file (Generic_Protocol_-_BMI_and_other_tests_for_diagnosing_obesity.pdf), along with search strategies (Generic_Protocol_-_Supplementary_Material_1_Search_strategies.pdf) and glossary of terms and definitions (Generic_Protocol_-_Supplementary_Material_2_Glossary.pdf).	Maternal and Child Health | Clinical Epidemiology | Preventive Medicine | Diagnosis | Public Health | Medicine and Health Sciences | Primary Care | Analytical, Diagnostic and Therapeutic Techniques and Equipment | Medical Specialties | International Public Health | Endocrinology, Diabetes, and Metabolism | Pediatrics | BMI | DTA | adiposity in children | body composition | body fat percentage | body mass index | childhood obesity | diagnostic | diagnostic test accuracy | fat mass index | meta-analysis | obesity in children | waist circumference	OSF Registries	2025	Pre-registration	StudyRegistration	Creative Commons Attribution 4.0 International	https://creativecommons.org/licenses/by/4.0/legalcode	https://osf.io/k38e4/	OSF	k38e4	"diagnostic accuracy" | "diagnostic test accuracy"	False	False	not_probed
10.17605/osf.io/k4gx9	Diagnostic test accuracy of self-reported outcome measures to assess the impact of menstrual cycle symptoms on physical performance in physically active females: A systematic review	Primary objective: To determine the utility of MCS PROMs to assess physical performance change in physically active women by examining: • The quality and measurement properties of MCS PROMs. • The ability of MCS PROMs to indicate changes in MC-specific hormones in physically active women. • The ability of MCS PROMs to indicate changes in physical performance in physically active women. Secondary objective: To determine the utility of MC hormones to assess physical performance change in physically active women by examining: • The ability of MC hormones to indicate changes in physical performance in physically active women.	Sports Sciences | Medicine and Health Sciences	OSF Registries	2025	Pre-registration	StudyRegistration	No license		https://osf.io/k4gx9/	OSF	k4gx9	"diagnostic accuracy" | "diagnostic test accuracy"	False	False	not_probed
10.17605/osf.io/k4nvf	Diagnostic Accuracy, Threshold Comparability, and Inter-Platform Variability of Automated Plasma p-tau217 Assays in Alzheimer's Disease: A Systematic Review and Meta-Analysis	This is the pre-registered protocol for a systematic review and meta-analysis examining the diagnostic accuracy, positivity threshold comparability, and inter-platform variability of automated plasma phosphorylated tau at threonine 217 (p-tau217) immunoassays for the detection of Alzheimer's disease pathology. Plasma p-tau217 has emerged as the leading blood-based biomarker for early Alzheimer's disease, with multiple automated platforms now commercially or research-available — including the Fujirebio Lumipulse G pTau217 (CLEIA), ALZpath Simoa (Quanterix HD-X), and Janssen/J&amp;J pTau217+ (Simoa). Despite statistically equivalent AUC performance across platforms (0.84–0.90) for amyloid-PET positivity, these platforms report p-tau217 in incommensurable units with substantially different absolute concentration values, precluding direct threshold interchangeability. No systematic review has comprehensively synthesised the diagnostic accuracy, threshold distribution, or inter-platform binary call concordance of these automated assays. This review will: (1) pool sensitivity and specificity per platform using a bivariate random-effects model; (2) catalogue and compare positivity thresholds via narrative synthesis anchored to Aβ-PET Centiloid cut-points; (3) quantify inter-platform binary call concordance in head-to-head studies; and (4) describe the effects of pre-analytical and analytical factors on p-tau217 measurements per platform. The protocol was developed in accordance with PRISMA-DTA 2018, PRISMA-P 2015, and QUADAS-2. Evidence certainty will be assessed using GRADE-DTA.	Medicine and Health Sciences | plasma p-tau217 Alzheimer's disease diagnostic accuracy systematic review meta-analysis blood-based biomarker amyloid PET Lumipulse ALZpath Simoa Janssen pTau217+ inter-platform variability threshold comparability PRISMA-DTA QUADAS-2 neurodegeneration biomarker tau phosphorylated tau Centiloid amyloid beta	OSF Registries	2026	Pre-registration	StudyRegistration	Creative Commons Attribution 4.0 International	https://creativecommons.org/licenses/by/4.0/legalcode	https://osf.io/k4nvf/	OSF	k4nvf	"diagnostic accuracy" | "sensitivity and specificity" | sensitivity specificity meta-analysis	False	False	not_probed
10.17605/osf.io/k5hrc	Pale tongue as a diagnostic marker for qi/yang deficiency : a systematic review and a meta-analysis protocol	This is a systematic review and a meta-analysis protocol for analyzing the diagnostic accuracy of tongue diagnosis for pattern identification in Korean medicine. Our hypothesis is that pale tongue could be used as a efficient screnning test for qi deficiency or yang deficiency.	Alternative and Complementary Medicine | Medicine and Health Sciences	OSF Registries	2021	Pre-registration	StudyRegistration	No license		https://osf.io/k5hrc/	OSF	k5hrc	"diagnostic accuracy"	False	True	not_probed
10.17605/osf.io/k7gqx	Do Data-Driven Models Really Outperform Knowledge-Driven Models in Groundwater Potential Mapping? A Systematic Review and Meta-Analysis of Validation Design and Predictive Performance in Arid and Semi-Arid Regions	Groundwater potential mapping has expanded rapidly over the past decade, moving from expert-weighted multi-criteria decision models such as the analytical hierarchy process toward data-driven machine learning, deep learning, and Bayesian hybrid formulations. Published accuracies have risen in parallel, and the field increasingly treats this rise as evidence that newer algorithms recover hydrogeological structure that expert weighting cannot capture. That inference has not yet been tested through a formal evidence synthesis. The purpose of this systematic review and meta-analysis is to determine whether data-driven and knowledge–data hybrid models genuinely outperform knowledge-driven models in groundwater potential mapping, and to quantify how much of any apparent advantage is attributable to differences in validation design rather than to the modelling algorithm itself. Reported predictive skill in this literature depends heavily on choices that lie outside the algorithm, most notably how non-potential or pseudo-absence points are constructed, how training and validation sets are separated in space, and how dense the underlying well inventory is. Where negative samples are drawn from topographically distinct terrain such as mountainous highlands, a classifier can separate them on elevation alone, and the resulting accuracy reveals little about groundwater prospectivity. Until these design factors are modelled explicitly, a genuine paradigm advantage cannot be distinguished from an artefact of study design. The review will synthesise primary studies published between January 2015 and 2026 that produce a validated groundwater potential, prospectivity, or recharge-potential map for a defined basin, watershed, wadi system, aquifer, or administrative unit located in an arid, semi-arid, or hyper-arid setting, using conditioning factors derived from remote sensing and geospatial data. Eligible modelling approaches span four families: knowledge-driven multi-criteria decision analysis; bivariate and multivariate statistical models; machine learning and deep learning; and knowledge–data hybrids in which expert judgment and empirical data jointly determine model structure or parameters, including Bayesian belief networks with expert-specified conditional probability tables and expert-weighted models used to initialise or ensemble a data-driven learner. Peer-reviewed journal articles and conference papers reporting at least one quantitative validation metric against a georeferenced inventory of wells, boreholes, or springs will be included. Searches will be conducted in Scopus, Web of Science Core Collection, and Google Scholar. Screening and data extraction will be performed independently and in duplicate, with inter-rater agreement reported. The primary effect size is the within-study difference in area under the receiver operating characteristic curve between models applied to the same study area and inventory, a design that holds study area, well density, elevation model resolution, and conditioning-factor set constant and therefore isolates the contribution of the modelling paradigm far more cleanly than a between-study comparison of headline accuracies. Pooled performance will be estimated using random-effects models, with a bivariate sensitivity–specificity model fitted where confusion-matrix data permit. Meta-regression will test pre-specified moderators including negative-sample construction, presence-to-absence ratio, validation scheme, inventory size and density, aquifer type, elevation model resolution, aridity, and publication year. Risk of bias will be appraised using an adaptation of QUADAS-2 to groundwater mapping, and publication bias examined through funnel plots, Egger's regression, and cumulative meta-analysis by year. Three outcomes are expected. First, a quantitative estimate of how much of the apparent advantage of data-driven over expert-weighted models is attributable to validation design, which speaks directly to how the next generation of groundwater mapping studies should be constructed. Second, a reporting-standards assessment identifying which quantities the field routinely omits and which are required for future evidence synthesis. Third, an evaluation of whether knowledge–data hybrids offer a genuine advantage in low-inventory basins, the setting in which most water-scarce regions actually operate and in which purely data-driven learning is least well supported. The findings are intended to inform both methodological practice in groundwater prospectivity modelling and the practical siting of exploration boreholes in data-scarce dryland aquifers.	Statistics and Probability | Physical Sciences and Mathematics | Applied Mathematics | Environmental Sciences | Mathematics | Earth Sciences | groundwater potential mapping systematic review meta-analysis machine learning and arid regions	OSF Registries	2026	Pre-registration	StudyRegistration	Creative Commons Zero v1.0 Universal	https://creativecommons.org/publicdomain/zero/1.0/legalcode	https://osf.io/k7gqx/	OSF	k7gqx	sensitivity specificity meta-analysis	False	False	not_probed
10.17605/osf.io/kad47	Clinical Applications of the Synthetic Magnetic Resonance Imaging (syMRI) in Brain Abnormality: A Scoping Review	Brain abnormalities, including tumors, significantly affect mortality and morbidity, requiring advanced diagnostic approaches due to their complexity and the unclear risk factors. Synthetic MRI (syMRI) enhances the detection and evaluation of these abnormalities by generating comprehensive, contrast-weighted images based on tissue properties, offering high sensitivity and specificity. This scoping review aimed to summarize the current evidence concept and context of the clinical application of the synthetic magnetic resonance imaging (syMRI) in brain abnormality.		OSF	2024	Project	Text			https://osf.io/kad47/	OSF	kad47	"sensitivity and specificity"	True	True	files_enumerated	0
10.17605/osf.io/kc95d	Diagnosing Quark–Gluon Entanglement Beyond Spatiotemporal Separation: A Sensitivity–Specificity Framework ( By Hema Kasisomayajula)	**Summary / Description** This manuscript examines **quantum entanglement (QE)** beyond traditional **spatiotemporal diagnostics**, addressing regimes where geometric separation between entangled subsystems collapses, such as **confined quark–gluon systems** within hadrons or **high-energy particle collisions**. Standard approaches based on **Bell-type inequalities** and spatial separation are insufficient to uniquely identify entanglement in these dense, ultra-fast environments. We introduce a **correlation-based framework** utilizing **sensitivity and specificity metrics** to classify and detect quantum correlations when spatiotemporal markers are degenerate. We review the **earliest experimental recordings of entanglement**, including the **Freedman–Clauser (1972) experiment** and subsequent **Aspect et al. (1982) demonstrations**, as foundational cases of photon entanglement. At higher energy scales, **ATLAS (2024)** observations of **top quark pair entanglement** highlight the persistence of quantum correlations among partons, while **heavy-ion collision experiments (NA35, NA49)** provide empirical evidence that hadronic outputs encode **underlying quark–gluon correlated behavior**. Despite the lack of unique spatiotemporal signatures for these events, correlations manifest as measurable, **information-theoretic constraints** among dynamical degrees of freedom, offering a pathway to identify **unique entanglement events in dense QCD media**. By drawing a parallel with **Navier–Stokes turbulence**, where local geometric intuition fails but correlations remain measurable, the manuscript proposes that **ubiquitous entanglement** in confined systems can be systematically identified using **statistical and structural diagnostics**. Keywords for discoverability include: **quantum entanglement, quark-gluon plasma, heavy-ion collisions, top quark entanglement, correlation-based diagnostics, sensitivity, specificity, QCD, nonlocal correlations, high-energy physics, confined systems, information-theoretic entanglement, Navier–Stokes analogy, dense matter quantum correlations**. This work provides a **conceptual and methodological framework** for understanding and identifying entanglement in regimes where traditional spacetime-based signatures fail, offering a bridge between **high-energy particle physics, quantum information theory, and statistical correlation diagnostics**.	Physical Sciences and Mathematics | Quantum Physics | FOS: Physical sciences | Physics	OSF	2026	Project	Text	Creative Commons Attribution No Derivatives 4.0 International	https://creativecommons.org/licenses/by-nd/4.0/legalcode	https://osf.io/kc95d/	OSF	kc95d	"sensitivity and specificity"	True	False	files_enumerated	2
10.17605/osf.io/keahg	Blood biomarkers as optimization tools for computed tomography in mild traumatic brain injury management in emergency departments: A systematic review	This systematic review aims to evaluate recent evidence on the role of blood-based biomarkers—specifically GFAP, UCH-L1, and S100B—in optimizing the use of computed tomography (CT) in the diagnosis of mild traumatic brain injury (mTBI) in emergency departments. The review followed PRISMA 2020 guidelines and included studies published between 2020 and 2024. A total of six cohort studies were included after a comprehensive database search and rigorous screening process. While the review was not prospectively registered, it is being documented here post hoc to enhance transparency and reproducibility.	Emergency Medicine | Investigative Techniques | Diagnosis | Medicine and Health Sciences | Analytical, Diagnostic and Therapeutic Techniques and Equipment | Medical Specialties | Other Analytical, Diagnostic and Therapeutic Techniques and Equipment | Neurology | Systematic Review, Mild Traumatic Brain Injury, Biomarkers, CT Imaging, GFAP, UCH-L1, S100B, PRISMA, Emergency Medicine, Diagnostic Accuracy	OSF Registries	2025	Pre-registration	StudyRegistration	Creative Commons Attribution Non Commercial No Derivatives 4.0 International	https://creativecommons.org/licenses/by-nc-nd/4.0/legalcode	https://osf.io/keahg/	OSF	keahg	"diagnostic accuracy"	False	False	not_probed
10.17605/osf.io/kebdu	Comparative Prognostic Performance of Oxygenation Indices for Mortality in Adult ARDS: A Systematic Review and Meta-Analysis	Background: Oxygenation indices such as the PaO₂/FiO₂ (P/F) ratio are central to the classification and severity assessment of acute respiratory distress syndrome (ARDS). However, alternative indices — including the SpO₂/FiO₂ (S/F) ratio, Oxygenation Index (OI), and Oxygen Saturation Index (OSI) — are increasingly reported in clinical studies and may differ in their prognostic performance for mortality. Objective: To systematically review and quantitatively compare the prognostic performance of multiple oxygenation indices (P/F, S/F, OI, OSI) for predicting in-hospital and 28-day mortality in adult patients with ARDS. Methods: We will conduct a PRISMA-compliant systematic review and random-effects meta-analysis of observational cohort studies. Adjusted association measures (e.g., OR, HR) and discrimination metrics (e.g., AUC, sensitivity, specificity) will be extracted where available. Between-study heterogeneity will be assessed using I² and τ², with predefined subgroup and sensitivity analyses. Significance: While previous meta-analyses have evaluated the prognostic value of individual oxygenation indices (e.g., PaO₂/FiO₂ alone), no comprehensive synthesis has compared multiple indices within a unified meta-analytic framework. This study aims to clarify the relative prognostic utility of commonly used oxygenation metrics in ARDS, informing clinical interpretation and future research.	Clinical Epidemiology | Pulmonology | Public Health | Medicine and Health Sciences | Epidemiology | Medical Specialties	OSF Registries	2026	Pre-registration	StudyRegistration	Creative Commons Attribution 4.0 International	https://creativecommons.org/licenses/by/4.0/legalcode	https://osf.io/kebdu/	OSF	kebdu	sensitivity specificity meta-analysis	False	False	not_probed
10.17605/osf.io/kf9w2	Imaging tests in the diagnosis of pulmonary embolism: An overview of systematic reviews of test accuracy studies (protocol)	This project will be the first diagnostic test accuracy overview of systematic reviews for pulmonary embolism that aims to to evaluate the methodological and reporting quality of available reviews and to find the most accurate imaging test for pulmonary embolism diagnosis.		OSF	2022	Project	Text	Creative Commons Attribution 4.0 International	https://creativecommons.org/licenses/by/4.0/legalcode	https://osf.io/kf9w2/	OSF	kf9w2	"diagnostic accuracy" | "diagnostic test accuracy"	True	True	files_enumerated	1
10.17605/osf.io/kfs4h	Resting-State Functional Connectivity Heterogeneity in Adult ADHD: Protocol for a Systematic Review of Methodological and Clinical Contributors and Implications for Neuropsychological Assessment	This registration describes the protocol for a systematic review of resting-state functional connectivity in adults aged 18 years or older with clinically diagnosed attention-deficit/hyperactivity disorder (ADHD). The review will synthesise case-control, subgroup, and within-ADHD dimensional evidence; characterise the anatomical and neural-network distribution of connectivity findings; and examine methodological and clinical characteristics that may contribute to between-study heterogeneity. Prespecified methodological factors include acquisition parameters, resting-state instructions, preprocessing, head-motion control, nuisance and global signal regression, parcellation, connectivity estimation, and statistical correction. Clinical factors include ADHD presentation, symptom severity, medication status, psychiatric comorbidity, age, and sex or gender. Associations between resting-state functional connectivity and objective neuropsychological performance will be synthesised separately from symptom ratings and subjective cognitive measures. The primary approach will be structured synthesis without meta-analysis, with quantitative pooling undertaken only for sufficiently comparable independent samples. This is not a diagnostic-test-accuracy review and will not evaluate resting-state fMRI as a replacement for clinical diagnosis.	Cognitive Neuroscience | Medicine and Health Sciences | Life Sciences | Neuroscience and Neurobiology | adult ADHD | attention-deficit/hyperactivity disorder | brain networks | methodological heterogeneity | neuropsychological assessment | resting-state fMRI | resting-state functional connectivity | systematic review	OSF Registries	2026	Pre-registration	StudyRegistration	Creative Commons Attribution 4.0 International	https://creativecommons.org/licenses/by/4.0/legalcode	https://osf.io/kfs4h/	OSF	kfs4h	"diagnostic accuracy" | "diagnostic test accuracy"	False	False	not_probed
10.17605/osf.io/kgqaj	Application of Artificial Intelligence in the Diagnosis of Arbovirus-Related Diseases: A Scoping Review	Introduction: Arboviral diseases represent an expanding global health challenge, particularly in tropical and subtropical regions affected by climate change, urbanization, and vector proliferation. Dengue, chikungunya, Zika, and yellow fever share overlapping clinical manifestations that hinder early differential diagnosis and may delay appropriate management. Conventional diagnostic methods are limited by cross-reactivity, cost, infrastructure requirements, and narrow diagnostic windows. In this context, artificial intelligence (AI) has emerged as a promising tool to enhance diagnostic accuracy and support clinical decision-making through the integration of clinical, laboratory, imaging, and epidemiological data. However, the existing evidence remains dispersed and methodologically heterogeneous. Therefore, this scoping review aims to map the available scientific evidence on the application of AI in the diagnosis and clinical decision-support of arboviral diseases. Methodology: A scoping review will be conducted following the Joanna Briggs Institute (JBI) framework and reported in accordance with PRISMA-ScR guidelines. Studies published between 2016 and 2026 in English or Spanish will be included. A comprehensive search will be performed in PubMed, Scopus, Web of Science, and ScienceDirect, complemented by gray literature and snowballing strategies. Two independent reviewers will screen titles, abstracts, and full texts, with disagreements resolved by a third reviewer. Extracted data will include arbovirus type, AI methodology, diagnostic setting, and reported outcomes. Findings will be synthesized through descriptive and thematic analysis. Expected Results: The review is expected to provide a systematic mapping of AI-based diagnostic applications for arboviral diseases, identify prevailing algorithms and data sources, and examine their contributions to early diagnosis and clinical decision-making. It will also highlight methodological limitations, implementation challenges, and knowledge gaps to guide future research and strengthen arboviral surveillance and diagnostic strategies.	Medicine and Health Sciences | Arboviral Diseases | Artificial Intelligence | Chikungunya | Clinical Decision Support Systems | Dengue | Early Diagnosis | Machine Learning | Public Health Surveillance | Scoping Review | Zika Virus	OSF Registries	2026	Pre-registration	StudyRegistration	Creative Commons Attribution 4.0 International	https://creativecommons.org/licenses/by/4.0/legalcode	https://osf.io/kgqaj/	OSF	kgqaj	"diagnostic accuracy"	False	False	not_probed
10.17605/osf.io/kmnax	Artificial Intelligence in the Diagnostic Imaging of Bone Tumours: A Systematic Review and Meta-Analysis	Background Primary bone tumours are rare, accounting for approximately 0.2% of all malignancies, with osteosarcoma, chondrosarcoma, and Ewing sarcoma representing the most common entities. Bone metastases occur in up to 70% of patients with advanced breast, prostate, and lung cancers, making them a far more common clinical challenge. Accurate and timely radiological diagnosis is critical: delays in diagnosis of primary bone sarcomas are associated with larger tumour volume at presentation, higher rates of amputation, and worse overall survival. Conventional imaging interpretation relies on radiologists' expertise in recognising subtle radiographic features. However, the rarity of primary bone tumours means that most general radiologists encounter fewer than five cases per year, contributing to a reported misdiagnosis rate of 15%–30% on initial radiography. Even for experienced musculoskeletal radiologists, differentiating benign from malignant lesions on MRI or CT remains challenging. Artificial intelligence (AI), particularly deep learning using convolutional neural networks (CNNs), has demonstrated expert-level performance across a range of diagnostic imaging tasks in oncology. In musculoskeletal radiology, AI models have been developed for bone tumour detection, segmentation, and classification across multiple imaging modalities, with reported performance comparable to subspecialist radiologists in selected studies. Several narrative reviews have summarised the applications of AI in bone and soft-tissue tumour imaging. However, these are susceptible to selection bias and do not provide pooled quantitative estimates of diagnostic performance. Prior systematic reviews have addressed narrow aspects of the topic — radiomics in chondrosarcoma, deep learning for pulmonary metastasis detection in osteosarcoma, machine learning for bone metastasis detection — but a comprehensive meta-analysis encompassing all imaging modalities and all tumour types is lacking. With the marked increase in AI bone tumour imaging studies published since 2021, a quantitative synthesis is urgently needed to establish benchmark performance metrics, identify sources of heterogeneity, and evaluate the readiness of AI models for clinical translation. Purpose The purpose of this systematic review and meta-analysis is to evaluate the diagnostic performance of AI models for the imaging-based detection, classification, and characterisation of primary bone tumours and bone metastases, including pre-specified subgroup analyses by imaging modality, tumour type, and model architecture. Primary Research Question What is the diagnostic performance (sensitivity, specificity, and AUROC) of artificial intelligence models for the detection, classification, and characterisation of primary bone tumours and bone metastases across radiography, CT, MRI, PET/CT, and bone scintigraphy? Methods Search strategy: A comprehensive search was conducted across PubMed, Ovid MEDLINE, Embase, Web of Science, and the Cochrane Library from January 2015 to August 2025. MeSH terms and free-text terms were combined across three concept groups: (a) bone tumour, (b) imaging modality, and (c) artificial intelligence. Reference lists of all included studies and relevant review articles were screened manually. Inclusion criteria: (1) original research studies evaluating AI-based models for diagnostic imaging of primary bone tumours or bone metastases; (2) studies using radiography, CT, MRI, PET/CT, or bone scintigraphy; (3) studies reporting at least one quantitative performance metric (sensitivity, specificity, accuracy, AUROC, F1 score, or precision); (4) human participants; (5) full-text availability in English; (6) minimum sample size of 50 patients. Screening: Two reviewers independently screened titles and abstracts, followed by full-text evaluation. Discrepancies were resolved by consensus discussion with a third reviewer. Data extraction: Two reviewers independently extracted data using a standardised, piloted extraction form. Extracted data included: first author, publication year, country, study design, sample size, tumour type, imaging modality, AI model architecture, reference standard, and all reported performance metrics. Risk of bias assessment: Methodological quality was assessed using QUADAS-2, adapted for AI-based diagnostic studies. Two reviewers independently assessed each study, with disagreements resolved by consensus. Statistical analysis: Bivariate random-effects meta-analysis using the DerSimonian–Laird method was performed for sensitivity, specificity, and AUROC, with pooled estimates calculated after Freeman–Tukey double arcsine transformation. Between-study heterogeneity was assessed using the I² statistic. Pre-specified subgroup analyses were performed by: (a) imaging modality, (b) tumour type, (c) model architecture, and (d) study design. Sensitivity analyses were performed excluding studies with a high overall risk of bias. Publication bias was assessed using Deeks' funnel plot asymmetry test. All analyses were conducted in R (version 4.3.0). Expected Outcomes 1. Pooled diagnostic performance estimates — We expect AI models to achieve pooled sensitivity and specificity exceeding 85%, with pooled AUROC exceeding 0.90, providing the first comprehensive benchmark across all imaging modalities and tumour types. 2. Modality-specific performance differences — We anticipate that MRI-based models will demonstrate the highest pooled diagnostic accuracy, given the superior soft-tissue contrast provided by MRI, followed by CT-based and radiographic models. 3. Identification of key methodological limitations — We expect to find that most studies are single-centre, retrospective designs with limited external validation, inconsistent adherence to standardised reporting frameworks (CLAIM, FUTURE-AI), and considerable between-study heterogeneity. 4. Evidence-based recommendations — The review will identify the highest-priority gaps in the current evidence base, including the near-total absence of prospective validation studies and the need for multi-reader multi-case study designs, and provide actionable recommendations for future research and clinical translation. Keywords artificial intelligence; bone tumour; imaging; radiography; magnetic resonance imaging; computed tomography; deep learning; machine learning; meta-analysis; systematic review	Orthopedics | Medicine and Health Sciences | Medical Specialties | Oncology	OSF Registries	2026	Pre-registration	StudyRegistration	Creative Commons Zero v1.0 Universal	https://creativecommons.org/publicdomain/zero/1.0/legalcode	https://osf.io/kmnax/	OSF	kmnax	"diagnostic accuracy" | "sensitivity and specificity" | sensitivity specificity meta-analysis	False	False	not_probed
10.17605/osf.io/kn4rj	Artificial intelligence applied to dental surgical planning: a scoping review	This scoping review seeks to analyze the role of artificial intelligence in surgical planning within implant dentistry, focusing on bone identification and the precise positioning of fixation pins. It synthesizes current evidence on the use of AI-based tools, highlighting their ability to improve diagnostic accuracy, streamline digital workflows, and enhance the precision and predictability of implant procedures.	Medicine and Health Sciences | Artificial intelligence | Computed tomography | Implant dentistrt | Oral and maxilofacial surgery | Surgical planning	OSF	2026	Project	StudyRegistration	Creative Commons Attribution 4.0 International	https://creativecommons.org/licenses/by/4.0/legalcode	https://osf.io/kn4rj/	OSF	kn4rj	"diagnostic accuracy"	True	False	files_enumerated	0
10.17605/osf.io/kn5we	Diagnostic accuracy of urinary soluble CD163 for active ANCA-associated glomerulonephritis: a systematic review &amp; meta-analysis	The present systematic review will assess the diagnostic accuracy (sensitivity, specificity, PPV, NPV, AUC) of measuring urinary soluble CD163 (usCD163) of active ANCA-associated glomerulonephritis (AAGN) in patients with a primary diagnosis of AAGN.	Medicine and Health Sciences | Analytical, Diagnostic and Therapeutic Techniques and Equipment | AAV | ANCA-Associated Vasculitis | DIAGNOSTIC TEST ACCURACY | DTA | Glomerulonephritis | META-ANALYSIS | NEPHROLOGY | SYSTEMATIC REVIEW	OSF Registries	2025	Pre-registration	StudyRegistration	No license		https://osf.io/kn5we/	OSF	kn5we	"diagnostic accuracy" | "diagnostic test accuracy"	False	False	not_probed
10.17605/osf.io/kn8c4	Mapping Artificial Intelligence-Mediated Nursing Processes in Intensive Care Units for Critically Ill Oncology Patients: A Scoping Review Protocol	This scoping review protocol maps the current state of literature on Artificial Intelligence (AI)-mediated Nursing Processes (Sistematização da Assistência de Enfermagem – SAE) in Intensive Care Units (ICUs) for critically ill oncology patients. The review focuses specifically on how AI technologies — including Large Language Models (LLMs) and Clinical Decision Support Systems (CDSS) — integrate with standardized nursing taxonomies (NANDA-I, NOC, and NIC), and on the validation metrics used to assess these systems, namely diagnostic accuracy, Content Validity Index (CVI), and Kappa coefficient. The purpose of this review is twofold. First, it addresses a genuine gap in the literature: preliminary searches across PubMed/MEDLINE, Scopus, ScienceDirect, and OSF Registries confirmed that no existing scoping review or registered protocol simultaneously covers the intersection of AI-mediated Nursing Process, the ICU context, and the critically ill oncology population evaluated through these specific validation metrics. Related reviews exist for AI in nursing decision-making broadly, AI in critical care nursing, AI in oncology nursing, and computerized decision-support systems built on NNN taxonomies — but none combine all three elements together. Second, the review responds to a practical need in critical care nursing: as AI tools increasingly assist nurses in formulating diagnoses, predicting outcomes, and selecting interventions in high-acuity settings, the validity, safety, and clinical reliability of these AI-generated outputs must be systematically understood before broader adoption. Following the JBI methodology for scoping reviews (Peters et al., 2020/2024) and reported according to the PRISMA-ScR checklist (Tricco et al., 2018), the review will search PubMed/MEDLINE, Scopus, Web of Science, CINAHL, LILACS, Google Scholar, and ProQuest Dissertations and Theses for quantitative, qualitative, and mixed-methods studies — including grey literature — addressing AI-driven nursing systems in adult ICUs, with a specific focus on oncology patients. Two independent reviewers will conduct title/abstract and full-text screening, followed by structured data extraction covering study metadata, population/setting, AI technology type, taxonomy use, validation metrics, and key findings. Expected outcomes include: a comprehensive map of how AI technologies are currently being integrated into the Nursing Process for critically ill oncology patients; a characterization of the methodological approaches used to validate these AI systems (particularly diagnostic accuracy, CVI, and Kappa agreement); identification of technological and methodological gaps in the field; and a narrative synthesis highlighting clinical benefits, ethical considerations, and implementation challenges. These findings are intended to guide future empirical research and inform the responsible development of AI-assisted nursing tools in high-acuity oncology critical care settings.	Critical Care Nursing | Medicine and Health Sciences | Nursing | JBI | NANDA-I | NIC | NOC | PRISMA-ScR | artificial intelligence | intensive care unit | nursing process | oncology | scoping review	OSF Registries	2026	Pre-registration	Text	Creative Commons Zero v1.0 Universal	https://creativecommons.org/publicdomain/zero/1.0/legalcode	https://osf.io/kn8c4/	OSF	kn8c4	"diagnostic accuracy"	False	False	not_probed
10.17605/osf.io/knzfc	Current Trends in Food Adulteration and Emerging Analytical Techniques for Food Authentication: A Systematic Review	Food fraud and adulteration present significant economic and public health risks within the global supply chain. This systematic review and meta-analysis investigates current trends in food adulteration practices and evaluates the efficacy of emerging analytical technologies for robust food authentication. Specifically, the review focuses on the application of rapid, non-destructive, and high-throughput techniques such as near-infrared (NIR) spectroscopy, mass spectrometry, and portable biosensors combined with advanced chemometric modeling (e.g., PCA, LDA, PLSR) and machine learning algorithms. The primary objective is to synthesize existing literature to assess the sensitivity, specificity, and limits of detection of these methodologies across complex food matrices including dairy, oils, spices, and meat. Furthermore, this project aims to identify existing technological gaps and provide a standardized framework for the future implementation of these analytical tools in routine food safety and quality monitoring.	Physical Sciences and Mathematics | Life Sciences | Food Science | Food Adulteration Food Authentication Systematic Review Meta-analysis Chemometrics Food Safety Spectroscopy Analytical Chemistry Food Quality Control	OSF Registries	2026	Pre-registration	StudyRegistration	Creative Commons Zero v1.0 Universal	https://creativecommons.org/publicdomain/zero/1.0/legalcode	https://osf.io/knzfc/	OSF	knzfc	sensitivity specificity meta-analysis	False	False	not_probed
10.17605/osf.io/kphn2	Diagnostic Accuracy of Fibroblast Growth Factor-21 (FGF-21) and Growth Differentiation Factor-15 (GDF-15) for Predicting Insulin Resistance Using Triglyceride-Glucose Index, HOMA-C-Peptide, and C-Peptide-to-Glucose Ratio in Type 2 Diabetes: A Systematic Review and Bivariate Diagnostic Test Accuracy Meta-Analysis	This project presents a systematic review and bivariate diagnostic test accuracy meta-analysis evaluating the diagnostic accuracy of Fibroblast Growth Factor-21 (FGF-21) and Growth Differentiation Factor-15 (GDF-15) as biomarkers for predicting insulin resistance in patients with type 2 diabetes mellitus. The study incorporates multiple surrogate indices of insulin resistance, including the Triglyceride-Glucose (TyG) Index, HOMA-C-Peptide, and C-Peptide-to-Glucose Ratio. By synthesizing available evidence through rigorous meta-analytic methods, this project aims to determine the clinical utility and predictive performance of these biomarkers in the context of metabolic dysfunction and diabetes management.	Medicine and Health Sciences | Education | FGF-21 GDF-15 Insulin Resistance Type 2 Diabetes Diagnostic Accuracy Meta-Analysis Systematic Review Triglyceride-Glucose Index HOMA-C-Peptide C-Peptide-to-Glucose Ratio Biomarker Metabolic Syndrome	OSF Registries	2026	Pre-registration	StudyRegistration	Creative Commons Zero v1.0 Universal	https://creativecommons.org/publicdomain/zero/1.0/legalcode	https://osf.io/kphn2/	OSF	kphn2	"diagnostic accuracy" | "diagnostic test accuracy"	False	False	not_probed
10.17605/osf.io/kq7vp	Predictive Value of Fecal Immunochemical Testing for Opportunistic Colorectal Cancer Screening With Confirmatory Colonoscopy in Asymptomatic Adults ≥45 Years at Hospital Central Norte Petróleos Mexicanos	Prospective observational diagnostic accuracy study conducted at Hospital Central Norte de PEMEX to evaluate the diagnostic performance of fecal immunochemical testing (FIT) for opportunistic colorectal cancer screening in asymptomatic adults aged 45–75 years. Participants will undergo quantitative FIT testing followed by confirmatory colonoscopy with histopathological analysis. The primary outcome is positive predictive value for colorectal neoplasia (colorectal cancer and advanced adenomas). Secondary outcomes include sensitivity, specificity, negative predictive value, likelihood ratios, diagnostic odds ratio, ROC analysis, optimal threshold identification using Youden index, and adherence to confirmatory colonoscopy. The study follows STARD 2015 recommendations and QUADAS-2 methodological standards.	Gastroenterology | Medicine and Health Sciences | Medical Specialties | Oncology | colorectal cancer	OSF Registries	2026	Pre-registration	StudyRegistration	Creative Commons Zero v1.0 Universal	https://creativecommons.org/publicdomain/zero/1.0/legalcode	https://osf.io/kq7vp/	OSF	kq7vp	"diagnostic accuracy"	False	False	not_probed
10.17605/osf.io/kq8tp	The Utility and Robustness of Sentence Repetition as a Marker of Developmental Language Disorder in the SCALES Project	This study will involve a secondary data analysis using data from the Surrey Communication and Language in Education Study: Intensive Data T2-T5, 2012-2020 (SCALES; Norbury, 2022). This study will aim to assess the performance differences between groups of monolingual children with DLD and TD children on a SR task across different methods of scoring and matching. It will also assess the ability of SR to detect DLD across these conditions with measures of diagnostic accuracy (sensitivity, specificity, and likelihood ratios).	First and Second Language Acquisition | Linguistics | FOS: Languages and literature | Developmental Psychology | Social and Behavioral Sciences | Psychology | FOS: Psychology	OSF Registries	2025	Pre-registration	StudyRegistration	Creative Commons Attribution 4.0 International	https://creativecommons.org/licenses/by/4.0/legalcode	https://osf.io/kq8tp/	OSF	kq8tp	"diagnostic accuracy"	False	False	not_probed
10.17605/osf.io/kqf3b	Steerable guidewireless microcatheter systems for neurointerventions: a systematic rapid review	This study aims to appraise evidence of steerable guidewireless microcatheter systems for neurointerventions. Preferred Reporting Items for Systematic Reviews and Meta-Analyses (PRISMA) guidelines were used to conduct and report this systematic review. A systematic search was conducted across MEDLINE (via PubMed), Cochrane Registry (via Cochrane Library), U.S. National Institutes of Health Ongoing Trials (via clinicaltrials.gov), World Health Organisation International Clinical Trials Registry Platform (via trialsearch.who.int) and IEEE (via IEEE XPLORE) databases for published articles before 5th of October, 2024. Quality Assessment of Diagnostic Accuracy Studies 2 (QUADAS-2) and Joanna Briggs Institute (JBI) methodology assessments were used to offer appraisal towards study designs and evaluation of index (test) models in the context of the current review. 7 articles were included in this review after screening in two phases by three board certified clinicians against pre-piloted eligibility forms; three studies were of clinical study design with the remaining four reporting ex-vivo with/without in-vivo experiments. 38 patients were enrolled across the clinical designs who received the index (test) model with only one multi-centre non-randomised trial included in this study. No reports of adverse clinical outcomes or mortality outcomes related to the usage of index devices was reported. Across all the 38 clinical interventions reported; microguidewire free guidance was demonstrated in 14 (36.84) clinical interventions conducted with procedural deficiencies reported among 14 cases (36.84). Technical description of developmental index models been tabulated with novel findings discussed with neurovascular navigation demonstrated among 3 such models (75.0). Only two commercially available minimally invasive microcatheter platforms are available with design specificity and literature evidence for use in neurointerventions as informed by our systematic search; however due to lack of reference standards or case-control study designs across the included records, we did not offer comparisons of these systems against currently available gold standard microcatheters and/or robotic endovascular surgical systems. Developmental efforts in this context shows evidence of grade 4 technological readiness suggested by the sample included in this study. Despite evidence for ease of navigation with these systems in complex anatomical geometries in endovascular workflows, long term follow-up studies and association with better functional and/or clinical outcomes are unavailable. Future research should consider randomised case control study designs to establish associations and accelerated clinical translation of in-vivo and/or ex-vivo index models will offer expansion of the endovascular surgical toolkits to improve neurosurgical outcomes in minimally invasive microcatheter surgeries. PROSPERO (International Prospective Register of Systematic Reviews) registered (CRD420245598304)	Systems and Integrative Engineering | Biomedical Devices and Instrumentation | Medicine and Health Sciences | Medical Specialties | Neurology | Engineering | Surgery | Biomedical Engineering and Bioengineering | Endovascular Therapy | Minimally Invasive Surgery | Neurointerventions | Neurosurgery | Robotic Surgery | Steerable Microcatheters	OSF Registries	2025	Pre-registration	StudyRegistration	Creative Commons Attribution 4.0 International	https://creativecommons.org/licenses/by/4.0/legalcode	https://osf.io/kqf3b/	OSF	kqf3b	"diagnostic accuracy"	False	False	not_probed
10.17605/osf.io/krpnd	Diagnostic accuracy of pre-instrumental bedside clinical assessments for detecting aspiration in adults with oropharyngeal dysphagia: a systematic review and meta-analysis	This project is a systematic review and meta-analysis of diagnostic test accuracy (DTA) that aims to evaluate the accuracy of bedside swallowing assessments for detecting aspiration in adults with oropharyngeal dysphagia. Fiberoptic endoscopic evaluation of swallowing (FEES) and videofluoroscopic swallowing study (VFSS) will serve as the reference standards. The review will be conducted in accordance with the PRISMA-DTA statement. Methodological quality will be assessed using the QUADAS-2 tool. Where appropriate, hierarchical bivariate random-effects and hierarchical summary receiver operating characteristic (HSROC) models will be used to estimate pooled sensitivity and specificity. The findings will provide a comprehensive synthesis of the diagnostic performance of bedside swallowing assessments to support evidence-based clinical decision-making and guide the selection of patients for instrumental swallowing assessmenτ.	Otorhinolaryngologic Diseases | Diseases | Medicine and Health Sciences | Aspiration | Bedside swallowing assessment | Diagnostic Test accuracy | Dysphagia | FEES | Meta-analysis | Oropharyngeal dysphagia | Silent aspiration | Swallow screening | Systematic Review | VFSS	OSF Registries	2026	Pre-registration	StudyRegistration	Creative Commons Zero v1.0 Universal	https://creativecommons.org/publicdomain/zero/1.0/legalcode	https://osf.io/krpnd/	OSF	krpnd	"diagnostic accuracy" | "diagnostic test accuracy" | "sensitivity and specificity" | sensitivity specificity meta-analysis	False	False	not_probed
10.17605/osf.io/ksfc4	The Impact of Restricting Systematic Reviews to Studies in English Language	The objective of this systematic review is to summarize the evidence from methods studies that evaluated the impact of language restrictions in systematic reviews and/or meta-analyses on any type of treatment (conventional, alternative or complementary medicine) and in diagnostic test accuracy studies.	Clinical Epidemiology | Public Health | Medicine and Health Sciences | Epidemiology | International Public Health	OSF Registries	2020	Pre-registration	StudyRegistration	No license		https://osf.io/ksfc4/	OSF	ksfc4	"diagnostic accuracy" | "diagnostic test accuracy"	False	True	not_probed
10.17605/osf.io/ksjgc	Unlocking Hidden Renal Signals: A Meta-Analysis of AI-Enhanced Imaging for Hepatorenal Syndrome in Cirrhosis	Hepatorenal syndrome (HRS) is a serious complication that can occur in patients with liver cirrhosis, yet current clinical guidelines lack reliable imaging-based methods for its detection. This meta-analysis evaluates the role of Al-enhanced imaging in identifying early renal changes associated with HRS. Findings suggest that Al-assisted tools significantly improve diagnostic accuracy, offering a potential non-invasive approach for earlier recognition and better management of cirrhotic patients at risk.	Health Information Technology | Translational Medical Research | Medical Sciences | Pharmacy and Pharmaceutical Sciences | Diseases | Public Health | Medicine and Health Sciences | Analytical, Diagnostic and Therapeutic Techniques and Equipment | Nanotechnology | FOS: Nanotechnology | Medical Specialties | Al | Al enhanced | AlexNet | Artificial Intelligence | CNN | CNNS | Convolu | DL | DNN | DNNS | Deep Learning | DenseNet | EfficientNet | GAN | GANS | Generative Adversarial Network | Generative Adversarial Networks | GoogLeNet | Hepatic Cirrhosis | Hepatorenal Syndrome | Liver Cirrhosis | Liver Fibrosis | Machine Intelligence | Machine Learning | ResNets | Residual Neural Network | VGGNet | ZFNet | artificial intelligence enhanced | cirrhosis | deep neural network | lutional Neural Networks	OSF Registries	2025	Pre-registration	StudyRegistration	Creative Commons Zero v1.0 Universal	https://creativecommons.org/publicdomain/zero/1.0/legalcode	https://osf.io/ksjgc/	OSF	ksjgc	"diagnostic accuracy"	False	False	not_probed
10.17605/osf.io/ksr6g	Comparing the Diagnostic Accuracy of pre-operative Genetic Testing For Thyroid Cancer on Fine Needle Aspiration Cytology Specimens: A Systematic Review and Diagnostic Accuracy Meta-analysis	genatic testing;thyroid	Medicine and Health Sciences	OSF Registries	2024	Pre-registration	JournalArticle	Creative Commons Attribution 4.0 International	https://creativecommons.org/licenses/by/4.0/legalcode	https://osf.io/ksr6g/	OSF	ksr6g	"diagnostic accuracy"	False	True	not_probed
10.17605/osf.io/ksx9h	Determining the Reproducibility of a Diagnostic Saliva Panel for Periodontal Disease	This study seeks to identify a salivary diagnostic panel for the assessment of periodontal disease. We will study unstimulated whole expectorated saliva from 102 adults (34 healthy, 34 gingivitis, 34 periodontitis) whose relevant demographic, behavioral, oral hygiene care, and clinical information is collected. Saliva specimens from a single visit will be analyzed for seven host response proteins and six specific oral bacteria for their potential as a panel to yield high sensitivity and high specificity for discriminating periodontitis from health and gingivitis. The primary outcome is the reproducibility of a salivary diagnostic panel and/or risk calculator that contains the fewest number of analytes that can discriminate health and gingivitis from periodontal disease with &gt;95% sensitivity and &gt;95% specificity.	Medicine and Health Sciences	OSF Registries	2024	Pre-registration	StudyRegistration	No license		https://osf.io/ksx9h/	OSF	ksx9h	"sensitivity and specificity"	False	True	not_probed
10.17605/osf.io/ktj3x	HPV tests for cervical cancer screening in low resource settings	Human papillomavirus tests for cervical cancer screening in low resource settings	Medicine and Health Sciences | Cervical Intraepithelial Neoplasia | Developing Countries | Diagnostic accuracy | Early Detection of Cancer | Papillomaviridae | Papillomavirus Infections | Sensitivity | Specificity	OSF Registries	2020	Pre-registration	StudyRegistration	Creative Commons Attribution 4.0 International	https://creativecommons.org/licenses/by/4.0/legalcode	https://osf.io/ktj3x/	OSF	ktj3x	"diagnostic accuracy"	False	True	not_probed
10.17605/osf.io/ktp7h	Diagnostic accuracy of nuclear STAT6 immunohistochemistry for solitary fibrous tumour: data and materials for a systematic review and meta-analysis	Data and materials underlying a systematic review and diagnostic test accuracy meta-analysis of nuclear STAT6 immunohistochemistry for solitary fibrous tumour (23 studies; 1,216 SFT and 4,715 comparators). Includes the analysis dataset, the full extraction workbook, the analysis code, and the five figures.	Medicine and Health Sciences | NAB2::STAT6 | QUADAS-2 | STAT6 | diagnostic test accuracy | immunohistochemistry | meta-analysis | pathology | sarcoma | solitary fibrous tumour | systematic review	OSF	2026	Project	Dataset	Creative Commons Attribution 4.0 International	https://creativecommons.org/licenses/by/4.0/legalcode	https://osf.io/ktp7h/	OSF	ktp7h	"diagnostic accuracy" | "diagnostic test accuracy"	True	False	files_enumerated	11
10.17605/osf.io/kts83	Effectiveness of Multidisciplinary (MDT) Team Activation Models and Algorithms in Collaborative Care for Pediatric Cancer Patients in Hospital	Multidisciplinary Teams (MDTs) have been widely recognized as an important approach to improving the quality and safety of healthcare services. However, the implementation of MDTs across hospital settings shows significant variation, particularly in aspects of team activation, when MDTs are activated, who is involved, and based on what criteria. Most of the literature focuses on MDTs as collaborative structures or forums, while MDT activation mechanisms as systematic decisions are rarely studied. MDT activation is often ad hoc, relying on individual experience, without the support of standardized algorithms or decision rules. This situation has the potential to lead to inefficiencies and inconsistent collaboration. Pediatric cancer care requires highly coordinated across disciplines (oncology, surgery, nursing, pharmacy, psychosocial support), to optimize diagnostic accuracy, reduce delays in treatment, enhance clinical outcomes While MDTs or tumor boards are widely recommended, their activation in routine remains inconsistent. Many hospitals rely on ad-hoc consultations or fixed-schedule meetings, leading to delayed decision-making, fragmented care pathways, and variable guideline adherence. Trigger-based activation models and clinical algorithms offer a systematic approach to mobilize MDTs expertise precisely when clinical, pathway, or digital thresholds are met. However, evidence on their effectiveness in pediatric oncology remains fragmented across clinical, informatics, and implementation science literatures. Moreover, evidence regarding which models are most effective, what components drive success, and how algorithms are implemented remains fragmented. No systematic synthesis has evaluated how structured activation mechanisms impact process efficiency, clinical safety, family-centered outcomes, or resource utilization. This review will generate evidence to inform the design of a context-adaptive MDT activation model for pediatric cancer care, with explicit relevance to both high-resource and resource-constrained hospital settings.	Medicine and Health Sciences | Multidisciplinary Teams (MDTs) | activation | clinical algorithms	OSF Registries	2026	Pre-registration	JournalArticle	Creative Commons Attribution 4.0 International	https://creativecommons.org/licenses/by/4.0/legalcode	https://osf.io/kts83/	OSF	kts83	"diagnostic accuracy"	False	False	not_probed
10.17605/osf.io/ktshc	Diagnostic Accuracy of Circulating Myostatin for Sarcopenia: A Systematic Review and Diagnostic Test Accuracy Meta-Analysis	This project is a systematic review and diagnostic test accuracy meta-analysis evaluating circulating myostatin for detecting sarcopenia in adults, The review will compare serum or plasma myostatin measurements with established sarcopenia criteria such as EWGSOP2 or AWGS. Relevant databases will be searched systematically, Two reviewers will independently screen studies, extract diagnostic accuracy data and assess methodological quality using QUADAS-2. When sufficient data are available, pooled sensitivity, specificity, likelihood ratios, diagnostic odds ratio and the summary ROC curve will be calculated using appropriate random effects models. The review aims to determine whether circulating myostatin has adequate diagnostic performance for clinical use and to identify sources of heterogeneity, research gaps and the need for standardized thresholds and prospective validation.	Medicine and Health Sciences	OSF Registries	2026	Pre-registration	StudyRegistration	Creative Commons Attribution 4.0 International	https://creativecommons.org/licenses/by/4.0/legalcode	https://osf.io/ktshc/	OSF	ktshc	"diagnostic accuracy" | "diagnostic test accuracy" | sensitivity specificity meta-analysis	False	False	not_probed
10.17605/osf.io/kv8mp	AI-Enhanced Point-of-Care Diagnostics for Infectious Diseases in Resource-Limited Settings: A Scoping Review	This project contains the protocol and materials for a scoping review mapping the landscape of artificial intelligence (AI)-enhanced point-of-care (POC) diagnostic technologies for infectious diseases in resource-limited settings. The review follows JBI scoping review methodology and will be reported using PRISMA-ScR guidelines. Six electronic databases (PubMed/MEDLINE, Embase, Scopus, Web of Science, IEEE Xplore, Global Index Medicus) and grey literature sources will be searched for studies published between 2015 and 2026. The review addresses which diseases and diagnostic modalities have been targeted, what AI techniques and deployment platforms are used, where studies have been conducted, what diagnostic accuracy is reported, and what barriers to implementation exist. The full protocol is attached as a PDF.	Medicine and Health Sciences | Analytical, Diagnostic and Therapeutic Techniques and Equipment | JBI methodology | LMIC | PRISMA-ScR | artificial intelligence | computer vision | diagnostic gap | global health | infectious diseases | mHealth | machine learning | point-of-care diagnostics | rapid diagnostic tests | resource-limited settings | scoping review	OSF Registries	2026	Pre-registration	StudyRegistration	Creative Commons Attribution 4.0 International	https://creativecommons.org/licenses/by/4.0/legalcode	https://osf.io/kv8mp/	OSF	kv8mp	"diagnostic accuracy"	False	False	not_probed
10.17605/osf.io/kvjfz	Hematoxylin-eosin histochemistry for identification of dermatophytosis: A diagnostic accuracy study	The goal of this study is to determine the diagnostic accuracy of routine Hematoxylin-eosin (H&amp;E) histochemistry for identification of dermatophytosis in skin biopsies. The index test will be H&amp;E stained slides and the gold standard diagnosis will be the final pathology report diagnosis. To do this, we will obtain a consecutive series of H&amp;E slides from skin biopsies where periodic-acid Schiff histochemistry was performed to test for dermatophytosis, accruing cases from July 1, 2023 until September 30, 2024 . The slides will be evaluated by four observers at different levels of training. Each observer will rate the H&amp;E slide as positive or negative for dermatophytosis. The observers will be blinded to the diagnosis and all clinical information. After a wash-out period of at least one week, the observers will review a teaching PowerPoint on clues to diagnosis of dermatophytosis, and then re-score the cases as positive or negative for dermatophytosis. Statistical analysis will be performed to identify diagnostic accuracy measures, pre- and post-course differences in accuracy, differences in accuracy by training level, and diagnostic accuracy of "clues" to dermatophytosis.	Medicine and Health Sciences	OSF Registries	2024	Pre-registration	StudyRegistration	Creative Commons Attribution 4.0 International	https://creativecommons.org/licenses/by/4.0/legalcode	https://osf.io/kvjfz/	OSF	kvjfz	"diagnostic accuracy"	False	True	not_probed
10.17605/osf.io/kvxb2	Validity and reliability of the assessment and diagnosis of musculoskeletal conditions using telemedicine: A systematic review	RESEARCH OBJECTIVE To conduct a systematic review to assess the validity and reliability of the assessment and diagnosis of musculoskeletal conditions using synchronous telemedicine compared to standard in-person clinical assessment and diagnosis. METHODS The protocol for this systematic review will be registered with the Open Science Framework (OSF) Registries. ELIGIBILITY CRITERIA Population: This systematic review will target studies of individuals of all ages (general and athletic populations) who present for the clinical assessment or diagnosis of a musculoskeletal (MSK) condition. The International Classification of Diseases lists MSK conditions as a diverse group of over 150 diagnoses that affects the locomotor system: specifically, muscles, bones, joints, tendons, and ligaments(1). MSK conditions are commonly described by their anatomical location and through their association with pain and impaired physical function despite their variability with regard to pathophysiology(1). Furthermore, MSK conditions can vary from those of acute onset and short duration to lifelong disorders(1). Examples of MSK conditions included in this systematic review include low back and neck pain, arthritis, musculoskeletal injury sequelae, and fractures. Patients with neurological conditions such as traumatic brain injury, spinal cord injuries, headaches (e.g. migraine, tension-type, cluster, cervicogenic, etc.) and movement disorders (e.g. Parkinson’s Disease, multiple sclerosis, muscular dystrophy, cerebral palsy, amyotrophic lateral sclerosis, etc.) will be excluded from this study. Exposure: The exposure is the clinical assessment and diagnosis (of risk factors for serious pathology, pain, function, barriers to recovery) of MSK conditions by synchronous, or real-time, telemedicine delivered by any healthcare provider. A clinical assessment includes the combination of a detailed patient history and physical examination to establish a correct clinical diagnosis(2). Studies assessing only single components of a clinical assessment (e.g. range of motion, strength, visual inspection, orthopedic or functional test etc.) will be excluded from this review. Telemedicine is defined by the World Health Organization as “the delivery of health care services, where distance is a critical factor, by all health care professionals using information and communication technologies for the exchange of valid information for assessment and diagnosis, treatment and prevention of disease and injuries, research and evaluation, and for the continuing education of health care providers, all in the interests of advancing the health of individuals and their communities”(3). Studies of clinical assessments or diagnoses using telemedicine with a completely asynchronous component will be excluded from this review. Comparator: The comparator is the clinical assessment, including a health history and physical examination (of risk factors for serious pathology, pain, function, barriers to recovery) of individuals with musculoskeletal conditions by standard care (e.g., in-person visits) by any healthcare provider. Outcome: The outcomes are the reliability and validity of clinical assessments and diagnoses of individuals with musculoskeletal complaints by healthcare providers. Reliability is defined as the extent to which repeated measurements of a stable phenomenon by different people and instruments at different times and places produce similar results(4). Validity is defined as the degree to which the results of a measurement match to the true state of the phenomenon being measured(4). STUDY DESIGN/CHARACTERISTICS Eligible studies must meet the following criteria 1) articles published in English in peer-reviewed journals (to increase feasibility) Unpublished manuscripts, letters, guidelines, commentaries, conference proceedings, editorials, theses, books, meeting abstracts, lectures, consensus development statements and other descriptive publications will be excluded. A list of potentially relevant articles in other languages will be included as an appendix in the final manuscript. INFORMATION SOURCES AND SEARCH STRATEGY MEDLINE, CINAHL, EMBASE, PsycINFO, and SPORTDiscus will be searched from inception to the proposed search date (to be determined a priori). The search strategy will be developed following consultation with an experienced health sciences librarian and will be reviewed by a second librarian using the Peer Review of Electronic Search Strategies Checklist(5,6) (see Appendix). The search strategy will be developed in MEDLINE and adapted to the other bibliographic databases. Search terms will include subject headings (e.g., MeSH in MEDLINE) for each database and free text words for the key concepts of telemedicine, clinical assessment, in-person assessment, and validity and reliability. EndNote will be used to delete duplicate references electronically across databases and record the number of duplicates identified. DATA COLLECTION AND ANALYSIS Study Selection: A two-phase (titles and abstracts; full-text articles) screening process will be used to select eligible studies. In phase I screening, pairs of independent reviewers will screen citation titles and abstracts to determine the eligibility of studies (categorizing studies as possibly relevant or irrelevant). Pairs of independent reviewers will screen possibly relevant studies in full text during phase II screening to determine eligibility and document reasons for exclusion. Reviewers will meet to discuss disagreements and reach consensus on study eligibility. A third reviewer will be involved provided consensus cannot be reached. Study authors will be contacted for additional information as needed when screening, assessing risk of bias, and conducting data extraction. Data items and data collection process: The lead author will extract data from eligible studies to build evidence tables (see Appendix). A second reviewer will independently extract study results (e.g., reliability and validity measures, 95% CI) and any disagreements will be discussed to reach consensus. For all other data items a second reviewer will verify by checking the extracted data to minimize error. From each study, extracted data will include author, publication year, study design, setting and participant characteristics(e.g., sample size, mean age, sex, and MSK condition), definition of exposure (characteristics of the clinical assessment delivered through telehealth), validity (index test, reference standard, and Chronbach’s alpha) and/or reliability (intraclass correlation efficient) outcomes, and 95% confidence intervals. Methodological quality and risk of bias appraisal: Pairs of trained reviewers will critically appraise eligible studies using the Quality Appraisal Tool for studies of diagnostic Reliability, or QAREL, to assess the methodological quality of the reliability studies6. To assess the methodological quality of the validity studies, pairs of trained reviewers will critically appraise eligible studies using the Quality Assessment of Diagnostic Accuracy Studies-2, or QUADAS-27. Reviewers will meet to reach consensus on the risk of bias of studies and a third independent reviewer will be involved to resolve any disagreements. Evidence Synthesis: We will use the best evidence synthesis methodology and qualitatively synthesize the data from acceptable quality (low risk of bias) studies(10, 11). This type of synthesis not only allows conclusions to be provided based on the best available evidence, it also can report an insufficient level of evidence to make any conclusions(10). We will use evidence tables to create summary statements. We will stratify our synthesis by musculoskeletal regions of complaint (e.g. low back pain, neck pain, headache, etc.) and type of evidence (reliability and/or validity). Following appraisal, studies that are considered adequate for low risk of bias will be classified according to the classification system described by Sackett and Haynes(9). This system is designed to classify diagnostic studies for the potential clinical utility and usefulness of a test in clinical practice(9). Studies in Phase I assess differences in the results of the diagnostic test between patients with a known condition and healthy individuals. Studies in Phase II assess the association between test results compared to a reference standard in patients diagnosed with the condition. Phase I and II studies identify the clinical utility of a diagnostic test(9). Phase III studies assess the ability of a test to perform in a population with the suspected condition(9). Phase IV studies examine the outcomes of patients who were assessed with the test compared to untested individuals(9). Phase III and IV studies identify the usefulness of a test in clinical practice(9).	Medicine and Health Sciences | musculoskeletal | reliability | systematic review | telehealth | telemedicine | validity	OSF Registries	2021	Pre-registration	StudyRegistration	No license		https://osf.io/kvxb2/	OSF	kvxb2	"diagnostic accuracy"	False	True	not_probed
10.17605/osf.io/kxbce	Differences Between Parent and Child Reports in Disordered Eating Behaviours and Cognitions	Disordered eating behaviours and cognitions in children and adolescents are often assessed using both self-report and parent-report tools. These perspectives can diverge significantly, affecting diagnostic accuracy and treatment planning. Despite the clear need for early intervention, assessing youth for eating disorders (identifying behaviours and cognitions) can be challenging. Children may have difficulty identifying internal symptoms and describing their mental state due to their developing cognitive capacities (Mariano et al., 2013). Moreover, many adolescents with eating disorders are ambivalent about treatment and may deny, distort, and/or downplay their symptoms (Fisher et al., 2001). A multi-informant approach may facilitate a more accurate assessment of eating disorder psychopathology in children and adolescents (Swanson et al., 2014). This systematic review will look into current literature to explore the nature and implications of discrepancies between parent and child reports. References: 1.Mariano, P., Watson, H. J., Leach, D. J., McCormack, J., Forbes, D. A. (2013). Parent–child concordance in reporting of child eating disorder pathology as assessed by the eating disorder examination. International Journal of Eating Disorders, 46, 617–625. 2. Fisher, M., Schneider, M., Burns, J., Symons, H., Mandel, F. S. (2001). Differences between adolescents and young adults at presentation to an eating disorders program. Journal of Adolescent Health, 28(3), 222–227. 3. Swanson, S. A., Aloisio, K. M., Horton, N. J., Sonneville, K. R., Crosby, R. D., Eddy, K. T., Field, A. E., Micali, N. (2014). Assessing eating disorder symptoms in adolescence: Is there a role for multiple informants? International Journal of Eating Disorders, 47(5), 475–482.	Psychiatry and Psychology | Medicine and Health Sciences	OSF Registries	2026	Pre-registration	StudyRegistration	Creative Commons Zero v1.0 Universal	https://creativecommons.org/publicdomain/zero/1.0/legalcode	https://osf.io/kxbce/	OSF	kxbce	"diagnostic accuracy"	False	False	not_probed
10.17605/osf.io/kz27m	Wireless versus Conventional Cardiofetal Monitoring in the Early Detection of Fetal Abnormalities: A Systematic Review Protocol	This systematic review protocol aims to evaluate the efficacy and safety of wireless fetal cardiotocography (wCTG, telemetry, wearables, TAfECG) compared to conventional wired monitoring in the early detection of fetal abnormalities in high- and low-risk pregnant women. Fetal monitoring is crucial for maternal and infant health, but conventional CTG restricts maternal mobility, negatively impacting the birth experience. Wireless technology promises greater comfort and autonomy, with the potential to improve maternal and neonatal outcomes. Using the PIRO strategy, this protocol details the methodology for identifying, selecting, evaluating, and synthesizing evidence from randomized clinical trials and observational studies. The primary outcome will be diagnostic accuracy in detecting fetal cardiotocography abnormalities. Secondary outcomes include maternal satisfaction, mobility, cesarean section rates, neonatal asphyxia, and cost-effectiveness. Risk of bias assessment will be performed using RoB 2 and ROBINS-I, and confidence in the evidence will be assessed using the GRADE system. The estimated timeline is 16 months, with prospective enrollment in OSF and PROSPERO. The results of this review will provide robust evidence to inform clinical practice and future research, aiming to optimize prenatal and intrapartum care.	Health Information Technology | Medicine and Health Sciences | Nursing | FOS: Health sciences | Cardiotocography | Fetal Heart Rate | Fetal Monitoring | Labor and Delivery | Perinatal Outcomes | Telemetry | Wireless Monitoring	OSF Registries	2026	Pre-registration	StudyRegistration	Creative Commons Attribution Non Commercial No Derivatives 4.0 International	https://creativecommons.org/licenses/by-nc-nd/4.0/legalcode	https://osf.io/kz27m/	OSF	kz27m	"diagnostic accuracy"	False	False	not_probed
10.17605/osf.io/kzhs4	Strategies for Assessing Post-Hospitalization Outcomes in Trauma Survivors and their Feasibility of Implementation: A Scoping Review Protocol	ABSTRACT Background: Each year, physical trauma affects over one billion people worldwide, generating a substantial burden in terms of mortality, disability, and productivity loss. The period following hospital discharge, encompassing the transition to home as well as outpatient and community-based follow-up care, represents a critical phase in the recovery process for individuals who have experienced traumatic injuries. Yet, this phase remains poorly documented. Objective: We aim to 1) map data on assessment strategies for various outcomes among trauma survivors after hospital discharge, including the tools and administration methods used, as well as the resources required, the perceived relevance of these strategies, and the barriers and facilitators to their implementation, and 2) compare the assessment strategies and the feasibility of their implementation in terms of response rates, resource use, costs, and sustainability or continuation beyond the study period. Methods: We will conduct a scoping review using Joanna Briggs Institute methodology. We will search MEDLINE, Embase, CINAHL, Scopus, and PsycINFO for studies published since 1990 to reflect the evolution of contemporary follow-up practices, including the emergence of Patient-Reported Outcome Measures (PROMs) and digital tools. There will be no language restrictions. We will consider studies involving any trauma survivors, focusing on the evaluation of post-discharge health indicators. The period following hospital discharge, including the transition to short-term stays in rehabilitation facilities, the return home, and long-term outpatient or community-based follow-up care. Two independent reviewers will screen studies and extract data on population characteristics, assessment strategies, and feasibility dimensions. Results will be analyzed thematically and presented narratively. Counts and proportions of assessment strategies, their characteristics and associated barriers and facilitators will be presented. We also plan to conduct subgroup analyses according to clinical and social determinants and contextual factors. This protocol has been registered on the Open Science Framework. Expected Results: This review will provide an overview of current practices regarding outcome assessment strategies for trauma patients after hospital discharge. It will provide data on the resources needed and contextual factors influencing the implementation of each assessment strategy. Findings will inform the design of sustainable strategies for monitoring long-term outcomes in trauma populations. Keywords: (trauma survivors, post-discharge care, health indicators, patient-reported outcomes, feasibility.) CONTEXTE Each year, more than one billion people experience traumatic injuries worldwide [1]. Although recent advances in trauma care have significantly reduced post-trauma mortality, survivors still face a substantial ongoing burden [2]. Traumatic injuries are among the leading causes of disability [1, 3, 4], and account for the highest number of productive years of life lost [4]. The period following hospital discharge, including the transition to short-term stays in rehabilitation facilities, the return home, and long-term outpatient or community-based follow-up care, represents a critical phase in the recovery process for individuals who have experienced traumatic injuries. Yet, this continuum of care remains poorly documented.[5-8]. Trauma patients are at risk of developing long-term complications such as a decline in function, persistent pain, and reduced quality of life [9]. These risks may be exacerbated in the absence of appropriate, coordinated post-discharge support, increasing the strain on health systems and society [10]. In this context, the development of integrated, patient-centered models for follow-up outcome assessment, which are distinct from the provision of long-term-care is essential to better capture the functional, psychological, and social recovery of survivors [1, 4, 11]. Current quality of care assessment methods, such as trauma registries, typically focus on health outcomes during hospitalization or in the short term, thus neglecting patients’ long-term continuum of care [12, 13]. Furthermore, follow-up assessments rely primarily on objective health outcomes (e.g. mortality rate, readmissions) or administrative outcomes (service use, costs) [14, 15]. While these dimensions are important, they capture only a limited part of the patient’s long-term lived experience [13, 16]. In this regard, Patient-Reported Outcome Measures (PROMs) can serve as valuable complementary tools, enabling patients to assess their own health status at specific timepoints [17]. When combined with objective health outcomes, they offer a more comprehensive and nuanced view of recovery trajectories [18]. Despite their recognized value, the use of PROMs following trauma care remains inconsistent across jurisdictions. Some trauma systems, such as those in Australia [19] and the Netherlands [13] have successfully integrated longitudinal PROMs collection into routine practice. However, many other regions continue to face significant challenges that lead them to focus on isolated outcome assessment strategies rather than a comprehensive or integrated approach. [18]. Likewise, variability in administration methods (e.g., self-administration vs. professional-led, timing of assessments, type of personnel involved), heterogeneity in the tools used, and multiple barriers associated with data collection processes (e.g., required human and material resources, low patient response rates) have been described [20, 21]. Nonetheless, several facilitating factors have been identified, including the integration of outcome assessment strategies into routine care, the engagement of patients and their families, and the use of new technologies such as digital tools like mobile health applications, web-based monitoring platforms and electronic symptom trackers [7, 17, 19, 22-25]. To develop more coherent, accessible, and sustainable long-term outcome assessment strategies in trauma survivors, it is crucial to map existing health outcome measurement tools. Furthermore, describing the resources mobilized for their implementation after discharge, along with barriers and facilitators to their feasibility, will inform future models for follow-up outcome assessment [7, 26, 27]. Ultimately, effective implementation of such models can enhance continuity of care and support long-term recovery for trauma survivors. METHODOLOGY We will conduct a scoping review based on the methodological framework developed by Arksey and O’Malley (2005), structured into six stages: (1) identifying the research question, (2) identifying relevant studies, (3) study selection, (4) data extraction and analysis, (5) collating, summarizing, and reporting the results, and (6) stakeholder consultation to enrich or validate the findings [28, 29]. This protocol was developed in accordance with the Joanna Briggs Institute (JBI) guidelines for scoping reviews (JBI Scoping Review Methodology) [30, 31], and the results will be reported following the PRISMA-ScR checklist [30, 32]. This protocol has been pre-registered on the Open Science Framework (OSF). STEP 1: Identifying the Research Question This scoping review aims to map the nature and extent of available data on strategies used to measure outcomes in survivors of traumatic injuries following hospital discharge. It will focus specifically on outcome measurement, such as PROMs and other types of clinical, functional, psychological, social, or administrative indicators, obtained from routinely collected data or obtained directly from patients. This review will not address follow-up care delivery, but rather how outcomes are captured and assessed post-discharge. More specifically, this review seeks to identify: 1) The outcome assessment strategies used to evaluate the long-term outcomes of trauma survivors, including the tools and instruments employed (including, but not limited to, PROMs); 2) The characteristics of these assessment strategies (e.g., type of outcome measured, mode of administration, timing within the care trajectory, frequency and duration of follow-up, individuals responsible for data collection); 3) The human resources involved (e.g., clinical staff, researchers and data analysts, administrative personnel, healthcare professionals or information systems technicians) and material resources required (e.g., standardized measurement tools, data collection software, administrative or clinical databases, computer equipment, remote communication tools) required to implement these strategies; 4) The barriers and facilitators to the implementation of the outcome assessment strategies, including their perceived relevance and the extent to which these strategies are adapted to patients’ needs; 5) The costs associated with their implementation. 6) The sustainability or continuation of the assessment strategies beyond the study period. Eligibility Criteria The inclusion and exclusion criteria are based on the population/concept/context framework for scoping reviews, as recommended in the methodological guidelines of the JBI [33]. Population: We will include all studies reporting outcome assessment strategies for adult or pediatric patients who have sustained traumatic injuries (i.e., traumatic brain injury, spinal cord injury, visceral organ injuries, orthopaedic injuries) requiring hospitalization, regardless of injury mechanism. Studies must clearly specify that participants were hospitalized due to physical traumatic injuries. Studies focusing exclusively on patients with burns will be excluded because these patients are often managed by specialized teams distinct from general trauma care. Concept: We will focus on structured strategies to assess in the post-discharge period following hospitalization for trauma. Studies must address concrete modalities of health data collection after hospital discharge, whether administered in person, by telephone, electronically, or through alternative patient-centered approaches (e.g., mailed surveys, proxy interviews, community-based assessments). We will include studies that report proxy PROMs (e.g., completed by caregivers or family members) when patients are children or adults physically or cognitively unable to complete them themselves, whether due to injury-related impairment (e.g., severe TBI) or pre-existing conditions (e.g., dementia, intellectual disability) [34-37] The types of outcomes/tools considered include (but are not limited to): • Patient-Reported Outcome Measures (PROMs); • Health indicators (e.g., pain, medical complications); • Functional indicators (e.g., mobility, autonomy, performance-based measures); • Psychological indicators (e.g., anxiety, depression, post-traumatic stress); • Social indicators (e.g., social reintegration, return to work/school); • Administrative indicators (e.g., use of healthcare services, hospital readmissions). This classification draws on trauma research and health services evaluations, which highlight the need to consider both clinical outcomes and the broader psychosocial and functional dimensions of recovery [15, 18, 38, 39]. To be eligible, studies must document at least one of the following elements: • Health follow-up outcomes or PROMs assessed post-hospital discharge; • Detailed information on the outcome assessment strategies used to evaluate the long-term outcomes of trauma survivors (e.g., biological or functional measures, medical examinations, structured interviews, validated or non-validated questionnaires); • Documentation of data collection modalities (e.g., timing within the care trajectory, frequency, duration, mode of administration [online, paper-based, phone], location); • Description of the individuals involved in data collection (e.g., healthcare professionals, researchers, clinicians, administrative staff); • Presentation, where applicable, of the material and human resources mobilized to collect the data; • Reporting, when available, of: o The feasibility and perceived relevance of the outcome assessment strategy; o Response or participation rates; o Barriers and facilitators; o Sustainability or continuation of the strategy beyond the study period; o Adaptation or adjustment strategies based on patients’ needs; o Costs associated with the implementation of the assessment strategy. Context: We will include all studies conducted after hospital discharge, across various post-discharge follow-up settings, whether clinical (e.g., outpatient visits, specialized trauma clinics, rehabilitation centers), community-based (e.g., community support services, home care organizations, trauma survivor support groups), or home-based (e.g., home visits by healthcare professionals, telephone follow-up, telemedicine, or digital self-assessment platforms). All geographic locations and models of care will be considered, as long as post-hospital outcomes are documented. We will exclude studies without a follow-up period after hospital discharge, conducted exclusively in military settings with no intent for generalization, and reporting follow-up conducted solely as part of a research project, without any aim of organizational or systemic integration into a trauma care program. We will include publications from 1990 onward to reflect the evolution of contemporary follow-up practices, including the emergence of PROMs and digital tools, such as mobile health applications, web-based monitoring platforms and electronic symptom trackers [40]. There will be no language restrictions. Articles published in languages, other than that of the research team members, i.e. English, Arabic, Dutch, French, Italian, Portuguese, will be translated using the DeepL Translator tool. [41]. Source of evidence selection: All study designs will be considered, including quantitative, qualitative, and mixed-methods studies, provided they explicitly document the assessment of outcomes from a perspective applicable to a healthcare system. We will exclude single case studies and conference abstracts (i.e., abstracts without a full article available) and research protocols. STEP 2: Identifying Relevant Studies Databases We will search for relevant studies in the following databases: MEDLINE, Embase, CINAHL, Scopus, and PsycINFO. Additionally, we will explore dissertations, theses, and academic reports via ProQuest. To ensure comprehensive coverage, we will also screen the reference lists of all included articles, dissertations, and theses to identify any additional eligible studies. Search Strategy In accordance with the Peer Review of Electronic Search Strategies (PRESS) guidelines [42], a rigorous systematic search strategy will first be developed in collaboration with an information specialist. The strategy will then undergo an independent peer review by a librarian. Our search strategy will be based on a combination of free-text terms and controlled vocabulary, including terms such as: trauma, injury, follow-up, PROMs, feasibility, barriers, and facilitators. We will begin with a pilot search in MEDLINE (via PubMed) and Embase (via Ovid) to identify additional relevant keywords. Key terms extracted from the titles, abstracts, and full texts of selected studies will be collected and integrated into the final strategy. This enriched strategy will then be applied across all selected databases to ensure comprehensive coverage. To ensure the sensitivity, specificity, and overall effectiveness of the search strategy, we will use a predefined set of eligibility criteria to select a group of sentinel studies (see Appendix 1). These studies represent a benchmark to evaluate the performance of the strategy. Sensitivity will be assessed by confirming that all sentinel studies meeting the criteria were successfully retrieved. Specificity will be considered by examining whether the strategy avoids retrieving an unmanageable volume of irrelevant citations, which could compromise the feasibility of the screening process. A preliminary version of the search strategy is available in Table 1. STEP 3: Study Selection We will use EndNote (version X9.3.3, New York City: Thomson Reuters, 2018) for citation management. Duplicate records will be identified and removed using both automated and manual methods. Two reviewers (MLS, MAG) will independently screen the titles, abstracts, and full texts of the studies. To ensure the reliability and reproducibility of the selection process, they will follow a systematic and iterative approach, testing the screening process on random samples of 250 citations. This process will be refined until an acceptable level of inter-rater agreement is achieved, based on methodological standards (kappa &gt; 0.8) [43]. In case of disagreements, a senior member of the research team (MB) will be consulted to resolve conflicts. Finally, we will document the search strategy, selection process, and reasons for exclusion in detail using a PRISMA flow diagram [44] to ensure transparency and traceability throughout the study selection process. STEP 4: Data Extraction We have developed a standardized data extraction form using the JBI template with Microsoft Excel (version 16.0, Redmond, WA: Microsoft Corporation, 2018), available in Appendix (X). This form will be iteratively tested by two reviewers (MLS, MAG) with both methodological and subject-matter expertise. The test will be conducted on a random sample of five studies representing the diversity of included studies, and the form will be refined until an acceptable level of inter-rater agreement is reached, in line with methodological standards (kappa &gt; 0.8) [43]. Data will be extracted from the original publications along several key dimensions by two reviewers (MLS, MAG). Any discrepancies will be resolved through discussion or consultation with a third team member (MB or LM), if needed. Regarding the study context, the following information will be collected: country, year of publication, funding source, research design, and the level of implementation (e.g., trauma system, provincial or national health authority, hospital-based, community-based). As for the study population, reviewers will extract the total number of participants and their distribution across various variables: sex, gender, age group, type and severity of trauma, place of residence (urban or rural), ethnocultural background, and socioeconomic status. We will also document the characteristics of the outcome/tool used after hospital discharge. This will include the nature of the indicators assessed, the PROMs used, the timing and frequency of assessments, the mode of administration (in-person, virtual, hybrid), the location where questionnaires were administered (e.g., home, outpatient clinic), as well as any specific adaptations made to meet patients’ particular needs. In addition, the interventions’ feasibility analysis will be guided by Proctor’s Implementation Outcomes (PIO) framework. Accordingly, the following elements will be extracted: required infrastructure and resources (both human and material), response rate (the proportion of eligible patients who completed the questionnaires), institutional adoption rate, identified barriers and facilitators, as well as associated direct costs (e.g., staff salaries, equipment purchases, software licenses, training expenses) and indirect costs (e.g., time required from clinical personnel, workflow disruptions, or productivity losses related to implementation). The sustainability of the implemented assessment strategies will also be examined [45]. We will extract data aligned with the conceptual domains identified in recent sustainability models, including organizational capacity, ongoing learning, monitoring and feedback, alignment with broader systems, staff engagement, and community involvement. [46] Finally, we will collect information on patient engagement strategies and any equity-related considerations regarding the implementation of the assessment strategies, as well as social determinants that may affect response rates (e.g., sex, age, ethnocultural background, and socioeconomic status)[47]. Where available, we will examine stratified response rates to identify differential participation across subgroups. Particular attention will be given to populations at increased risk of being excluded from follow-up care, such as individuals with no fixed address or those living with mental health or substance use disorders. This will help highlight the barriers faced by these groups and how intersecting determinants influence their experience within the healthcare system. Any disagreements between reviewers will be resolved through consensus-based discussion. In the event of persistent disagreement, a senior member of the research team (MB or LM) will be consulted to arbitrate the decision. If essential information is missing or unclear, we will contact the first, second, and last authors of the corresponding study, sending up to three emails to request clarification. STEP 5: Collating, Summarizing, and Reporting the Results The findings of this scoping review will be compiled, synthesized, and presented using both descriptive and analytical methods, in accordance with the guidelines of the Joanna Briggs Institute (JBI) and the PRISMA-ScR reporting framework. As previously mentioned, once study selection is complete, data will be extracted and organized into a summary table structured according to the type of health indicator/tool (e.g., clinical indicators, PROMs, functional, psychological, social, and administrative measures), follow-up modalities, implementation strategies, feasibility factors, and reported outcomes. The results will be synthesized using a descriptive and thematic approach, highlighting overall trends, variations observed across the included studies and research gaps. To improve the interpretability of the findings, we will construct a mapping table that links the types of outcome assessed (e.g., PROMs, clinical, functional, psychological, social, administrative) and the other modalities involved (e.g., the mode of administration, frequency of assessments) with key feasibility elements such as response rates, timing of follow-up, resources mobilized, and reported costs. This cross-classification will support the identification of patterns between various follow-up indicators and tools, and help compare the feasibility of their implementation. In addition to this mapping and thematic analysis (qualitative analysis), we will record the frequency of specific characteristics related to the outcomes/tools and the barriers and facilitators associated with their implementation using counts and proportions. This will support a more precise understanding of the key issues to consider in their implementation. Subgroup analyses will be conducted, data permitting, to explore variations in follow-up strategies and feasibility dimensions across different participant-related and contextual factors. These factors will include the type of trauma, participant age group, mode of administration of the assessment tools (e.g., in-person, online, hybrid), and healthcare system context (e.g., low, middle, and high-income countries). This stratified synthesis will help identify whether certain strategies are more feasible, acceptable, or sustainable depending on the setting and population characteristics, thereby enhancing the contextual relevance and transferability of the findings. The results will be presented in various formats to support interpretation and dissemination. Descriptive tables will summarize the characteristics of the studies and strategies, their feasibility, and key findings, while figures and graphs will provide a clear illustration of trends and comparisons across strategies. STEP 6: Stakeholder Consultation An advisory committee was consulted for the development of this protocol, to ensure the relevance and applicability of the findings. This committee include experts from high-, middle-, and low-income countries representing various disciplines involved in trauma care and post-discharge follow-up, including epidemiology, health data protection and enhancement, trauma surgery, nursing, rehabilitation, psychology, social work and primary care. We have also involved individuals with lived experience as well as healthcare decision-makers and administrators. The consultation process aimed to: 1) identify any additional references that could enrich the analysis; 2) gather feedback on elements to include, as well as on the presentation and interpretation of the findings; 3) explore opportunities for knowledge mobilization and practical application of the results in clinical practice and health policy. To optimize collaboration, we will schedule periodic meetings (in person or virtual) with the members of the advisory committee at key milestones of the review process. These meetings will include structured group discussions and facilitated feedback sessions. In addition, we will use online tools such as questionnaires, shared documents and electronic surveys to systematically collect comments, suggestions, and evaluations. This mixed-methods approach will help capture both individual and collective perspectives and ensure their integration at different stages of the scoping review. This approach is aligned with best practices in stakeholder engagement during knowledge synthesis, which recommend combining synchronous and asynchronous data collection methods to ensure broad participation and integration of diverse perspectives [31, 48, 49]. LIMITATIONS AND MITIGATION STRATEGIES This scoping review presents certain methodological limitations inherent to its design and the range of studies targeted. In accordance with the methodological recommendations for scoping reviews [28, 30, 33, 44] and due to the wide variety of study designs, we will not conduct a critical appraisal of the methodological quality of included studies. This will limit our ability to assess the strength of individual findings. However, this is in line with recommendations, and we will apply a rigorous selection and evaluation process, including independent dual screening and calculation of inter-rater agreement, ensuring consistency in the application of inclusion and exclusion criteria and maximizing the reliability of the review process. Secondly, unlike systematic reviews, scoping reviews do not aim to estimate the effectiveness of an intervention, therefore, there will be no meta-analysis. As a result, we will not be able to determine the overall strength of the evidence. While this limits our ability to draw conclusions about the long-term impact of the health indicators/tools assessed, the clear structure of the review, according to the JBI and PRISMA-ScR guidelines, will ensure that findings are presented in a transparent and rigorous manner, thereby maximizing their usefulness for future research and decision-making, including future phases aimed at evaluating the effectiveness of long-term outcome assessment strategies in improving patient outcomes. Third, the anticipated variability in the health assessment strategies and the methods used may limit comparability across studies. To address this, a standardized data extraction form will be developed based on predefined variables and analytical categories and refined through expert consultation. This process will help identify the key elements to be extracted and validate the analytical framework, thereby strengthening the rigor of the synthesis. Fourth, the lack of standardization in health indicators and PROMs used across studies may complicate the assessment of post-discharge follow-up feasibility and limit the conclusions that can be drawn. To mitigate this issue, we will develop a mapping table linking the types of indicators assessed with feasibility elements (e.g., response rate, timing of evaluation, resources mobilized), which will contribute to a more structured and effective interpretation of the findings. Finally, considering the inconsistencies in health assessment follow-up methods across healthcare contexts and systems, some results may not be generalizable to all clinical settings or to less-developed countries. To put this limitation into perspective, we plan to conduct subgroup analyses, when data is available, based on variables such as World Bank country income categories. This will help contextualize the findings according to specific settings. In addition, an advisory committee composed of healthcare professionals, policymakers, and individuals with lived experience will be involved throughout the process to ensure the relevance and applicability of the findings, thereby enhancing the transferability of knowledge to clinical practice and health policy. DISCUSSION The results of this scoping review will provide an up-to-date and structured overview of strategies to assess outcomes in trauma survivors after hospital discharge. By identifying the strategies employed, their characteristics, the resources mobilized, as well as the barriers and facilitators to their implementation, this synthesis will offer an essential knowledge base to support the development of more integrated, accessible, and sustainable long-term assessment tools within trauma care systems. The expected impacts extend to both research and clinical practice. This review will help inform methodological choices for future evaluation and interventional studies, while also guiding clinicians and decision-makers on favorable conditions for the integration of outcomes and assessment tools into post-trauma care pathways. The findings will also highlight current gaps in the literature, helping to prioritize areas that require further research efforts. LIST OF ABBREVIATIONS CINAHL: Cumulative Index to Nursing and Allied Health Literature GPs : Primary care physicians JBI: Joanna Briggs Institute PIO: Proctor’s Implementation Outcomes PRESS: Peer Review of Electronic Search Strategies PRISMA: Preferred Reporting Items for Systematic reviews and Meta-Analyses PROMs: Patient-Reported Outcome Measures OSF: Open Science Framework WHO: World Health Organization APPENDIX 1: SENTINEL ARTICLES Gabbe, B. J., Simpson, P. M., Cameron, P. A., Ponsford, J., Lyons, R. A., Collie, A., Fitzgerald, M., Judson, R., Teague, W. J., Braaf, S., Nunn, A., Ameratunga, S., &amp; Harrison, J. E. (2017). Long-term health status and trajectories of seriously injured patients: A population-based longitudinal study. PLoS Medicine, 14(7), e1002322. https://doi.org/10.1371/journal.pmed.1002322 Bodien, Y. G., Barber, J., Taylor, S. R., Boase, K., Corrigan, J. D., Dikmen, S., Gardner, R. C., Kramer, J. H., Levin, H., Machamer, J., McAllister, T., Nelson, L. D., Ngwenya, L. B., Sherer, M., Stein, M. B., Vassar, M., Whyte, J., Yue, J. K., Markowitz, A., McCrea, M. A., … Giacino, J. T. (2023). Feasibility and Utility of a Flexible Outcome Assessment Battery for Longitudinal Traumatic Brain Injury Research: A TRACK-TBI Study. Journal of neurotrauma, 40(3-4), 337–348. https://doi.org/10.1089/neu.2022.0141 Hatchimonji, J. S., Kaufman, E. J., Chreiman, K., Stoecker, J. B., Reilly, P. M., Smith, B. P., Holena, D. N., &amp; Seamon, M. J. (2021). Beyond morbidity and mortality: The practicality of measuring patient-reported outcomes in trauma. Injury, 52(2), 127–133. https://doi.org/10.1016/j.injury.2020.11.034 Jayakumar, P., Heng, M., Okelana, B., Vrahas, M., Rodriguez-Villalon, A., &amp; Joeris, A. (2023). Patient-Reported Outcome Measurement in Orthopaedic Trauma. The Journal of the American Academy of Orthopaedic Surgeons, 31(20), e906–e919. https://doi.org/10.5435/JAAOS-D-23-00375 Lotfalla, A., Halm, J., Schepers, T., &amp; Giannakópoulos, G. (2023). Health-related quality of life after severe trauma and available PROMS: an updated review (part I). European journal of trauma and emergency surgery : official publication of the European Trauma Society, 49(2), 747–761. https://doi.org/10.1007/s00068-022-02178-5 Rios-Diaz, A. J., Herrera-Escobar, J. P., Lilley, E. J., Appelson, J. R., Gabbe, B., Brasel, K., deRoon-Cassini, T., Schneider, E. B., Kasotakis, G., Kaafarani, H., Velmahos, G., Salim, A., &amp; Haider, A. H. (2017). Routine inclusion of long-term functional and patient-reported outcomes into trauma registries: The FORTE project. The journal of trauma and acute care surgery, 83(1), 97–104. https://doi.org/10.1097/TA.0000000000001490 Turner, G. M., Slade, A., Retzer, A., McMullan, C., Kyte, D., Belli, A., &amp; Calvert, M. (2019). An introduction to patient-reported outcome measures (PROMs) in trauma. The journal of trauma and acute care surgery, 86(2), 314–320. https://doi.org/10.1097/TA.0000000000002102 Wake, E., Brandenburg, C., Heathcote, K., Dale, K., Campbell, D., &amp; Cardona, M. (2021, August 6). Barriers and facilitators to implementation of a telephone follow-up program for severely injured trauma patients: A process evaluation (Preprint Version 1). Research Square. https://doi.org/10.21203/rs.3.rs-722754/v1 REFERENCES 1. World Health Organization. Injuries and violence. 2024; Available from: https://www.who.int/news-room/fact-sheets/detail/injuries-and-violence. 2. Salim, A., et al., Measuring long-term outcomes after injury: current issues and future directions. Trauma Surg Acute Care Open, 2023. 8(1): p. e001068. 3. Global Burden of Disease Collaborators, Global burden of 369 diseases and injuries in 204 countries and territories, 1990-2019: a systematic analysis for the Global Burden of Disease Study 2019. Lancet, 2020. 396(10258): p. 1204–1222. 4. Centers for Disease Control and Prevention. Injury prevention &amp; control: Cost of injury data. 2021; Available from: https://www.cdc.gov/injury/wisqars/cost/. 5. Moore, L., et al., Mortality in Canadian Trauma Systems: A Multicenter Cohort Study. Ann Surg, 2017. 265(1): p. 212–217. 6. Truchon, C., et al., SHAPING QUALITY THROUGH VISION, STRUCTURE, AND MONITORING OF PERFORMANCE AND QUALITY INDICATORS: IMPACT STORY FROM THE QUEBEC TRAUMA NETWORK. Int J Technol Assess Health Care, 2017. 33(4): p. 415–419. 7. Bodien, Y.G., et al., Feasibility and Utility of a Flexible Outcome Assessment Battery for Longitudinal Traumatic Brain Injury Research: A TRACK-TBI Study. J Neurotrauma, 2023. 40(3-4): p. 337–348. 8. Wake, E., et al., Follow-up of severely injured patients can be embedded in routine hospital care: results from a feasibility study. Hosp Pract (1995), 2022. 50(2): p. 138–150. 9. Lotfalla, A., et al., Health-related quality of life after severe trauma and available PROMS: an updated review (part I). Eur J Trauma Emerg Surg, 2023. 49(2): p. 747–761. 10. World Health Organization. WHO reveals leading causes of death and disability worldwide: 2000–2019. 2020; Available from: https://www.who.int/news/item/09-12-2020-who-reveals-leading-causes-of-death-and-disability-worldwide-2000-2019. 11. Alharbi, R.J., et al., The effectiveness of trauma care systems at different stages of development in reducing mortality: a systematic review and meta-analysis. World J Emerg Surg, 2021. 16(1): p. 38. 12. Zehtabchi, S., et al., Trauma registries: history, logistics, limitations, and contributions to emergency medicine research. Acad Emerg Med, 2011. 18(6): p. 637–43. 13. van der Vliet, Q.M.J., et al., Routine incorporation of longer-term patient-reported outcomes into a Dutch trauma registry. Qual Life Res, 2019. 28(10): p. 2731–2739. 14. Bohnen, J.D., G.A. Anderson, and H.M.A. Kaafarani, Quality and Patient Safety Indicators in Trauma and Emergency Surgery: National and Global Considerations. Current Trauma Reports, 2018. 4(1): p. 9–24. 15. Gabbe, B.J., et al., Improved functional outcomes for major trauma patients in a regionalized, inclusive trauma system. Ann Surg, 2012. 255(6): p. 1009–15. 16. Dacombe, P.J., R. Amirfeyz, and T. Davis, Patient-Reported Outcome Measures for Hand and Wrist Trauma: Is There Sufficient Evidence of Reliability, Validity, and Responsiveness? Hand (N Y), 2016. 11(1): p. 11–21. 17. Institut canadien d’information sur la santé (ICIS), Introduction aux mesures des résultats déclarés par les patients (PROMs). 2021, Ottawa: ICIS. 18. Hatchimonji, J.S., et al., Beyond morbidity and mortality: The practicality of measuring patient-reported outcomes in trauma. Injury, 2021. 52(2): p. 127–133. 19. Gabbe, B.J., et al., Population-Based Capture of Long-Term Functional and Quality of Life Outcomes After Major Trauma: The Experiences of the Victorian State Trauma Registry. Journal of Trauma and Acute Care Surgery, 2010. 69(3): p. 532–536. 20. Rios-Diaz, A.J., et al., Routine inclusion of long-term functional and patient-reported outcomes into trauma registries: The FORTE project. J Trauma Acute Care Surg, 2017. 83(1): p. 97–104. 21. Smith, B.G., et al., Neurotrauma clinicians' perspectives on the contextual challenges associated with traumatic brain injury follow up in low-income and middle-income countries: A reflexive thematic analysis. PLoS One, 2022. 17(9): p. e0274922. 22. Wake, E., J. Ranse, and A.P. Marshall, Scoping review of the literature to ascertain how follow-up care is provided to major trauma patients post discharge from acute care. BMJ Open, 2022. 12(9): p. e060902. 23. Agency for Clinical Innovation. Trauma patient-reported measures (PRMs). n.d.; Available from: https://aci.health.nsw.gov.au/networks/trauma/data/prms. 24. Gabbe, B.J., et al., Long-term health status and trajectories of seriously injured patients: A population-based longitudinal study. PLoS Med, 2017. 14(7): p. e1002322. 25. Cameron, P.A., Gabbe, B. J., McNeil, J. J., Finch, C. F., Smith, K. L., Cooper, D. J., Trauma system development in Victoria, Australia: Population-based evidence of effectiveness. Journal of Trauma: Injury, Infection, and Critical Care, 2010. 69: p. 614–620. 26. Wake, E., et al. Barriers and Facilitators to Implementation of a Telephone Follow-Up Program for Severely Injured Trauma Patients – A Process Evaluation. 2021 21 july 2025]; Available from: https://research.bond.edu.au/en/publications/barriers-and-facilitators-to-implementation-of-a-telephone-follow. 27. Hoffmann, T.C., et al., Better reporting of interventions: template for intervention description and replication (TIDieR) checklist and guide. Bmj, 2014. 348: p. g1687. 28. Arksey, H. and L. and O'Malley, Scoping studies: towards a methodological framework. International Journal of Social Research Methodology, 2005. 8(1): p. 19–32. 29. Levac, D., H. Colquhoun, and K.K. O'Brien, Scoping studies: advancing the methodology. Implementation Science, 2010. 5(1): p. 69. 30. Peters, M.D.J., et al., Best practice guidance and reporting items for the development of scoping review protocols. JBI Evid Synth, 2022. 20(4): p. 953–968. 31. Pollock, D., et al., Moving from consultation to co-creation with knowledge users in scoping reviews: guidance from the JBI Scoping Review Methodology Group. JBI Evid Synth, 2022. 20(4): p. 969–979. 32. Peters, M.D., et al., Guidance for conducting systematic scoping reviews. Int J Evid Based Healthc, 2015. 13(3): p. 141–6. 33. Peters, M.D.J., et al., Updated methodological guidance for the conduct of scoping reviews. JBI Evidence Synthesis, 2020. 18(10): p. 2119–2126. 34. Raats, J.H., et al., Agreement between patient- and proxy-reported outcome measures in adult musculoskeletal trauma and injury: a scoping review. Quality of Life Research, 2025. 34(1): p. 89–99. 35. Sébille, V., et al., Does Differential Item Functioning Jeopardize the Comparability of Health-Related Quality of Life Assessment Between Patients and Proxies in Patients with Moderate-to-Severe Traumatic Brain Injury? Neurocrit Care, 2023. 39(2): p. 339–347. 36. Grunow, J.J., et al., Reliability of pre-admission patient-reported outcome measures postoperatively assessed via proxies: a prospective, multicenter observational study. Crit Care, 2025. 29(1): p. 200. 37. Snowdon, D.A., et al., Feasibility of implementing a codesigned patient reported outcome measures (PROMs) collection system for older adults in acute and sub-acute hospital settings. Quality of Life Research, 2025. 34(6): p. 1809–1822. 38. Herrera-Escobar, J.P., et al., Long-term patient-reported outcomes and patient-reported outcome measures after injury: the National Trauma Research Action Plan (NTRAP) scoping review. J Trauma Acute Care Surg, 2021. 90(5): p. 891–900. 39. Jayakumar, P., et al., Patient-Reported Outcome Measurement in Orthopaedic Trauma. J Am Acad Orthop Surg, 2023. 31(20): p. e906–e919. 40. Cella, D., et al., Patient-reported outcomes in performance measurement., in Patient-Reported Outcomes in Performance Measurement. 2015, RTI Press © 2015 Research Triangle Institute. All rights reserved. This book is protected by copyright. Credit must be provided to the author and source of the book when the content is quoted. No part of this book may be reproduced in any form by any electronic or mechanical means (including photocopying, recording, or information storage and retrieval) without permission in writing from the publisher.: Research Triangle Park (NC). 41. Takakusagi, Y., et al., Validation of the Reliability of Machine Translation for a Medical Article From Japanese to English Using DeepL Translator. Cureus, 2021. 13(9). 42. McGowan, J., et al., PRESS Peer Review of Electronic Search Strategies: 2015 Guideline Statement. J Clin Epidemiol, 2016. 75: p. 40–6. 43. JPT, H., et al., Cochrane Handbook for Systematic Reviews of Interventions Version 6.4 (updated August 2023). Version 6.4 ed. 2023. 44. Page, M.J., et al., The PRISMA 2020 statement: an updated guideline for reporting systematic reviews. Syst Rev, 2021. 10(1): p. 89. 45. Proctor, E., et al., Outcomes for implementation research: conceptual distinctions, measurement challenges, and research agenda. Adm Policy Ment Health, 2011. 38(2): p. 65–76. 46. Flynn, R., et al., Identifying existing approaches used to evaluate the sustainability of evidence-based interventions in healthcare: an integrative review. Syst Rev, 2022. 11(1): p. 221. 47. Idnay, B., et al., Promoting equity in clinical research: The role of social determinants of health. Journal of Biomedical Informatics, 2024. 156: p. 104663. 48. Tricco, A.C., et al., Engaging policy-makers, health system managers, and policy analysts in the knowledge synthesis process: a scoping review. Implementation Science, 2018. 13(1): p. 31. 49. Concannon, T.W., et al., A systematic review of stakeholder engagement in comparative effectiveness and patient-centered outcomes research. J Gen Intern Med, 2014. 29(12): p. 1692–701.		OSF	2025	Project	Text			https://osf.io/kzhs4/	OSF	kzhs4	sensitivity specificity meta-analysis	True	False	files_enumerated	0
10.17605/osf.io/kzsrh	Synergy of Artificial Intelligence and Liquid Biopsy for Early Breast Cancer Diagnosis	This scoping review explores the integration of artificial intelligence and liquid biopsy for the early diagnosis of breast cancer. It aims to map current evidence on the diagnostic applications, benefits, and limitations of these technologies, with a focus on their potential synergy to improve diagnostic accuracy, risk stratification, and clinical outcomes. The review adheres to PRISMA-ScR guidelines and synthesizes findings from peer-reviewed studies published in the last ten years.	Medicine and Health Sciences	OSF Registries	2025	Pre-registration	StudyRegistration	Creative Commons Attribution 4.0 International	https://creativecommons.org/licenses/by/4.0/legalcode	https://osf.io/kzsrh/	OSF	kzsrh	"diagnostic accuracy"	False	False	not_probed
10.17605/osf.io/m26pk	Leveraging AI-Driven Neuroimaging Biomarkers for Early Detection and Social Function Prediction in Autism Spectrum Disorders. A Systematic Review	This systematic review examines artificial intelligence (AI) applications in neuroimaging for autism spectrum disorder (ASD), addressing the critical need for objective biomarkers that could enable earlier detection and more accurate prediction of developmental outcomes. Methods: Following PRISMA guidelines, we conducted a comprehensive literature search across eight databases, yielding 146 studies from an initial 1,872 records. These studies were systematically analyzed to address key questions regarding AI-neuroimaging approaches in ASD detection and prognosis. Results: Neuroimaging combined with AI algorithms demonstrated significant potential for early ASD detection, with electroencephalography (EEG) showing promise. Machine learning classifiers achieved high diagnostic accuracy (85-99%) using features derived from neural oscillatory patterns, connectivity measures, and signal complexity metrics. Studies of infant populations identified the 9–12-month developmental window as critical for biomarker detection and preceding behavioral symptoms. Multimodal approaches integrating various imaging techniques substantially enhanced predictive capabilities, while longitudinal analyses showed potential for tracking developmental trajectories and treatment response. Conclusions: AI-driven neuroimaging biomarkers represent a promising frontier in ASD research, potentially enabling detection before behavioral symptoms manifest and providing objective measures of intervention efficacy. While technical and methodological challenges remain, advancements in standardization, diverse sampling, and clinical validation could facilitate translation into practice, ultimately supporting earlier intervention during critical developmental periods and improving outcomes for individuals with ASD.	Medicine and Health Sciences | Life Sciences | Education | Social and Behavioral Sciences | Artificial Intelligence | Autism Spectrum Disorder | Biomarkers | Classification | Deep Learning | Developmental Trajectories | Early Detection | Electroencephalography | Functional Connectivity | Machine Learning | Multimodal Integration | Neuroimaging | Signal Processing | Social Function | Support Vector Machines	OSF	2025	Project	Text	Academic Free License (AFL) 3.0	http://opensource.org/licenses/AFL-3.0	https://osf.io/m26pk/	OSF	m26pk	"diagnostic accuracy"	True	False	files_enumerated	0
10.17605/osf.io/m2t8b	Tuberculins for the diagnosis of tuberculosis infection: protocol scoping review	This review aims to map what TBSTs have been produced and are being tested for the diagnosis of tuberculosis infection. A second objective is how the TBSTs identified behave in sensitivity and specificity compared to comparator tests (PPDs and IGRAs) and their accuracy.	Immunology and Infectious Disease | Infectious Disease | Medical Sciences | Other Public Health | Immunology of Infectious Disease | Occupational and Environmental Health Nursing | Pulmonology | Circulatory and Respiratory Physiology | Preventive Medicine | Public Health | Medicine and Health Sciences | Life Sciences | Primary Care | Occupational Health and Industrial Hygiene | Medical Specialties | Public Health and Community Nursing | Biotechnology | Nursing | FOS: Health sciences | Genetics and Genomics | Tropical Medicine | C-TST | C-Tb | Cy-Tb | DPPD | Diaskintest | EC Test | ESAT6-CFP10 (Skin Test) | LTBI | Latent Tuberculosis Infection | RTA | Recombinant Fusion Protein RP22 | Recombinant tuberculosis Allergen (RTA) | TBST | Tuberculosis antigen-based skin tests	OSF Registries	2024	Pre-registration	StudyRegistration	Creative Commons Attribution 4.0 International	https://creativecommons.org/licenses/by/4.0/legalcode	https://osf.io/m2t8b/	OSF	m2t8b	"sensitivity and specificity"	False	True	not_probed
10.17605/osf.io/m4pqf	Data Analysis and Outcome reporting	Primary outcome The primary outcome will be the diagnostic performance of predefined nutritional screening tools for identifying GLIM-defined malnutrition in adults with IBD. Performance will be assessed using study-level sensitivity, specificity and diagnostic odds ratio where complete or reconstructable 2 x 2 data are available. Secondary outcomes 1. Diagnostic performance of the predefined nutritional screening tools against ESPEN criteria and SGA, analysed separately from GLIM-based evidence. 2. The proportion of study-screening tool-comparator rows meeting the predefined screening benchmark of sensitivity &gt;=80%. 3. Supportive diagnostic measures, including PPV and NPV, where available or calculable. 4. Narrative summary of PICO-eligible studies that report relevant performance, agreement or association data but do not provide sufficient data to reconstruct a 2 x 2 table. Kappa and accuracy may be reported descriptively as supplementary measures but will not be used as primary measures of screening performance. Data synthesis and analysis The main synthesis will focus on predefined nutritional screening tools assessed against GLIM-defined malnutrition. Studies using ESPEN criteria or SGA as comparators will be analysed separately and will not be combined with GLIM-based evidence. Studies with complete or reconstructable 2 x 2 data will be included in the structured diagnostic accuracy synthesis. Each row will represent one nutritional screening tool assessed against one comparator within one study. For each study-screening tool-comparator row, sensitivity, specificity, PPV, NPV and diagnostic odds ratio will be calculated where sufficient data are available. Wilson 95% confidence intervals will be calculated for sensitivity and specificity. Diagnostic odds ratios will be presented with 95% confidence intervals. Where zero cells are present, a 0.5 continuity correction will be applied. A diagnostic odds ratio confidence interval excluding 1 will be interpreted as evidence that the screening tool shows discriminatory ability in that cohort. Results will be presented in structured tables. The primary table will show study-level performance of each nutritional screening tool against GLIM. A secondary table will show performance against ESPEN criteria and SGA. For each nutritional screening tool against GLIM, results will be summarised descriptively using the median and range of sensitivity and specificity, PPV and NPV ranges, kappa range, the number of studies in which the diagnostic odds ratio confidence interval excludes 1, and the number of rows meeting the predefined sensitivity benchmark of &gt;=80%. Kappa and accuracy may be reported descriptively as supplementary measures but will not be used as primary measures of screening performance. Forest plots will be used to display study-level sensitivity and specificity estimates with 95% confidence intervals. No pooled estimate will be calculated. Formal meta-analysis is not planned. PICO-eligible studies without complete or reconstructable 2 x 2 data will be summarised narratively as supportive evidence only. Exploration of variation Where necessary, variation in diagnostic performance will be explored descriptively in relation to population demographics, disease activity and clinical setting. Because the number of studies per nutritional screening tool is expected to be small, formal subgroup analysis, meta-regression and pooled sensitivity analysis are not planned.		OSF Registries	2026	RegistrationComponent	Text	Creative Commons Zero v1.0 Universal	https://creativecommons.org/publicdomain/zero/1.0/legalcode	https://osf.io/m4pqf/	OSF	m4pqf	"diagnostic accuracy" | "sensitivity and specificity" | sensitivity specificity meta-analysis	True	False	files_enumerated	0
10.17605/osf.io/m5zj3	Diagnostic accuracy of metagenomic next-generation sequencing for osteomyelitis: a systematic review and meta-analysis	Osteomyelitis is a common and severe infectious disease in orthopedics. Traditional diagnostic methods primarily rely on microbial culture; however, these methods exhibit low positive rates (approximately 30–50%) and prolonged turnaround times (7–14 days), leading to diagnostic challenges and delayed clinical treatment. Metagenomic next-generation sequencing (mNGS), as an unbiased pathogen detection technology, has demonstrated significant potential in the diagnosis of infectious diseases in recent years. Previous studies have indicated that mNGS exhibits high detection rates in bone and joint infections, yet a systematic evaluation specifically focusing on the diagnostic accuracy of mNGS for osteomyelitis remains lacking.	Medical Sciences | Medical Molecular Biology | Genomics | Medicine and Health Sciences | Life Sciences | Medical Specialties | Osteopathic Medicine and Osteopathy | Genetics and Genomics | Osteomyelitis | mNGS | meta-analysis | systematic review	OSF Registries	2026	Pre-registration	StudyRegistration	Creative Commons Attribution 4.0 International	https://creativecommons.org/licenses/by/4.0/legalcode	https://osf.io/m5zj3/	OSF	m5zj3	"diagnostic accuracy"	False	False	not_probed
10.17605/osf.io/m68jy	Scoping Review of Risk Prediction Models for Acute Kidney Injury Following Cardiac Arrest Resuscitation	This scoping review aims to systematically map the existing evidence on risk prediction models for acute kidney injury (AKI) in adult patients following successful resuscitation from cardiac arrest (including both out-of-hospital cardiac arrest [OHCA] and in-hospital cardiac arrest [IHCA]). Cardiac arrest survivors are at high risk of developing AKI, which is strongly associated with increased mortality, prolonged hospital stay, and poor neurological outcomes. In recent years, several risk prediction models (such as nomograms, logistic regression-based scores, and machine learning models) have been developed to predict AKI occurrence, progression, or severity in this population. However, the evidence remains sparse, fragmented, and has not yet been systematically synthesized or critically appraised. The objectives of this scoping review are: (1) to identify all published and unpublished studies that have developed, validated, or updated risk prediction models for AKI after successful cardiac arrest resuscitation; (2) to summarize the key characteristics of these models, including study design, sample size, predictors, performance metrics (e.g., AUC/C-index, calibration, sensitivity, specificity, decision curve analysis), and validation approaches (internal/external); (3) to assess the methodological quality of the included models using the PROBAST tool; and (4) to highlight current evidence gaps and provide clear directions for future research and clinical application. This scoping review will follow the Joanna Briggs Institute (JBI) methodology for scoping reviews and the PRISMA-ScR (Preferred Reporting Items for Systematic Reviews and Meta-Analyses extension for Scoping Reviews) checklist. Comprehensive searches will be performed in PubMed, Embase, Web of Science, Cochrane Library, CNKI, Wanfang, VIP, and other relevant databases, with no language or publication date restrictions. The findings of this review will provide clinicians, researchers, and guideline developers with a clear overview of the current state of AKI risk prediction modeling in post-cardiac arrest patients and serve as a foundation for the development of more robust, externally validated, and clinically implementable prediction tools.	Medicine and Health Sciences | Nursing | FOS: Health sciences	OSF	2026	Project	Text	Creative Commons Zero v1.0 Universal	https://creativecommons.org/publicdomain/zero/1.0/legalcode	https://osf.io/m68jy/	OSF	m68jy	sensitivity specificity meta-analysis	True	False	files_enumerated	0
10.17605/osf.io/m7a2d	Processo de validação de instrumentos de autoavaliação da voz: Uma revisão de Escopo	Informações sobre a avaliação da validade, confiabilidade e responsividade nos instrumentos de autoavaliação de pacientes com disfonia são importantíssimos, visto que os principais objetivos do tratamento são melhorar a função vocal dos pacientes e seu bem-estar. Este tipo de estudo permite a otimização e o direcionamento das avaliações na prática clínica, diminuindo a sobrecarga ao paciente e ao terapeuta. A responsividade dos testes tem sido realizada nos últimos dez anos, apontando um interesse maior das pesquisas na criação de instrumentos mais sensíveis, para utilização na prática clínica e nos ensaios clínicos. Portanto, para uma melhor utilização dos protocolos de autoavaliação vocal no diagnóstico ou acompanhamento terapêutico, faz-se necessário compreender as evidências científicas que respaldam a sua utilização, bem como todo o processo de validação que esse instrumento obedeceu. Acredita-se que essas informações auxiliarão o clínico na tomada de decisão de escolha do protocolo especifico a ser utilizado com cada paciente com base em evidências científicas. Desta forma, essa pesquisa propõe mapear o processo de validação de instrumentos de autoavaliação vocal, utilizados em pacientes disfônicos adultos, bem como fornecer a pesquisadores e clínicos evidências sobre a qualidade e utilidade clínica dos instrumentos de avaliação da voz utilizados na prática clínica no Brasil.	Analyses ROC | Analyses, Statistical Factor | Analysis ROC | Analysis, Statistical Factor | Brazil | Brazilian Portuguese | Characteristics Receiver Operating | Curve ROC | Disturbance Voice | Disturbances Voice | Factor Analysis, Statistical | Fatigue Voice | Fatigues Voice | IRT | Neurologic Voice Disorder | Neurologic Voice Disorders | Predictive Value of Tests | Predictive Values of Tests | Psychometrics | Qualities Voice | Quality Voice | Questionnaire Designs | Questionnaires and Surveys | ROC curve | Receiver Operating Characteristic | Receiver Operating Characteristics | Scoping Review | Sensitivity and Specificity | Specificity and Sensitivity | Surveys | Surveys and Questionnaires | Validation Study | Voice Disorder | Voice Disorder Neurologic | Voice Disorders | Voice Fatigue | Voice Quality | item response theory | self-assessment instruments	OSF	2024	Project	Text	Creative Commons Attribution 4.0 International	https://creativecommons.org/licenses/by/4.0/legalcode	https://osf.io/m7a2d/	OSF	m7a2d	"sensitivity and specificity"	True	True	files_enumerated	1
10.17605/osf.io/m7x9n	Implementation of Focused Lung Ultrasound (FLUS) among geriatricians in a medical department: a prospective implementation study (GERI-FLUS Study)	This study aims to implement focused lung ultrasound (FLUS) in a medical department among geriatricians and to evaluate both the implementation process and its outcomes in clinical practice. FLUS is a bedside ultrasound technique that can assist in the assessment of common conditions such as dyspnoea, pneumonia, pleural effusion, and heart failure, potentially improving diagnostic accuracy and reducing the need for additional imaging. Despite its clinical relevance, FLUS is not routinely used in many geriatric settings, and structured implementation is required to support uptake. The study will be conducted as a prospective observational implementation study at the Department of Medicine, Regional Hospital Randers, Denmark. The implementation process will be guided by the Knowledge to Action Framework. Initially, barriers and facilitators to implementation will be identified using selected constructs from the Consolidated Framework for Implementation Research (CFIR) through a questionnaire distributed to physicians in the department. Identified barriers will be discussed and prioritised in a structured consensus process, and implementation strategies will be selected based on the Expert Recommendations for Implementing Change (ERIC) taxonomy. The selected strategies will be applied in clinical practice over a 12-month period. Use of FLUS will be monitored continuously through a structured log, capturing information on indication, supervision, findings, and impact on clinical decision-making. Competency development will be assessed based on achievement of independent practice. The primary outcome is adoption, defined as the proportion of physicians achieving independent practice in FLUS. Secondary outcomes include competency development, distribution of FLUS use among physicians, sustainment over time, and implementation outcomes such as acceptability, feasibility, and self-efficacy. The study is exploratory in nature. It is expected that the implementation process will lead to increased use of FLUS, improved physician competency, and identification of key barriers and facilitators relevant to future implementation efforts. The findings may inform how similar point-of-care ultrasound interventions can be implemented in comparable clinical settings.	Geriatrics | Medicine and Health Sciences | Medical Specialties | Geriatric Medicine | Lung Ultrasound	OSF Registries	2028	Pre-registration	StudyRegistration	Creative Commons Attribution Share Alike 4.0 International	https://creativecommons.org/licenses/by-sa/4.0/legalcode	https://osf.io/m7x9n/	OSF	m7x9n	"diagnostic accuracy"	False	False	not_probed
10.17605/osf.io/m85js	Protocol: Diagnostic accuracy of chest X-ray and CT using artificial intelligence for osteoporosis: systematic review and meta-analysis			OSF	2023	Project	Text			https://osf.io/m85js/	OSF	m85js	"diagnostic accuracy"	True	True	files_enumerated	1
10.17605/osf.io/m8agj	Testing Human Anxiety Associations of Genes Previously Implicated by Mouse Anxiety Models	Anxiety disorders are some of the most common mental health disorders in the United States, with an estimated 31.1% of the population experiencing an anxiety disorder at some point in their life (National Institute of Mental Health, 2017). Some anxiety disorders, particularly generalized anxiety disorder (GAD), have been associated with the overuse of primary care medical services (Peter P. Roy-Byrne &amp; Wayne Katon, 1997), but low rates of professional treatment, with only approximately half receiving professional help (Wang et al., 2005). Anxiety disorders are moderately heritable with an estimated 30-40% of phenotypic variance being caused by additive genetic variance based on twin studies (Hettema et al., 2001). However, genome-wide association studies (GWAS) have reported SNP heritabilities between 8% and 10% and identified numerous genome-wide significant associations with small effect sizes (Levey et al., 2020; Otowa et al., 2016), indicating that anxiety disorders are highly polygenic and genetic variance is made up of many common variants with small phenotypic effects. A more complete understanding of the genetics of anxiety disorders is needed in order to improve diagnostic accuracy, develop novel treatments, and clarify causes of these disorders. Mouse models of anxiety-like behaviors have implicated hundreds of genes potentially related to different aspects of human anxiety, and are an appealing study system because of the well-characterized mouse genome, controlled experimental settings, and established paradigms of anxiety-like behaviors. Established behavioral paradigms used to model anxiety-like behavior in mice include the light-dark box, elevated plus-maze, open-field test, and the zero maze, among others. These tests have been used to evaluate the effectiveness of anti-anxiety drugs (anxiolytics) and to identify genes that are associated with anxiety-like behaviors (Fonken et al., 2016, Henderson et al., 2004, Heredia et al., 2013, Hovatta et al., 2005). Research by Philip et al. (2010) evaluated anxiety phenotypes across 63 BXD recombinant inbred strains and found that no strain consistently exhibited high or low anxiety-like behavior across a range of behavioral paradigms, raising questions about how different behavioral paradigms reflect genetic factors of anxiety. We aim to investigate whether human orthologs of genes previously implicated in mouse anxiety-like behaviors also contribute to human anxiety phenotypes, and whether this relationship is affected by the human phenotype considered, or mouse behavior test or analysis conducted.	Life Sciences | Genetics and Genomics	Open Science Framework	2021	Pre-registration	Text	No license		https://osf.io/m8agj/	OSF	m8agj	"diagnostic accuracy"	False	True	not_probed
10.17605/osf.io/m8ja7	Accuracy of Immediate Postpartum Ultrasound Measurements in Predicting Expulsion and Displacement of Post-Placental Intrauterine Devices Inserted During Cesarean Delivery: A Prospective Observational Study	This project is a prospective, single-arm observational study evaluating whether immediate postpartum ultrasound can predict expulsion or displacement of post-placental Copper T380A IUDs inserted during cesarean delivery. Pregnant women at ≥37 weeks undergoing elective cesarean delivery received a Copper T380A IUD immediately after placental delivery through the hysterotomy incision. Ultrasound was performed within 12 hours postpartum to measure the fundus-to-IUD distance and IUD-to-internal cervical os distance. Follow-up ultrasound was performed at 6 weeks and 3 months to assess IUD position, displacement, or expulsion. The primary aim is to determine the diagnostic accuracy of these immediate postpartum ultrasound measurements using ROC analysis, sensitivity, specificity, and optimal cutoff values. Secondary outcomes include expulsion rate, displacement rate, follow-up attendance, and complications such as bleeding, pain, infection, and thread-related symptoms. The expected outcome is to identify ultrasound-based predictors that may support risk-stratified follow-up after cesarean post-placental IUD insertion. This registration is retrospective and is intended to document the study design, objectives, outcomes, and analysis plan transparently. Ethical approval was obtained from the Research Ethics Committee, Faculty of Medicine, Cairo University, code MS-191-2024.	Obstetrics and Gynecology | Medicine and Health Sciences | Medical Specialties	OSF Registries	2026	Pre-registration	StudyRegistration	Creative Commons Zero v1.0 Universal	https://creativecommons.org/publicdomain/zero/1.0/legalcode	https://osf.io/m8ja7/	OSF	m8ja7	"diagnostic accuracy"	False	False	not_probed
10.17605/osf.io/m9bfs	A Systematic Review on Edge Intelligence for Real-Time Medical Diagnosis and Remote Patient Monitoring	This systematic review evaluates the diagnostic accuracy, computational efficiency, and real-world applicability of Edge-AI systems in healthcare, focusing on real-time medical diagnosis and remote patient monitoring. The review synthesizes evidence across hardware platforms, AI models, and biomedical modalities to identify performance trade-offs and research gaps.	Medicine and Health Sciences | Engineering	OSF Registries	2028	Pre-registration	StudyRegistration	Creative Commons Attribution 4.0 International	https://creativecommons.org/licenses/by/4.0/legalcode	https://osf.io/m9bfs/	OSF	m9bfs	"diagnostic accuracy"	False	False	not_probed
10.17605/osf.io/m9ptk	Diagnostic accuracy of MTAP immunohistochemistry for CDKN2A homozygous deletion and for distinguishing mesothelioma from reactive mesothelial proliferations: a systematic review and bivariate meta-analysis	This OSF project (DOI 10.17605/OSF.IO/M9PTK) hosts the supplementary materials for a systematic review and bivariate / HSROC meta-analysis of the diagnostic accuracy of MTAP immunohistochemistry (a) as a surrogate for CDKN2A homozygous deletion and (b) for distinguishing mesothelioma from reactive mesothelial proliferations. The review is reported to PRISMA-DTA 2020 standards, with risk of bias assessed by QUADAS-2. The frozen pre-registration is held separately at OSF Registries, DOI 10.17605/OSF.IO/S7YW4, and is preserved exactly as registered. The controlling methods-of-record for the completed review is protocol amendment v5 (19 June 2026), as amended by protocol amendment v6 (6 August 2026) for changes made in response to peer review; both are deposited here. Between them they document every deviation from, and correction to, the registered plan with its rationale and impact. The primary review questions and the reference standards are unchanged from registration. REVIEW QUESTIONS (a) Primary question: What is the diagnostic accuracy of MTAP immunohistochemistry, used alone, for detecting CDKN2A homozygous deletion in pleural mesothelioma, taking dual-colour CDKN2A FISH (or an equivalent CNV / NGS reference) as the gold standard? Peritoneal mesothelioma is addressed separately, as a pre-specified and independently reported stratum, and is not pooled with the pleural primary analysis. (b) Secondary question: What is the diagnostic accuracy of MTAP immunohistochemistry for distinguishing histologically or cytologically confirmed mesothelioma from reactive mesothelial proliferations, taking the integrated clinical-radiological-pathological diagnosis as the reference? Peritoneal cohorts are likewise reported separately from the pleural-main secondary pool. POPULATION AND SPECIMENS Adult patients with suspected mesothelioma (pleural as the primary target; peritoneal as a pre-specified, separately reported subgroup) undergoing diagnostic biopsy or pleural / peritoneal effusion cytology, in whom MTAP IHC has been applied as part of the ancillary diagnostic workup. INDEX TEST MTAP immunohistochemistry on formalin-fixed paraffin-embedded tissue or cell block. Pre-specified primary loss definition: complete cytoplasmic loss with positive internal control. Pre-specified sensitivity-analysis convention: each study's own threshold including broader patterns (nuclear loss, focal loss, &gt;=30% cells lost). Antibody clone recorded as a pre-specified subgroup variable (2G4 reference clone; mAb1813; EPR6893; 2B1G6; polyclonal / unspecified). REFERENCE STANDARD Primary: CDKN2A homozygous deletion by dual-colour FISH (&gt;=10% nuclei threshold standard). CNV array and targeted NGS panels with explicit CDKN2A copy-number calls are accepted equivalents. Secondary: integrated clinical-radiological-pathological diagnosis per IMIG 2017 / WHO 2021 with at least 12 months follow-up for benign controls. Incorporation bias is acknowledged and addressed in QUADAS-2 domain 3. OUTCOMES Primary: pooled sensitivity, specificity, positive and negative likelihood ratios, diagnostic odds ratio (all with 95% CI); summary HSROC curve with 95% confidence and prediction regions. Secondary: between-study heterogeneity (tau^2, I^2); pre-specified subgroup pooled estimates by antibody clone and specimen format; pooled proportion of uninterpretable MTAP IHC results. SEARCH (as executed) PubMed, Web of Science, Scopus, and a Google Scholar top-up, from inception to 18 June 2026. A single index-test-agnostic concept pair was applied at the database stage — (MTAP OR methylthioadenosine phosphorylase) AND (mesothelioma OR mesothelial); restriction to the MTAP-IHC index test and to an admissible reference standard was performed by manual screening. Per-source yields: PubMed 153, Web of Science 217, Scopus 194, Google Scholar 1, citation tracking 0 — 565 records identified, 20 studies included. The registered protocol named PubMed and Embase to 2 June 2026; Embase access lapsed at the re-run and was replaced by Web of Science, Scopus and Google Scholar, with the cut-off extended to 18 June 2026. This deviation, and the correction of the earlier two-strand / IHC-term search description to the single executed concept pair, are documented in amendment v5 and in the deposited search log (MTAP_search_strategy_log.md). DATA EXTRACTION AND VERIFICATION Two reviewers — V. Tayade (Grant Government Medical College &amp; Sir J.J. Group of Hospitals, Mumbai) and G. Singh (AIIMS Rajkot) — extracted each included study independently from the source articles, and discrepancies between the two independent extractions were resolved by consensus to form the locked dataset. Every 2x2 cell (TP, FP, FN, TN) is transcribed verbatim from the source; no value is fabricated, approximated, inferred, or back-calculated, and manuscript point estimates are drawn only from the locked analysis output (mtap_dta_analysis_FINAL.R -&gt; MTAP_R_output.txt). The locked extraction is deposited as MTAP_2x2_dataset_locked.csv and, in formatted form, as MTAP_Supplementary_Table_S1_2x2.xlsx; MTAP_2x2_dataset_v6.csv supersedes it, carrying the same counts with columns marking which arms contribute to a pooled stratum. (The registered record's description of the second-reviewer step is corrected in amendment v5; see that document.) RISK OF BIAS QUADAS-2 (Whiting 2011): four risk-of-bias domains (patient selection, index test, reference standard, flow and timing) and three applicability domains, scored per study. Tally across the 20 included studies: Low 85, High 24, Unclear 31. Workbook deposited as MTAP_QUADAS2_workbook.xlsx. DATA SYNTHESIS Bivariate random-effects meta-analysis (Reitsma 2005 / Rutter-Gatsonis HSROC) using the mada package in R, with logit-transformed sensitivity and specificity jointly modelled. Where a pool's specificity is at or near 100% (most or all false positives = 0), the pre-specified summary is the univariate random-effects pooled sensitivity (logit, DerSimonian-Laird), with specificity described as at/near 100%. Peritoneal cohorts are reported separately from the pleural pools, and the Fukuoka University representatives are entered sensitivity-only. Reproducible analysis code is deposited as mtap_dta_analysis_FINAL.R with its output log MTAP_R_output.txt; the SROC plots and the PRISMA-DTA study-flow diagram are deposited as PDF and PNG. The computational environment, and a cross-version check confirming the estimates reproduce under mada 0.5.12 and meta 8.5-0, are recorded in MTAP_sessionInfo.txt. Pool composition as registered (20 studies / 22 two-by-two tables / five strata): - Primary, pleural-main (k = 7): Chapel 2020, Chapel 2021, Vrugt 2023, Febres-Aldana 2024, Seker 2026, Broggi 2024, Brcic 2023. - Primary, peritoneal, reported separately (k = 1): Quaranta 2025 (1% cutoff). - Secondary, MTAP-alone, pleural-main (k = 9): Berg 2018 (tissue), Berg 2020, Chapel 2022, Lynggard (histology), Lynggard (cytology), Seker 2024, Hiroshima 2021, Amacher 2023, Aoe 2026. - Secondary, peritoneal, reported separately (k = 2): Alsugair 2022 (biopsy), Quaranta 2025 (secondary). - Fukuoka University series, sensitivity-only (k = 3): Kinoshita 2020 (tissue), Kinoshita 2021 (cytology), Sa-ngiamwibool 2022. Pool composition after peer review (19 studies / 21 two-by-two tables; amendment v6): Alsugair 2022 was withdrawn from quantitative synthesis, both arms, because it scored MTAP loss by absent nuclear staining rather than the complete-cytoplasmic-loss convention applied throughout, and therefore does not read the same index test. Peritoneal data are no longer pooled: the k = 2 secondary peritoneal estimate is withdrawn and Quaranta 2025 is reported descriptively, as is the primary peritoneal arm. Three strata are pooled (primary pleural k = 7, secondary pleural-main k = 9, Fukuoka sensitivity-only k = 3) and two peritoneal strata (k = 1 each) are descriptive. Twenty reports remain in the flow diagram and in the study-characteristics table as identified and eligible. No 2x2 cell value changed, and no pooled pleural estimate changed. PRE-SPECIFIED SENSITIVITY ANALYSES (i) Exclude Seker 2024 from the secondary main pool. (ii) Stratify by specimen (tissue versus cytology) — performed; see SUBGROUP ANALYSES below. (iii) Stratify by clone (2G4 versus other) — performed; see below. (iv) Primary-pool sensitivity with each study's own threshold; the substituted counts are recorded in amendment v5 §8 and in the deposited dataset, and threshold-substituted re-fits were not performed. (v) Sa-ngiamwibool ID-handling variant. (vi) Lynggard cytology-only sensitivity to bound the effect of the shared TN = 20 reactive mesothelial controls used in both Lynggard arms; the drop-one-arm analyses are deposited as SROC_SECONDARY_drop_Lynggard_cyto.pdf and SROC_SECONDARY_drop_Lynggard_histo.pdf. SUBGROUP ANALYSES Performed and reported: specimen format (tissue k = 4 versus effusion cytology k = 5) and antibody clone (2G4 k = 3 versus other k = 6), both within the secondary pleural-main pool. Neither showed a difference in sensitivity. Outputs are deposited as SROC_SECONDARY_specimen_cytology.pdf and SROC_SECONDARY_clone_other.pdf; no SROC is produced for the tissue or 2G4 subgroups, in which every contributor returned zero false positives, so a bivariate model is not applicable and the pre-specified univariate summary applies. Because the single false-positive contributor in the whole pool is simultaneously the cytology arm, a non-2G4 clone and the broader loss threshold, specimen format, clone and threshold are mutually confounded at this number of contributors; both comparisons are therefore descriptive and neither is a test of difference. Planned but not performed, the number of contributing studies being insufficient to support them: histologic subtype (epithelioid versus sarcomatoid including desmoplastic versus biphasic versus mixed); anatomic site (pleural versus peritoneal) as a pooled comparison; reference-standard modality; and time period (pre-2020 versus 2020 onward). STATUS The search, data extraction, QUADAS-2 assessment, and synthesis are complete. The manuscript was submitted to Cancer Cytopathology in June 2026, received a major revision decision in August 2026, and the revision was submitted on 14 August 2026. The registered protocol's status note originally read "synthesis completed; deviations nil"; amendment v5 corrects this to record that deviations and corrections were identified and are documented in full — that is, not nil — superseding the earlier "nil deviations" declaration. Amendment v6 records the further changes made in response to peer review. FUNDING AND CONFLICTS No external project funding. The reviewers declare no conflicts of interest, and no relationship with the manufacturer of any antibody clone or FISH-probe vendor. DEPOSITED FILES (23) 00_README_OSF.txt; MTAP_protocol_v5_amendment.md; MTAP_protocol_v6_amendment.md; MTAP_search_strategy_log.md; MTAP_2x2_dataset_locked.csv; MTAP_2x2_dataset_v6.csv; MTAP_Supplementary_Table_S1_2x2.xlsx; MTAP_QUADAS2_workbook.xlsx; mtap_dta_analysis_FINAL.R; MTAP_R_output.txt; MTAP_sessionInfo.txt; SROC_PRIMARY_pleural.pdf; SROC_SECONDARY_main.pdf; SROC_SECONDARY_drop_Lynggard_cyto.pdf; SROC_SECONDARY_drop_Lynggard_histo.pdf; SROC_SECONDARY_specimen_cytology.pdf; SROC_SECONDARY_clone_other.pdf; PRISMA_DTA_flow_final.png; MTAP_PRISMA-DTA_checklist.docx; pubmed-MTAPtiabOR-set.txt; csv-MTAPtiabOR-set.csv; savedrecs_converted.csv; scopus_export_Jun_18-2026.csv.	Statistics and Probability | Physical Sciences and Mathematics | Medicine and Health Sciences | Medical Specialties | Pathology | Biostatistics | CDKN2A | HSROC | MTAP | bivariate model | diagnostic test accuracy | homozygous deletion | immunohistochemistry | mesothelioma | meta-analysis | methylthioadenosine phosphorylase | peritoneal mesothelioma | pleural mesothelioma	OSF	2026	Project	Collection	Creative Commons Attribution 4.0 International	https://creativecommons.org/licenses/by/4.0/legalcode	https://osf.io/m9ptk/	OSF	m9ptk	"2x2" diagnostic | "diagnostic accuracy" | "diagnostic test accuracy" | "sensitivity and specificity" | sensitivity specificity meta-analysis	True	False	files_enumerated	23
10.17605/osf.io/mauwy	Diagnostic Performance of Intravoxel Incoherent Motion MRI Parameters in Differentiating Malignant from Benign Breast Lesions: A Systematic Review and Meta-Analysis	This study is a PRISMA 2020-compliant systematic review and meta-analysis evaluating the diagnostic performance of intravoxel incoherent motion (IVIM) magnetic resonance imaging (MRI) parameters for differentiating malignant from benign breast lesions. IVIM enables simultaneous assessment of tissue diffusivity and microvascular perfusion without contrast administration, offering potential as a non-invasive imaging biomarker. A comprehensive search of PubMed, Scopus, Embase, and Web of Science will be conducted from inception to January 2025. Eligible studies include those reporting IVIM-derived parameters (true diffusion coefficient [D], perfusion fraction [f], pseudo-diffusion coefficient [D*], and apparent diffusion coefficient [ADC]) with histopathological confirmation of breast lesions. Study selection, data extraction, and risk of bias assessment (QUADAS-2) will be performed independently by two reviewers. Diagnostic accuracy will be synthesised using bivariate random-effects and hierarchical summary receiver operating characteristic (HSROC) models to estimate pooled sensitivity and specificity. Quantitative parameter differences will be analysed using standardised mean differences (Hedges g). Heterogeneity will be explored using I² statistics, subgroup analyses, and meta-regression. Publication bias will be assessed using Deeks' funnel plot asymmetry test. This study aims to provide robust evidence on the clinical utility of IVIM MRI parameters, identify sources of heterogeneity, and inform future standardisation and integration of IVIM into breast imaging workflows. The findings are expected to support the development of contrast-free diagnostic strategies and guide future research, including AI-augmented IVIM modelling.	Medicine and Health Sciences	OSF Registries	2026	Pre-registration	StudyRegistration	Creative Commons Zero v1.0 Universal	https://creativecommons.org/publicdomain/zero/1.0/legalcode	https://osf.io/mauwy/	OSF	mauwy	"diagnostic accuracy" | "sensitivity and specificity" | sensitivity specificity meta-analysis	False	False	not_probed
10.17605/osf.io/mcpjd	Out-of-hosptial management of tachycardia by paramedics: A scoping review	Introduction: There are ten jurisdictional ambulance services (JASs) within Australia and New Zealand, each with their own set of clinical practice guidelines (CPGs). The management for out-of-hospital tachycardia is different in each CPG, pointing towards a potential knowledge gap in the literature. The objective of this scoping review is to understand the extent and type of evidence in relation to the out-of-hospital management of tachycardia by paramedics. Methods: EBSCOhost, Scopus, MEDLINE, ProQuest, and Ovid were systematically searched on 10 March 2023. Inclusion criteria encompassed articles examining the management of tachycardia in paramedicine contexts. Following the removal of duplicates, two independent reviewers conducted screenings in JBI SUMARI. Exclusion reasons were documented, presented in a PRISMA flow diagram. Data extracted by reviewers were organised into a characteristics table and subjected to thematic analysis, with identified concepts documented in a concept table. Results were graphically presented in a Venn diagram, highlighting key concepts within three main themes. Results: From 723 initially retrieved articles, 19 were ultimately included in the scoping review. Three main themes emerged from the data analysis: safety, efficacy, and further education. Concepts such as diagnostic accuracy, adverse events, and paramedic knowledge contributed to the safety theme. The evidence supporting the efficacy of paramedic tachycardia treatment was substantial, also addressing the need for CPG revision to enhance safety in supraventricular tachycardia (SVT) treatment. Exploring further education revealed new treatment options, treat-and-release protocols, and epidemiological insights into tachycardia within paramedicine. Conclusions: The majority of literature supports the safety and efficacy of tachycardia treatment by paramedics, with only one article reporting adverse events. Innovative treatment options and treat-and-release protocols have proven successful, improving reversion rates, and reducing hospital admissions. These findings could significantly contribute to standardising out-of-hospital tachycardia treatment and potentially pave the way for paramedics to treat and release patients at home.	Emergency Medicine | Medicine and Health Sciences | Medical Specialties	OSF Registries	2024	Pre-registration	StudyRegistration	No license		https://osf.io/mcpjd/	OSF	mcpjd	"diagnostic accuracy"	False	True	not_probed
10.17605/osf.io/mdyjv	Deconstructing Automated Variant Interpretation: A Multi-Modal Ablation Study Comparing LLM Reasoning, Adversarial Agents, and Gradient Boosting in Inherited Cardiac Conditions	This study will employ a six-condition ablation design to evaluate the diagnostic accuracy, safety characteristics, and underlying cognitive mechanisms of three AI architectures in cardiogenetics: (1) Single-Agent Large Language Models (LLMs), (2) Adversarial Multi-Agent LLMs employing Critic–Arbitrator loops (GPT-5.1), and (3) a feature-based machine learning model (CatBoost). Each architecture will be evaluated under two information states—Baseline (ClinVar-blinded) and Enriched (ClinVar-available)—to isolate the effects of deep phenotypic reasoning versus external knowledge retrieval. This factorial framework is designed to test whether advanced reasoning architectures will yield measurable advantages over standard prompting and statistical pattern recognition, and to quantify the degree to which these systems will operate as independent diagnostic reasoners versus consensus-driven decision engines.	Medicine and Health Sciences | Engineering | ACMG Guidelines | Ablation Study | Cardiogenetics | CatBoost | GPT-5.1 | Large Language Models | Machine Learning | Variant Interpretation	OSF Registries	2026	Pre-registration	StudyRegistration	Creative Commons Attribution 4.0 International	https://creativecommons.org/licenses/by/4.0/legalcode	https://osf.io/mdyjv/	OSF	mdyjv	"diagnostic accuracy"	False	False	not_probed
10.17605/osf.io/me54g	Biomarkers for the diagnosis and prognosis of patients with disorders of consciousness: a systematic review	Disorders of consciousness (DoC) are severe clinical conditions resulting from significant brain injuries and are characterized by varying degrees of impaired behavioural and cognitive responsiveness. In recent years, advances in neuroimaging, electrophysiology, and molecular techniques have led to the identification of potential biomarkers, offering promising avenues for improving diagnostic accuracy and prognostic prediction in DoC patients. This systematic review aims to evaluate the current landscape of biomarker research in DoC and to highlight the diagnostic, prognostic, and therapeutic implications of these developments. A structured search for studies on DoC and biomarkers was undertaken following PRISMA guidelines. The search was conducted across PubMed, Scopus, Cochrane Library, and Web of Science databases, focusing on studies published between 2014 and 2025. Out of 1,566 identified articles, 25 met the inclusion criteria and were analysed. The findings underscore the growing utility of biochemical biomarkers (e.g., neurofilament light chain, tau protein), electrophysiological (e.g., EEG, TMS-EEG), and neuromodulatory (e.g., TMS, tDCS and rTMS) and across different stages of DoC. Several studies also point to the potential of multimodal approaches combining these biomarkers to enhance the accuracy of diagnosis and prognosis. While promising, further research is needed to standardise protocols, validate findings in larger cohorts, and better tailor interventions based on individual patient profiles.	Health Psychology | Social and Behavioral Sciences | Psychology | FOS: Psychology	OSF Registries	2025	Pre-registration	StudyRegistration	No license		https://osf.io/me54g/	OSF	me54g	"diagnostic accuracy"	False	False	not_probed
10.17605/osf.io/mectq	EUS elastography as an adjunct for the diagnosis of solid pancreatic masses and chronic pancreatic: A systematic review and meta-analysis	The diagnosis of solid pancreatic masses and chronic pancreatitis (CP) remains challenging. Endoscopic ultrasound elastography (EUS-E), a non-invasive technique that measures tissue stiffness, has shown promising results for both conditions. This systematic review and meta-analysis aimed to evaluate the diagnostic performance of EUS-E for solid pancreatic masses and CP. A comprehensive search of multiple databases will be conducted. All published studies of adult participants who underwent EUS elastography for the diagnosis of pancreatic masses and CP will be included. Two reviewers independently will screen the studies, extract data, and evaluate the risk of bias. Statistical analyses will be performed utilizing the metandi and midas packages. A bivariate meta-analysis of sensitivity and specificity will be performed, accounting for the correlation between these two measures.	Life Sciences	OSF Registries	2025	Pre-registration	StudyRegistration	No license		https://osf.io/mectq/	OSF	mectq	"sensitivity and specificity" | sensitivity specificity meta-analysis	False	False	not_probed
10.17605/osf.io/mezh5	Machine learning models for predicting contraceptive discontinuation among reproductive-age women: A systematic review and meta-analysis	This research project is a systematic review and meta-analysis that aims to evaluate the predictive performance of machine learning (ML) models for identifying contraceptive discontinuation among reproductive-age women. Contraceptive discontinuation remains a major public health challenge because it contributes to unintended pregnancies, unmet family planning needs, and adverse maternal and reproductive health outcomes. Early identification of women at high risk of discontinuation may support targeted counseling and personalized reproductive health interventions. In recent years, ML approaches have increasingly been applied to predict contraceptive discontinuation using large demographic and health datasets; however, evidence regarding their overall predictive accuracy and reliability has not been comprehensively synthesized. The primary purpose of this study is to systematically identify, critically appraise, and quantitatively synthesize published studies that developed and/or validated ML-based prediction models for contraceptive discontinuation. The review will assess pooled predictive performance measures, including sensitivity, specificity, diagnostic odds ratio (DOR), and area under the summary receiver operating characteristic curve (SROC-AUC). The study will also evaluate heterogeneity across studies and explore differences in predictive performance according to ML algorithms, study settings, predictor variables, and validation methods. A comprehensive literature search will be conducted in PubMed, Cochrane Library, Scopus, Wiley Online Library, and ProQuest for studies published up to August 31, 2025. Eligible studies will include original research involving reproductive-age women and reporting sufficient data on ML model performance. Two independent reviewers will conduct study selection, data extraction, and risk of bias assessment using the PROBAST tool. The expected outcomes of this research include a pooled estimate of the predictive accuracy of ML models for contraceptive discontinuation and identification of factors contributing to variability in model performance. The findings are expected to provide evidence regarding the clinical and public health utility of ML-based prediction tools in family planning services. Additionally, the study may inform future research on predictive modeling and support the development of more robust and generalizable ML approaches for reproductive health applications.	Medicine and Health Sciences	OSF Registries	2026	Pre-registration	StudyRegistration	Creative Commons Zero v1.0 Universal	https://creativecommons.org/publicdomain/zero/1.0/legalcode	https://osf.io/mezh5/	OSF	mezh5	sensitivity specificity meta-analysis	True	False	files_enumerated	1
10.17605/osf.io/mf7kx	Diagnostic Performance of Artificial Intelligence Algorithms for the Differentiation of Colorectal Liver Metastases from Benign Hepatic Lesions on CT: A Systematic Review and Meta-Analysis	This study evaluates the diagnostic performance of artificial intelligence (AI) algorithms—encompassing deep learning and radiomics-based machine learning—in differentiating colorectal liver metastases (CRLM) from benign hepatic lesions on contrast-enhanced computed tomography (CT). Following PRISMA-DTA guidelines, a systematic literature search was performed across PubMed, Scopus, Web of Science, EMBASE, and IEEE Xplore for original diagnostic accuracy articles published between 2015 and 2026. Methodological quality was evaluated using the QUADAS-2 tool. A bivariate random-effects model was used to pool sensitivity and specificity from five eligible studies containing a total of 1,545 lesions (698 CRLM events and 847 benign controls). The pooled sensitivity was 86.4% (95% CI: 78.3–91.7%) and pooled specificity was 75.8% (95% CI: 60.9–86.3%). The findings show that while AI serves as an effective screening safety net due to high sensitivity, its diagnostic specificity remains variable, and performance drops significantly for sub-centimeter lesions (&lt;10 mm).	Diagnosis | Medicine and Health Sciences | Analytical, Diagnostic and Therapeutic Techniques and Equipment	OSF Registries	2026	Pre-registration	StudyRegistration	Creative Commons Zero v1.0 Universal	https://creativecommons.org/publicdomain/zero/1.0/legalcode	https://osf.io/mf7kx/	OSF	mf7kx	"diagnostic accuracy" | "sensitivity and specificity"	False	False	not_probed
10.17605/osf.io/mhbwc	eNose Technologies in the Detection of Cancer	Early detection of cancer remains a critical goal in public health. This systematic review evaluates the diagnostic efficacy of electronic noses (eNoses) for detecting various cancer types using breath, urine, and other human biological samples. This review aims to clarify the performance of eNoses across a broad range of cancers and sample types, while also evaluating how eNose device characteristics, such as sensor types and the number of sensors utilized, affect diagnostic accuracy. Additionally, we evaluate the current state of the field and identify key directions for future research.	Neoplasms | Biomedical Devices and Instrumentation | Diseases | Diagnosis | Medicine and Health Sciences | Analytical, Diagnostic and Therapeutic Techniques and Equipment | Nanotechnology | FOS: Nanotechnology | Engineering | Biomedical Engineering and Bioengineering | Cancer | Cancer detection | Electronic nose | eNose	OSF Registries	2025	Pre-registration	StudyRegistration	No license		https://osf.io/mhbwc/	OSF	mhbwc	"diagnostic accuracy"	False	False	not_probed
10.17605/osf.io/mjn64	Diagnostic Performance of Anti-Ganglioside Antibodies for Guillain-Barre Syndrome Subtype Classification: A Systematic Review and Meta-Analysis	This systematic review and meta-analysis evaluates the diagnostic accuracy of anti-GM1, anti-GD1a, and anti-GQ1b antibodies for GBS subtype classification (AMAN vs AIDP; MFS vs controls). The protocol includes DerSimonian-Laird random-effects meta-analysis, publication bias assessment (Egger's test, fail-safe N), sensitivity analysis (leave-one-out, simulation), and Bayesian post-test probability calculation.	Medicine and Health Sciences	OSF Registries	2026	Pre-registration	StudyRegistration	Creative Commons Zero v1.0 Universal	https://creativecommons.org/publicdomain/zero/1.0/legalcode	https://osf.io/mjn64/	OSF	mjn64	"diagnostic accuracy"	False	False	not_probed
10.17605/osf.io/mjs8q	Mapping Clinical Tests for Triangular Fibrocartilage Complex (TFCC) Assessment: A Scoping Review	This scoping review will systematically map the clinical tests described in the literature for the assessment of triangular fibrocartilage complex (TFCC) pathology. The review will be conducted in accordance with PRISMA-ScR guidelines. A comprehensive search of databases including Embase, CINAHL, Web of Science, and Ovid MEDLINE will be undertaken to identify studies that describe a clinical test or examination procedure used to evaluate TFCC pathology. Eligible studies will be charted for test names, procedural descriptions, and reported diagnostic accuracy. The findings will provide an overview of existing clinical assessment practices, highlight inconsistencies in nomenclature and procedures, and identify knowledge gaps to guide future research on diagnostic accuracy and clinical utility	Medicine and Health Sciences	OSF Registries	2025	Pre-registration	StudyRegistration	No license		https://osf.io/mjs8q/	OSF	mjs8q	"diagnostic accuracy"	False	False	not_probed
10.17605/osf.io/mkaxb	Radiomics in Contrast-Enhanced Mammography for Breast Cancer Diagnosis and Characterisation: A Scoping Review	Radiomics, the extraction of high-dimensional, quantitative features from medical imaging, has emerged as a powerful tool in breast cancer imaging. Contrast-enhanced mammography (CEM) is an evolving modality that offers functional imaging capabilities comparable to MRI, yet with greater accessibility and reduced cost. CEM has demonstrated promise in lesion detection and characterisation, but its interpretation remains predominantly qualitative and reliant on radiologist expertise. Radiomics applied to CEM may enhance diagnostic accuracy, reduce unnecessary biopsies, and enable noninvasive tumour characterisation. Preliminary evidence suggests that CEM radiomics can differentiate benign from malignant lesions, infer molecular subtypes, and predict nodal metastasis or prognosis. However, existing studies are methodologically heterogeneous, and no synthesis has yet mapped the scope and quality of current research.	Health and Medical Physics | Radiology | Public Health | Medicine and Health Sciences | Medical Specialties | Oncology | Artificial intelligence | Breast cancer | Mammography | Medical physics	OSF Registries	2025	Pre-registration	StudyRegistration	Creative Commons Attribution Non Commercial No Derivatives 4.0 International	https://creativecommons.org/licenses/by-nc-nd/4.0/legalcode	https://osf.io/mkaxb/	OSF	mkaxb	"diagnostic accuracy"	False	False	not_probed
10.17605/osf.io/mkfus	Examining the Implications of Early Experiences of Stress and Parenting Quality for Infants’ Cortisol Responses during the Still-Face Paradigm	The hypothalamic-pituitary-adrenocortical (HPA) axis is part of a complex stress response system that works in tandem with the autonomic nervous system to promote survival and aid in the management of stress (for in-depth reviews of the neurophysiology of the HPA axis, see Gunnar &amp; Quevedo, 2007, Koss &amp; Gunnar, 2018, and Lupien et al., 2009). Briefly, when signals of threat to one’s psychological or physical self are detected, the hypothalamus triggers a cascade of hormones eventually resulting in the production of cortisol in humans. Cortisol has an impact on the brain, behavior and cognition, and abnormally high or low levels can disrupt developmental trajectories in infancy and early childhood. The Still-Face Paradigm (SFP) is a laboratory procedure that is widely used to assess infants’ socioemotional regulation strategies and abilities in the context of a period disruption in parent-infant interactions (Tronick, Als, Adamson, Wise, &amp; Brazelton, 1978). The standard SFP consists of three episodes structured in an A-B-A sequence (Mesman et al., 2009; Tronick et al., 1978). The first episode is a play interaction in which parents are instructed to play with their infants as they normally would in other settings. The second episode is the still face in which parents are instructed to maintain neutral facial expressions and not respond to their infants’ cues. The third episode is a reunion period in which the parents are instructed to soothe their infant as they normally would while the infant remains seated in a high chair. Meta-analytic findings indicate that the experimental manipulation of parents’ psychological availability and responsiveness via the SFP is effective at eliciting a mean-level increase in infants’ cortisol levels (Provenzi et al., 2016). This finding is consistent with the notion that the functioning of the HPA axis is shaped by early experiences during parent-child interactions. From a theoretical perspective, parental warmth and responsivity appear to closely align with the stress response system by signaling to the infant that they are safe. Studies examining the associations between parenting behavior and infants’ HPA axis responses to the SFP have produced inconsistent results. Some studies have provided evidence that sensitive responsiveness is associated with high infant cortisol responses, some have provided evidence that sensitivity is associated with low infant cortisol responses, and others indicate there is not a significant association between responsiveness and infant cortisol responses during the SFP (Grant et al., 2009; Martinez-Toreteya et al., 2014, 2015; Montirosso et al., 2013; Muller et al., 2015). A recent meta-analysis supported these conflicting findings by identifying no significant overall association between parental warmth/responsiveness and children’s HPA axis reactivity during the SFP (Hackman et al., 2018). Hackman and colleagues’ (2018) meta-analytic study did provide evidence that the direction of the association between sensitive responsiveness and children’s cortisol reactivity may depend on contextual sources of stress. Specifically, high levels of parental warmth/responsiveness were associated with low HPA axis reactivity for children whose families had a middle to high socioeconomic status (SES). Conversely, high levels of parental warmth/responsiveness were associated with high HPA axis reactivity for children living in low SES environments. This finding is consistent with the biological sensitivity to context model, which suggests that early life experiences of stress and support have non-linear associations children’s physiological stress responses (Boyce &amp; Ellis, 2005). That said, the meta-analytic findings were based on a single dichotomous measure of SES. Thus, additional research is needed examining a wider range of contextual challenges. Indeed, Hackman and colleagues’ 2018 study recommended that future research “clarify the nature and specificity of moderation by examining a broader range of environmental risks and supports that may buffer or exacerbate parenting behaviors’ impact on HPA axis functioning” (p. 1499). As highlighted by Hackman et al. (2018), socioeconomic hardship is one form of early adversity that may impact the early development of children’s stress response systems. Indeed, children raised in impoverished, single-parent family environments tend to exhibit elevated cortisol responses to stress (Blair et al, 2011; Evans, 2003; Lupien, King, Meaney, &amp; McEwen, 2001; Provenzi, Giusti, &amp; Montirosso, 2016; Repetti, Taylor, &amp; Seeman, 2002; Martinez-Torteya et al., 2014). These results highlight the potential significance of families’ socioeconomic environments in shaping the development of children’s HPA axes. However, SES represents a wide range of challenges and lack of supports in children’s environments, which is not comprehensively captured by a dichotomized measure of low versus moderate/high SES. Psychosocial stress is another potential marker of early experiences that may contribute to the development of the HPA axis. Indeed, various indices of psychosocial conditions—such as maternal mental health or marital status—have been found to be associated with infant cortisol reactivity during the SFP (Provenzi et al., 2016). For example, infants of depressed mothers are especially likely to exhibit a heightened cortisol response during the SFP (Brennan et al., 2008; Feldman et al., 2009; Martinez-Torteya et al., 2014). A limitation of the research in this area is the inconsistency in defining and operationalizing parents’ experiences of psychosocial stress. As a result, the current body of research limits our ability to understanding the full breadth of adversity and support necessary to examine the association of psychosocial stress on infants’ HPA axis reactivity.	Physical Sciences and Mathematics | Developmental Psychology | Social and Behavioral Sciences | Psychology | FOS: Psychology | Early life stress | HPA axis | Still Face Paradigm | maternal risk factors | maternal sensitivity	OSF Registries	2021	Pre-registration	StudyRegistration	No license		https://osf.io/mkfus/	OSF	mkfus	sensitivity specificity meta-analysis	False	True	not_probed
10.17605/osf.io/mkqxg	Validation of the Obsessive Compulsive Eating Scale in Pregnancy	This study will validate a novel measure of food cravings in pregnancy. Food cravings are strong urges for specific foods that are subjectively difficult or impossible to resist and often result in consumption. Food cravings are very common in pregnancy and have been linked to a significantly increased risk of excess gestational weight gain, which can cause a range of complications and short- and long-term health problems in pregnancy, delivery, and the postpartum. To date, existing measures of food cravings have not been validated specifically in pregnancy. This study will administer three measures of food cravings to a sample of 100 individuals in the second or third trimester of pregnancy, when cravings are typically most frequent and intense. These measures include two relatively novel measures of food cravings that are consistent with current models of food cravings as being cognitive-affective states (the Obsessive Compulsive Eating Scale and the Food Craving Acceptance and Action Questionnaire) as well as a well-established measure of food cravings that has substantial evidence base in the literature (the Food Craving Questionnaire-Trait-reducted). We will examine the psychometrics of these measures, along with their relationship to weight-related thoughts, behaviors, and outcomes, including symptoms of disordered eating and weight gain in pregnancy. Participants who are eligible to participate will be invited to complete the following measures: The Obsessive Compulsive Eating Scale (OCES): The OCES is a 14-item self-report questionnaire based on the well-established Obsessive Compulsive Drinking Scale that quantifies the cognitive underpinnings of food cravings. Items are rated on a scale of 0 to 4 and quantify the “obsessive” (e.g., frequency of thoughts) and “compulsive” (e.g., impaired functioning resulting from avoiding craved foods) tendencies of thoughts underlying specific food cravings. Higher scores indicate increased distress and interference of thoughts related to cravings. Food Craving Acceptance and Action Questionnaire (FAAQ): The FAAQ is a two-factorial measure that quantifies “acceptance” of eating craved food and the “willingness” to control eating behavior despite cravings. Items are rated on a Likert-type scale, ranging from 1 = “very seldom true” to 6 = “always true.” Higher scores signify greater acceptance of motivations to eat craved foods. Food Craving Questionnaire- Trait, Reduced (FCQ-T-r): The FCQ-T-r is a 15-item questionnaire (adapted from the original 39-item version by selecting the 15 items with the highest item-total-correlations) assessing the behavioral, cognitive, and physiological aspect of food cravings. The FCQ-T-r asks about perceived lack of control over eating, thoughts or preoccupation with food, intentions to consume food, emotions before or during cravings, and cues that may trigger food cravings. The FCQ-T-r is scored on a Likert-type scale, ranging from 1 = “strongly disagree” to 5 = “strongly agree.” The measure has a one-factorial structure and high internal consistency. Prenatal Eating Behaviors Screening tool (PEBS): The PEBS is a 12-item screening tool for eating disorders specifically in pregnancy that has been shown to perform with high sensitivity and specificity. Participants will also be asked to provide information on their pregnancy (weeks pregnant, expected due date, prior pregnancies) and weight history (current weight, weight just prior to pregnancy, and highest and lowest adult weights).	Maternal and Child Health | Clinical Psychology | Women's Health | Health Psychology | Public Health | Medicine and Health Sciences | Social and Behavioral Sciences | Psychology | FOS: Psychology	OSF Registries	2023	Pre-registration	StudyRegistration	Creative Commons Attribution Share Alike 4.0 International	https://creativecommons.org/licenses/by-sa/4.0/legalcode	https://osf.io/mkqxg/	OSF	mkqxg	"sensitivity and specificity"	False	True	not_probed
10.17605/osf.io/mq47n	Evidence on the utility of artificial intelligence in the interpretation of diagnostic radiological images in low and middle-income countries: a scoping review	Background: In low- and middle-income countries (LMICs), access to diagnostic imaging remains limited due to scarce equipment, geographic barriers, inadequate digital infrastructure, and a shortage of trained personnel. Artificial intelligence (AI) has emerged as a promising tool to address these gaps by enhancing diagnostic accuracy, supporting non-specialist health workers, and optimizing workflows. However, the evidence remains fragmented. Objective: This scoping review aimed to identify and synthesize available evidence on the utility of AI in the interpretation of radiological diagnostic images in LMICs. Methods: A scoping review was conducted in July 2025 following Arksey and O’Malley’s framework and reported according to the PRISMA-ScR guidelines. Searches were performed in PubMed, Scopus, and Clinical Key for studies published between 2000 and July 2025 in English and Spanish. Eligible studies included clinical applications of AI in radiological imaging within LMICs, reporting diagnostic accuracy, workflow impact, user perception, or implementation factors. Results: From 620 records, 51 studies met the inclusion criteria, representing 33 LMICs. The majority were published between 2022 and 2025 and focused on ultrasound, X-ray, and computed tomography. Across these modalities, AI consistently improved diagnostic sensitivity, specificity, and clinical applicability, particularly for tuberculosis, pneumonia, obstetric care, and oncological screening. Evidence on magnetic resonance imaging was promising but mainly experimental, while mammography research remained scarce. Common limitations included small sample sizes, single-center designs, reliance on public datasets, and limited multicentric validation. Conclusions: AI demonstrates significant potential to enhance radiological diagnostics in LMICs, particularly in ultrasound, X-ray, and computed tomography. Nevertheless, methodological heterogeneity, infrastructural challenges, and regulatory gaps underscore the need for larger multicenter studies, international collaboration, and context-adapted implementation strategies to ensure sustainable integration.	Physical Sciences and Mathematics | Radiology | Public Health | Medicine and Health Sciences | Medical Specialties | International Public Health | Computer Sciences | Artificial Intelligence and Robotics | Artificial intelligence | Diagnostic imaging | Low- and middle-income countries | Radiology | Scoping review	OSF Registries	2025	Pre-registration	StudyRegistration	No license		https://osf.io/mq47n/	OSF	mq47n	"diagnostic accuracy"	True	False	files_enumerated	0
10.17605/osf.io/mqj6y	Complementary Vulnerabilities: A Systematic Review Comparing Reasoning Failures in Human and LLM Clinical Decision-Making	Authors and Affiliations Mohsen Amoei. McGill University, Montreal, Quebec, Canada / Mila - Quebec AI Institute, Montreal, Quebec, Canada Elena Guadagno. Harvey E. Beardmore Division of Pediatric Surgery, The Montreal Children's Hospital, McGill University Health Centre, Montreal, Quebec, Canada Dr Dan Poenaru. Harvey E. Beardmore Division of Pediatric Surgery, The Montreal Children's Hospital, McGill University Health Centre, Montreal, Quebec, Canada Review Question What are the distinct reasoning failure patterns exhibited by human clinicians and large language models (LLMs) in clinical decision-making, how do these failure patterns compare across both systems, and to what extent are they complementary, redundant, or orthogonal? Methods Searches Scientific Literature A medical librarian searched the following databases from January 2018 onward: PubMed, MEDLINE (Ovid), Embase (Ovid), and Scopus. The search employed a three-arm strategy: Search A targeted human clinical reasoning errors using terms related to cognitive biases, diagnostic errors, heuristics, and clinical decision-making failures; Search B targeted LLM clinical reasoning evaluation using terms related to large language models, medical benchmarks, AI hallucination, and reasoning failures; Search C targeted direct human-LLM comparative studies using combined terms from both domains. The search strategy used variations in text words found in the title, abstract or keyword fields, and relevant subject headings to retrieve articles examining reasoning failures in clinical decision-making by either human clinicians or large language models. Grey Literature arXiv was searched for preprints related to LLM clinical reasoning evaluation and AI cognitive biases in healthcare. Forward and backward citation searching (snowballing) will be conducted on all included studies. Conference proceedings and dissertation databases will also be searched. Domain Being Studied This systematic review examines clinical reasoning failures in both human clinicians and large language models performing healthcare decision-making tasks. The domain encompasses diagnostic reasoning, treatment planning, triage, and clinical judgment across all medical specialties. Human reasoning failures include cognitive biases (anchoring, confirmation bias, availability heuristic, premature closure), fatigue-related errors, and experience-dependent failures. LLM reasoning failures include hallucination, prompt sensitivity, context window limitations, training data biases, and non-reproducibility. The review specifically focuses on how and why reasoning fails (failure mechanisms) rather than aggregate performance metrics alone. Inclusion and Exclusion Criteria Studies were included if: (1) the study examined clinical reasoning or diagnostic decision-making by human clinicians (physicians, nurses, medical trainees) or large language models (GPT-4, Med-PaLM, LLaMA, and similar); (2) the study analyzed reasoning failures, errors, cognitive biases, or error mechanisms rather than reporting only accuracy metrics; (3) the study was published in English from January 2018 onward; (4) the study was a primary research article, including empirical studies, benchmark evaluations, randomized experiments, observational studies, cross-sectional surveys, or retrospective analyses; (5) for LLM studies, the system evaluated was a transformer-based large language model. Studies were excluded if: (1) the study focused exclusively on non-clinical AI applications (e.g., administrative, scheduling); (2) the study involved only rule-based or traditional machine learning systems without large language models; (3) the study reported only aggregate accuracy, sensitivity, or specificity without characterizing specific failure types or reasoning mechanisms; (4) the study was an editorial, opinion piece, letter, commentary, or conference abstract without primary data; (5) the study was a case report describing individual diagnostic errors without systematic analysis of reasoning mechanisms. Main Outcome(s) The outcomes of this study will focus on (1) developing a unified taxonomy of clinical reasoning failure types classified as human-unique, LLM-unique, or shared between both systems, with characterization of underlying mechanisms for each failure type; (2) assessing the degree of complementarity between human and LLM reasoning failures, measured by the proportion of failure types that are unique to each system versus shared; (3) determining the prevalence of each failure type reported as the percentage of included studies documenting each reasoning failure; and (4) identifying clinical domains and task types most susceptible to each category of reasoning failure. The unified taxonomy refers to a comprehensive classification framework that maps all identified reasoning failure types into three mutually exclusive categories based on convergent evidence from multiple studies. Complementarity will be assessed by examining whether systems show strengths where the other shows weaknesses, supporting collaborative deployment models. Measures of Effect This review uses qualitative thematic synthesis rather than quantitative meta-analysis. The primary measure is the classification of each reasoning failure type into one of three categories: human-unique, LLM-unique, or shared. For each failure type, prevalence will be reported as the percentage of included studies documenting that failure. For shared failures, mechanistic differences between human and LLM manifestations will be described qualitatively. The degree of complementarity will be expressed as the ratio of unique-to-shared failure types across both systems. Additional Outcome(s) These outcomes will explore the broader implications and applications of the comparative failure taxonomy: Mitigation Strategy Effectiveness: Evaluating the effectiveness of reported mitigation strategies (e.g., structured reasoning prompts, cognitive debiasing techniques, retrieval-augmented generation, chain-of-thought prompting) for reducing reasoning failures in each system, and identifying which strategies show cross-system applicability. Complementarity Thesis Evidence: Assessing evidence for or against the complementarity thesis, specifically whether human and LLM reasoning strengths and weaknesses are inversely correlated, supporting collaborative deployment over substitution models in clinical settings. Domain-Specific Vulnerability Mapping: Mapping failure types to specific clinical specialties and task complexity levels to identify which clinical contexts are most and least suitable for human-AI collaborative decision-making. Data Extraction Data will be extracted using a standardized extraction form. The extraction form will be pilot-tested on a sample of 20 studies to ensure clarity and consistency before proceeding with full data extraction. Extracted data will include: standard bibliographic information (author(s), title, year, journal, DOI/PMID), study design, clinical domain and medical specialty, population characteristics (clinician type, experience level, or LLM model evaluated), reasoning failure types identified with definitions provided by the study authors, failure mechanisms described, prevalence or frequency data where reported, mitigation or debiasing strategies evaluated and their effectiveness, and study limitations. Data will be extracted by one reviewer and verified by a second reviewer. Any disagreements will be resolved through discussion or consultation with a third reviewer. A Preferred Reporting Items for Systematic Reviews and Meta-Analyses (PRISMA) Flow Diagram will be created to detail the number of records identified, screened, included, and excluded, as well as the reasons for exclusions. Strategy for Data Synthesis For this systematic review, data from the included studies will be synthesized using thematic synthesis following the approach described by Thomas and Harden (2008). The synthesis proceeds in three stages: (1) line-by-line coding of extracted data to identify reasoning failure types reported in each study, (2) organization of codes into descriptive themes representing distinct failure categories, and (3) generation of analytical themes through cross-domain comparison of human and LLM failure patterns. Failure types will be classified as human-unique, LLM-unique, or shared based on convergent evidence from multiple studies. For shared failure types, the underlying causal mechanisms in humans versus LLMs will be compared to determine whether failures arise from analogous or distinct processes. Quantitative descriptive statistics will summarize the frequency of each failure type across studies, the distribution of studies across clinical domains, the proportion of studies supporting each taxonomy category, and study quality ratings. No statistical meta-analysis of effect sizes is planned due to the heterogeneity of study designs and outcome measures. Results will be presented using narrative synthesis supplemented by summary tables and a taxonomy visualization diagram. The synthesis findings will be reported in accordance with the PRISMA guidelines. Analysis of Subgroups or Subsets Subgroup analyses will be conducted to explore variation in reasoning failure patterns across the following dimensions: (1) Clinical domain: Comparing failure patterns across specialties (e.g., emergency medicine, oncology, radiology, primary care, surgery) to identify domain-specific vulnerabilities in both human and LLM reasoning. (2) LLM model type: Analyzing whether different model architectures (e.g., GPT-4, Med-PaLM, LLaMA, Claude) exhibit different failure profiles, and whether newer models show improvement on specific failure types. (3) Task complexity: Examining whether failure patterns differ across simple diagnostic tasks (e.g., single-condition identification) versus complex multi-step clinical reasoning (e.g., differential diagnosis with comorbidities). (4) Study design: Comparing findings from controlled experimental studies versus observational analyses versus benchmark evaluations to assess whether methodology influences reported failure patterns. (5) Clinician experience level: Assessing whether reasoning failure patterns differ between medical trainees and experienced clinicians, and how these compare to LLM failure profiles. A sensitivity analysis will examine whether excluding low-quality studies alters the taxonomy structure or key conclusions. Quality Assessment Study quality will be assessed using a custom adapted quality assessment framework evaluating three dimensions: methodological rigor (study design appropriateness, sample size adequacy, statistical methods), sample characteristics (population representativeness, clinical scenario realism), and reporting quality (transparency of methods, completeness of results, acknowledgment of limitations). Studies will be rated as high, medium, or low quality. Quality assessment will be conducted by one reviewer and verified by a second reviewer. Any disagreements will be resolved through discussion. A sensitivity analysis will be performed to determine whether excluding low-quality studies affects the overall findings or taxonomy structure. Dissemination Plans Results will be submitted for publication in a peer-reviewed journal and presented at relevant conferences including the AMIA 2026 Annual Symposium. The completed taxonomy, extraction data, and analysis code will be made publicly available through this OSF project. An arXiv preprint will be posted to ensure open access to findings prior to journal publication. Registration This review is registered on PROSPERO (submitted February 2026, registration pending). Affiliations: McGill University and Mila - Quebec AI Institute, Montreal, Quebec, Canada.	Health Information Technology | Physical Sciences and Mathematics | Medicine and Health Sciences | Computer Sciences | Artificial Intelligence and Robotics | clinical decision-making | clinical reasoning | cognitive biases | diagnostic errors | healthcare AI | human-AI collaboration | large language models | natural language processing | patient safety	OSF Registries	2026	Pre-registration	StudyRegistration	Creative Commons Attribution 4.0 International	https://creativecommons.org/licenses/by/4.0/legalcode	https://osf.io/mqj6y/	OSF	mqj6y	sensitivity specificity meta-analysis	False	False	not_probed
10.17605/osf.io/ms6yb	JCAE Ablation Study	# Pre-Registration: JCAE Ablation Study **Title:** Causal Evaluation of Judgment-Conditioned Agentic Ecosystem Components: A Hybrid Controlled-Observational Ablation Study **Authors:** Juan David Zuluaga-Monroy, Diego Fernando Zuluaga-Monroy **Pre-registration date:** 2026-05-12 **OSF DOI:** [TO BE ASSIGNED ON OSF UPLOAD — pending] **Status:** FROZEN — data collection may begin after OSF DOI is confirmed --- ## 1. Background and Motivation The Judgment-Conditioned Agentic Ecosystem (JCAE) [Zuluaga-Monroy &amp; Zuluaga-Monroy 2026] introduces two pre-dispatch gates that classify the epistemic state of a research claim (Gate 1: STABLE / AMBIGUOUS / MISSING_EVIDENCE / CONTRADICTORY / HIGH_RISK / UNANSWERABLE) and evaluate the expected value of stabilisation (Gate 2: EV &gt; sum of costs). A retrospective ablation on N=134 dispatches from one research project suggests that these gates increase specialised subagent use from ~40% to 70% and triple the formation of multi-step reasoning chains, but the retrospective design cannot establish causation. This study tests whether the two gates **causally** improve six pre-defined outcome measures across 30 standardised research tasks under random condition assignment. ## 2. Research Questions and Hypotheses ### Primary hypotheses (Bonferroni-corrected α = 0.01) **H1 (Citation correctness).** Condition A (JCAE Full) produces outputs with higher citation correctness than Condition D (Baseline LLM), with Cohen's d ≥ 0.5 and p &lt; 0.01. **H2 (Verification gate violations).** Condition A produces fewer unverified completion claims per output than Condition D, with d ≥ 0.5 and p &lt; 0.01. **H3 (Calibration).** Condition A's stated confidence aligns more closely with empirical correctness than Condition D, measured by absolute calibration error (|stated − actual|), d ≥ 0.5 and p &lt; 0.01. ### Secondary hypotheses (Bonferroni-corrected α = 0.0125) **H4 (Gate 1 specific).** Condition A produces higher specialised subagent dispatch rate than Condition B (No Gate 1), with d ≥ 0.4 and p &lt; 0.0125. **H5 (Gate 2 specific).** Condition C (No Gate 2) shows higher dispatch count and higher latency than Condition A, with d ≥ 0.4 and p &lt; 0.0125. **H6 (Frontier detection).** Condition A correctly classifies UNANSWERABLE tasks at higher rate than Condition D (precision ≥ 0.7 vs ≤ 0.3), tested by exact binomial test. **H7 (Ecological validity).** *DEFERRED to Phase 2.* This hypothesis required parallel observational data and is removed from confirmatory analysis under Tier 2 scope. The observational arm protocol remains documented for potential future activation. ### Exploratory analyses - Per-task-category effect heterogeneity - Interaction effects (judgment-state × condition) - Latency-quality tradeoff curves - Inter-rater reliability between automated metrics, LLM-as-judge, and human evaluation on the validation subset ## 3. Study Design Overview ### Single-arm controlled design (Tier 2 scope) **Controlled arm:** 30 standardised tasks × 4 conditions × 1 run each = 120 task executions in a controlled harness using the Anthropic API directly with explicit system-prompt manipulation. **Note on scope.** This pre-registration covers the controlled arm only. A complementary observational arm (real-research dispatches with granular condition tagging) is designed and documented at `observational/protocol.md` but is **deferred** to a Phase 2 investigation, to be activated only if reviewers explicitly request ecological-validity evidence beyond what the controlled arm provides. This deferral is a deliberate scoping decision, not an omission. The controlled arm establishes causal effects under random assignment within a well-defined task domain. Limitations of single-arm controlled design (reduced ecological validity) are explicitly acknowledged in §11 of the paper. ### Random assignment (controlled arm) Each task is run under all four conditions in randomised execution order (24 random orderings sampled without replacement, then re-sampled to fill 30 tasks). Run order is balanced to detect any time-of-day or warm-up effects on the underlying API. ### Blinding The LLM-as-judge sees only the output text, never the condition label. Outputs are anonymised by stripping any system-prompt-revealing tokens prior to judging. ## 4. Task Suite Thirty standardised tasks distributed across six categories of research-relevant work, five tasks per category. All tasks are drawn from or constructed for the Tensegrity research project so that ground truth is verifiable against existing artifacts (EXPERIMENTS-LOG.md, paper drafts, results JSONs). | Category | Tasks | Expected judgment state distribution | | ----------------------------- | ----- | ----------------------------------------------- | | Literature claim verification | 5 | 3 STABLE, 2 CONTRADICTORY | | Cross-paper consistency check | 5 | 2 STABLE, 3 CONTRADICTORY | | Provenance verification | 5 | 4 STABLE, 1 MISSING_EVIDENCE | | Hypothesis design | 5 | 5 AMBIGUOUS / MISSING_EVIDENCE | | Frontier detection | 5 | 3 transitional, 1 methodological, 1 undecidable | | Section drafting | 5 | mixed | Each task has: - Task description (≤ 100 words, identical across conditions) - Expected judgment state (for H6 evaluation only — never shown to system) - Ground truth (for automated metrics) or rubric (for LLM-judge metrics) - Source corpus (the documents the system is given access to) The full task list with ground truths is committed to `tasks/task_suite.json` and SHA-256 hashed for the pre-registration freeze. **Draft SHA-256 (2026-05-07, pre-freeze):** `d8ca0900762b2b2459dc1de2b1fbd2e4816eef37867f6d83b1a664e599899540` **Distribution deviation note (logged pre-freeze):** CAT1 target was 3 STABLE / 2 CONTRADICTORY; actual is 2 STABLE / 3 MISSING_EVIDENCE. Deviation reason: Ingber 2003, Friston 2010, and Papyan 2020 PDFs are absent from ARTICULOS BASE, making source-absent verification the most natural and testable scenario. This is a more demanding test than contradictory-claim detection. CAT2 target was 2 STABLE / 3 CONTRADICTORY; actual is 1 STABLE (with protocol note) / 4 CONTRADICTORY. Minor deviation. ## 5. Condition Specifications Each condition is fully defined by its system prompt and dispatch configuration, both committed to `conditions/`. ### Condition A — JCAE Full (control) - Full constitutive disposition (soul) + dispatch protocol - Gate 1 epistemic state classification active - Gate 2 EV formula active - All 27 subagents available - Hooks active (PostToolUse, SubagentStop, Stop, SessionStart) ### Condition B — No Gate 1 - Full disposition + dispatch protocol - Gate 1 disabled — system is instructed to dispatch by task type only - Gate 2 active (operates on task-type signal instead of judgment state) - All 27 subagents available ### Condition C — No Gate 2 - Full disposition + dispatch protocol - Gate 1 active (judgment state classified) - Gate 2 disabled — system dispatches whenever Gate 1 returns non-STABLE without cost-benefit evaluation - All 27 subagents available ### Condition D — Baseline (vanilla LLM) - Minimal system prompt: "You are a helpful research assistant. Answer the user's question." - No constitutive disposition, no dispatch protocol, no subagents - Direct single-turn response All four conditions use identical model (Claude Sonnet 4.6), identical temperature (0.0 for reproducibility), and identical max_tokens. ## 6. Outcome Measures ### Primary outcomes (automated) **O1 — Citation correctness.** For tasks involving citation, percentage of citations that (a) refer to a real source, (b) accurately reflect what that source claims. Verified mechanically against the project's ARTICULOS BASE corpus and EXPERIMENTS-LOG.md. **O2 — Verification violations.** Count of completion-claim patterns ("done", "passes", "fixed", Spanish equivalents) emitted without a verification action in the same response. Measured by the existing Stop hook script applied to each output. **O3 — Calibration error.** Absolute difference between the system's stated confidence (extracted from hedge markers via NLP regex pipeline) and the empirical correctness rate (from O1, O4, O6). ### Secondary outcomes (automated) **O4 — Provenance match rate.** Percentage of provenance verification tasks where the system's claim about source matches ground truth. **O5 — Frontier detection accuracy.** For frontier detection tasks, binary correctness of UNANSWERABLE classification + correct frontier_type. **O6 — Process metrics.** Number of dispatches, total latency, total tokens used per task. ### Tertiary outcomes (LLM-as-judge) **O7 — Quality rubric score.** For section drafting and hypothesis design tasks, a 1–5 score on each of: completeness, clarity, hedging calibration, and operational specificity. LLM judge: `meta/llama-3.3-70b-instruct` via NVIDIA NIM API (smoke-tested 2026-05-07; JSON rubric output validated, 216 tokens/call). This model is architecturally distinct from the system under test (Meta Llama family vs Anthropic Claude), satisfying the anti-self-evaluation requirement. Fallback if NIM unavailable: `mistralai/mistral-large-2-instruct` via NVIDIA NIM (same API key, same base_url); second fallback: Claude Opus 4.5 from a separate API key with structured anti-bias prompting (condition labels stripped). ### Validation outcome (human-rated subset) **O8 — Human rubric.** 10 randomly-selected (task, condition) pairs across all 30 tasks scored by one human evaluator (the senior author) blind to condition. Used to validate LLM-judge against human judgment; inter-rater agreement reported via Cohen's kappa. ## 7. Sample Size Justification For α = 0.01 (Bonferroni-corrected for 3 primary hypotheses), power = 0.80, and Cohen's d = 0.5 (medium effect), the required N per group from a two-sample t-test is approximately n = 51. We use a within-task repeated-measures design (each task run under all 4 conditions), so the relevant N is 30 paired observations per between-condition contrast. Mixed-effects model accounts for within-task correlation. For Cohen's d = 0.5 detection in a paired design, N = 30 yields power ≈ 0.81 — adequate for primary hypotheses. Effects smaller than d = 0.5 may not be detectable; we will not interpret null results as evidence of no effect. ## 8. Statistical Analysis Plan ### Primary analyses (pre-registered) For each primary outcome (O1, O2, O3): 1. Fit mixed-effects model: outcome ~ condition + (1 | task) 2. Extract pairwise contrasts (A vs D, A vs B, A vs C) with Bonferroni correction 3. Report point estimate, 95% bootstrap CI (10 000 iterations), Cohen's d For H6: 4. Exact binomial test of UNANSWERABLE classification accuracy under A vs D ### Triangulation analysis *DEFERRED to Phase 2.* See §3 scoping note. ### Robustness checks (exploratory, not pre-registered as confirmatory) - Sensitivity to LLM-judge: rerun O7 with a second judge model - Effect heterogeneity across task categories - Effect of run order - Effect of token budget / latency ## 9. Stopping Rules and Exclusions **No stopping rule** — we run all 120 controlled-arm tasks before any analysis. Observational arm continues for 14 weeks regardless of controlled-arm results. **Pre-registered exclusions:** - Runs where the API returns an error (re-run once; exclude if persistent) - Runs where output is &lt; 50 tokens (treat as system failure, re-run) - Tasks where ground truth itself is contested in the project (mark and exclude post-hoc with explicit justification) ## 10. Timeline (Tier 2 — 9 weeks) | Week | Milestone | | ---- | ------------------------------------------------------------------------------------------------------- | | 1 | Pre-registration drafted; OSF account / DOI requested | | 2 | Task suite v1 (30 tasks with ground truth) committed and SHA hashed | | 3 | Condition prompts finalised; harness (runner.py) implemented + tested with 4 tasks | | 4 | Pre-registration FROZEN on OSF | | 5–6 | Run 120 controlled experiments (30 tasks × 4 conditions) | | 7 | Automated metrics computed; LLM-judge pipeline runs | | 8 | Human evaluation on 10-task subset; inter-rater agreement; statistical analysis per pre-registered plan | | 9 | Write up §10.2 of paper with controlled-arm results; v1.0 ready for submission | ## 11. Conflict of Interest Statement The authors developed the JCAE system under evaluation. To mitigate self-evaluation bias: - All ground truth was finalised in the pre-registration BEFORE running any condition - Outcome measures are mechanically computed from outputs, not judgment-based by the authors - LLM-as-judge uses a different model family from the system under test - Human evaluation is performed by the senior author blind to condition We acknowledge residual self-evaluation bias remains and report results with appropriate hedging. ## 12. Deviation Protocol Any deviation from this pre-registration during execution must be: - Documented in `deviations_log.md` with date, deviation, and rationale - Reported in the paper's methods section - Distinguished from pre-registered analyses in the results Adding outcome measures post-hoc is permitted as **exploratory** analyses but not as confirmatory tests of the primary hypotheses. --- **Frozen:** 2026-05-12 **Frozen by:** Juan David Zuluaga-Monroy **Witness/co-author:** Diego Fernando Zuluaga-Monroy **SHA-256 of task_suite.json at freeze:** `ad84afce31795924c692064cae094acd36f09fbc541f252a0e646504745a61fc` **SHA-256 of this document at freeze:** `aca49506a817bb930d13f27027e7a928196c7e90bffddda7f667382aa1507afc` --- ## Pre-registered deviations (logged before freeze) The following deviations from the originally planned design were identified and logged BEFORE freezing, as part of the pre-registration process itself: 1. **CAT1 distribution** — planned 3 STABLE / 2 CONTRADICTORY; actual 2 STABLE / 3 MISSING_EVIDENCE. Reason: Ingber 2003, Friston 2010, and Papyan 2020 PDFs absent from ARTICULOS BASE corpus. This is a more demanding test scenario and is retained as-is. 2. **CAT2 distribution** — planned 2 STABLE / 3 CONTRADICTORY; actual 1 STABLE-with-protocol-note / 4 CONTRADICTORY. Minor deviation. 3. **LLM judge** — planned GPT-4o (OpenAI); changed to `meta/llama-3.3-70b-instruct` via NVIDIA NIM API. Rationale: NVIDIA Developer Program key available at no cost; Llama family satisfies anti-bias requirement (different family from Claude). Smoke-tested 2026-05-07: valid JSON output, 216 tokens/call. Fallback: `mistralai/mistral-large-2-instruct` (same API). 4. **External task suite reviewer** — planned but deferred by author decision 2026-05-07. Risk acknowledged: task design bias is an open reviewer attack vector. Mitigation: internal review by both authors before freeze. Activation path: external review as response-to-reviewers if demanded during peer review. 5. **Smoke test finding (O7 ceiling)** — D1 task (prose drafting with explicit corpus) produced 5/5 O7 scores across all 4 conditions in the smoke test. This is a valid finding: well-specified drafting tasks with full data provided show no condition effect on O7. The primary O7 signal is expected from D3 (borderline CONTRADICTORY claim), D4 (predictions from theory), and D5 (Candidate-B reframe requiring pre-reg breach detection).	Engineering	OSF Registries	2026	Pre-registration	StudyRegistration	Creative Commons Zero v1.0 Universal	https://creativecommons.org/publicdomain/zero/1.0/legalcode	https://osf.io/ms6yb/	OSF	ms6yb	sensitivity specificity meta-analysis	False	False	not_probed
10.17605/osf.io/mscy2	Accuracy and Reliability of Wearable and Clinical-Grade Devices for Vital Sign Monitoring: Evidence from a Scoping Review of Validation Studies	This scoping review aims to systematically map and critically appraise existing evidence on the accuracy and reliability of wearable (commercial) and clinical-grade devices for vital sign monitoring. The study focuses on commonly measured physiological parameters heart rate, respiratory rate, blood pressure, oxygen saturation, and body temperature and compares device performance against established clinical standards. The review follows the methodological framework of the Joanna Briggs Institute (JBI) and adheres to the PRISMA-ScR reporting guidelines. Electronic databases including PubMed, Scopus, EBSCOhost, and ScienceDirect will be searched for validation or comparative studies published between 2015 and 2025. Eligible studies include those evaluating wearable or portable devices in healthy or clinical populations, using reference standards such as electrocardiography, pulse oximetry, or manual sphygmomanometry. Data extraction will capture study characteristics, participant demographics, device types, measurement contexts (rest, motion, clinical use), statistical indicators of accuracy (bias, limits of agreement, MAE, RMSE), and reliability metrics. Methodological quality will be assessed using the COSMIN checklist for measurement properties and the QUADAS-2 tool for diagnostic accuracy studies. The expected outcomes are to identify which classes of wearable devices achieve clinically acceptable accuracy compared to medical-grade instruments, highlight methodological and reporting gaps in current validation research, and provide guidance for future device development and regulatory evaluation in telemedicine and digital health contexts.	Health Information Technology | Medicine and Health Sciences | Telemedicine | Commercial | Vital Signs | clinical-grade | medical devices	OSF Registries	2025	Pre-registration	StudyRegistration	Creative Commons Attribution 4.0 International	https://creativecommons.org/licenses/by/4.0/legalcode	https://osf.io/mscy2/	OSF	mscy2	"diagnostic accuracy"	False	False	not_probed
10.17605/osf.io/mt56q	Circulating Tumor DNA-Based Molecular Residual Disease After Curative-Intent Therapy in Non-Small Cell Lung Cancer: An Umbrella Review of Diagnostic Accuracy, Recurrence Prediction, and Adjuvant-Treatment Guidance	This umbrella review evaluates the current evidence on circulating tumor DNA (ctDNA)-based molecular residual disease (MRD) assessment after curative-intent therapy in non-small cell lung cancer (NSCLC). The review synthesizes evidence from systematic reviews, meta-analyses, and pooled analyses regarding the diagnostic accuracy of ctDNA-MRD testing, prediction of recurrence and survival outcomes, and its potential role in guiding adjuvant treatment decisions. The study also quantifies overlap among primary studies using corrected covered area (CCA) analysis and assesses methodological quality using an AMSTAR-2-informed framework. Findings suggest that ctDNA-MRD positivity is consistently associated with increased recurrence risk and poorer survival outcomes, with stronger prognostic value in post-treatment and longitudinal surveillance settings. Although ctDNA-MRD demonstrates promise as a prognostic and trial-enrichment biomarker, substantial assay heterogeneity, overlap-prone evidence, and reliance on observational treatment data currently limit its routine use for clinical treatment escalation or de-escalation outside prospective trials.	Translational Medical Research | Diseases | Medicine and Health Sciences | Analytical, Diagnostic and Therapeutic Techniques and Equipment | Medical Specialties | Circulating tumor DNA | MRD | Minimal residual disease | Molecular residual disease | Non-small cell lung cancer | ctDNA	OSF Registries	2026	Pre-registration	JournalArticle	Creative Commons Zero v1.0 Universal	https://creativecommons.org/publicdomain/zero/1.0/legalcode	https://osf.io/mt56q/	OSF	mt56q	"diagnostic accuracy"	False	False	not_probed
10.17605/osf.io/mutq3	Evaluation of an intensive training course on chest x-ray interpretation and competence among trainee radiologists using eye tracking	Visual search is a fundamental behaviour underpinning medical image perception (Brams et al., 2020). Radiologists perform many intricate visual search tasks daily to identify, stage, and diagnosis disease (Treviño et al., 2022). Yet, despite extensive training and clinical experience, reporting clinicians remain vulnerable to error. Error primarily stems from inefficient or incomplete searching and are perceptual in nature, rather than as a result deficient medical knowledge (Bruno et al., 2015), highlighting the need for a deeper understanding of how radiologists conduct visual search. Perceptual errors can be further exacerbated by the presence of multiple targets in an image (Kim &amp; Mansfield, 2014), and whilst conventional approaches, such as verbal reports or annotations of search order attempt to address this problem, these self-reports can be unreliable due to discrepancies with actual search behaviour (Martinez et al., 2025). Eye tracking offers an objective, quantitative method to explore radiologists’ search patterns and underlying cognitive processes during image perception. While numerous studies have compared the diagnostic performance and eye movements of novices with experts cross-sectionally (van der Gijp et al., 2017; Waite et al., 2019; Wu &amp; Wolfe, 2019), little is known about the within-participant improvements in visuospatial attention that may result from structured training interventions. To this end, the current study aims to examine first-year trainee radiologists performing a chest X-ray task before and after an intensive two-day training course. Assessment of changes in diagnostic accuracy and scan paths can provide insights into the ways in which targeted education can shape perceptual search strategies in one of the most widely used, yet error-prone, imaging modalities.	Medicine and Health Sciences | Cognitive Psychology | Social and Behavioral Sciences | Psychology | FOS: Psychology | Eye tracking | Medical image perception	OSF Registries	2025	Pre-registration	StudyRegistration	Creative Commons Attribution 4.0 International	https://creativecommons.org/licenses/by/4.0/legalcode	https://osf.io/mutq3/	OSF	mutq3	"diagnostic accuracy"	False	False	not_probed
10.17605/osf.io/mvnb8	The Impact of BioFire FilmArray Blood Culture Identification (BCID) Panels on Antimicrobial Stewardship: A Scoping Review of Intervention Strategies	Sepsis and bloodstream infections require rapid diagnosis and treatment. While the diagnostic accuracy of the BioFire FilmArray Blood Culture Identification (BCID) and BCID2 panels is well-established, the optimal antimicrobial stewardship strategies required to translate these rapid results into improved clinical outcomes remain variable. This scoping review aims to map the literature regarding stewardship interventions coupled with BioFire testing (e.g., active pharmacist notification vs. passive electronic reporting) and their associated impact on time to appropriate therapy, antibiotic de-escalation, and hospital length of stay	Medical Sciences | Other Pharmacy and Pharmaceutical Sciences | Pharmacy and Pharmaceutical Sciences | Medicine and Health Sciences | Medical Specialties | Internal Medicine | BioFire FilmArray BCID Antimicrobial Stewardship Rapid Diagnostics Sepsis Bacteremia Scoping Review Clinical Utility	OSF	2026	Project	Project	Creative Commons Attribution 4.0 International	https://creativecommons.org/licenses/by/4.0/legalcode	https://osf.io/mvnb8/	OSF	mvnb8	"diagnostic accuracy"	True	False	files_enumerated	1
10.17605/osf.io/mvwqh	CSF/Serum pTau181 Dissociation Pattern Distinguishes Peripheral vs CNS Tau Sources: Predictions for ALS, AD, and Diagnostic Accuracy	The ratio of CSF pTau181 to serum pTau181 distinguishes peripheral tau elevation (muscle/injury) from CNS tau pathology, with specific patterns predicting cognitive outcomes.	Medicine and Health Sciences | Life Sciences | pTau181 Alzheimer's disease ALS biomarkers CSF diagnostic accuracy 4-Loop Theory	OSF	2026	Project	Text			https://osf.io/mvwqh/	OSF	mvwqh	"diagnostic accuracy"	True	False	files_enumerated	0
10.17605/osf.io/mwrkh	AI-Assisted Disease and Welfare Detection in Farm Animals: A Diagnostic Test Accuracy Systematic Review and Meta-Analysis	A diagnostic test accuracy (DTA) systematic review and meta-analysis of artificial intelligence / machine-learning methods for detecting disease and welfare conditions (mastitis, lameness, reproductive disorders, respiratory disease, pain/stress) in farm animals against a reference standard. Strict eligibility screening; 2×2 tables reconstructed algebraically with internal-consistency checks; bivariate (Reitsma) pooling with SROC, QUADAS-2 and GRADE. Not prospectively registered — data extraction/analysis completed before deposit; this OSF record provides transparent retrospective documentation.	Life Sciences | diagnostic test accuracy machine learning precision livestock farming mastitis lameness meta-analysis QUADAS-2 GRADE.	OSF Registries	2026	Pre-registration	StudyRegistration	Creative Commons Attribution 4.0 International	https://creativecommons.org/licenses/by/4.0/legalcode	https://osf.io/mwrkh/	OSF	mwrkh	"diagnostic accuracy" | "diagnostic test accuracy"	False	False	not_probed
10.17605/osf.io/mxs2w	Clinical thyroid study to determine the sensitivity and specificity of a screening tool for thyroid dysfunction in pregnant women	The aim of the study is to determine whether the existing risk factor list of the international professional societies for the identification of pregnant women at risk for thyroid dysfunction is suitable as a reliable screening tool for the prediction of thyroid dysfunction, as determined in a serum TSH test.	Life Sciences | Social and Behavioral Sciences	OSF Registries	2022	Pre-registration	StudyRegistration	Creative Commons Attribution Non Commercial No Derivatives 4.0 International	https://creativecommons.org/licenses/by-nc-nd/4.0/legalcode	https://osf.io/mxs2w/	OSF	mxs2w	"sensitivity and specificity"	False	True	not_probed
10.17605/osf.io/myga2	Extracellular Vesicles as Biomarkers for the Diagnosis of Systemic Lupus Erythematosus: Systematic Review and Meta-Analysis	Systemic Lupus Erythematosus (SLE) is an autoimmune inflammatory disease with a multifactorial etiology, primarily affecting women of childbearing age. It presents as a multisystemic condition, potentially involving the skin, kidneys, and heart. Diagnosis is based on clinical and immunological criteria, such as those established by SLICC and ACR/EULAR; however, it is often delayed due to the complexity of symptoms. A particular group of vesicles, known as extracellular vesicles (EVs), has shown relevance in the diagnosis and treatment of autoimmune diseases, representing a potential diagnostic method that is faster and more accurate for SLE. In this context, this study aims to analyze, through a systematic review, the use of EVs in the diagnosis of SLE, compared to currently available testing methods. The study will be conducted in accordance with the Preferred Reporting Items for Systematic Reviews and Meta-Analyses (PRISMA) guidelines. The electronic literature search will be conducted until June 2025 using the PubMed/MEDLINE, Scopus, and Cochrane Library databases to answer the PICO question: “Are extracellular vesicles effective as biomarkers for the diagnosis of systemic lupus erythematosus?” Diagnostic accuracy will be considered the primary outcome. The ideal biological material for EV collection and the biomarker detection method will be included as secondary outcomes. After article selection and data extraction, the data will undergo bias assessment and meta-analysis. It is expected that this study will determine the biomarker potential of EVs for the diagnosis of SLE.	Extracellular vesicles | Systemic lupus erythematosus | autoimmune diseases | biomarkers | exosomes	OSF	2025	Project	Text	Creative Commons Attribution 4.0 International	https://creativecommons.org/licenses/by/4.0/legalcode	https://osf.io/myga2/	OSF	myga2	"diagnostic accuracy"	True	False	files_enumerated	0
10.17605/osf.io/mzhgb	Sensor-Based Classification Algorithms for Early Detection and Differentiation of Depression and Depressive Disorders: A systematic review and meta-analysis – DAMOS-DEP1	Background: Depression poses a significant public health burden, necessitating innovative approaches for early detection and precise differentiation between various depressive disorders for optimal treatment. In recent years, digital phenotyping has emerged as a promising tool for unobtrusive data collection. As it results in complex data, machine learning algorithms have to be applied. Sensor-based classification algorithms can help in early detection and prediction of depression. Methods: This study is part of the larger research project DAMOS (DAtabase for MObile Sensing Studies; associated OSF project https://osf.io/5ukt9). Within DAMOS a systematic search of the electronic databased Medline, Embase, PsycINFO, IEEE, ACM, and CENTRAL was performed. The current review aims at examining the performance of classification-based machine learning models for depression using mobile sensor data. Meta-analytic pooling of the ML performance will be conducted, if feasible. Discussion: To use digital phenotyping and machine learning as a diagnostic tool in clinical practice in the future, quite some challenges have to be addressed. Understanding how the best diagnostic accuracy can be achieved is the first step.	Medicine and Health Sciences | Life Sciences | Classification accuracy | Machine Learning Algorithms | Mobile sensing | depression | systematic review	OSF Registries	2022	Pre-registration	StudyRegistration	Creative Commons Attribution 4.0 International	https://creativecommons.org/licenses/by/4.0/legalcode	https://osf.io/mzhgb/	OSF	mzhgb	"diagnostic accuracy"	False	True	not_probed
10.17605/osf.io/n2zhv	AI in Precision Oncology: A Systematic Review of Somatic Genomics and Molecular Diagnostics in Solid Tumors	Context: Next-generation sequencing (NGS) and digital droplet PCR (ddPCR) are central technologies in precision oncology for solid tumours. Artificial intelligence (AI) and machine learning (ML) tools are being developed at every stage of the molecular diagnostic pipeline from pre-analytical quality control and tumour cellularity estimation, through somatic variant calling and clinical annotation, to pan-tumour biomarker computation (TMB, MSI, HRD), liquid biopsy analysis, automated reporting, therapeutic matching, and laboratory information system (LIS) integration. Gap: Despite the rapidly growing body of primary studies, no existing systematic review covers the full molecular diagnostic pipeline in a transversal (pan-cancer), multi-layer approach. Published reviews focus on isolated applications. None addresses the complete chain from sample QC to regulatory compliance. One PROSPERO-registered meta-analysis (CRD420251163071) partially overlaps with our layer E (AI + liquid biopsy) but does not cover the remaining six layers. Aims: (1) To systematically identify and evaluate AI/ML tools applied to the seven functional layers (A–G) of the clinical NGS/ddPCR diagnostic pipeline in solid tumours. (2) To assess their diagnostic performance (sensitivity, specificity, AUC, concordance) against recognised gold standards. (3) To characterize the level of clinical maturity (research prototype vs. clinically validated vs. operational) and regulatory status (CE-IVDR, FDA SaMD, RUO/LDT). (4) To identify unresolved bottlenecks and gaps in clinical implementation.	Medical Sciences | Bioinformatics | Genomics | Medical Genetics | Diagnosis | Medicine and Health Sciences | Life Sciences | Other Genetics and Genomics | Analytical, Diagnostic and Therapeutic Techniques and Equipment | Genetics | Medical Specialties | Other Analytical, Diagnostic and Therapeutic Techniques and Equipment | Oncology | Computational Biology | Molecular Genetics | Genetics and Genomics	OSF Registries	2026	Pre-registration	StudyRegistration	Creative Commons Attribution 4.0 International	https://creativecommons.org/licenses/by/4.0/legalcode	https://osf.io/n2zhv/	OSF	n2zhv	sensitivity specificity meta-analysis	False	False	not_probed
10.17605/osf.io/n36hp	Use of Salivary ATR-FTIR Spectroscopy in the Screening and Diagnosis of Systemic Diseases: A Scoping Review Protocol	Abstract Objective: This scoping review aims to map and synthesize the existing evidence on the use of salivary ATR-FTIR spectroscopy, alone or in combination with other analytical techniques, for the screening or diagnosis of systemic diseases in human studies. Methods: The data sources included several databases, such as MEDLINE (PubMed), Excerpta Medica Database (EMBASE), The Cochrane Library, Livivo, LILACS, Web of Science, Scopus, Epistemonikos, and Google Scholar (gray literature), to identify articles on the topic. The electronic search was conducted on November 24, 2025, with an update performed on December 24, 2025. No language or publication period restrictions. Two independent researchers will apply eligibility criteria and select studies for inclusion in the scoping review, with a third specialist resolving discrepancies. Data extraction and review will also be conducted by two independent researchers, which will then be analyzed by the third expert researcher in scoping reviews to resolve any potential divergences. Data will be tabulated in an Excel spreadsheet; no specific software will be used for data extraction and management. Inclusion criteria: Studies involving human participants, conducted in clinical, hospital, laboratory, or outpatient settings, that use salivary samples analyzed by ATR-FTIR spectroscopy, either alone or in combination with other analytical techniques, for the purposes of screening or diagnosis of systemic diseases. Original studies such as clinical trials, observational studies (cross-sectional, cohort, or case-control), pilot studies, diagnostic accuracy research, or methodological validation studies will be considered, with no restriction on language or publication period. Exclusion criteria: Studies will be excluded if they do not use human saliva as the biological matrix, if they employ spectroscopic methods other than ATR-FTIR, or if they are conducted exclusively in animal models, cell cultures, or other experimental settings without direct clinical applicability. Studies addressing conditions restricted to the oral cavity, such as oral cancer, burning mouth syndrome, oral lichen planus, periodontal disease, gingivitis, dental caries, and other purely local oral disorders, will also be excluded, as these conditions do not reflect systemic diseases. Editorials, letters, protocols without data, guidelines, case reports, case series, reviews, book chapters, theses or dissertations, and full conference abstracts will likewise be excluded.	Medicine and Health Sciences | Fourier Transform Infrared | Saliva | Scope Review | Spectroscopy	OSF	2025	Project	Text	Creative Commons Attribution 4.0 International	https://creativecommons.org/licenses/by/4.0/legalcode	https://osf.io/n36hp/	OSF	n36hp	"diagnostic accuracy"	True	False	files_enumerated	1
10.17605/osf.io/n4ges	Reliability and Validity of Straight Leg Raise Test in Individuals with Radicular Pain	Background: The Straight Leg Raise (SLR) test is a widely used neurodynamic assessment tool for diagnosing radicular pain, yet questions persist regarding its reliability and validity across different populations and clinical contexts. Despite its widespread clinical application, there remains inconsistency in diagnostic accuracy and standardized testing protocols. Objective: This scoping review aimed to systematically evaluate the reliability and validity of the Straight Leg Raise test in individuals with radicular pain, examining psychometric properties including sensitivity, specificity, and inter-rater reliability across diverse clinical populations. Methods: A comprehensive search was conducted across four electronic databases (Scopus, PEDro, Cochrane Library, and PubMed) from 2015 to 2025, following PRISMA-ScR guidelines. Studies evaluating SLR test reliability and/or validity in individuals with radicular pain were included. Data extraction focused on sensitivity, specificity, reliability coefficients, and diagnostic accuracy measures. From a total of 1247 studies, Nine articles met the inclusion criteria following systematic screening and comprehensive analysis of complete texts. Results: Most of the studies that were reported, according to the research, concluded that the SLR test demonstrated high sensitivity (77-97%) but limited specificity (25-81%) for detecting lumbar nerve root involvement. Inter-rater reliability was significantly enhanced by standardized testing protocols incorporating structural differentiation maneuvers, achieving excellent kappa values up to 0.87. Diagnostic accuracy varied dramatically across demographics, with individuals over 60 years showing notably reduced sensitivity of 33%.Combined testing approaches integrating SLR with supplementary tests like Bragard or slump tests enhanced both sensitivity and negative predictive values. Conclusion: The SLR test remains an effective screening instrument for diagnosing radicular pain when used as part of comprehensive neurodynamic assessment batteries rather than as a standalone diagnostic tool. Future research should focus on developing standardized testing protocols, validated test combinations, and age-specific modifications to optimize diagnostic accuracy across diverse clinical populations with suspected radicular pain.	Medicine and Health Sciences | Life Sciences	OSF Registries	2025	Pre-registration	StudyRegistration	No license		https://osf.io/n4ges/	OSF	n4ges	"diagnostic accuracy"	False	False	not_probed
10.17605/osf.io/n65sx	Vowel Onset Reliability, Sensitivity and Specificity	A systematic literature review examining the reliability, sensitivity and specificity of vowel-initial voice onset measures.		OSF	2024	Project	Text			https://osf.io/n65sx/	OSF	n65sx	"sensitivity and specificity"	True	True	files_enumerated	1
10.17605/osf.io/n7tw9	Circulating Tumor DNA-Based Molecular Residual Disease After Curative-Intent Therapy in Non-Small Cell Lung Cancer: An Umbrella Review of Diagnostic Accuracy, Recurrence Prediction, and Adjuvant-Treatment Guidance	This umbrella review evaluates the current evidence on circulating tumor DNA (ctDNA)-based molecular residual disease (MRD) assessment after curative-intent therapy in non-small cell lung cancer (NSCLC). The review synthesizes evidence from systematic reviews, meta-analyses, and pooled analyses regarding the diagnostic accuracy of ctDNA-MRD testing, prediction of recurrence and survival outcomes, and its potential role in guiding adjuvant treatment decisions. The study also quantifies overlap among primary studies using corrected covered area (CCA) analysis and assesses methodological quality using an AMSTAR-2-informed framework. Findings suggest that ctDNA-MRD positivity is consistently associated with increased recurrence risk and poorer survival outcomes, with stronger prognostic value in post-treatment and longitudinal surveillance settings. Although ctDNA-MRD demonstrates promise as a prognostic and trial-enrichment biomarker, substantial assay heterogeneity, overlap-prone evidence, and reliance on observational treatment data currently limit its routine use for clinical treatment escalation or de-escalation outside prospective trials.	Translational Medical Research | Diseases | Medicine and Health Sciences | Analytical, Diagnostic and Therapeutic Techniques and Equipment | Medical Specialties | Circulating tumor DNA | MRD | Minimal residual disease | Molecular residual disease | Non-small cell lung cancer | ctDNA	OSF Registries	2026	Pre-registration	JournalArticle	Creative Commons Zero v1.0 Universal	https://creativecommons.org/publicdomain/zero/1.0/legalcode	https://osf.io/n7tw9/	OSF	n7tw9	"diagnostic accuracy"	False	False	not_probed
10.17605/osf.io/n7x3h	Accuracy of Intraoperative Surgical Margin Assessment Techniques in Veterinary Oncology	Accurate determination of surgical margin status is fundamental for detecting residual microscopic residual cancer in patients, predicting clinical outcomes, and optimizing treatment planning. Postoperative histopathology following surgical tumor resection is considered the gold standard for margin evaluation; however, this process typically takes one or two weeks to obtain results and only a limited sample of the surgical margins are assessed. Consequently, this delay results in a missed opportunity to evaluate surgical margins in real time and to utilize that information for immediate intraoperative decision-making, which could improve patient outcomes. Several techniques are available for intraoperative surgical margin assessment, each with different levels of accuracy, including frozen tissue section biopsy, imprint cytology margin, near-infrared fluorescence imaging, and optical coherence tomography (OCT) which has the potential to guide surgical-decision making in real-time. This review aims to compare the diagnostic accuracy of intraoperative surgical margin evaluation techniques as individual studies focus on the reporting of accuracy of one technique in comparison to histopathology. Only studies on canine cutaneous or subcutaneous tumors will be included in the review. The primary outcome of the review is comparison of diagnostic accuracy for detection of positive surgical margins in cutaneous and subcutaneous tumors across techniques.	Veterinary Medicine | Medicine and Health Sciences | Other Veterinary Medicine | Small or Companion Animal Medicine | Veterinary Pathology and Pathobiology | NIFR | OCT | PSOCT | canine | cutaneous mass | dog | frozen section | frozen tissue section biopsy | imprint cytology | imprint cytology margin | incomplete margins | intraoperative | margin evaluation | mast cell tumor | mct | msenchymal cell tumor | near-infrared fluorescence imaging | oncology | optical coherence tomography | positive margin | real time | skin tumor | soft tissue sarcoma | subcuteneous mass | surgical margin | surgical oncology	OSF Registries	2025	Pre-registration	StudyRegistration	No license		https://osf.io/n7x3h/	OSF	n7x3h	"diagnostic accuracy"	False	False	not_probed
10.17605/osf.io/n8ewv	STUDY PROTOCOL: Diagnostic Accuracy of Artificial Intelligence and Deep Learning Models in the Imaging Diagnosis of Adenomyosis	This registration protocol details a systematic review and meta-analysis focused on the diagnostic performance of Artificial Intelligence (AI) and Deep Learning models for detecting uterine adenomyosis. Adenomyosis is a prevalent gynecological condition often underdiagnosed due to significant interobserver variability in Transvaginal Ultrasound (TVUS) and Magnetic Resonance Imaging (MRI). The primary objective is to provide a high-level quantitative synthesis of AI diagnostic accuracy, specifically focusing on Convolutional Neural Networks (CNNs) and Radiomics. Unlike previous qualitative reviews, this study will employ advanced Bivariate Mixed-Effects Models to calculate pooled sensitivity and specificity, overcoming the threshold effect inherent in computer vision algorithms. Methodological quality will be assessed using QUADAS-2 and the PROBAST+AI tool to evaluate risk of bias and data leakage. The findings aim to establish clinical benchmarks for the integration of AI in precision gynecology, aligning with the "Office of the Future" framework for the SOGESP 2026 congress.	Obstetrics and Gynecology | Alternative and Complementary Medicine | Medicine and Health Sciences | Medical Specialties	OSF	2026	Project	Text	Creative Commons Zero v1.0 Universal	https://creativecommons.org/publicdomain/zero/1.0/legalcode	https://osf.io/n8ewv/	OSF	n8ewv	"diagnostic accuracy" | "sensitivity and specificity" | sensitivity specificity meta-analysis	True	False	files_enumerated	0
10.17605/osf.io/n8f56	A mobile-health smartphone application shows high diagnostic accuracy for malignant skin lesions in a Latin American population: a prospective diagnostic accuracy study	This research project is a diagnostic accuracy study designed to evaluate the performance of an artificial intelligence (AI)-based smartphone application for the detection and triage of malignant skin lesions in a Colombian population with broad ethnic diversity and a predominance of Fitzpatrick skin phototypes III–VI. The project was developed in response to the increasing global burden of skin cancer and the growing need for accessible, scalable strategies that facilitate early detection and timely referral to dermatologic care, particularly in regions with limited specialist access. Globally, skin cancer represents one of the most common malignancies and continues to rise in incidence. Although melanoma accounts for most skin cancer-related deaths, non-melanoma skin cancer (NMSC), including basal cell carcinoma and squamous cell carcinoma, contributes substantially to morbidity and overall mortality due to its very high incidence. In Colombia, melanoma exhibits distinct epidemiologic characteristics compared to high-incidence countries, including a predominance of acral lentiginous melanoma and a high proportion of advanced-stage diagnoses. Mortality-to-incidence ratios are nearly twice those observed in many high-income countries, reflecting delays in diagnosis and barriers to specialized care. At the same time, artificial intelligence tools for skin lesion classification are rapidly expanding, yet most available algorithms have been trained and validated using datasets derived predominantly from European, North American, and Oceanian populations, with minimal representation of darker skin phototypes or Latin American populations. This lack of demographic diversity raises concerns regarding the generalizability and equity of AI-assisted dermatologic tools. The primary purpose of this project is therefore to determine the sensitivity and specificity of a mobile-health application that integrates a convolutional neural network with optional dermatologist review for identifying malignant skin lesions in real-world clinical settings involving ethnically diverse populations. The study also aims to evaluate the application’s performance in detecting premalignant lesions and specific skin cancer subtypes, including basal cell carcinoma, squamous cell carcinoma, and melanoma. In addition, subgroup analyses according to Fitzpatrick phototype were conducted to explore whether diagnostic performance varies across different skin types. The study was conducted at the Dermatology Unit of San Ignacio University Hospital (HUSI) in Bogotá, Colombia, and complemented by three rural and underserved community health brigades in Mahates (Bolívar), Buenaventura (Valle del Cauca), and Leticia (Amazonas). These regions were intentionally selected because they include Afro-descendant, Indigenous, and mixed Hispanic populations with higher frequencies of darker skin phototypes and historically limited access to dermatologic services. By incorporating participants from both tertiary urban care centers and remote underserved regions, the project seeks to improve representation of populations traditionally excluded from AI validation studies in dermatology. Eligible participants included adults attending dermatologic consultation who presented with at least one cutaneous lesion suitable for photographic assessment. After informed consent, lesions underwent standardized evaluation including sociodemographic characterization, Fitzpatrick skin phototype classification, dermatologist clinical assessment, and image capture using the smartphone application. The application generated an AI-based risk classification and, when necessary, incorporated remote review by a dermatologist panel. Dermatologists performing the clinical evaluations were blinded to the application results. Lesions suspicious for malignancy underwent biopsy for histopathological confirmation, while benign and premalignant lesions were classified using predefined clinical and histopathologic criteria. Data were collected and managed using REDCap, ensuring secure storage and standardized data acquisition across both urban and remote settings. The primary expected outcome of this project is to provide robust evidence regarding the diagnostic performance of AI-assisted mobile applications in populations that have been historically underrepresented in dermatologic AI research. Specifically, the study seeks to determine whether this technology maintains acceptable sensitivity and specificity in individuals with darker skin phototypes and diverse ethnic backgrounds. Secondary expected outcomes include generating data on the performance of the application across different lesion categories and cancer subtypes, as well as identifying potential disparities in algorithmic accuracy between phototype groups. More broadly, this project aims to contribute to the development of more equitable and generalizable AI systems in dermatology. The findings may help inform future validation studies, support safer integration of AI-assisted triage tools into clinical practice, and encourage the inclusion of ethnically and phenotypically diverse populations in dermatologic machine learning datasets. The project also seeks to explore the potential role of smartphone-based AI technologies as accessible screening and referral-support tools in low-resource settings where access to dermatologists is limited.	Dermatology | Neoplasms | Physical Sciences and Mathematics | Diseases | Medicine and Health Sciences | Medical Specialties | Computer Sciences | Artificial Intelligence and Robotics	OSF Registries	2026	Pre-registration	StudyRegistration	Creative Commons Zero v1.0 Universal	https://creativecommons.org/publicdomain/zero/1.0/legalcode	https://osf.io/n8f56/	OSF	n8f56	"diagnostic accuracy" | "sensitivity and specificity"	True	False	files_enumerated	2
10.17605/osf.io/n8yfg	Observer recall bias in radiology comparative diagnostic test accuracy research: Systematic review	A review exploring current strategies in reducing observer recall bias in diagnostic test accuracy research comparing different modalities.	diagnostic radiology | recall bias	OSF	2020	Project	Text			https://osf.io/n8yfg/	OSF	n8yfg	"diagnostic accuracy" | "diagnostic test accuracy"	True	True	files_enumerated	1
10.17605/osf.io/nd5ah	An exploratory cross-sectional study of the association between characteristics, physical activity and perceived health motivation and the prevalence of patellofemoral pain in students aged 18-40 in a UK university.	Patellofemoral pain (PFP) is considered one of the most prevalent musculoskeletal (MSK) conditions facing primary healthcare (Crossley et al., 2016). Characterised by pain in the anterior aspect of the knee along the patella, it is usually aggravated by movements that load the patellofemoral joint, such as squatting, running, climbing stairs, and sitting for prolonged periods (Gaitonde et al., 2019). Given the chronic trajectory of this condition with 50%-57% of individuals reporting persistent symptoms 5-8 years after the incidence (Lankhorst et al., 2016), it creates a considerable financial burden on healthcare systems (Willy et al., 2019). In the United Kingdom, it is estimated that PFP accounts for 100,000 visits per year, representing a significant economic challenge for the National Health Service (Garza-Borjón et al., 2024). A systematic review by Smith et al. (2018) demonstrated that the prevalence of PFP in the general population is approximately 22.7%, rising to 28.9% in young adults aged 15–24. The majority of epidemiological studies focus on adolescents, military personnel, or the general active population, meaning the university student population, both active and sedentary, is under-represented in the literature. Despite these high estimates, research describing PFP’s longitudinal pattern in university cohorts remains scarce, particularly in the UK. This is important, as the university student population is a uniquely high-risk cohort. The academic lifestyle is inherently sedentary, often requiring prolonged periods of sitting for lectures and study that frequently exceed the 10-hour daily threshold associated with increased risk of chronic knee pain (Hanna et al., 2019; Lee et al., 2019). The link between prolonged sitting and PFP is well established, with Collins et al. (2016) finding that 80% of the PFP population experience anterior knee pain when sitting for a long time. While Bhatti et al. (2022) discovered an association between prolonged sitting and PFP in a university environment, their cohort included staff over the age of 40. This inclusion introduces diagnostic confounding, as PFP symptoms often overlap with patellofemoral osteoarthritis (PFOA) in older cohorts Crossley et al., 2016). By limiting this study to students typically below 40, a more homogenous sample is ensured, reducing the risk of degenerative changes skewing results. A significant limitation in existing literature is the implementation of non-validated measurement instruments, mainly relying on subjective history (Smith et al., 2018), leading to the potential over or underestimation of prevalence. To address this, recent studies have implemented the Survey Instrument for Natural History, Aetiology and Prevalence of Patellofemoral Pain Studies (SNAPPS). Developed by Dey et al. (2016), the SNAPPS utilises a knee pain map and clinical feature questions to differentiate PFP from other injuries with high sensitivity (92%) and specificity (94%). The SNAPPS has been successfully utilised in various global contexts. Xu et al. (2018) found a PFP prevalence of 20.7% in a Chinese community sample, while Akodu and Nwakalor (2018) observed a 45.3% prevalence among amateur runners in Nigeria. Only once has the SNAPPS been used in the general university setting by Ibeachu et al. (2019). However, the study looked at general knee pain and not PFP specifically. Furthermore, Yusuf et al. (2021) validated an electronic version (eSNAPPS), demonstrating excellent agreement with the paper version (ICC: 0.99 95% CI 0.99 — 1.00, p &lt; 0.0001). This study will utilise the eSNAPPS to provide a standardised methodology. The benefit of using a validated tool in research to diagnose PFP is providing a standardised methodology to minimise heterogeneity. This will provide more accurate results and allow data from different studies to be pooled and compare the prevalence from different studies (Migliavaca et al., 2020). The use of such tools enhances the reliability of meta-analyses, especially when addressing the complexities of prevalence studies and their inherent heterogeneity (Migliavaca et al., 2022). However, it is noted that as a retrospective self-reported questionnaire, recall bias remains a limitation. While PFP limits physical activity, with 74% of sufferers reducing or stopping sports participation (Heintjes et al., 2003), evidence also suggests that activity behaviours themselves impact knee symptoms. Ibeachu et al. (2019) linked knee symptoms to activity behaviours in UK students, suggesting that both sedentary and highly active lifestyles may influence joint loading and symptom development. To categorise these levels, the International Physical Activity Questionnaire (IPAQ) is widely used in epidemiological studies. Craig et al. (2003) established the IPAQ as a reliable and valid tool for large-scale population studies. Although recent validation studies point out limitations in agreement with device-based measurements in some clinical groups, its usefulness in adult populations remains generally supported for observational cohort studies. A cross-sectional study was done by Varela-Mato, Victor et al. [A10] (2012) in Spain to investigate the lifestyle habits and physical activity levels of university students. The search involved undergraduate students across various academic fields. The data were gathered using the International Physical Activity Questionnaire to evaluate physical activity, recording weekly engagement in vigorous activity, moderate exercise, and walking. This questionnaire enabled the researchers to determine physical activity levels in Metabolic Equivalent in Task (MET)- minutes per week and categorise participants into low, moderate, or high physical activity levels based on IPAQ scoring guidelines. The findings revealed that a significant number of students failed to meet the recommended physical activity levels, with lifestyle behaviour differences identified between male and female students (Varela-Mato, Víctor et al., 2012). It is important to understand how patients feel about their health and what motivates them to take care of it, which may be associated with physical activity and PFP "Health styles" describe how people interact with their health through choices, actions, and motivations. Davies and Goodwin (2024) stressed the need to assess these traits, as they affect how people respond to treatment, comply with rehabilitation, and deal with symptoms over time. Population segmentation methods have been employed to classify individuals into distinct health profiles based on patterns such as diet, smoking, mental health, and alcohol consumption (Bareham et al., 2012). Wolff et al. (2010) validated a model for health consumer segmentation, revealing that these behavioural profiles were linked to preventive health practices. In the UK, La Placa et al. (2014) categorised individuals into five behavioural segments, emphasising that health behaviours are significantly affected by personal motivations and social contexts. Research specifically concerning musculoskeletal conditions is growing; Davies and Goodwin (2024) found that people with non-specific low back pain who possessed more positive Health Styles were more likely to engage in rehabilitation and health-promoting behaviours. However, no studies have explored how these health-related behavioural patterns affect the prevalence of knee pain specifically in university students. By determining prevalence of PFP in the University population, this study could identify unmet health needs at Manchester Met, and help guide support or services to students affected by PFP. Identifying associations between activity, heath styles and other key variables may also generate hypotheses for future longitudinal studies into incidence, prediction and prognosis of PFP and development of potential strategies to manage PFP.	Physiotherapy | Medicine and Health Sciences | Rehabilitation and Therapy | Physical Therapy	OSF Registries	2026	Pre-registration	StudyRegistration	Creative Commons Zero v1.0 Universal	https://creativecommons.org/publicdomain/zero/1.0/legalcode	https://osf.io/nd5ah/	OSF	nd5ah	"sensitivity and specificity"	False	False	not_probed
10.17605/osf.io/nd7vj	Human learning from predictive AI	We examined the effects of predictive AI deployment on the immediate performance and learning of medical novices. In two pre-registered field experiments, we varied whether AI input was provided during the training or practice of lung cancer diagnoses, or both. Our results show that different AI deployments have distinct implications for learning: AI input during training or practice independently improves individuals’ diagnostic accuracy, whereas deployment across both phases yields gains that exceed either approach alone. Furthermore, AI input in both training and earlier practice can improve the accuracy of individuals’ subsequent independent diagnoses. Beyond individual accuracy, AI deployment affects the diversity of errors across individuals, with consequences for the accuracy of group decisions (e.g. when getting a second or third opinion on a diagnosis).		OSF	2026	Project	Text			https://osf.io/nd7vj/	OSF	nd7vj	"diagnostic accuracy"	True	False	files_enumerated	12
10.17605/osf.io/ndy64	Diagnostic Performance of AI-assisted Digital Chest Radiography Interpretation for Pulmonary Nodule Detection in Adults: A Scoping Review	Background: Lung cancer requires early nodule detection to improve patient prognosis. Although chest radiography (CXR) is the primary imaging modality used in primary healthcare, its sensitivity is limited by the superimposition of anatomical structures and inter-reader variability in radiographic interpretation. Artificial intelligence (AI) has emerged as a diagnostic support tool capable of reducing errors and optimizing diagnostic accuracy. The objective of this study is to map the available evidence on the diagnostic performance of AI applied to the interpretation of digital CXR for pulmonary nodule detection in adults. Methodology: A scoping review was conducted in accordance with the Joanna Briggs Institute (JBI) guidelines and the PRISMA-ScR statement. For the systematic search, full-text primary studies published between 2016 and 2026 were identified in PubMed, LILACS, Scopus, IEEE Xplore, Scopus, Embase, ProQuest and Google Scholar. Keywords: Artificial Intelligence, Thoracic Radiography, Lung Nodule (MeSH).	Radiology | Medicine and Health Sciences | Medical Specialties	OSF	2026	Project	Text			https://osf.io/ndy64/	OSF	ndy64	"diagnostic accuracy"	True	False	files_enumerated	3
10.17605/osf.io/ngsmj	Clinical diagnosis of pulp condition in pediatric dentistry: a scoping review	The clinical diagnosis of pulpal conditions in pediatric dentistry presents a significant challenge due to the complexity of clinical manifestations and the variability in children's responses to sensitivity tests. Studies indicate that factors such as the immaturity of the child's nervous system, limited communication, and lack of collaboration during clinical examination make diagnosis even more challenging. The difficulty in distinguishing between different conditions and their respective etiologies can lead to inapropriate interventions, compromising the success of treatment and long-term oral health. In this sense, histological analysis would allow the identification of characteristics such as hyperemia, inflammatory infiltration, and necrosis, which are essential for determining the apropriate treatment, confirming the pulpal condition. However, histological diagnosis cannot be performed before treatment, highlighting the need for improved clinical testing. Thus, a careful and systematic approach, combined with the use of apropriate diagnostic technologies, is essential to improve clinical diagnostic accuracy in pediatric dentistry.	Medicine and Health Sciences | Pediatric Dentistry and Pedodontics | Dentistry | FOS: Clinical medicine | pulpitis, deciduous tooth, diagnosis	OSF Registries	2024	Pre-registration	StudyRegistration	No license		https://osf.io/ngsmj/	OSF	ngsmj	"diagnostic accuracy"	False	False	not_probed
10.17605/osf.io/ngz64	Diagnostic performance and feasibility of bowel elastography in the pediatric population: a systematic review	This systematic review evaluates the diagnostic performance and feasibility of bowel elastography in the pediatric population (≤18 years). Ultrasound elastography (strain and shear wave) and MR elastography quantify bowel-wall stiffness and may non-invasively characterize inflammatory versus fibrotic change, but existing syntheses are limited to adults or to Crohn disease. We will systematically review elastography of the bowel wall and appendix across pediatric pathologies — inflammatory bowel disease, celiac disease, acute appendicitis and intussusception — and in healthy children (normative/feasibility studies). PubMed, Embase, Scopus, Web of Science and Cochrane CENTRAL will be searched from inception, supplemented by hand-searching of reference lists. Two reviewers will independently screen, extract data, and assess risk of bias (QUADAS-2; JBI for case series). Primary outcomes are diagnostic accuracy (sensitivity, specificity, AUC, correlation with reference standards) and normative values with feasibility/reproducibility. Evidence will be synthesized narratively (SWiM), with quantitative meta-analysis attempted only where studies are sufficiently homogeneous in modality, unit and outcome. Certainty will be graded with GRADE. Reporting follows PRISMA 2020 and PRISMA-DTA.	Medicine and Health Sciences | Crohn disease | appendicitis | bowel ultrasound | celiac disease | children | diagnostic accuracy | elastography | inflammatory bowel disease | intussusception | pediatric | shear wave elastography | strain elastography	OSF Registries	2026	Pre-registration	Project	Creative Commons Zero v1.0 Universal	https://creativecommons.org/publicdomain/zero/1.0/legalcode	https://osf.io/ngz64/	OSF	ngz64	"diagnostic accuracy" | sensitivity specificity meta-analysis	True	False	files_enumerated	1
10.17605/osf.io/nh25f	Diagnostic accuracy of SS18-SSX fusion-specific (clone E9X9V) and SSX C-terminus (clone E5A2C) immunohistochemistry for synovial sarcoma: a systematic review and meta-analysis	Systematic review and meta-analysis of the diagnostic test accuracy of SS18-SSX fusion-specific (clone E9X9V) and SSX C-terminus (clone E5A2C) immunohistochemistry for synovial sarcoma. Per-study sensitivity and specificity from cohorts using molecular confirmation as the reference standard were pooled with bivariate random-effects and HSROC models, with a DerSimonian–Laird sensitivity pool incorporating sensitivity-only cohorts, Deeks' test for small-study effects, QUADAS-2 risk-of-bias assessment, and GRADE certainty rating.	Medicine and Health Sciences | E5A2C | E9X9V | HSROC | QUADAS-2 | SS18-SSX | SS18::SSX | SSX | diagnostic test accuracy | immunohistochemistry | meta-analysis | sensitivity and specificity | soft tissue sarcoma | synovial sarcoma | systematic review	OSF	2026	Project	Text	Creative Commons Attribution 4.0 International	https://creativecommons.org/licenses/by/4.0/legalcode	https://osf.io/nh25f/	OSF	nh25f	"diagnostic accuracy" | "diagnostic test accuracy" | "sensitivity and specificity" | sensitivity specificity meta-analysis	True	False	files_enumerated	12
10.17605/osf.io/nhkpz	Systematic review and meta-analysis: Diagnostic accuracy of depression measures in children and adolescents		Medicine and Health Sciences | Social and Behavioral Sciences	OSF	2026	Project	Text	Creative Commons Attribution No Derivatives 4.0 International	https://creativecommons.org/licenses/by-nd/4.0/legalcode	https://osf.io/nhkpz/	OSF	nhkpz	"diagnostic accuracy"	True	False	files_enumerated	1
10.17605/osf.io/nk2j5	SCOPING REVIEW OF THE EVOLUTION OF DELIRIUM DETECTION, DIAGNOSTIC, AND SEVERITY ASSESSMENT SCALES	The morbidity and mortality associated with delirium, or acute confusional syndrome, and the significant burden it represents at clinical, administrative, and family levels, have been well-documented. Early detection of delirium is critical to enabling timely intervention in its underlying causes and establishing appropriate treatment, which has driven numerous researchers over the past 70 years to develop and refine specific diagnostic tools. This work has resulted in a wide array of assessment methods that have evolved significantly over time in response to the inherent complexities of this syndrome. In its early stages, diagnostic evaluations involved complex and lengthy batteries, whose application was limited to psychiatry specialists, who could establish a diagnosis through prolonged processes. However, these methodologies proved insufficient to address the growing population affected by delirium. Two main factors underlie this insufficiency: the high incidence of the syndrome, as highlighted by recent studies showing its presence across hospital settings, nursing homes, and home care, and the fluctuating nature of delirium, which complicates the continuous identification of symptoms without constant monitoring by psychiatrists. The combination of these factors has driven the creation of various diagnostic tools that allow delirium identification by other healthcare professionals and even caregivers and family members. Additionally, the variability of clinical settings in which these patients present has led to the adaptation of these tools for specific populations, such as pediatric patients, patients in critical care units (including those intubated or on mechanical ventilation), and in emergency services, thereby optimizing the sensitivity and specificity of diagnostic methods within these contexts. The high workload faced by healthcare professionals has necessitated the simplification of these tools, promoting the development of faster and shorter screening scales. The considerable number and diversity of diagnostic instruments developed underscore the need for an in-depth analysis to identify and contextualize the primary studies, gathering the original psychometric data of each tool and establishing a timeline that clarifies the evolution of delirium diagnosis. This analysis will provide a solid foundation for comparing and validating new detection instruments, offering a reference framework to evaluate their accuracy and clinical relevance in diagnosing delirium.	CRITICAL CARE NURSING | DELIRIUM | NEUROCOGNITIVE DISORDERS | NURSE CLINICIANS | NURSING ASSESSMENT | PATIENT SAFETY | PSYCHOMETRICS | QUATERNARY PREVENTION | SCOPING REVIEW	OSF	2024	Project	Text	Creative Commons Zero v1.0 Universal	https://creativecommons.org/publicdomain/zero/1.0/legalcode	https://osf.io/nk2j5/	OSF	nk2j5	"sensitivity and specificity"	True	True	files_enumerated	1
10.17605/osf.io/nkmje	Diagnostic Accuracy of Digital Technologies for Parkinson's Disease Diagnosis: A DTA Systematic Review	Systematic review of diagnostic test accuracy evaluating wearable technology and AI-based approaches for the detection and diagnosis of Parkinson's disease in adults. This review follows Cochrane DTA Handbook methodology and PRISMA-DTA reporting guidelines. Part of a DPhil programme (EBHC, University of Oxford) investigating digital technologies across the PD care pathway	Medicine and Health Sciences	OSF Registries	2026	Pre-registration	StudyRegistration	Creative Commons Attribution 4.0 International	https://creativecommons.org/licenses/by/4.0/legalcode	https://osf.io/nkmje/	OSF	nkmje	"diagnostic accuracy" | "diagnostic test accuracy"	False	False	not_probed
10.17605/osf.io/nkmx6	Methodology of comparative diagnostic test accuracy studies			OSF	2019	Project	Text			https://osf.io/nkmx6/	OSF	nkmx6	"diagnostic accuracy" | "diagnostic test accuracy"	True	True	files_enumerated	0
10.17605/osf.io/nkrdc	Accuracy of Linear Measurements Obtained from Stitched Cone Beam CT Images Versus Direct Skull Measurements	To assess the diagnostic accuracy of linear measurements obtained from stitched CBCT images versus direct skull measurements.	Cone beam CT, linear measurements, accuracy, direct measurements, field of view, stitched images.	OSF Registries	2019	Pre-registration	StudyRegistration			https://osf.io/nkrdc/	OSF	nkrdc	"diagnostic accuracy"	False	True	not_probed
10.17605/osf.io/nkuym	Diagnostic accuracy of artificial intelligence for detecting invasive digestive (gastrointestinal) cancer: a systematic review and meta-analysis of diagnostic test accuracy studies	This systematic review and meta-analysis evaluates the diagnostic test accuracy (DTA) of artificial intelligence models — including classical machine learning, deep learning, multimodal models and large language models — for the diagnosis of invasive digestive (gastrointestinal) cancer, using histopathological confirmation as the reference standard. Pooled sensitivity and specificity will be estimated with a bivariate/HSROC random-effects model, with a summary ROC curve and AUC. Heterogeneity, subgroups (algorithm type, input modality, external validation, tumour site, risk of bias), publication bias (Deeks' test) and certainty of evidence (GRADE) will be assessed. Risk of bias will be appraised with QUADAS-2 extended with AI-specific items. The review is conducted and reported in accordance with PRISMA-DTA.	Gastroenterology | Medicine and Health Sciences | Medical Specialties | Surgery | PRISMA-DTA | artificial intelligence | deep learning | diagnostic accuracy | digestive system neoplasms | gastrointestinal cancer | machine learning | meta-analysis | sensitivity and specificity	OSF Registries	2026	Pre-registration	StudyRegistration	Creative Commons Zero v1.0 Universal	https://creativecommons.org/publicdomain/zero/1.0/legalcode	https://osf.io/nkuym/	OSF	nkuym	"diagnostic accuracy" | "diagnostic test accuracy" | "sensitivity and specificity" | sensitivity specificity meta-analysis	False	False	not_probed
10.17605/osf.io/nmry6	Performance of Federated Learning in Health Services Research: A Systematic Review and Meta-analysis	Protocol for Rapid Systematic Review and Meta-analysis 1. Title and Registration Title: Performance of Federated Learning in Health Services Research: A Rapid Systematic Review and Meta-analysis Registration: This protocol will be registered with the Open Science Framework (OSF). 2. Background Federated learning (FL) is a decentralized machine learning (ML) approach that enables multi-institutional model development without sharing patient-level data. It has emerged as a promising strategy for clinical modeling in health services research (HSR), particularly under data governance constraints. However, the comparative performance of FL models relative to local and centralized models and the consistency of reporting and implementation practices in HSR remain incompletely summarized. 3. Objectives To evaluate the performance of FL models in HSR relative to local and centralized models and to assess the transparency of reporting, model sharing practices, and methodological consistency. 4. Methods 4.1 Eligibility Criteria We will include original peer-reviewed studies applying FL to clinical prediction tasks in HSR, including diagnosis, prognosis, segmentation, and resource allocation. Studies must compare FL models to local and/or centralized models and report at least one model performance metric (e.g., sensitivity, specificity, AUC, F1 score). We will exclude reviews, editorials, commentaries, protocols, and studies not involving human clinical data. 4.2 Information Sources and Search Strategy We will systematically search Ovid MEDLINE and PubMed from inception to June 10, 2025. Search terms will include: “federated learning,” “machine learning,” “health services research,” “clinical prediction,” and related synonyms. No language restrictions will be applied. 4.3 Study Selection Two reviewers will independently screen titles, abstracts, and full texts. Disagreements will be resolved by consensus. 4.4 Data Extraction and Risk of Bias Assessment Two reviewers will extract data on study design, country, care setting, FL architecture (e.g., FedAvg, FedSGD), number of participating sites, sample size, type of clinical task, and model performance metrics (e.g., sensitivity, specificity, AUC, F1). Due to the rapid review nature, interrater reliability (e.g., kappa) and formal risk of bias assessment will not be conducted. 4.5 Data Synthesis We will conduct a narrative synthesis and, where feasible, perform random-effects meta-analyses on pooled performance metrics. Results will be stratified by comparator model type (local vs centralized) and clinical use case (diagnosis, prognosis, segmentation). 5. Limitations This review will follow rapid review methodology. Limitations include absence of interrater agreement measures, no formal risk of bias or publication bias assessments, and single-reviewer screening confirmation. 6. Dissemination Plans The findings will be submitted for peer-reviewed publication and shared at relevant academic conferences and via professional networks. The full dataset and extraction code will be made publicly available to promote reproducibility. 7. Funding and Conflicts of Interest This review is unfunded. The authors declare no conflicts of interest. 8. Ethics Approval Not applicable; this review does not involve primary data collection.	Medicine and Health Sciences	OSF Registries	2025	Pre-registration	StudyRegistration	Creative Commons Attribution Non Commercial No Derivatives 4.0 International	https://creativecommons.org/licenses/by-nc-nd/4.0/legalcode	https://osf.io/nmry6/	OSF	nmry6	sensitivity specificity meta-analysis	True	False	files_enumerated	3
10.17605/osf.io/np3gu	Real-time detection of eating behavior and meal consumption by commercial wrist-worn smartwatches: protocol for a systematic review and meta-analysis	Accurate assessment of dietary consumption and eating behavior is essential for understanding nutrition-health relationships, yet traditional dietary assessment methods are subject to recall bias, social desirability bias, and high participant burden. Commercial wrist-worn smartwatches provide a promising, unobtrusive platform for real-time detection of eating behavior by capturing hand-to-mouth movements and related intake gestures through embedded sensors in naturalistic settings. This systematic review protocol aims to synthesize the existing evidence on the diagnostic accuracy, analytical performance, and feasibility of commercial wrist-worn smartwatches for real-time detection of eating behavior and meal consumption. The review will be conducted in accordance with PRISMA 2020 guidelines, with additional adherence to PRISMA-DTA for diagnostic accuracy studies and PRISMA-P for protocol reporting. Findings will inform the translational potential of smartwatch-based approaches for applications in clinical nutrition, behavioral interventions, and public health monitoring.	Medicine and Health Sciences	OSF Registries	2025	Pre-registration	StudyRegistration	Creative Commons Attribution 4.0 International	https://creativecommons.org/licenses/by/4.0/legalcode	https://osf.io/np3gu/	OSF	np3gu	"diagnostic accuracy"	False	False	not_probed
10.17605/osf.io/npcxg	Medical competence, diagnostic accuracy and treatment accuracy among health workers in Africa: A systematic review protocol	The shortage, both quantitative and qualitative, of the health workforce in Africa has been widely reported. Recent regional reports (Organization, 2021; Asamani et al., 2024) have shown an increasing number of the stock of health workers in Africa as a result of increasing production capacity. Paradoxically, the fiscal space constraints of the respective member countries do not allow for the recruitment of all the qualified health professionals, creating high-health worker unemployment in Africa. As such, there are critical gaps in the health workforce needed for universal health coverage. Additionally, recent discourse has reported inconsistencies in the quality of the recruited health workforce across member countries, health professions, diseases, and assessment methods. Thus, this review sought to synthesize the competencies, diagnostic accuracy and treatment accuracy of the health workforce in the African region. The primary synthesis will be structured around competence construct, clinical domain, geography, cadre and measurement method. Studies will first be grouped by outcome type: clinical knowledge or vignette competence; diagnostic accuracy; treatment accuracy or correct management; guideline adherence and prescribing; observed practice or standardised-patient performance; and intervention-related change. Within each group, results will be summarised by clinical domain, country, cadre and study design. Large representative studies will be distinguished from small facility-level or programme studies because their inferential value differs. Meta-analysis will be considered only when at least three studies report sufficiently comparable outcome definitions, denominators and populations. For binary outcomes, proportions or risk ratios may be pooled using random-effects models after variance stabilisation where appropriate. For continuous competence scores, standardised mean differences may be considered if instruments are conceptually comparable. Statistical heterogeneity will be assessed using I2, prediction intervals where useful and visual inspection of forest plots. If pooling would obscure more than clarify, results will be reported narratively with structured tables and descriptive visualisations. Where meta-analysis is not appropriate, SWiM-informed synthesis will describe the grouping logic, report study-level results transparently, avoid vote counting by statistical significance alone and explain how study size, representativeness, risk of bias, directness and consistency influence interpretation (Campbell et al., 2020). Quantitative findings will be reported with denominators, percentages, confidence intervals and effect estimates as available. The final review will avoid producing a single continental competence estimate unless the underlying evidence supports that inference. Planned Subgroup and Sensitivity Analyses • Cadre: physicians, nurses, midwives, clinical officers, non-physician clinicians, community health workers and mixed cadres. • Clinical domain: maternal and child health, malaria, HIV and infectious diseases, cervical cancer screening, emergency care, general primary care and other domains. • Measurement method: vignette, written test, standardised patient, direct observation, record review, surveillance data and diagnostic reference standard. • Setting: country, region, facility level, facility ownership, urban or rural location and public or private sector where reported. • Risk of bias: primary interpretation including all eligible studies, with sensitivity analyses excluding high-risk studies and separating large, representative studies from smaller, selected samples.	Medicine and Health Sciences	OSF Registries	2026	Pre-registration	StudyRegistration	Creative Commons Zero v1.0 Universal	https://creativecommons.org/publicdomain/zero/1.0/legalcode	https://osf.io/npcxg/	OSF	npcxg	"diagnostic accuracy"	False	False	not_probed
10.17605/osf.io/nqb46	Point-of-care ultrasound (POCUS) for the evaluation of vaginal bleeding in pregnancy in the emergency department: a scoping review	A scoping review mapping the published literature on ED clinician-performed POCUS for evaluating vaginal bleeding in pregnancy, identifying gaps for future prospective diagnostic-accuracy and pragmatic-trial research.	Emergency Medicine | Obstetrics and Gynecology | Medicine and Health Sciences | Medical Specialties | PRISMA-ScR | ectopic pregnancy | emergency department | placental abruption | pocus | point-of-care ultrasound | pregnancy | vaginal bleeding | vasa previa	OSF Registries	2026	Pre-registration	StudyRegistration	Creative Commons Attribution 4.0 International	https://creativecommons.org/licenses/by/4.0/legalcode	https://osf.io/nqb46/	OSF	nqb46	"diagnostic accuracy"	False	False	not_probed
10.17605/osf.io/nr6ha	TITAN SR vs Chatgpt 4.1	This pre-registration locks the protocol, analytic plan, and locked input corpora for a paired diagnostic test accuracy study comparing TITAN-SR (a fine-tuned PubMedBERT/BioLinkBERT ensemble) against GPT-4.1 under three pre-specified prompt conditions (zero-shot, structured chain-of-thought, and the optimized ScreenPrompt template from Cao et al. 2025) for citation screening across 12 Cochrane systematic reviews. Reviews were sampled with a locked random seed (20260427), stratified across three Oxford CEBM question types (4 DTA, 4 prognosis, 4 intervention) from the Cochrane Database publication window 1 January 2024 to 27 April 2026, after programmatic exclusion of reviews present in the TITAN-SR training corpus. The registered bundle contains the full protocol, the locked analytic-set manifest with per-review search-reproduction fidelity, the labelled citation corpora (PMID, DOI, title, abstract, label) for all 12 reviews, and SHA-256 hashes of every file. Index-test inferences, LLM-as-a-judge adjudication, and statistical analyses have not been performed at the time of registration. This is the initial registration; no prior registrations exist for this project.	Medicine and Health Sciences | Life Sciences	OSF Registries	2026	Pre-registration	StudyRegistration	Creative Commons Zero v1.0 Universal	https://creativecommons.org/publicdomain/zero/1.0/legalcode	https://osf.io/nr6ha/	OSF	nr6ha	"diagnostic accuracy" | "diagnostic test accuracy"	False	False	not_probed
10.17605/osf.io/nrjt7	Applications of ChatGPT in the Diagnosis, Management and Research of Retinal Diseases: a Scoping Review	This review explores the transformative potential of ChatGPT in the field of ophthalmology, specifically focusing on retinal diseases. As artificial intelligence becomes increasingly integrated into healthcare, its capability to assist in the diagnosis, management, and research of retinal conditions presents a significant opportunity for advancements in treatment and patient care. This review aims to examine the existing literature concerning applications of ChatGPT in retinal care, from enhancing diagnostic accuracy through image analysis to facilitating personalized treatment plans and supporting expansive research initiatives. Additionally, the review addresses the challenges and ethical considerations of deploying AI technologies in medical settings.	Medicine and Health Sciences | Medical Specialties | Ophthalmology | Artificial Intelligence | ChatGPT | Generative AI | LLM | Retina	OSF Registries	2024	Pre-registration	StudyRegistration	No license		https://osf.io/nrjt7/	OSF	nrjt7	"diagnostic accuracy"	False	True	not_probed
10.17605/osf.io/nsb4c	Investigating the possible biasing effect of study design features in comparative diagnostic accuracy studies: protocol for a meta-epidemiological study	This is a protocol for a meta-epidemiological study investigating potential sources of bias in comparative diagnostic accuracy studies.	Public Health | Medicine and Health Sciences | Epidemiology | Bias | Comparative diagnostic accuracy studies | Diagnostic accuracy studies | Medical test evaluation | Meta-analysis | Meta-epidemiology | Study design | Systematic reviews	OSF Registries	2021	Pre-registration	StudyRegistration	Creative Commons Attribution 4.0 International	https://creativecommons.org/licenses/by/4.0/legalcode	https://osf.io/nsb4c/	OSF	nsb4c	"diagnostic accuracy"	False	True	not_probed
10.17605/osf.io/nt4ws	Artificial Intelligence Tools for Enhancing Endodontic Diagnosis in Imaging Exams: A Scoping Revie	This scoping review investigated the use of artificial intelligence (AI) tools to enhance endodontic diagnosis in imaging exams. The search was conducted in four databases (PubMed, Embase, Scopus, and Web of Science) using a comprehensive strategy related to AI and endodontics, resulting in 101 studies included. The articles were categorized into nine themes, such as periapical pathologies, root fractures, and pulp diseases. The findings highlight the potential of AI to improve diagnostic accuracy in endodontics, despite challenges like the need for training and time for implementation in clinical practice.		OSF	2025	Project	Text			https://osf.io/nt4ws/	OSF	nt4ws	"diagnostic accuracy"	True	False	files_enumerated	1
10.17605/osf.io/nu5bc	Deep Learning-Enhanced PET Imaging for Intelligent Medical Diagnosis	Abstract Positron Emission Tomography (PET) is widely used in modern healthcare to analyze metabolic and biochemical processes within the human body. It is particularly valuable for the early detection and diagnosis of diseases such as cancer, neurological disorders, and cardiovascular conditions. However, PET imaging is often affected by challenges like image noise, low spatial resolution, and high computational demands, which can limit its diagnostic effectiveness. These limitations highlight the need for more advanced and efficient computational techniques to improve image quality and interpretation. To overcome these challenges, this study proposes a deep learning-based approach for enhancing PET image analysis. The framework combines multiple advanced models to improve feature extraction and learning efficiency. Convolutional Neural Networks (CNN) are used to capture important spatial features from PET images, while Residual Networks (ResNet) enable deeper model training without performance degradation. In addition, Transformer-based models are incorporated to understand global patterns and long-range dependencies within the images. The integration of PET with complementary imaging techniques such as PET/CT and PET/MRI further strengthens diagnostic accuracy by combining functional and structural information. The proposed method demonstrates improved performance in key clinical applications, including tumor detection, neurological disorder analysis, and cardiac assessment. It enhances image clarity, increases diagnostic accuracy, and reduces computational limitations compared to traditional approaches. Overall, this work highlights the potential of deep learning to make PET imaging more reliable and efficient. Future research will focus on real-time implementation, minimizing radiation exposure, and improving model transparency through explainable artificial intelligence techniques. Keywords:Positron Emission Tomography (PET), Deep Learning, Medical Image Analysis, Disease Diagnosis, Artificial Intelligence.		OSF Registries	2026	RegistrationComponent	Text	Creative Commons Zero v1.0 Universal	https://creativecommons.org/publicdomain/zero/1.0/legalcode	https://osf.io/nu5bc/	OSF	nu5bc	"diagnostic accuracy"	False	False	not_probed
10.17605/osf.io/nvckq	DIAGNOSTIC POTENTIAL OF NON-INVASIVE TOOLS FOR ORAL CANCER AND PRECANCER: A SYSTEMATIC REVIEW	This systematic review attempts to assess the literature on the efficacy of non-invasive methods in the detection of oral squamous cell carcinoma (OSCC) and oral potentially malignant disorders (OPMDs) in order to support dentists in using these detection techniques in clinical practice taking into account factors as sensitivity (SE) and specificity (SP).	Medicine and Health Sciences | light-based technology | non-invasive tools | oral brush | oral cancer diagnosis | oral precancer diagnosis | raman spectroscopy | vital staining	OSF Registries	2024	Pre-registration	StudyRegistration	Academic Free License (AFL) 3.0	http://opensource.org/licenses/AFL-3.0	https://osf.io/nvckq/	OSF	nvckq	"sensitivity and specificity"	False	True	not_probed
10.17605/osf.io/nvgxb	Artificial Intelligence in Pancreatic Intraductal Papillary Mucinous Neoplasm Imaging: A Systematic Review and Meta-Analysis	Pancreatic intraductal papillary mucinous neoplasms (IPMNs) are the most common cystic lesions of the pancreas and potential precursors of pancreatic cancer. Based on the Fukuoka consensus criteria, the clinical management of IPMN is largely based on imaging features including location (main duct vs. branch duct IPMN) and cyst size. While these criteria are highly sensitive in detecting IPMNs with higher risk of malignant transformation, they lack specificity, resulting in surgical overtreatment of IPMNs. Computational methods for analysis of medical imaging or imaging reports hold potential to improve the clinical management of IPMNs by providing quality control and improving the diagnostic accuracy of imaging methods for IPMN assessment. This systematic review aims to summarize evidence on Artificial Intelligence-based interpretation of IPMN imaging and imaging reports.	Neoplasms | Diseases | Medicine and Health Sciences | Artificial Intelligence | Imaging | Intraductal Papillary Mucinous Neoplasm	OSF Registries	2024	Pre-registration	StudyRegistration	Creative Commons Attribution Non Commercial No Derivatives 4.0 International	https://creativecommons.org/licenses/by-nc-nd/4.0/legalcode	https://osf.io/nvgxb/	OSF	nvgxb	"diagnostic accuracy"	False	True	not_probed
10.17605/osf.io/nwjc2	Comparative Evaluation of Artificial Intelligence Tools for Structured Data Extraction from Randomized Clinical Trials in Periodontology	Diagnostic-accuracy study, reported per STARD-AI, benchmarking four large-language-model tools (GPT-o3, Gemini 2 Pro, DeepSeek-R1, Perplexity Pro) for automated extraction of 18 prespecified variables from 30 periodontal randomized clinical trials drawn from Joseph et al. 2024. A three-study development set was used to lock a universal prompt; performance on the 30-trial validation set is quantified via accuracy, omission, hallucination, processing-time and Fleiss’ κ metrics. All prompts, scripts, outputs and the reference dataset are openly available under CC-BY 4.0.	accuracy assessment | artificial intelligence | data extraction | large language models | meta-research | periodontology | randomized clinical trials | systematic review	OSF	2025	Project	Text	Creative Commons Attribution 4.0 International	https://creativecommons.org/licenses/by/4.0/legalcode	https://osf.io/nwjc2/	OSF	nwjc2	"diagnostic accuracy"	True	False	files_enumerated	1
10.17605/osf.io/nwqbm	Diagnostic Test Accuracy of Artificial Intelligence–Based Assessment of Chest Radiographs for Osteoporosis: An Updated Systematic Review and Meta-Analysis	This project aims to evaluate the diagnostic test accuracy of artificial intelligence–based assessment of chest radiographs for detecting osteoporosis. The systematic review and meta-analysis will update previous evidence by including newly published studies and applying a standardized methodology. The expected outcome is to provide an up-to-date summary of diagnostic performance, identify sources of heterogeneity, and offer guidance for future AI-based osteoporosis screening research.	Medicine and Health Sciences	OSF Registries	2026	Pre-registration	StudyRegistration	Creative Commons Attribution 4.0 International	https://creativecommons.org/licenses/by/4.0/legalcode	https://osf.io/nwqbm/	OSF	nwqbm	"diagnostic accuracy" | "diagnostic test accuracy"	False	False	not_probed
10.17605/osf.io/nwr9y	AI Driven Body Disease Diagnotics Using IOT And Machine Learing	The AI-Driven Body Disease Diagnosis System combines Machine Learning (ML) and Internet of Things (IoT) technologies to enable real-time and accurate disease detection. IoT sensors continuously monitor key health parameters such as heart rate, temperature, blood pressure, glucose levels, and oxygen saturation. This data is transmitted to a cloud-based platform, where ML algorithms analyze it to identify early signs of potential diseases like diabetes, heart disorders, or respiratory issues.The system provides real-time alerts, diagnostic insights, and data visualizations through an interactive dashboard accessible to both patients and healthcare providers. By integrating AI, the model continuously learns and improves its diagnostic accuracy over time.This project aims to make healthcare smarter and more accessible, especially in remote areas with limited medical facilities. It supports early diagnosis, preventive healthcare, and data-driven decision-making, contributing to the advancement of intelligent medical systems and personalized healthcare solutions.	Diseases | Medicine and Health Sciences | Education | Health and Medical Administration | Engineering | Real-time health data monitoring	OSF Registries	2025	Pre-registration	Journal	Creative Commons Attribution 4.0 International	https://creativecommons.org/licenses/by/4.0/legalcode	https://osf.io/nwr9y/	OSF	nwr9y	"diagnostic accuracy"	False	False	not_probed
10.17605/osf.io/nyhwm	Exploring the effectiveness of intimate partner violence screening tools in pregnant women: a mixed method systematic review protocol	In this mixed method systematic review, we explore the effectiveness of intimate partner violence (IPV) screening tools used to screen pregnant women. Despite clinical guidelines supporting IPV screening in prenatal care, the effectiveness of the tools currently in use and the experiences of those being screened are poorly understood. The main objective of this review is to explore the effectiveness of current screening tools used to assess IPV in women throughout their pregnancy journey. The pregnancy journey encompasses the period from preconception (actively trying to get pregnant) to the perinatal period (the period you become pregnant and up to one year after giving birth). To examine the effectiveness of these tools, we will explore the reported psychometric properties, such as tool sensitivity and specificity, in pregnant women who have undergone IPV screening in healthcare settings. To explore the topic, we will use a targeted search strategy in which studies will be sourced from CINAHL, MEDLINE, PsycINFO, CENTRAL, and Google Scholar. Only studies published between 2015 and 2025 in English will be included. Qualitative, quantitative, and mixed-methods research will be considered. All studies will be screened on the Covidence with 10% of studies requiring two independent reviewers. All conflicts will require a consensus from the entire research team. Data extraction will also take place on Covidence, which will require 10% of studies to be reviewed by two independent reviewers. The data extracted from both reviewers must be identical and will need consensus to move on to the data analysis phase. Once the screening and data extraction processes are completed, findings will be synthesized using inductive and thematic analysis to identify patterns in patient experiences and reported psychometric properties regarding screening tools and their effectiveness. The results of this review will add to the evidence about trauma-informed and effective IPV screening practices and support future research, clinical decision-making, and policy development.	Medicine and Health Sciences | Domestic Abuse | Expectant Mothers | Health Screening | Interviews | Intimate Partner Violence | Pregnancy | Pregnant Women | Systematic Review	OSF Registries	2025	Pre-registration	StudyRegistration	No license		https://osf.io/nyhwm/	OSF	nyhwm	"sensitivity and specificity"	False	False	not_probed
10.17605/osf.io/nyzw7	DIvO study	Can the diagnostic accuracy of newborn eye screening for congenital cataract be improved with digital imaging? The Digital Imaging versus Ophthalmoscopy (DIvO) study.	Medicine and Health Sciences	OSF Registries	2023	Pre-registration	StudyRegistration	Creative Commons Zero v1.0 Universal	https://creativecommons.org/publicdomain/zero/1.0/legalcode	https://osf.io/nyzw7/	OSF	nyzw7	"diagnostic accuracy"	False	True	not_probed
10.17605/osf.io/nzajw	Diagnostic Accuracy of Soft Tissue Cytology and Risk of Malignancy Across the IAC–IARC–WHO Six-Tier Reporting System: A Systematic Review and Meta-Analysis with Retrospective Category Mapping	• Background: Soft tissue tumours present a major diagnostic challenge due to their morphological heterogeneity and cytomorphological overlap between benign and malignant lesions. Fine-needle aspiration cytology (FNAC) is a minimally invasive, cost-effective technique used for the preliminary assessment of soft-tissue masses; however, its clinical utility has historically been limited by the lack of a standardised reporting framework. • Context: The IAC–IARC–WHO Cytopathology Reporting System for Soft Tissue Lesions, published in 2025, introduces a six-tier diagnostic framework (Insufficient/Nondiagnostic/Inadequate, Benign, Atypical, Soft Tissue Neoplasm of Uncertain Malignant Potential [STNUMP], Suspicious for Malignancy, and Malignant) aligned with the WHO Classification of Tumours. • Objectives: This systematic review and meta-analysis aims to (1) evaluate the overall diagnostic accuracy (sensitivity, specificity, likelihood ratios, diagnostic odds ratio) of soft tissue cytology using a bivariate random-effects model; (2) determine the pooled risk of malignancy (ROM) for each of the six IAC–IARC–WHO categories through retrospective category mapping of published studies; and (3) assess the clinical utility of this reporting system as a risk-stratified decision-support framework in the preoperative management of soft tissue lesions. • Methods: A systematic literature search was conducted in PubMed and additional electronic databases up to February 2026, with no date restrictions, following PRISMA-DTA guidelines. Studies reporting soft tissue cytology cases with histopathological confirmation and sufficient categorical detail for mapping to the IAC–IARC–WHO six-tier system were eligible. Two independent reviewers performed data extraction, retrospective category mapping, and quality assessment using the QUADAS-3 tool. Pooled diagnostic accuracy estimates were derived using a bivariate random-effects model, and hierarchical summary ROC (HSROC) curves were generated. Heterogeneity was assessed using I² statistics. Subgroup analyses and meta-regression were conducted. Pooled ROM for each WHO category was calculated using a random-effects proportion meta-analysis. The certainty of the evidence was assessed using the GRADE framework. • Expected Outcomes: This study is expected to provide the most comprehensive meta-analytic evaluation of the diagnostic accuracy of soft tissue cytology, including pooled ROM estimates for all six WHO categories and an assessment of the reporting system’s validity as a risk-stratification tool. Keywords: Fine needle aspiration cytology; Soft tissue tumours; Diagnostic accuracy; Risk of malignancy; IAC–IARC–WHO Reporting System; Systematic review; Meta-analysis	Medicine and Health Sciences | Medical Specialties | Pathology	OSF Registries	2026	Pre-registration	StudyRegistration	Creative Commons Zero v1.0 Universal	https://creativecommons.org/publicdomain/zero/1.0/legalcode	https://osf.io/nzajw/	OSF	nzajw	"diagnostic accuracy" | sensitivity specificity meta-analysis	False	False	not_probed
10.17605/osf.io/nztg5	Diagnostic performance of artificial intelligence to detect genetic diseases with facial phenotypes: A protocol for systematic review and meta analysis	Genetics Diseases affect a majority of people during their lifetime. Many affected individuals present symptoms that will affect their health conditions and quality of life. Early diagnosis is essential to prevent the occurrence of potential health problems. Many genetic syndromes are known to have distinctive facial phenotypes, which are highly informative to provide an opportunity for automated detection. In recent years, artificial intelligence has been developed for the accurate and automated detection of genetic diseases with facial phenotypes. However, the diagnostic performance of different algorithms to identify genetic diseases with facial phenotypes require further investigation. The aim of this review is to evaluate the diagnostic accuracy of artificial intelligence to identify the genetic disease with face phenotypes and then find the best algorithm.	Medicine and Health Sciences | Life Sciences | Engineering | College of Information Science and Electronic Engineering, Zhejiang University	OSF Registries	2020	Pre-registration	StudyRegistration	No license		https://osf.io/nztg5/	OSF	nztg5	"diagnostic accuracy"	False	True	not_probed
10.17605/osf.io/p25te	Assessing Adherence to PRISMA-DTA Guideline in Diagnostic Test Accuracy Systematic Reviews: A Five-Year Follow-up Analysis	Evaluating the completeness of reporting of recently published DTA systematic reviews (and abstracts) to PRISMA-DTA (and PRISMA-DTA for abstracts) five years following the publication of the PRISMA-DTA.	Medicine and Health Sciences | Analytical, Diagnostic and Therapeutic Techniques and Equipment | Other Analytical, Diagnostic and Therapeutic Techniques and Equipment | Adherence of PRISMA-DTA | Diagnostic Test Accuracy | PRISMA-DTA | Systematic Reviews	OSF Registries	2024	Pre-registration	StudyRegistration	No license		https://osf.io/p25te/	OSF	p25te	"diagnostic accuracy" | "diagnostic test accuracy"	False	True	not_probed
10.17605/osf.io/p3dth	Applications of artificial intelligence and immersive technologies in dental education: a scoping review	Dental education has undergone significant advancements in recent years, with the incorporation of artificial intelligence (AI) and immersive technologies, including virtual reality (VR) and augmented reality (AR). However, challenges remain regarding the methodological standardization of new implementations involving these technologies. This scoping review aims to evaluate the impact of using these tools on clinical training and diagnostic accuracy for dental students.	Medicine and Health Sciences | Education | Medical Education | Dentistry | FOS: Clinical medicine | Academic performance | Artificial Intelligence | Dental education | Dentistry	OSF Registries	2026	Pre-registration	Project	Creative Commons Zero v1.0 Universal	https://creativecommons.org/publicdomain/zero/1.0/legalcode	https://osf.io/p3dth/	OSF	p3dth	"diagnostic accuracy"	True	False	files_enumerated	6
10.17605/osf.io/p3zwf	Artificial Intelligence for Obstructive Sleep Apnea: A Bibliometric and Translational Mapping of Diagnostic Modalities (2015–2025)	This project is a bibliometric performance analysis combined with a descriptive translational mapping of the indexed research literature on artificial intelligence (AI) for obstructive sleep apnea (OSA), focused on diagnostic modalities and published between 2015 and 2025. Its purpose is to characterize how research attention is distributed and how the scientific focus has evolved across the field, and to relate diagnostic modality families to plausible clinical use cases while maintaining a clear distinction between research activity and demonstrated clinical performance. OSA remains substantially underdiagnosed because access to attended polysomnography (PSG) and expert scoring is constrained; AI may support sleep-laboratory workflows (automated sleep staging, respiratory-event scoring, signal-quality assessment) and expand detection through simplified biosignals (oximetry, single-lead ECG, wearable PPG/multisensor systems, audio/snore analysis). The review will draw on two multidisciplinary databases, Scopus and the Web of Science Core Collection (WoS-CC). Because the abbreviation "OSA" and broad computational terminology retrieve substantial unrelated technical literature, the intentionally sensitive merged retrieval will not be used directly; instead, a conservative explicit-OSA specificity screen (records retained only when an explicit OSA-related phrase appears in the title, abstract, or indexed keywords) will define the single analytic denominator. Bibliometric performance indicators (annual production, sources and source concentration, author productivity, citations, country participation by full counting with SCP/MCP, and normalized author-keyword frequency) will be computed in Bibliometrix/Biblioshiny. The thematic landscape will be characterized through normalized author keywords and a VOSviewer temporal overlay. Modality-linked mapping will assign records to five predefined, non-mutually-exclusive signal families (automated PSG/PSG-adjacent; single-channel oximetry/SpO₂; single-lead ECG; wearable PPG/multisensor; audio/snore) using transparent, locked term dictionaries, and a descriptive translational interpretation overlay will relate these families to four use-case categories (supervised workflow augmentation; screening/triage; remote monitoring/case finding; exploratory development). Reporting follows the BIBLIO guideline, PRISMA-S, a PRISMA 2020-style flow diagram, and the Donthu et al. (2021) framework. The unit of analysis is the indexed bibliographic record; the study analyzes no patient-level data and requires no ethics approval. The study addresses scientometric research questions on the evolution of production and source structure, the distribution of research attention across modality families, the thematic landscape, and the descriptive translational positioning of each modality family with its principal remaining evidence requirement. Expected outcomes are a transparent, reproducible field-level map and a structured translational overlay intended to contextualize where research attention concentrates and how it has shifted (broadly, from automated PSG scoring toward simplified-signal triage and wearable/consumer-facing applications). No formal or validated readiness score is assigned. All findings will be interpreted as patterns of research attention and apparent positioning, never as evidence of diagnostic accuracy, comparative effectiveness, or implementation readiness, which require external validation and prospective clinical-impact studies. This registration is hybrid: the search strategy was developed retrospectively through preliminary and exploratory equations up to the final locked equations, while all subsequent phases (corpus extraction, de-duplication, metadata eligibility cleaning, the explicit-OSA specificity screen, performance analysis, keyword overlay mapping, modality-linked mapping, and the translational overlay) are registered prospectively and have not been executed at the time of registration.	Pulmonology | Physical Sciences and Mathematics | Medicine and Health Sciences | Medical Specialties | Computer Sciences | Artificial Intelligence and Robotics | Engineering | Biomedical Engineering and Bioengineering | Sleep Medicine | Bibliometrix | VOSviewer | artificial intelligence | bibliometrics | deep learning | electrocardiography | machine learning | obstructive sleep apnea | oximetry | polysomnography | science mapping | wearable devices	OSF Registries	2026	Pre-registration	StudyRegistration	Creative Commons Attribution 4.0 International	https://creativecommons.org/licenses/by/4.0/legalcode	https://osf.io/p3zwf/	OSF	p3zwf	"diagnostic accuracy"	False	False	not_probed
10.17605/osf.io/p47dt	Reporting and Interpretation of Respiratory Metagenomic Results in Clinical Practice: A Systematic Review from the UK NHS Respiratory Metagenomics Network.	This project aims to synthesise current evidence and practice on the reporting and clinical interpretation of respiratory metagenomic sequencing, and to develop expert consensus guidance for laboratories and clinicians. Metagenomic next generation sequencing is increasingly used for the diagnosis of severe respiratory infections, but approaches vary widely between centres. There are currently no society level guidelines specific to respiratory metagenomics, and local practice is often based on informal rules or single centre experience. This work addresses that gap. The project has two main components. First, we are conducting a systematic review of primary studies that use metagenomic sequencing of respiratory samples for clinical reporting or decision making. Eligible studies include validation and diagnostic accuracy studies, case series, and implementation studies across a range of technologies and analytical pipelines. From each study we extract data on analytical thresholds and decision rules for reporting pathogens, use of negative controls and background contamination, handling of organisms that may represent colonisation as well as infection, strategies for reporting genotypic antimicrobial resistance, and the structure and content of laboratory reports. Second, we are using these findings to inform a structured Delphi consensus process within the United Kingdom National Health Service Respiratory Metagenomics Network (https://metagenomics.nhs.uk). A multidisciplinary panel of clinical microbiologists, virologists, infectious diseases physicians, and clinical scientists participate. The expected outputs are: (i) a comprehensive narrative synthesis of current reporting and interpretation practices for respiratory metagenomic diagnostics, highlighting key methodological and implementation challenges; (ii) a set of consensus guidance statements and a practical framework for laboratory reporting, including suggested approaches to thresholds, negative controls, colonisation prone organisms and antimicrobial resistance reporting; and (iii) identification of priority areas for future research and validation. The guidance is primarily intended for use in health systems similar to the UK NHS but will be written so that it can be adapted to other settings through local validation and governance.	Infectious Disease | Medicine and Health Sciences | Medical Specialties | clinical metagenomics | critical care | respiratory infection	OSF Registries	2024	Pre-registration	StudyRegistration	No license		https://osf.io/p47dt/	OSF	p47dt	"diagnostic accuracy"	False	False	not_probed
10.17605/osf.io/p4evx	Serotonergic system alterations in schizophrenia: a systematic review	Abstract Schizophrenia is a psychiatric disorder characterized by symptoms that significantly impair an individual’s social and functional life, including psychosis, hallucinations, anhedonia, as well as alterations and distortions in thought and speech organization. It affects about 1% of the population, with the first symptoms usually emerging during adolescence or early adulthood. Men and women are affected in similar proportions, although onset tends to occur earlier in men, which is also associated with a worse prognosis in this group. Its origin is mainly related to dysregulation of the mesocorticolimbic dopaminergic pathway and abnormal synaptic pruning during neurodevelopment. However, there is a growing consensus that schizophrenia has a multifactorial nature, combining multiple genetic and environmental factors that influence its onset. Despite its high heritability, disease progression is also strongly influenced by alterations in other neuromodulator systems, stress, inflammatory processes, and neurodevelopmental abnormalities. Serotonin (5-HT), a neuromodulator widely distributed in the central nervous system, plays an important role in regulating mood, cognition, and perception—functions frequently impaired in individuals with schizophrenia. Evidence suggests that dysfunctions in serotonergic receptors, particularly the 5-HT2A and 5-HT1A subtypes, may contribute to both positive and negative symptoms. Nevertheless, their role remains insufficiently defined, as studies on the topic are heterogeneous and tend to focus on different receptor subtypes, highlighting the need for broader investigations involving other receptors. We plan to carry out a systematic review of the literature on alterations in serotonergic pathways and their involvement in different stages and manifestations of schizophrenia. The focus will be on studies assessing receptor modifications in patients with schizophrenia compared with healthy controls, in order to identify patterns, the most affected brain regions, and their relationship with serotonin’s neurobiological functioning. We will include original studies using molecular imaging techniques such as PET and PET-CT to analyze receptor density, distribution, and activation in living patients, as well as postmortem studies assessing the same outcomes through histological methods. Searches will be conducted on PubMed, Embase, and Web of Science – Core collection. We hope this review will gather evidence capable of guiding future investigations into the relationship between schizophrenia and the serotonergic system, as well as other potentially associated factors, with the ultimate aim of broadening perspectives on the disorder’s pathophysiology and contribute to the development of more effective therapeutic strategies. Key-words: Schizophrenia; Serotonin; Neuromodulators; Sistematic Review INTRODUCTION Background Schizophrenia is a chronic brain disorder characterized by delusions, hallucinations, disorganized speech, thought disturbances, and lack of motivation (American Psychiatric Association, 2013). It affects approximately 1% of the global population and is one of the leading causes of disability worldwide (Yoon et al., 2016). The disorder can significantly impair an individual’s ability to perform daily activities, with variability in the degree of functional impairment (American Psychiatric Association, 2013). In the United States, the average life years lost among people with schizophrenia is estimated at nearly three decades (Velligan, 2023). Diagnosis is based on the presence of at least two core symptoms, including positive symptoms such as delusions, hallucinations, disorganized speech, grossly disorganized behavior, or negative symptoms such as avolition and reduced emotional expression, persisting for at least one month. Additional diagnostic criteria include a decline in functioning since onset, continuous disturbance for at least six months, and exclusion of medical or substance-related causes (American Psychiatric Association, 2013). Psychotic symptoms typically emerge between late adolescence and early adulthood, most commonly between 20 and 30 years of age. Onset tends to occur earlier and be more severe in men. While the condition can develop abruptly, it usually follows a gradual and progressive course. Prognosis remains uncertain: approximately one-fifth of patients achieve favorable outcomes, full recovery is rare, and the majority require long-term support (American Psychiatric Association, 2013). Rationale Treatment of schizophrenia is still primarily based on antipsychotic medications combined with multiprofessional care. However, this approach faces limitations related to medication availability, side effects, and patient adherence (American Psychiatric Association, 2020). Despite decades of use, few significant advances have been made in therapeutic strategies, underscoring the need for new approaches (American Psychiatric Association, 2024). The disorder has been classically associated with abnormal dopaminergic activity across different brain regions (Araripe Neto; Bressan; Busatto Filho, 2007). Nevertheless, evidence also highlights the involvement of other neurotmodulatory systems, particularly the serotonergic system. Serotonin plays a broad role in brain function, affecting anything from synaptic communication to cellular integrity in a variety of brain regions, without a clear functional logic uniting its disparate functions (Cools; Nakamura; Daw, 2011; Cummings; Arias; Stahl, 2025). Its interaction with dopamine is especially relevant, as it could, potentially, both attenuate and exacerbate dopaminergic dysfunction (Cools; Nakamura; Daw, 2011). Additionally, several effective antipsychotics exert their therapeutic effects in part through serotonergic modulation, suggesting that this system may play a central role in the pathophysiology of schizophrenia (Reynolds, 2022). Although this topic has already been addressed in previous systematic reviews, such as that of Selvaraj et al. (2014), which the present study aims to update, those analyses often presented significant limitations, including a restricted focus on specific receptor subtypes or the lack of clear conclusions regarding the causal relationship between serotonergic alterations and clinical symptoms. Moreover, the advancement of neuroimaging techniques and the publication of new studies during this period further justify a comprehensive update of the available literature. Objective This study aims to systematically review the literature about alterations on the serotonergic system in schizophrenia. Specifically, it seeks to determine whether there are differences in serotonergic receptor expression between healthy patients and those with schizophrenia, and is so, to characterize their nature, identify the most affected receptor subtypes, and map the brain regions most consistently involved. METHODS Study Design This study consists of a systematic literature review, which will be conducted according to the methodological principles described by Gough, Oliver, Thomas (2012), Cooper (1982), and the Cochrane Handbook for Systematic Reviews (Higgins et al., 2019). The reporting of the review will follow the PRISMA 2020 guidelines whenever applicable (Page et al., 2021). Guiding Question The framing of the review question will be organized around the following elements: the population, comparison, and outcome of interest, all of which are further detailed below: • Population refers to patients diagnosed with schizophrenia or schizoaffective disorder. • The outcomes of interest are the receptor density, distribution, and/or activation patterns of different serotonergic receptor subtypes in different brain regions, as assessed in living patients through molecular imaging methods or postmortem through histological methods. • The comparison of the outcome should be made against healthy individuals without schizophrenia or schizoaffective disorder, who will also undergo receptor analysis through molecular imaging. Search Strategy The searches will be conducted on the PubMed, Web of Science, and EMBASE databases, with no restrictions regarding publication date or language. The search terms, specified for each database, will be as follows: PubMed ("Serotonin"[Mesh] OR 5-HT* OR Serotonin* OR 5-Hydroxytryptamine OR "5 Hydroxytryptamine" OR Enteramine OR Hippophaine OR Hydroxytryptamine) AND ("Schizophrenia"[Mesh] OR Schizo*) AND ("Autopsy"[Mesh] OR Post-mortem OR Postmortem OR autopsy OR necropsy OR "Positron Emission Tomography Computed Tomography"[Mesh] OR PET OR PET-CT OR SPECT OR SPET OR Positron OR "Emission tomography") Web of Science (5-HT* OR Serotonin* OR 5-Hydroxytryptamine OR "5 Hydroxytryptamine" OR Enteramine OR Hippophaine OR Hydroxytryptamine) AND (Schizo*) AND (Post-mortem OR Postmortem OR autopsy OR necropsy OR PET OR PET-CT OR SPECT OR SPET OR Positron OR "Emission tomography") EMBASE ('serotonin'/exp OR '5-ht*' OR 'serotonin*' OR '5-hydroxytryptamine' OR '5 hydroxytryptamine' OR 'enteramine' OR 'hippophaine' OR 'hydroxytryptamine') AND ('schizophrenia'/exp OR 'schizo*') AND ('autopsy'/exp OR 'post-mortem' OR 'postmortem' OR 'autopsy' OR 'necropsy' OR 'positron emission tomography-computed tomography'/exp OR 'pet' OR 'pet-ct' OR 'spect' OR 'spet' OR 'positron' OR 'emission tomography') The development of the search terms was based on the search string used by [orginal paper citation], with some revisions. New terms and their variations were added based on an initial screening of the literature and on the use of thesaurus terms from PubMed. Inclusion criteria The inclusion criteria will be organized into the following categories: study design, population of interest, outcome, and comparison. 1. Study Design: Empirical studies. 2. Population: Patients diagnosed with schizophrenia or any clinical subtype of the disorder. 3. Outcome: Analysis of serotonin receptor density, distribution, and/or acitivty using molecular imaging methods in living patients or histological methods in postmortem samples. 4. Comparison: Outcomes must be reported in comparison to a control group composed of healthy participants/samples. Variables such as the presence of antipsychotic treatment, type of medication used, or cause of death will not be considered exclusion criteria, as they will be evaluated independently at a later stage. Any study not meeting these criteria will be excluded. Article selection will be performed independently by two reviewers. In case of disagreement, a third reviewer will evaluate the study. Data Collection Data will be collected from the previously selected articles using a standardized form and will be transferred and stored in a spreadsheet. To characterize the sample and assess the clinical and methodological profile of the included studies, the following variables will be considered: • PANSS Score (Positive and Negative Syndrome Scale): Used as a measure of the severity of psychotic symptoms, allowing comparison across different symptom levels in the analyzed groups. • Duration of Illness: Defined as the time from the onset of psychotic symptoms to the time of evaluation, important for distinguishing possible receptor alterations related to disease course. • Presence of Antipsychotic Treatment: A central variable in the analysis, categorized as “treated” or “untreated.” It will be considered the primary independent variable of this review, aiming to evaluate its effects on receptor binding. • Type of Analysis (in vivo or post-mortem): Allows differentiation of data acquisition methods, with potential implications for accuracy, feasibility, and interpretation of findings. • Suicide as Cause of Death: In post-mortem studies, this variable will be included to control for potential biases related to clinical outcomes and neurobiology associated with suicide. • Receptor Analysis Method: Refers to the techniques used for receptor–ligand binding quantification, such as PET, SPECT, autoradiography, among others, which are essential for evaluating methodological comparability across studies. • Radiotracer Used: Identifies the radiopharmaceutical employed in each study, allowing assessment of specificity and sensitivity in detecting the receptor subtype under investigation. • Receptor Subtype Analyzed: Defines the specific neurochemical target. Given the wide variety of serotonin receptors, this is fundamental for analyzing the heterogeneity of findings. • Region of Interest (ROI): Refers to the specific brain areas selected for receptor binding analysis, according to each study’s hypothesis. • Reference Region: Used as a comparative baseline for calculating specific binding in the ROI, important for standardization and interpretation of results. In addition to these variables, the number of participants in the experimental and control groups (N experimental group; N control group) will also be collected, in order to assess the statistical power and methodological quality of the included studies. Finally, comparative findings across samples will be systematically extracted and synthesized, focusing on differences in receptor binding between individuals with and without antipsychotic treatment, as well as potential interactions with other clinical, demographic, and methodological variables. Risk of Bias Assessment The studies included in this review will undergo a risk of bias assessment using the Critical Appraisal Checklist for Systematic Reviews and Research Syntheses, developed by the Joanna Briggs Institute (JBI), as described by Aromataris et al. (2015). This tool consists of 11 questions that cover different aspects of the methodology of systematic reviews, including formulation of research questions, inclusion criteria, search strategies, resources used, assessment of publication bias, and support for final recommendations. Details and specific guidance on the use of the checklist are available in the publication by Aromataris et al. (2015), produced by the Joanna Briggs Institute. Statistical Analysis A meta-analysis will be conducted if there is a sufficient number of comparable and homogeneous studies. Analyses will be performed using R software (R Core Team, 2024). When possible, a random-effects model will be applied, and the effect size will be calculated using the standardized mean difference, estimated by Hedges’ g (Hedges &amp; Olkin, 1985). Heterogeneity will be assessed using Cochran’s Q test and the I² statistic (Verestein et al., 2014). In addition, meta-regression will be applied to explore potential sources of heterogeneity, and a funnel plot will be used to evaluate the risk of publication bias.	Medicine and Health Sciences	OSF Registries	2025	Pre-registration	StudyRegistration	Creative Commons Attribution 4.0 International	https://creativecommons.org/licenses/by/4.0/legalcode	https://osf.io/p4evx/	OSF	p4evx	sensitivity specificity meta-analysis	False	False	not_probed
10.17605/osf.io/p68er	Diagnostic Accuracy of the Neck Circumference–to–Thyromental Distance Ratio Versus the Modified Mallampati Score for Predicting Difficult Tracheal Intubation in Adult Surgical Patients: A Systematic Review and Diagnostic Meta-Analysis	Background: Difficult tracheal intubation remains a major challenge in anesthesia practice and can lead to serious complications. Preoperative airway assessment tools such as the Modified Mallampati Score (MMS) are commonly used, but their predictive accuracy is variable. Recently, the Neck Circumference–to–Thyromental Distance Ratio (NC/TMD) has been proposed as a potentially more reliable predictor. Objective: This systematic review and diagnostic meta-analysis aims to compare the diagnostic accuracy of the NC/TMD ratio versus the Modified Mallampati Score in predicting difficult tracheal intubation in adult surgical patients. Methods: A comprehensive literature search will be conducted in databases including PubMed, Scopus, and Cochrane Library. Studies evaluating NC/TMD ratio and/or Modified Mallampati Score against a reference standard for difficult intubation will be included. Data will be extracted to construct 2×2 contingency tables. Pooled sensitivity, specificity, diagnostic odds ratio, and summary receiver operating characteristic (SROC) curves will be analyzed. Significance: This study will help determine the most reliable bedside screening tool for predicting difficult airway, improving patient safety and perioperative outcomes.	Medicine and Health Sciences | difficult intubation airway assessment mallampati score neck circumference thyromental distance diagnostic accuracy meta-analysis anesthesia	OSF Registries	2026	Pre-registration	StudyRegistration	Creative Commons Attribution 4.0 International	https://creativecommons.org/licenses/by/4.0/legalcode	https://osf.io/p68er/	OSF	p68er	"diagnostic accuracy" | sensitivity specificity meta-analysis	False	False	not_probed
10.17605/osf.io/p6aje	Diagnostic Accuracy of Pancreatic Stone Protein (PSP) for Sepsis for Patients Presenting to the Emergency Department: A Systematic Review and Meta-analysis Protocol	This project contains the protocol for a systematic review and meta-analysis evaluating the diagnostic accuracy of pancreatic stone protein (PSP) for identifying sepsis in adult patients presenting to the emergency department. The review will assess PSP performance relative to established comparator biomarkers.	Diseases | Medicine and Health Sciences | Analytical, Diagnostic and Therapeutic Techniques and Equipment | PSP | biomarker | diagnostic accuracy | emergency department | meta-analysis | pancreatic stone protein | sepsis | systematic review	OSF Registries	2026	Pre-registration	StudyRegistration	Creative Commons Attribution 4.0 International	https://creativecommons.org/licenses/by/4.0/legalcode	https://osf.io/p6aje/	OSF	p6aje	"diagnostic accuracy"	False	False	not_probed
10.17605/osf.io/p6bxz	**Title:** Artificial intelligence and the public health workforce in sub-Saharan Africa: a scoping review of anticipated impacts on job roles, skill requirements, and worker wellbeing	This scoping review maps the anticipated impacts of artificial intelligence (AI) decision-support tools—spanning surveillance, contact-tracing, and resource-allocation applications—on job roles, skill requirements, and worker wellbeing within the public health workforce of sub-Saharan Africa (SSA). The public health workforce is defined broadly to include epidemiologists, surveillance officers, and community health workers, distinct from hospital-based clinical cadres. As AI-assisted tools are increasingly piloted and deployed across SSA health systems, concerns have emerged that these technologies may reshape task composition, alter required competencies, and affect professional identity and psychological wellbeing among public health workers—yet no synthesis currently exists mapping this evidence base for the region. The review follows Arksey and O'Malley's scoping review methodology as advanced by Levac et al., with reporting according to PRISMA-ScR guidelines. Eligible sources include empirical studies and conceptual/narrative literature published in SSA settings that address AI's anticipated or observed effects on public health workforce roles, skills, or wellbeing. Sources addressing digital health tools without an AI or machine-learning component, or addressing AI diagnostic accuracy without workforce-relevant outcomes, are excluded. Findings will be charted against an integrated conceptual framework combining the automation-augmentation paradox (Raisch &amp; Krakowski, 2021), Job Demands-Resources theory (Bakker &amp; Demerouti, 2017), and the WHO Health Labour Market Framework (Sousa et al., 2013), situating task-level and wellbeing-level findings within the broader workforce pipeline of education, entry, performance, retention, and exit. Purpose: to synthesize the current state of evidence on how AI decision-support tools are anticipated to affect public health workforce roles, required skills, and wellbeing in SSA, and to identify gaps in the evidence base relevant to workforce planning and resilience. Expected outcomes: a peer-reviewed manuscript presenting a systematically charted map of the existing SSA-specific literature; identification of the evidence base's current composition (predominantly conceptual/narrative work with limited empirical grounding); articulation of gaps—particularly the near-absence of empirical measurement of task change, professional identity, or wellbeing outcomes attributable to AI deployment in this population; and policy-relevant recommendations to inform workforce development, training pipeline design, and psychological support strategies as AI tools are scaled across SSA public health systems.	Medicine and Health Sciences	OSF Registries	2026	Pre-registration	StudyRegistration	Creative Commons Zero v1.0 Universal	https://creativecommons.org/publicdomain/zero/1.0/legalcode	https://osf.io/p6bxz/	OSF	p6bxz	"diagnostic accuracy"	False	False	not_probed
10.17605/osf.io/p7jxn	Biomarkers used for the diagnosis, monitoring or prognosis of patients with mucopolysaccharidosis type IVA: a scoping review protocol	Mucopolysaccharidosis type IVA (Morquio A syndrome) is a rare autosomal recessive lysosomal storage disorder caused by variants in the GALNS gene. Diagnosis has traditionally relied on glycosaminoglycan quantification, but emerging biomarkers have shown potential diagnostic, monitoring, and prognostic value, without a structured synthesis of this evidence to date. This scoping review, conducted following JBI methodology, aims to map the extent of available literature and identify biomarkers used, or with potential use, for the diagnosis, monitoring, and prognosis of patients with MPS IVA, of any age and in any geographic setting. Experimental, diagnostic accuracy, and observational studies will be included; case reports, case series, and literature reviews will be excluded. Searches will be conducted in MEDLINE (PubMed), LILACS, Embase, Scopus, ScienceDirect, and Web of Science, complemented by grey literature sources, with no language or date restrictions. Study selection and data extraction will be performed independently by two reviewers, with results reported using a PRISMA flow diagram. Findings will be synthesized in a descriptive table with an accompanying narrative summary, providing a comprehensive map of current evidence and identifying knowledge gaps to guide future research on MPS IVA biomarkers.	Medicine and Health Sciences	OSF Registries	2026	Pre-registration	StudyRegistration	Creative Commons Attribution 4.0 International	https://creativecommons.org/licenses/by/4.0/legalcode	https://osf.io/p7jxn/	OSF	p7jxn	"diagnostic accuracy"	False	False	not_probed
10.17605/osf.io/p9kuh	Diagnostic performance of artificial intelligence to detect genetic diseases with facial phenotypes: A protocol for systematic review and meta analysis	Genetics Diseases affect a majority of people during their lifetime. Many affected individuals present symptoms that will affect their health conditions and quality of life. Early diagnosis is essential to prevent the occurrence of potential health problems. Many genetic syndromes are known to have distinctive facial phenotypes, which are highly informative to provide an opportunity for automated detection. In recent years, artificial intelligence has been developed for the accurate and automated detection of genetic diseases with facial phenotypes. However, the diagnostic performance of different algorithms to identify genetic diseases with facial phenotypes require further investigation. The aim of this review is to evaluate the diagnostic accuracy of artificial intelligence to identify the genetic disease with face phenotypes and then find the best algorithm.		OSF	2020	Project	Text			https://osf.io/p9kuh/	OSF	p9kuh	"diagnostic accuracy"	True	True	files_enumerated	0
10.17605/osf.io/p9zgv	Determining the Minimally Clinically Important Difference of the 2-Minute Walk Test in Individuals with Subacute Stroke: A Multicenter Cohort Study	Background: Stroke impairs mobility in up to 80% of survivors, and the 2-Minute Walk Test (2MWT) is used to measure walking capacity in subacute stroke rehabilitation. Aim: To establish the minimally clinically significant difference (MCID) for the 2MWT in individuals with subacute stroke. Methods: We enrolled 150 participants (&lt;180 days post-stroke) from 07 Pakistani rehabilitation centres. Participants received standard rehabilitation (6–8 weeks) and were assessed using the 2MWT, Activities-specific Balance Confidence (ABC) scale (gait subscale, ABC_Gait), Global Perceived Effect (GPE) scale, and Modified Barthel Index (MBI). An anchor-based approach (ABC_Gait ≥10% improvement) determined the MCID. Results: The 2MWT MCID was 33 meters (80% CI: 30–36 meters), with 87% sensitivity and 82% specificity. 2MWT and ABC_Gait change scores correlated strongly (r = 0.68, p &lt; 0.001). Conclusions: The 33-meter MCID enhances clinical assessment of rehabilitation outcomes. Further validation in chronic stroke is needed. Keywords: Stroke; gait; minimal clinically significant difference; patient outcome assessment; rehabilitation.	Therapeutics | Medicine and Health Sciences | Analytical, Diagnostic and Therapeutic Techniques and Equipment | Rehabilitation and Therapy | stroke	OSF Registries	2025	Pre-registration	StudyRegistration	Creative Commons Attribution 4.0 International	https://creativecommons.org/licenses/by/4.0/legalcode	https://osf.io/p9zgv/	OSF	p9zgv	"sensitivity and specificity"	False	False	not_probed
10.17605/osf.io/pafet	Iodine maps from photon-counting detector CT in contrast-enhanced thoracic imaging: a scoping review of clinical applications	This scoping review maps the early clinical evidence on iodine maps generated by photon-counting detector computed tomography (PCD-CT) in adult thoracic imaging. PCD-CT represents a fundamental technological shift from conventional detectors, as it directly converts individual photons into electrical signals and inherently acquires spectral data at any acquisition protocol, without requiring dedicated dual-energy tube-voltage switching. Iodine maps derived from this system quantitatively visualize the regional distribution of iodinated contrast material, enabling simultaneous functional and morphologic assessment in a single scan. The review identified 10 original studies (832 patients, published 2022–2025), all single-center, distributed across four clinical domains. In pulmonary vasculature, PCD-CT iodine maps enable perfusion assessment from ultra-high-pitch CT pulmonary angiography — a combination technically impossible with conventional dual-energy energy-integrating detectors. In chronic thromboembolic pulmonary hypertension, they demonstrated diagnostic accuracy comparable to perfusion SPECT/CT at approximately five times lower radiation dose. In parenchymal lung disease, iodine maps improved radiologist diagnostic confidence when differentiating morphologically overlapping attenuation patterns such as consolidation, ground-glass opacity, and reticular disease. In pleural empyema, they enhanced diagnostic accuracy in combination with virtual monoenergetic images at high energy levels. In cardiac applications, PCD-CT iodine maps quantified myocardial extracellular volume and detected late iodine enhancement with strong correlation to cardiac MRI, positioning the technique as a potential alternative for patients with contraindications to MRI. Collectively, the review concludes that early evidence is consistently promising across all four domains but insufficient to support clinical adoption recommendations, as it derives exclusively from small single-center retrospective series at European academic institutions, without multicenter prospective data or standardized acquisition protocols.	Medicine and Health Sciences | Iodine Maps | Radiology | Scoping review | Thoracic imaging | Utility	OSF Registries	2026	Pre-registration	StudyRegistration	Creative Commons Attribution Share Alike 4.0 International	https://creativecommons.org/licenses/by-sa/4.0/legalcode	https://osf.io/pafet/	OSF	pafet	"diagnostic accuracy"	False	False	not_probed
10.17605/osf.io/pb4a3	Large Language Models in Cardiology Education, Training, and Assessment: Protocol and Supplementary Materials	This project is a scoping review and evidence map of large language models (LLMs) in cardiology-related education, training, and assessment. The review aims to map how LLMs and generative artificial intelligence systems have been studied in learner-centered cardiovascular education, including knowledge assessment, board or certification examinations, case-based learning, feedback, simulation, multimodal interpretation, and other training or assessment applications. The review focuses on health professions learners, clinicians, educators, and assessment settings related to cardiovascular medicine. Eligible contexts include general cardiology and relevant subspecialty or training areas. Studies focused solely on patient education, patient-facing communication, clinical decision support, diagnostic accuracy, or general cardiovascular clinical applications without an explicit education, training, or assessment purpose are outside the scope of this review. The review was designed in accordance with JBI guidance for scoping reviews and is reported using PRISMA-ScR. The planned information sources include PubMed, Scopus, Embase, and Web of Science, with English-language records since January 1, 2022. Study selection, data charting, and synthesis focus on the characteristics of included studies, cardiology domains, learner groups, LLM systems, model versions, task formats, comparators, outcomes, reporting transparency, methodological limitations, and evidence gaps. Because the included studies are expected to be heterogeneous in models, tasks, educational settings, and outcomes, results are synthesized descriptively rather than by meta-analysis. The expected outcomes of this project are to clarify the current evidence base for LLMs in cardiology education, training, and assessment; identify areas where evidence is concentrated, such as examination or question-bank performance; and highlight gaps related to learner-centered outcomes, assessment validity, multimodal and simulation-based tasks, reproducibility, and responsible implementation. The findings are intended to inform future research design, transparent reporting, and cautious educational use of LLMs in cardiovascular training contexts.	Physical Sciences and Mathematics | Cardiology | Medicine and Health Sciences | Education | Medical Specialties | Computer Sciences | Artificial Intelligence and Robotics | large language models; cardiology education; medical education; scoping review; artificial intelligence	OSF Registries	2026	Pre-registration	StudyRegistration	Creative Commons Zero v1.0 Universal	https://creativecommons.org/publicdomain/zero/1.0/legalcode	https://osf.io/pb4a3/	OSF	pb4a3	"diagnostic accuracy"	True	False	files_enumerated	1
10.17605/osf.io/pbntw	Diagnostic accuracy of blood biomarkers GFAP+UCH-L1 and S100B for predicting the absence of intracranial lesions on head CT in adults with mild traumatic brain injury: a systematic review and meta-analysis	Systematic review and meta-analysis comparing the diagnostic accuracy of the combined GFAP+UCH-L1 assay versus S100B protein for predicting the absence of traumatic intracranial lesions on head CT in adults with mild traumatic brain injury (GCS 13-15). Primary outcomes: pooled sensitivity, specificity, negative predictive value, proportion of CT scans avoided, and missed lesion rate per 1,000 patients. 14 unique studies (16 study-biomarker combinations), 11,475 patients. Statistical analysis: univariate random-effects models (REML, logit scale), R metafor package.	Emergency Medicine | Medicine and Health Sciences | Life Sciences | Medical Specialties	OSF Registries	2026	Pre-registration	StudyRegistration	Creative Commons Zero v1.0 Universal	https://creativecommons.org/publicdomain/zero/1.0/legalcode	https://osf.io/pbntw/	OSF	pbntw	"diagnostic accuracy" | sensitivity specificity meta-analysis	False	False	not_probed
10.17605/osf.io/pbuvd	Diagnostic accuracy of oral health literacy (OHL) assessment tools in adults: A systematic review and meta analysis	Title Diagnostic Accuracy of Oral Health Literacy (OHL) Assessment Tools in Adults: A Systematic Review Purpose of the Research The primary purpose of this research is to systematically evaluate the diagnostic accuracy and psychometric validity of oral health literacy (OHL) assessment tools used among adults. Oral health literacy—defined as an individual's ability to obtain, process, and understand basic oral health information—plays a critical role in shaping oral health behaviors, self-care practices, and treatment adherence. Despite the availability of multiple OHL instruments, such as the Rapid Estimate of Adult Literacy in Dentistry (REALD-30), Health Literacy in Dentistry Scale (HeLD-14), and Oral Health Literacy Adult Questionnaire (OHL-AQ), the comparative diagnostic performance of these tools against well-established reference instruments (e.g., REALD-99, HeLD-29) remains unclear. This systematic review seeks to consolidate and critically appraise the existing evidence to determine which OHL tools most accurately identify adults with low oral health literacy, thereby supporting effective screening, intervention planning, and research standardization.	Medicine and Health Sciences	OSF Registries	2025	Pre-registration	StudyRegistration	No license		https://osf.io/pbuvd/	OSF	pbuvd	"diagnostic accuracy"	False	False	not_probed
10.17605/osf.io/pc4xm	Beyond a Single Score: Latent Profiles of ADHD-Related Functional Impairment and Cross-Cultural Diagnostic Accuracy of the WFIRS-P			OSF	2026	Project	Text			https://osf.io/pc4xm/	OSF	pc4xm	"diagnostic accuracy"	True	False	files_enumerated	1
10.17605/osf.io/pcey9	Diagnostic Variability in Symptoms and Risk Factors of Premenstrual Dysphoric Disorder (PMDD): A Scoping Review	Premenstrual Dysphoric Disorder (PMDD) is a severe, cyclical mood disorder characterized by affective, behavioral and somatic symptoms occurring during the luteal phase of the menstrual cycle (O'Brien et al., 2011). It is formally recognized in the Diagnostic and Statistical Manual of Mental Disorders, Fifth Edition (DSM-5), with diagnostic criteria requiring the presence of at least five symptoms, including one core mood symptom and confirmation through prospective daily symptom ratings across at least two menstrual cycles (American Psychiatric Association, 2013). Despite its formal classification, PMDD remains underdiagnosed and inconsistently identified in both clinical and research contexts (Islas-Preciado et al., 2024). One major challenge lies in the variability of diagnostic approaches. While prospective tools such as the Daily Record of Severity of Problems (DRSP) are considered the gold standard, many studies and clinical settings rely on retrospective self-report measures, which are associated with recall bias and reduced diagnostic accuracy (Reilly et al., 2024). Furthermore, symptom presentation in PMDD is heterogeneous, with considerable variation in how symptoms are defined, measured and interpreted across studies (Reilly et al., 2024). Similarly, a range of biological, psychological and social risk factors have been proposed, including hormonal sensitivity, stress exposure and psychiatric comorbidities, yet there is no harmony on how these factors are assessed or their relative contribution to diagnosis (Jadhav et al., 2022; Reilly et al., 2024; Roy et al., 2025). This inconsistency limits comparability across studies, contributes to variability in prevalence estimates and may hinder effective clinical recognition and management (Reilly et al., 2024). Additionally, there is evidence suggesting that healthcare professionals may lack adequate training and awareness regarding PMDD diagnostic criteria and tools (Islas-Preciado et al., 2024). To date, no comprehensive synthesis has systematically mapped the diagnostic tools, symptom definitions and risk factor assessments used in PMDD research and practice. Given the methodological diversity and lack of standardisation, a scoping review is warranted to explore the breadth of existing evidence, identify patterns in diagnostic approaches and highlight gaps in the literature. Understanding diagnostic variability is essential for improving clinical practice, informing guideline development and addressing educational needs among healthcare professionals.	Premenstrual Dysphoric Disorder (PMDD) | diagnostic tools | diagnostic variability | risk factors | symptom assessment	OSF	2026	Project	Text	Creative Commons Attribution 4.0 International	https://creativecommons.org/licenses/by/4.0/legalcode	https://osf.io/pcey9/	OSF	pcey9	"diagnostic accuracy"	True	False	files_enumerated	1
10.17605/osf.io/pcr23	A Protocol for a Feasibility Study Investigating the Effect of Clinical Images and Dermoscopy Report on the Histopathology Diagnosis of Melanocytic Skin Lesions Amongst Expert Dermatopathologists: The Melanocytic Histopathology Reading study	This feasibility study aims to assess whether the provision of clinical images and a dermoscopic report outlining the relevant findings, increase agreement between expert dermatopathologists. This is a prospective study of dermatopathologists' assessments of 98 melanocytic skin lesions from an existing image dataset. The primary outcome is the change in variation in MPATH-Dx across pathologists from conditions one to three. This study will provide evidence on whether providing clinical images and/or dermoscopy reports can improve the reproducibility of melanoma diagnosis.	Medicine and Health Sciences | dermatopathology | dermoscopy | diagnostic accuracy | melanoma	OSF Registries	2023	Pre-registration	StudyRegistration	Creative Commons Attribution 4.0 International	https://creativecommons.org/licenses/by/4.0/legalcode	https://osf.io/pcr23/	OSF	pcr23	"diagnostic accuracy"	True	True	files_enumerated	2
10.17605/osf.io/pczxh	Applications of Verbal Autopsy in Maternal, Neonatal and Child Mortality Surveillance in Ghana - A Scoping Review	Accurate causes of death (CoD) are crucial for guiding health policies and enhancing health system responsiveness. however, many low- and middle-income countries (LMICs) lack complete civil registration and vital statistics (CRVS) systems. According to the latest estimation by the WHO, nearly 40% of all medically certified deaths around the globe are not identified with a CoD, while the majority of them occur in LMICs.1 In Ghana, this data gap contributes to the underreporting of maternal, neonatal and child deaths, especially in rural and underserved areas. Verbal autopsy (VA) has been widely adopted as a method to determine probable CoDs in such settings, utilizing structured questionnaires to conduct interviews with caregivers to reconstruct events prior to death. Both physician-certified VA (PCVA) and computer-coded VA (CCVA) approaches have been used in Ghana in national surveys and community-based longitudinal studies to strengthen maternal, neonatal and child mortality surveillance, however, the consistent integration of VA into mortality monitoring remains limited. Objectives: This scoping review explores the application of VA in maternal, neonatal and child mortality surveillance in Ghana, focusing on implementation practices, diagnostic accuracy, and system-level implications.	Maternal and Child Health | Public Health | Medicine and Health Sciences | Health Services Administration | International Public Health | Community Health and Preventive Medicine | Health Services Research | Civil Registration and Vital Statistics Systems | Global Health | Health System Strengthening | Maternal &amp; Child Health | Mortality Surveillance | Public Health	OSF Registries	2025	Pre-registration	StudyRegistration	No license		https://osf.io/pczxh/	OSF	pczxh	"diagnostic accuracy"	False	False	not_probed
10.17605/osf.io/pgbcm	Barriers and Facilitators to Artificial Intelligence Implementation in Sub-Saharan African Healthcare: A Systematic Review of Implementation Outcomes and Contextual Factors	Research reveals significant challenges in translating AI healthcare technologies from development to clinical implementation. A scoping review by Khattak et al. (2025) identified key barriers including ethical, technological, regulatory, financial, and workforce-related obstacles, while highlighting facilitators such as organizational culture, stakeholder engagement, and leadership as critical for successful deployment. Rahamtalla et al. (2025) found that despite AI models demonstrating high diagnostic accuracy (92-98% in radiology), clinical adoption remains limited with only 15-25% of departments integrating AI tools and approximately 60% of projects failing beyond pilot testing. Key implementation barriers include interoperability limitations affecting over half of implementations and lack of clinician trust in unsupervised systems (35%). Gama et al. (2021) emphasized that understanding AI implementation in healthcare practice remains in early developmental stages, with existing frameworks inadequately addressing unique AI implementation needs including data dependency, human oversight requirements, and ethical considerations around population impact and inequality.	Health Information Technology | Medical Sciences | Physical Sciences and Mathematics | Medicine and Health Sciences | Computer Sciences	OSF Registries	2026	Pre-registration	StudyRegistration	Creative Commons Zero v1.0 Universal	https://creativecommons.org/publicdomain/zero/1.0/legalcode	https://osf.io/pgbcm/	OSF	pgbcm	"diagnostic accuracy"	False	False	not_probed
10.17605/osf.io/pgky9	Social Attention and Communication Checklist for identifying autism spectrum disorder in infants and children: a systematic review and meta-analysis	Preterm birth is associated with a 3-fold increased likelihood of a diagnosis of autism spectrum disorder (ASD). This increassed likelihood of autism is believed to stem from a combination of biological and environmental factors. Premature birth often results in disrupted brain development during a critical period of neurogenesis and synaptogenesis. Neonatal complications such as intraventricular haemorrhage, hypoxia, and infections further exacerbate the risk by affecting brain regions involved in social communication and sensory processing. Additionally, prolonged hospitalization and reduced parental bonding during early life may contribute to atypical developmental trajectories. Furthermore, the association between preterm birth and ASD appears to be consistent across sexes, although some studies report slightly higher prevalence ratios in boys. These findings remained robust even after adjusting for familial genetic and environmental factors, supporting a potential causal relationship between gestational age and ASD risk. Clinically, these insights underscore the importance of early monitoring and intervention for preterm infants. Paediatricians and developmental specialists should be vigilant in screening for autism-related behaviours in this population, especially during the first few years of life when early intervention can significantly improve outcomes due to underlying neuroplasticity. Tailored support services, including speech therapy, occupational therapy, and behavioural interventions, are crucial for optimizing developmental trajectories. The Social Attention and Communication Surveillance (SACS) tool is a validated, evidence-based checklist designed for the early identification of ASD in infants and young children. It evaluates a child’s social attention and communication behaviors, including eye contact, response to name, imitation, joint attention, and use of gestures. These behaviors are known to be atypical in children with autism and can be reliably observed in naturalistic settings. The SACS has undergone extensive validation and has demonstrated high diagnostic accuracy. In a large-scale study involving over 13,500 children Barbaro et al reported that the SACS-Revised (SACS-R) and SACS-Preschool (SACS-PR) tools had a sensitivity of 82% and specificity of 99% when used together. This makes it one of the most effective early autism screening tools globally. Importantly, children identified as high likelihood for autism through SACS are referred for formal diagnostic assessments, enabling earlier intervention and support. The tool has been widely implemented across Australia, including in Victoria and Tasmania, where over 45,000 children have been monitored using the SACS approach. It has also been adapted for use in more than 15 countries and translated into multiple languages. In China alone, over one million infants have been screened using the SACS as part of a national health initiative. We aim to systematically review the SACS-R tool in detecting ASD in infants and young children.	Medicine and Health Sciences	OSF Registries	2025	Pre-registration	StudyRegistration	No license		https://osf.io/pgky9/	OSF	pgky9	"diagnostic accuracy"	False	False	not_probed
10.17605/osf.io/ph67x	PCL-5 Validation for Survivors of the Armed Conflict in Colombia – Psychometric Evidence for Structural Validity, Reliability, and Diagnostic Accuracy	The current study seeks to provide evidence for the measurement validity of the Posttraumatic Stress Checklist for the DSM-5 (PCL-5) in Survivors of armed conflict in Colombia. We adopt a confirmatory approach to assess the structural validity of the PCL-5, as well as assessing convergent and divergent validity with measures of anxiety, depression, and quality of life. Furthermore, we will assess the reliability of the resulting measurement structure and calculate diagnostic cut-offs for the PCL-5 for PTSD diagnosis.		OSF	2026	Project	Dataset			https://osf.io/ph67x/	OSF	ph67x	"diagnostic accuracy"	True	False	files_enumerated	0
10.17605/osf.io/phnjv	Diagnostic test accuracy of screening tools for post-traumatic stress disorder among refugees and asylum seekers	A protocol for a systematic review on the diagnostic test accuracy of PTSD screening tools among refugees and asylum seekers.	Medicine and Health Sciences | Mental and Social Health | Asylum Seekers | Diagnostic test accuracy | Mental Health | PTSD | Refugees	OSF Registries	2021	Pre-registration	StudyRegistration	Creative Commons Zero v1.0 Universal	https://creativecommons.org/publicdomain/zero/1.0/legalcode	https://osf.io/phnjv/	OSF	phnjv	"diagnostic accuracy" | "diagnostic test accuracy"	False	True	not_probed
10.17605/osf.io/pjy4k	Diagnostic Accuracy of Artificial Intelligence in Radiographic Detection of Impacted Maxillary Canines: A Systematic Review of Human Studies	Purpose of the Study: This systematic review aims to evaluate the diagnostic performance of artificial intelligence (AI) algorithms in detecting impacted maxillary canines using dental radiographic imaging. Impacted canines are among the most common dental anomalies, with early and accurate detection being critical for preventing complications such as malocclusion, root resorption, and aesthetic issues. Traditional imaging interpretation is often time-consuming and prone to variability among practitioners. AI-driven tools, especially those utilizing deep learning (e.g., convolutional neural networks or CNNs), have shown potential to improve diagnostic accuracy and efficiency. However, the performance and reliability of these systems vary across studies. Objectives: To assess the diagnostic accuracy (e.g., sensitivity, specificity, AUC) of AI algorithms in detecting impacted maxillary canines on dental radiographic images. To compare the performance of different AI architectures and imaging modalities (e.g., CBCT vs. panoramic radiographs). To evaluate the strengths, limitations, and methodological quality of existing studies applying AI to this diagnostic task. To identify current research gaps and propose recommendations for future development and clinical integration of AI systems in dental diagnostics. Methods Overview: A systematic literature search was conducted in PubMed, Web of Science, Science Direct, and Google Scholar. Eligible studies include original research involving human subjects, applying AI models for the diagnosis of impacted maxillary canines through radiographic imaging, and reporting quantitative performance outcomes. Study selection, data extraction, and risk of bias assessment will be conducted by two independent reviewers. Quality will be assessed using the QUADAS-2 tool (for diagnostic accuracy) and the Newcastle-Ottawa Scale (for observational studies). Where appropriate, a meta-analysis using a bivariate random-effects model will be performed to generate pooled estimates of diagnostic accuracy. Narrative synthesis will supplement the quantitative analysis, especially where heterogeneity is high or meta-analysis is not feasible. Expected Outcomes: Comprehensive synthesis of current evidence on the diagnostic performance of AI for detecting impacted maxillary canines Identification of high-performing AI models and preferred imaging modalities Evaluation of methodological strengths and weaknesses in the literature Recommendations for future studies including the need for standardized datasets, model validation, and integration strategies for clinical practice The findings will guide dental researchers, clinicians, and technology developers in improving and implementing AI-based diagnostic tools in clinical settings.	Medicine and Health Sciences | Life Sciences | Education | Artificial Intelligence | Breast Cancer | Computer-Aided Diagnosis | Deep Learning | Diagnostic accuracy | Digital health | Health technology assessment | Image-based diagnostics | Machine Learning | Mammography | Medical imaging | Meta-analysis | Radiology | Screening tools | Sensitivity and specificity | Systematic review	OSF Registries	2025	Pre-registration	StudyRegistration	Creative Commons Attribution Non Commercial No Derivatives 4.0 International	https://creativecommons.org/licenses/by-nc-nd/4.0/legalcode	https://osf.io/pjy4k/	OSF	pjy4k	"diagnostic accuracy" | "sensitivity and specificity" | sensitivity specificity meta-analysis	True	False	files_enumerated	2
10.17605/osf.io/pmdb7	Two-Dimensional Shear Wave Elastography (2D-SWE) for Diagnosing Fibrosis in Biopsy-Proven NAFLD. A Systematic Review and Meta-Analysis	We aim to provide the best evidences for diagnostic accuracy of two-dimensional shear wave elastography (2D-SWE) techniques for any stage of fibrosis (F1, F2, F3, F4 according to the METAVIR scoring system or equivalent), in adults with biopsy-proven NAFLD, taking into consideration the type of the ultrasound machine that was used.	Hepatology | Medicine and Health Sciences | Medical Specialties	OSF Registries	2023	Pre-registration	StudyRegistration	Creative Commons Attribution 4.0 International	https://creativecommons.org/licenses/by/4.0/legalcode	https://osf.io/pmdb7/	OSF	pmdb7	"diagnostic accuracy"	False	True	not_probed
10.17605/osf.io/pn8qu	The role of presepsin as a diagnostic and prognostic utility in early detection of bacterial sepsis in liver cirrhosis patients- a prospective cohort study	Liver cirrhosis (LC) and its complications are among the leading causes of mortality worldwide, reaching 30% per month and 63 % per year. Bacterial infections are the precipitating factors of LC decompensation, acute-on-chronic liver failure development, and hepatic encephalopathy (HE). The early diagnosis and treatment of infections and sepsis in LC are associated with increased patient survival. Postponing the antibiotherapy initiation for as long as one hour increases the mortality rate by 7.6% Background and Emerging Need High clinical need- infections in dcld patients lead to rapid clinical deterioration, organ failure, higher mortality. Traditional biomarkers such as C-reactive protein (CRP) and procalcitonin (PCT) often have limited sensitivity and specificity Presepsin is a novel biomarker showing superior early sensitivity and correlation with disease severity. There is currently a lack of prospective Indian data evaluating presepsin in dcld patients, highlighting the need for better early risk stratification tools. Unmet Need and Potential Impact No sensitive, validated prognostic biomarker currently exists for predicting clinical severity in decompensated liver disease. Early identification of high-risk patients could enable prompt interventions, reduce ICU admissions, and improve survival outcomes	Medicine and Health Sciences | Presepsin diagnosis prognosis early sepsis liver cirrhosis prospective cohort	OSF Registries	2026	Pre-registration	StudyRegistration	Academic Free License (AFL) 3.0	http://opensource.org/licenses/AFL-3.0	https://osf.io/pn8qu/	OSF	pn8qu	"sensitivity and specificity"	False	False	not_probed
10.17605/osf.io/pnvxf	The Limits of AI in Medical Imaging: A Systematic Review of Accuracy, Bias, and the Irreplaceable Role of the Radiologist	This study examines the reliability and equity of artificial intelligence in medical imaging by testing the hypothesis that AI diagnostic performance is less consistent in real-world and diverse patient populations than in controlled benchmark settings. A structured review and meta-analysis of 30 peer-reviewed studies (2018–2024) was conducted, with quantitative synthesis of sensitivity and specificity in diabetic retinopathy screening and pneumonia detection. The results show that while AI systems achieve high diagnostic accuracy overall, performance varies significantly across clinical settings, with substantial heterogeneity between studies. Evidence across the literature also reveals consistent patterns of demographic bias, with higher error rates in underserved populations. These findings suggest that current AI systems are better suited to support rather than replace radiologists. This study highlights the importance of evaluating AI not only by accuracy, but by reliability and fairness in real-world healthcare environments.	Computer and Systems Architecture | Hardware Systems | Computer Engineering | Equipment and Supplies | Radiology | Medicine and Health Sciences | Analytical, Diagnostic and Therapeutic Techniques and Equipment | Medical Specialties | Engineering	OSF	2026	Project	Report			https://osf.io/pnvxf/	OSF	pnvxf	"diagnostic accuracy" | "sensitivity and specificity" | sensitivity specificity meta-analysis	True	False	files_enumerated	1
10.17605/osf.io/pr34u	Reporting of Deep Learning Studies in Radiology: Adherence to STARD 2015	There is considerable interest in the application of artificial intelligence in radiology, primarily related to rapid improvement of deep learning algorithms. Diagnostic accuracy studies that examine the use of deep learning algorithms in radiology should ensure full reporting of essential information, so that the readers can accurately assess their quality. Reporting guidelines have been established for diagnostic accuracy studies in general, such as the Standards for Reporting Diagnostic Accuracy Studies (STARD) 2015. The purpose of this study is to evaluate the adherence of deep learning imaging diagnostic accuracy studies to STARD 2015. This can help establish a baseline of adherence, prompt collaboration among computer scientists and radiologists in improving reporting adherence, and provide direction for development of a deep learning specific STARD extension.	Physical Sciences and Mathematics | Radiology | Medicine and Health Sciences | Medical Specialties | Computer Sciences | Artificial Intelligence and Robotics	OSF Registries	2020	Pre-registration	Text	No license		https://osf.io/pr34u/	OSF	pr34u	"diagnostic accuracy"	False	True	not_probed
10.17605/osf.io/pr3tm	Thoracoscopy versus closed pleural biopsy with Cope needle in undiagnosed exudative pleural effusions: systematic review	This systematic review aims to compare thoracoscopy with closed pleural biopsy using a Cope needle in adults with undiagnosed exudative pleural effusions following thoracentesis and initial pleural fluid analysis. Pleural effusion is a common clinical condition associated with diverse pulmonary and systemic diseases, and accurate etiological diagnosis is essential for appropriate management and prognosis. When initial investigations are inconclusive, pleural biopsy becomes a critical diagnostic step. Closed pleural biopsy with a Cope needle remains widely used, particularly in resource-limited settings, due to its low cost and accessibility, although its diagnostic yield is variable. In contrast, medical thoracoscopy (pleuroscopy) enables direct visualization and targeted biopsies, offering higher diagnostic accuracy, especially for malignant pleural disease, albeit with greater infrastructure requirements. This review will systematically evaluate and synthesize available evidence on the overall diagnostic yield and safety profile of these procedures. Secondary outcomes will include diagnostic yield by etiology (malignancy and tuberculosis), complication rates, need for additional diagnostic procedures, and length of hospital stay. The study will follow PRISMA 2020 guidelines, assess methodological quality using validated tools, and evaluate the certainty of evidence using the GRADE approach. By providing a comprehensive and methodologically rigorous comparison, this review aims to inform clinical decision-making and optimize diagnostic strategies, particularly in diverse healthcare settings, including low- and middle-income countries.	Infectious Disease | Medical Sciences | Other Public Health | Surgical Procedures, Operative | Pulmonology | Equipment and Supplies | Respiratory Tract Diseases | Medical Pathology | Investigative Techniques | Diseases | Diagnosis | Public Health | Medicine and Health Sciences | Analytical, Diagnostic and Therapeutic Techniques and Equipment | Epidemiology | Medical Specialties | Other Medical Specialties | Other Analytical, Diagnostic and Therapeutic Techniques and Equipment | Oncology | Health Services Research | Surgery | Cope needle | closed pleural biopsy | meta-analysis | outcomes | pleural effusion | pleuroscopy | systematic review | thoracic surgery | thoracoscopy	OSF Registries	2026	Pre-registration	Project	Creative Commons Attribution 4.0 International	https://creativecommons.org/licenses/by/4.0/legalcode	https://osf.io/pr3tm/	OSF	pr3tm	"diagnostic accuracy"	True	False	files_enumerated	1
10.17605/osf.io/ps5fw	Diagnostic accuracy of B-Mode, color doppler, and power doppler ultrasonography for the detection of metritis and endometritis in buffaloes: a systematic review and meta-analysis	This research project is part of a doctoral investigation conducted in the Eastern Amazon and focuses on advancing the understanding of postpartum uterine health in buffaloes (Bubalus bubalis). The work is supervised by Prof. Dr. Rinaldo Batista Viana, a leading expert in clinical medicine and reproductive physiology of ruminants, particularly within Amazonian buffalo production systems. The project is executed by veterinarian Anderson Silva Coelho, who is responsible for the clinical, ultrasonographic and microbiological components, and supported by veterinarian Raysa Brenda Marques Maia, a collaborating researcher with expertise in ruminant medicine, evidence-based veterinary medicine, systematic reviews and meta-analysis. Together, the team integrates field-based clinical research with rigorous methodological and analytical approaches. The overarching purpose of the doctoral project is to generate new knowledge regarding the reproductive health of postpartum buffaloes kept under different ecosystems and levels of technification in the Amazon. The study combines clinical evaluations, advanced reproductive ultrasonography and microbiological profiling of the uterus to investigate how environmental and management factors influence uterine disorders and reproductive efficiency. As part of this broader research effort, a systematic review and meta-analysis will be conducted to assess the diagnostic accuracy of reproductive ultrasonography, including B-mode, color Doppler and power Doppler, for detecting metritis and endometritis in buffaloes. This review follows PRISMA-DTA and PRISMA-P guidelines and incorporates predefined eligibility criteria, comprehensive search strategies, risk-of-bias assessment using the QUADAS-2 tool and statistical synthesis through bivariate random-effects models. The expected outcomes include pooled estimates of sensitivity, specificity, likelihood ratios, diagnostic accuracy indices and the summary receiver operating characteristic (SROC) curve. These results will support the development of reliable ultrasonographic parameters for early diagnosis of uterine diseases and improve clinical decision-making in buffalo reproductive management. Overall, the project aims to contribute to scientific, technological and practical advancements in buffalo reproduction in the Amazon. The expected outcomes include a deeper understanding of the uterine microbiome, validated diagnostic parameters for reproductive ultrasonography and evidence-based strategies for improving postpartum reproductive health, ultimately supporting the sustainability and productivity of buffalo farming in the region.	Medicine and Health Sciences | bubalus bubalis | buffalo | reproductive diseases | ruminants	OSF Registries	2025	Pre-registration	StudyRegistration	Creative Commons Attribution 4.0 International	https://creativecommons.org/licenses/by/4.0/legalcode	https://osf.io/ps5fw/	OSF	ps5fw	"diagnostic accuracy" | sensitivity specificity meta-analysis	False	False	not_probed
10.17605/osf.io/pt6xv	Pediatricians’ diagnostic decision making for common mental health problems	Pediatricians under-identify mental health diagnoses in primary care settings. Incorporating mental health screening tools into practice may improve identification and diagnostic accuracy of mental health diagnoses. However, there is a lack of research into how pediatricians should best incorporate mental health screening into diagnostic decision making.	Medicine and Health Sciences | Pediatrics | mental health | primary care	OSF Registries	2026	Pre-registration	StudyRegistration	Creative Commons Zero v1.0 Universal	https://creativecommons.org/publicdomain/zero/1.0/legalcode	https://osf.io/pt6xv/	OSF	pt6xv	"diagnostic accuracy"	False	False	not_probed
10.17605/osf.io/puev5	Systematic review of the diagnostic accuracy of the International Academy of Cytology Yokohama System for reporting breast Fine-needle Aspiration Biopsy in diagnosing breast cancer	Systematic review	Medicine and Health Sciences	OSF Registries	2022	Pre-registration	StudyRegistration	Creative Commons Attribution Non Commercial No Derivatives 4.0 International	https://creativecommons.org/licenses/by-nc-nd/4.0/legalcode	https://osf.io/puev5/	OSF	puev5	"diagnostic accuracy"	False	True	not_probed
10.17605/osf.io/pv9xu	Establishment of Hematological and Coagulation Reference Intervals in Healthy Yemeni Adults	Project Description This project aims to establish comprehensive hematological and coagulation reference intervals for healthy Yemeni adults living in Al-Dhale’ Governorate, Yemen. Accurate reference intervals are essential for clinical decision-making, disease diagnosis, and laboratory quality assurance. However, most currently used intervals in Yemen are extrapolated from Western or other regional populations, which may not reflect local genetic, nutritional, and environmental factors. Objectives 1. To generate population-specific reference intervals for complete blood count (CBC) parameters in healthy Yemeni adults. 2. To determine reference ranges for key coagulation tests (PT, aPTT, INR, fibrinogen). 3. To assess sex- and age-related differences in hematological and coagulation markers. 4. To provide open-access supplementary datasets and R scripts for reproducibility and secondary analyses. Methodology Design: Cross-sectional study. Participants: 258 apparently healthy Yemeni adults (174 males, 84 females), aged 18–50 years. Exclusion Criteria: History of chronic illness, acute infection, medication affecting blood parameters. Data Collection: Sociodemographic data, venous blood samples, standardized laboratory procedures. Laboratory Analysis: CBC performed using automated hematology analyzers; coagulation tests performed manually with inter-operator reliability analysis. Statistical Analysis: Outlier detection (Tukey/Boxplot), calculation of 2.5th–97.5th percentiles, bootstrapped confidence intervals, and sensitivity analyses excluding endemic-infection regions. Outputs on OSF Main dataset (CSV, de-identified). R scripts for statistical analysis and figure generation. Supplementary tables (Word/PDF) covering demographic data, QC metrics, and inter-operator reliability. Figures (TIFF/PNG) illustrating distributions, reference limits, and sex/age differences. Significance This study provides the first locally-derived hematological and coagulation reference intervals for Yemeni adults. The open-access dataset and analysis scripts will support: Improved diagnostic accuracy in Yemeni hospitals and laboratories. Regional and global comparative hematology research. Transparency, reproducibility, and secondary analyses by other researchers.		OSF	2025	Project	Text			https://osf.io/pv9xu/	OSF	pv9xu	"diagnostic accuracy"	True	False	files_enumerated	5
10.17605/osf.io/pvhjb	Systematic Review and Meta-Analysis of the Diagnostic Accuracy of the Papanicolaou Society of Cytopathology System for Reporting Respiratory Cytology	It is a systematic review and meta-analysis to assess the diagnostic accuracy of the Papanicolaou Society of Cytopathology System for reporting respiratory cytology specimens	Medicine and Health Sciences	OSF Registries	2024	Pre-registration	StudyRegistration	Creative Commons Attribution Non Commercial No Derivatives 4.0 International	https://creativecommons.org/licenses/by-nc-nd/4.0/legalcode	https://osf.io/pvhjb/	OSF	pvhjb	"diagnostic accuracy"	False	True	not_probed
10.17605/osf.io/pw7gv	Use of Point-of-Care Ultrasound (POCUS) in Pediatric Nursing Clinical Practice: a Scoping Review	Point-of-care ultrasound (POCUS) is a portable tool that enables rapid, safe, and real-time assessments, enhancing diagnostic accuracy and the efficiency of care across diverse clinical settings. Its use facilitates the identification of clinical conditions, guides procedures, reduces risks, and increases nurses’ autonomy, whose professional practice in Brazil is regulated by Resolution No. 679/2021 of the Federal Nursing Council (Conselho federal de Enfermagem - COFEN). Despite its wide applicability, there is a scarcity of reviews focusing on the use of POCUS by nurses in pediatrics, which motivated this study. This review aims to understand how this technology can enhance nurses’ assessment of pediatric patients. The results are expected to provide clear indications for the use of POCUS in the evaluation of pediatric patients, thereby supporting nurses’ clinical practice during pediatric care.	Medicine and Health Sciences | Nursing | FOS: Health sciences | Child; Adolescent. | Point-of-care ultrasound (POCUS) ;	OSF Registries	2026	Pre-registration	StudyRegistration	No license		https://osf.io/pw7gv/	OSF	pw7gv	"diagnostic accuracy"	False	False	not_probed
10.17605/osf.io/pwf9u	Diagnostic performance of TFOS DEWS III confirmatory signs: a systematic review and meta-analysis	Dry eye disease (DED) is one of the most common ocular surface disorders worldwide, affecting between 5% and 50% of the population and placing a substantial burden on visual function, quality of life, and healthcare utilisation. Historically, its diagnosis has been inconsistent, with different studies and clinics relying on diverse questionnaires, thresholds, and clinical signs. In 2025, the Tear Film &amp; Ocular Surface Society (TFOS) released the DEWS III Diagnostic Methodology report, which standardised the definition of DED as the presence of symptoms, preferably measured with the OSDI-6 (cut-off ≥4), together with at least one of three confirmatory signs: tear film instability (non-invasive breakup time &lt;10 seconds), tear hyperosmolarity (≥308 mOsm/L or inter-eye difference &gt;8 mOsm/L), or ocular surface staining of the cornea or conjunctiva. This framework was designed to harmonise both clinical practice and research. Although narrative reviews and individual studies, such as Papas et al. (2023), have reported diagnostic accuracy for specific signs, the relative diagnostic performance of the three DEWS III confirmatory signs has not yet been systematically pooled or standardised across studies. A quantitative comparison is important because it can provide evidence to support or refine the DEWS III framework, clarify how historical studies align with current standards, and establish benchmarks for future diagnostic and epidemiological research. Most existing diagnostic accuracy studies predate DEWS III and were conducted under the TFOS DEWS II framework (2017). DEWS II recommended the use of validated symptom questionnaires, particularly the full Ocular Surface Disease Index (OSDI, cut-off ≥13) and the Dry Eye Questionnaire-5 (DEQ-5, cut-off ≥6), in combination with at least one abnormal clinical sign. For this review, studies applying these symptom thresholds together with one of the three DEWS III confirmatory signs are considered “near-DEWS III” criteria. Both direct DEWS III and near-DEWS III studies therefore provide relevant evidence for synthesis. Previous reviews of dry eye diagnostics have largely been narrative or restricted to single tests, with heterogeneous thresholds limiting comparability. To address this, the present review applies a novel approach using Hedges’ g, a bias-corrected standardised effect size, together with effect-size–to–ROC transformations. This method allows findings from studies using different measurement scales to be expressed on a common axis of diagnostic accuracy, yielding pooled AUROC estimates that are clinically interpretable and directly comparable across signs. The aim of this review is to quantify and compare the diagnostic performance of the three TFOS DEWS III confirmatory signs in symptomatic DED, using studies that define DED and non-DED according to DEWS III or near-DEWS III criteria.	Optometry | Medicine and Health Sciences	OSF Registries	2025	Pre-registration	StudyRegistration	No license		https://osf.io/pwf9u/	OSF	pwf9u	"diagnostic accuracy"	False	False	not_probed
10.17605/osf.io/pwyug	Artificial Intelligence's Role in Healthcare Information Systems	Rachmad, Yoesoep Edhie. 2021. Artificial Intelligence's Role in Healthcare Information Systems. Telehealth and Medicine Today Publishing, Evanston Book Special Issue, 2021. https://doi.org/10.17605/osf.io/pwyug "Intelligent Networks: AI's Role in Healthcare Information Systems" by Yoesoep Edhie Rachmad, published in 2021 by Telehealth and Medicine Today Publishing in Evanston, explores the transformative impact of Artificial Intelligence (AI) on healthcare information systems. The book addresses the increasing integration of AI into health data management, diagnostics, and personalized care, providing insights into how AI enhances efficiency and effectiveness in medical institutions. Definition and Basic Concepts The book begins by introducing health information systems and the integration of AI, outlining key concepts and definitions. AI in healthcare refers to the use of advanced algorithms and machine learning models to process health data, support clinical decisions, and improve patient outcomes. The chapter provides an overview of the evolution and development of AI in the healthcare sector. Underlying Phenomena The motivation behind this book is the rapid advancement of AI technologies and their growing application in healthcare information systems. The author emphasizes the increasing volume of healthcare data, the need for accurate and timely decision-making, and the demand for personalized patient care as driving forces behind AI integration. The book explores how these technologies can address contemporary healthcare challenges and improve patient outcomes. Problem Statement The central problem addressed by the book is the effective integration of AI into healthcare information systems to enhance data management, diagnostics, and personalized care. It examines the challenges and opportunities associated with leveraging AI in healthcare settings, aiming to understand how these technologies can be implemented to improve healthcare delivery while ensuring data security and privacy. Research Objectives The book aims to provide a comprehensive analysis of the role of AI in healthcare information systems. It explores the applications, benefits, and challenges of integrating AI into health data management, diagnostics, and personalized care. The book seeks to offer practical recommendations for healthcare providers and policymakers on leveraging AI to enhance patient care and operational efficiency. Indicators Key indicators of successful AI integration in healthcare, as identified in the book, include improved data management, enhanced diagnostic accuracy, personalized treatment plans, and increased patient satisfaction. The book also highlights the importance of robust data security and privacy measures as critical indicators. Operational Variables Operational variables discussed in the book include AI algorithms, data management practices, diagnostic tools, and personalized care protocols. The book also considers variables related to patient outcomes, cost-effectiveness, and the usability of AI technologies in clinical settings. Determining Factors Several factors are crucial for the successful implementation of AI in healthcare information systems, including technological advancements, healthcare professionals' readiness to adopt new tools, regulatory support, and patient acceptance. The author emphasizes the importance of continuous innovation, interdisciplinary collaboration, and effective training programs to overcome technical and ethical challenges. Implementation and Strategy The book outlines various strategies for integrating AI into healthcare information systems, such as investing in AI research and development, fostering collaboration between technology developers and healthcare providers, and establishing comprehensive training programs for healthcare workers. It also highlights the need for continuous monitoring and evaluation to adapt to evolving technologies and healthcare needs. Challenges and Supportive Factors The book identifies several challenges, including data privacy concerns, cybersecurity threats, and the complexity of integrating AI into existing healthcare systems. Supportive factors include ongoing technological innovations, supportive regulatory policies, and positive patient outcomes. The author calls for a balanced approach to address these challenges while leveraging supportive factors to maximize the benefits of AI in healthcare. Determining Factors of the Book The relevance and impact of the book are determined by its timely exploration of emerging AI technologies, its comprehensive analysis, and its practical recommendations for healthcare professionals and policymakers. The book’s ability to address ethical considerations and propose actionable strategies also contributes significantly to its importance. Research Findings The book presents several case studies demonstrating successful applications of AI in various healthcare settings. These include improved data management through AI-powered systems, enhanced diagnostic accuracy using machine learning models, and effective personalized care through predictive analytics. These findings illustrate the tangible benefits of integrating AI in healthcare, providing evidence of its potential to transform medical practice. Conclusion and Recommendations In conclusion, the book emphasizes the vital role of AI in modernizing healthcare information systems. It advocates for the ethical and responsible adoption of AI technologies, emphasizing the need for robust data security measures and regulatory frameworks. The author recommends fostering interdisciplinary collaborations, investing in technological innovations, and developing comprehensive training programs to ensure the successful integration of AI in healthcare. "Intelligent Networks: AI's Role in Healthcare Information Systems" offers a detailed exploration of how AI can enhance traditional healthcare practices and pave the way for new approaches in patient care. It underscores the importance of innovation, ethical responsibility, and strategic implementation to harness the full potential of these transformative technologies. Buku: "Intelligent Networks: AI's Role in Healthcare Information Systems" Bab 1: Pengantar Sistem Informasi Kesehatan dan AI • Isi: Bab ini memberikan gambaran umum tentang sistem informasi kesehatan dan bagaimana Kecerdasan Buatan (AI) mulai terintegrasi dalam sistem tersebut, termasuk definisi dan perkembangan AI dalam konteks kesehatan. • Kesimpulan: Integrasi AI dalam sistem informasi kesehatan telah mulai merubah cara institusi medis mengelola data dan pengobatan, memberikan potensi besar untuk peningkatan efisiensi dan efektivitas. Bab 2: AI dalam Manajemen Data Kesehatan • Isi: Eksplorasi peran AI dalam mengelola dan memproses besar data kesehatan, termasuk otomatisasi entri data, pengolahan data pasien, dan ekstraksi informasi klinis. • Kesimpulan: AI mempercepat dan memperkuat manajemen data, mengurangi kesalahan, dan mempercepat akses ke informasi penting. Bab 3: AI untuk Diagnostik dan Prediksi Penyakit • Isi: Diskusi tentang bagaimana AI digunakan untuk analisis diagnostik dan prediksi penyakit, melalui pemrosesan citra medis dan data historis pasien. • Kesimpulan: AI menyediakan alat diagnostik yang lebih canggih, memungkinkan deteksi dan intervensi penyakit yang lebih awal dan akurat. Bab 4: AI dan Perawatan Personalisasi • Isi: Pembahasan mengenai bagaimana AI membantu dalam mengembangkan perawatan yang dipersonalisasi, menyesuaikan pengobatan berdasarkan karakteristik individual pasien. • Kesimpulan: Dengan AI, perawatan kesehatan menjadi lebih disesuaikan, meningkatkan efektivitas pengobatan dan kepuasan pasien. Bab 5: Keamanan dan Privasi dalam AI Kesehatan • Isi: Mengidentifikasi tantangan keamanan dan privasi yang berkaitan dengan penggunaan AI dalam sistem informasi kesehatan, termasuk risiko kebocoran data dan masalah etika. • Kesimpulan: Pentingnya memastikan praktik keamanan yang kuat dan kepatuhan pada regulasi privasi untuk menjaga kepercayaan dan keamanan pasien. Bab 6: Masa Depan Sistem Kesehatan Berbasis AI • Isi: Spekulasi tentang kemajuan teknologi AI yang akan datang dan potensi dampaknya terhadap sistem kesehatan di masa depan, termasuk otomatisasi lebih lanjut dan interaksi manusia-AI yang lebih integratif. • Kesimpulan: AI diprediksi akan terus berkembang dan menjadi lebih terintegrasi dalam semua aspek perawatan kesehatan, membuka kemungkinan baru dan lebih baik dalam pengelolaan kesehatan. Kesimpulan Akhir: • Isi: Bab ini merangkum peran penting AI dalam meningkatkan dan mengoptimalkan sistem informasi kesehatan, serta memperjelas tantangan dan peluang yang ada dalam adopsinya. • Kesimpulan: AI tidak hanya mengubah cara data kesehatan dikelola dan diproses, tetapi juga bagaimana perawatan diberikan, dengan potensi signifikan untuk meningkatkan hasil kesehatan secara global. Buku ini memberikan pandangan komprehensif tentang dampak revolusioner AI pada sistem informasi kesehatan, menjelaskan kemajuan, aplikasi, dan tantangan, serta membuka wawasan tentang masa depan kesehatan yang lebih cerdas dan lebih efisien.		OSF	2024	Project	Book			https://osf.io/pwyug/	OSF	pwyug	"diagnostic accuracy"	True	True	files_enumerated	0
10.17605/osf.io/pwz9x	In multi-reader multi-case study designs, do AI-diagnostic tools improve accuracy outcomes for radiologists in cancer risk stratification?	This systematic review aims to assess MRMC studies using ROC AUC outcome measures to consider whether AI-assisted clinician diagnosis may be beneficial. The review will also examine design, analysis, and reporting of MRMC studies regarding AI to consider how these may influence the data that is ultimately presented.	AI | Artificial Intelligence | Cancer | Computer Assistance | Diagnostic Accuracy | ML | Machine Learning | Multi-reader Multi-Case | Radiology | Radiomics	OSF	2023	Project	Text			https://osf.io/pwz9x/	OSF	pwz9x	"diagnostic accuracy"	True	True	files_enumerated	4
10.17605/osf.io/py4vb	Large language models for conducting risk of bias assessments during systematic reviews	Large language models (LLMs) are increasingly being explored as tools to support systematic reviews, including the assessment of risk of bias (RoB), a critical but time-consuming step in evidence synthesis. Although several studies suggest that LLMs may assist or partially automate RoB assessments, the existing evidence is fragmented, methodologically heterogeneous, and limited by small sample sizes and inconsistent reporting. As a result, it remains unclear how accurately and reliably LLMs perform, how they should be integrated into review workflows, and what risks they may pose, such as hallucinations or lack of transparency. This project is a systematic review of evaluation studies examining the use of LLMs for RoB assessment in health-related systematic reviews. We will include studies that use LLMs alone, compare LLM-generated judgments with those of human reviewers, or apply hybrid human–AI workflows. The primary outcomes are accuracy and reliability, assessed through agreement with reference judgments and diagnostic accuracy metrics. Secondary outcomes include efficiency (e.g., time savings), usability and acceptability, and quality-of-output issues such as hallucinations and incomplete outputs. Searches will be conducted across major bibliographic databases, preprint servers, and additional sources without language or date restrictions. Two reviewers will independently screen studies, extract data, and assess methodological quality using QUADAS-2 or QUADAS-C, supplemented with LLM-specific signalling questions. Where appropriate, quantitative synthesis will be performed using hierarchical models; otherwise, findings will be summarised narratively. The review will provide a comprehensive overview of current evidence on LLMs for RoB assessment, identify methodological gaps, and inform future research and responsible implementation of AI-supported approaches in systematic review workflows.	Medicine and Health Sciences | evidence snthesis | large language models | systematic review	OSF Registries	2026	Pre-registration	StudyRegistration	No license		https://osf.io/py4vb/	OSF	py4vb	"diagnostic accuracy"	False	False	not_probed
10.17605/osf.io/pzhdy	Application of bleeding assessment tools in rare inherited bleeding disorders: a scoping review	This project is a scoping review on the application of bleeding assessment tools in rare inherited bleeding disorders. The purpose of the review is to map the existing evidence on how these tools have been used in patients with rare inherited bleeding disorders or in individuals suspected of having such disorders. Specifically, this review will summarize the main types of bleeding assessment tools, their contents and dimensions, their application settings, and the outcomes reported in the literature, such as reliability, validity, sensitivity, and specificity when available. The review will systematically search major Chinese and English databases, screen eligible studies according to predefined criteria, and extract key information using a standardized data charting form. The findings will be synthesized descriptively and presented in tables and narrative form. The expected outcomes of this project are to provide a clear overview of the current research landscape, identify which tools have been most commonly applied, clarify the strengths and limitations of existing evidence, and highlight research gaps that need further attention. This review is expected to support future research on tool development, validation, and clinical application, and to provide a reference for healthcare professionals involved in the assessment and identification of rare inherited bleeding disorders.	Medicine and Health Sciences | Nursing | FOS: Health sciences	OSF Registries	2027	Pre-registration	StudyRegistration	Creative Commons Zero v1.0 Universal	https://creativecommons.org/publicdomain/zero/1.0/legalcode	https://osf.io/pzhdy/	OSF	pzhdy	"sensitivity and specificity"	False	False	not_probed
10.17605/osf.io/pzq6v	Estimating the accuracy of early life predictors of 11-year language outcome: A replication study	Background: Early identification of language disorders can help provide support to children who need it most to improve development and quality of life outcomes. A previous study identified 6 preschool indicators that predict 11-year language outcome with 75% sensitivity and 81% specificity using data from the Early Language in Victoria Study (ELVS). These items relate to sentence complexity, vocabulary and gross motor skills. This study aims to replicate these methods in the Longitudinal Study of Australian Children (LSAC) birth cohort. Method: Between 0-3 years of age, LSAC collected parent surveys, direct assessments and investigator observations relating to the child. At 11 years the children completed the sentence recall task of the Clinical Evaluation of Language Fundamentals, 4th Edition as a potential indicator of Language Disorder. Here we use SuperLearner to estimate the accuracy of the set of 6 questions identified by the previous ELVS study in predicting 11-year language outcome (dichotomised as sentence recall score &gt;1.5SD below the mean). We also use random forests to identify whether any additional variables relating to families’ socioeconomic status, parents’ or children’s general health and development arise as predictive of language outcome. Expected results: We expect that the accuracy of the 6 items will attenuate in comparison to the results of the previous study. We may find that the items relating to children’s morphosyntax, vocabulary and motor skills predict with “fair” (&gt;70%) accuracy which children will have language difficulties in late childhood, replicated across two population-based cohorts.	First and Second Language Acquisition | Linguistics | Medicine and Health Sciences | Developmental Psychology | Communication Sciences and Disorders | Social and Behavioral Sciences | Psychology | SuperLearner | language development | language disorders | longitudinal studies | machine learning | random forests | sensitivity and specificity	OSF Registries	2022	Pre-registration	StudyRegistration	Creative Commons Attribution 4.0 International	https://creativecommons.org/licenses/by/4.0/legalcode	https://osf.io/pzq6v/	OSF	pzq6v	"sensitivity and specificity"	False	True	not_probed
10.17605/osf.io/q2urf	A Comparison of Contrast Enhanced Spectral Mammography (CESM) and Magnetic Resonance Imaging (MRI) in the Diagnosis of Breast Cancer in Women.	Contrast-enhanced breast MRI is widely regarded as the imaging gold standard for breast lesion characterisation due to its high sensitivity and specificity. It is also utilised as a supplementary screening tool for specific cohorts such as those with increased breast cancer risk or with dense breasts. Contrast-Enhanced Spectral Mammography (CESM) is a relatively new breast imaging technique that combines Full-field digital mammography (FFDM) with the administration of an iodine-based contrast agent to improve lesion detection. The aim of this study is to evaluate the existing literature in a structured and methodical manner to assess whether CESM has the potential to play a significant role in breast tumour investigation as a breast MRI substitution. Results from this scoping review will provide a clearer understanding of the technique and identify gaps in knowledge, thus mapping regions requiring further research.	Medicine and Health Sciences | Analytical, Diagnostic and Therapeutic Techniques and Equipment | Contrast enhanced spectral mammography | MRI | breast | lesion	OSF Registries	2026	Pre-registration	StudyRegistration	Creative Commons Zero v1.0 Universal	https://creativecommons.org/publicdomain/zero/1.0/legalcode	https://osf.io/q2urf/	OSF	q2urf	"sensitivity and specificity"	False	False	not_probed
10.17605/osf.io/q3bu2	Machine learning based detection of EGFR mutation and HER2 over expression in metastatic brain adenocarcimoma:a systematic review and meta-analysis	This systematic review and meta-analysis explores the innovative application of machine learning techniques in the detection of Epidermal Growth Factor Receptor (EGFR) mutations and Human Epidermal Growth Factor Receptor 2 (HER2) overexpression in metastatic brain adenocarcinoma. As these biomarkers play a crucial role in the prognosis and targeted therapy of brain tumors, the study aims to evaluate the efficacy and accuracy of machine learning algorithms in identifying these genetic alterations compared to traditional diagnostic methods. The review synthesizes data from multiple studies, assessing the performance of various machine learning models, including supervised and unsupervised learning approaches. Key metrics such as sensitivity, specificity, and overall accuracy are analyzed to provide insights into the potential of these technologies in clinical settings. Additionally, the meta-analysis aims to highlight trends, challenges, and future directions for integrating machine learning into routine diagnostics for brain adenocarcinoma. By collating evidence from diverse research efforts, this study seeks to establish a comprehensive understanding of how machine learning can enhance the detection of critical biomarkers, thereby improving patient outcomes through personalized treatment strategies. The findings are expected to contribute significantly to the fields of oncology, neuro-oncology, and computational medicine, paving the way for more effective diagnostic tools in the fight against metastatic brain tumors		OSF	2024	Project	Text	Creative Commons Zero v1.0 Universal	https://creativecommons.org/publicdomain/zero/1.0/legalcode	https://osf.io/q3bu2/	OSF	q3bu2	sensitivity specificity meta-analysis	True	True	files_enumerated	0
10.17605/osf.io/q5rns	The Comparison of Accuracy and Practicability between Ultrasound and Spiral CT in the Diagnosis of Intestinal Obstruction：A protocol for systematic review and meta-analysis	Abstract: background: Acute abdominal pain is often caused by intestinal obstruction, with high morbidity and mortality, so that the early diagnosis is particularly important. Currently, both spiral CT and ultrasound are common imaging diagnostic methods. However, the accuracy and practicality of the diagnosis are controversial. Therefore, the purpose of this study is to systematically evaluate the accuracy and practicality of spiral CT and ultrasound in the diagnosis of intestinal obstruction. Methods：Retrieval of English database（PubMed, Embase, Web of Science, the Cochrane Library）and Chinese database （CNKI, WAN FANG, VIP, CBMDISC) by computers. From the establishment of the database to October 2020, a diagnostic experimental study on the diagnosis of intestinal obstruction by ultrasound and spiral CT was conducted. Two researchers independently conducted data extraction and quality evaluation of literature on the included studies, and Meta Disc1.4 and RevMan5.3 were used for Meta-analysis on the included literature. Results: Sensitivity, specificity, po-sitive Likelihood ratio, NE-Gative likelihood ratio, diagnostic odds ratio and other indicators were used to determine the diagnostic efficacy of ultrasound and helical CT. Conclusion: This study is aimed at providing an evidence-based basis for clinicians to choose an appropriate or optimal diagnostic method by comparison of the accuracy and practicality between spiral CT and ultrasound in the diagnosis of intestinal obstruction.		OSF	2020	Project	Text			https://osf.io/q5rns/	OSF	q5rns	sensitivity specificity meta-analysis	True	True	files_enumerated	0
10.17605/osf.io/q7ayp	Comparative diagnostic accuracy of ophthalmic artery Doppler indices for prediction of preeclampsia: a Bayesian network meta-analysis	This network meta-analysis (NMA) compares the diagnostic accuracy of distinct ophthalmic artery (OA) Doppler indices — including peak systolic velocity (PSV) ratio, second systolic peak velocity (S2V), pulsatility index (PI), resistance index (RI), and first diastolic peak velocity (PD1) — for the prediction of preeclampsia (PE) across pregnancy trimesters. We use a Bayesian network meta-analysis of diagnostic test accuracy (NMA-DTA) framework (Owen et al. 2018) to allow head-to-head comparison both via direct (multi-index paired) evidence and indirect (single-index anchored to PE outcome) evidence. The protocol follows PRISMA 2020, PRISMA-NMA (Hutton 2015), and PRISMA-DTA (McInnes 2018) reporting standards; risk of bias is assessed via QUADAS-C (Yang 2021). Companion to the bivariate Reitsma+HSROC meta-analysis prospectively registered on OSF 2026-05-28 (DOI 10.17605/OSF.IO/NWVYS).	Obstetrics and Gynecology | Medicine and Health Sciences | Medical Specialties | Bayesian meta-analysis | Doppler | NMA-DTA | PRISMA-DTA | PRISMA-NMA | QUADAS-C | diagnostic test accuracy | network meta-analysis | ophthalmic artery | preeclampsia | ultrasound	OSF Registries	2026	Pre-registration	StudyRegistration	Creative Commons Attribution 4.0 International	https://creativecommons.org/licenses/by/4.0/legalcode	https://osf.io/q7ayp/	OSF	q7ayp	"diagnostic accuracy" | "diagnostic test accuracy"	False	False	not_probed
10.17605/osf.io/q8kab	A Framework for Safe, Ethical, and Trustworthy AI Deployment and Integration in U.S. Hospitals A Systematic Review and Regulatory Gap Analysis	This systematic review and regulatory gap analysis addresses the critical policy gap surrounding AI governance in American hospitals through three interconnected objectives: (1) to describe the current state of AI governance in U.S. hospitals, synthesizing federal regulations, agency guidance, and peer-reviewed evidence published between 2018 and 2026; (2) to assess the most significant gaps between existing regulatory requirements and the governance needs of modern hospital AI; and (3) to propose a comprehensive Framework for Safe, Ethical, and Trustworthy AI Deployment that is both practically feasible and ethically grounded. The deployment and integration of artificial intelligence technologies into hospital operations represents one of the most consequential technological transformations in contemporary medicine. Deep learning models now process radiological images with diagnostic accuracy comparable to expert radiologists, predict sepsis onset hours before clinical detection, and inform oncology treatment decisions through precision genomic analysis. By the end of 2025, the U.S. Food and Drug Administration (FDA) had cumulatively authorized over 1,451 AI and machine learning-enabled medical devices, while hospitals and health systems are investing billions in these technologies. Despite this rapid proliferation, the legal and regulatory frameworks governing hospital AI remain fragmented, reactive, and ill-equipped to address the unique challenges posed by these dynamic technologies. This systematic review was conducted in accordance with the Preferred Reporting Items for Systematic Reviews and Meta-Analyses (PRISMA) 2020 guidelines. Four electronic databases (PubMed, Web of Science, Scopus, and Google Scholar) were systematically searched for peer-reviewed articles published between database inception and 2026. The PICOS framework was used to structure inclusion and exclusion criteria. Methodological quality was assessed using the Critical Appraisal Skills Programme (CASP) checklist, the Newcastle-Ottawa Scale (NOS), and QUADAS-2 criteria. A narrative synthesis approach was employed given the heterogeneity of included studies. Among 1,065 studies identified through systematic searching, 24 studies fulfilled the eligibility criteria and were included in the final analysis, encompassing a total of 6,314 study participants across multiple stakeholder groups. The results highlighted that current regulatory standards, especially those developed by the FDA, the Office of the National Coordinator for Health Information Technology (ONC), and the Centers for Medicare &amp; Medicaid Services (CMS), were inconsistent and poorly tailored to address the evolving capabilities of AI algorithms. Four critical regulatory gaps were identified: post-market surveillance deficiencies, equity protection and bias mitigation failures, accountability clarification shortcomings, and governance capacity disparities. Evidence indicated poor consistency between pre-market approval and real-world implementation performance, underutilization of continuous surveillance methods, and failure to conduct subgroup analysis for detecting biases. This review emphasizes the necessity of a collaborative framework with a lifecycle approach to the governance of artificial intelligence within U.S. hospitals. The framework incorporates continuous monitoring, transparency assurance, equity safeguards, accountability mechanisms, and scalable governance structures to ensure the safe, ethical, and trustworthy deployment of AI technologies in healthcare settings. Without such an integrated approach, the ongoing expansion of AI deployment risks exacerbating existing health inequities and exposing patients to inadequately governed technologies. The urgency of this analysis is underscored by industry projections indicating that AI-enabled technologies will influence decision-making in most major U.S. health systems within the coming decade. In the absence of an effective national governance framework, the risks of patient harm, exacerbation of existing health inequities, erosion of clinical trust, and liability exposure will expand commensurately with technology proliferation. This article therefore seeks not merely to catalog regulatory deficiencies but to articulate a concrete vision for AI governance - one that fosters innovation while ensuring that AI deployment in U.S. hospitals adheres to the foundational medical principle of primum non nocere: first, do no harm.	Public Affairs, Public Policy and Public Administration | Health Policy | Social and Behavioral Sciences | AI Governance | Accountability | Artificial Intelligence | Health Equity | Patient Safety | Regulatory Framework | Transparency | U.S. Hospitals	OSF Registries	2026	Pre-registration	StudyRegistration	Creative Commons Zero v1.0 Universal	https://creativecommons.org/publicdomain/zero/1.0/legalcode	https://osf.io/q8kab/	OSF	q8kab	"diagnostic accuracy"	False	False	not_probed
10.17605/osf.io/q92au	Diagnostic Accuracy of Wearable Technologies for Atrial Fibrillation Detection: A Systematic Review and Meta-Analysis	.	Engineering	OSF Registries	2026	Pre-registration	StudyRegistration	GNU General Public License (GPL) 2.0	http://www.gnu.org/licenses/gpl-2.0.txt	https://osf.io/q92au/	OSF	q92au	"diagnostic accuracy"	False	False	not_probed
10.17605/osf.io/q9ckv	The Diagnostic Accuracy of Nanopore Sequencing in Tuberculous Lymphadenitis: Systematic Review and Meta-analysis protocol			OSF	2025	Project	Text			https://osf.io/q9ckv/	OSF	q9ckv	"diagnostic accuracy"	True	False	files_enumerated	2
10.17605/osf.io/qah8x	Assessment of the sensitivity and specificity of the revised shorter version of Sound Scouts Hearing Screening App	The Sound Scouts app (Dillon et al. 2018) utilises mobile technology to screen an individual’s ability to listen in quiet and noisy environments with the test elements embedded in a game. The app consists of three test activities which assess speech perception in quiet, speech perception in noise and detection of tones in noise. Age-based scores are calculated by the app for each of these activities. Each player receives a report with their score, and when a “fail” or “borderline” evaluation result is received the ‘likely cause’ is suggested (i.e. conductive or sensorineural hearing loss or difficulties listening in noise). The test can be completed without clinical supervision, increasing access to a test and thereby assisting with the early identification of hearing loss and other listening disorders, such as auditory processing disorder (APD). In addition to promoting awareness on the importance of checking hearing regularly, the app directs users to appropriate hearing healthcare pathways (i.e. general practitioner, audiologist or speech pathologist). This project will assess, for the first time, the sensitivity and specificity of the new (7-minute) version of Sound Scouts in the general child population, young adult population, and in children with known hearing loss. The project will also assess whether the short version, which contains technical enhancements designed to improve its ability to determine the type of hearing loss, is accurate at making that determination.	Speech Pathology and Audiology | Medicine and Health Sciences | Communication Sciences and Disorders | Hearing Screening Test | Speech Perception in Noise	OSF Registries	2023	Pre-registration	StudyRegistration	Creative Commons Attribution 4.0 International	https://creativecommons.org/licenses/by/4.0/legalcode	https://osf.io/qah8x/	OSF	qah8x	"sensitivity and specificity"	False	True	not_probed
10.17605/osf.io/qbg87	"Exploring Extended Reality in Orthodontics: Trends, Challenges, and Opportunities – A Scoping Review"	Extended Reality (XR), which encompasses Virtual Reality (VR), Augmented Reality (AR), and Mixed Reality (MR), represents a transformative technological advancement in healthcare and dental education. XR enables immersive, interactive experiences that enhance clinical training, patient education, and treatment planning, particularly in orthodontics. Studies have demonstrated its potential to improve manual dexterity, diagnostic accuracy, and procedural efficiency while reducing patient anxiety and managing pain during dental treatments. Additionally, XR has been widely explored in education, offering realistic simulations that address limitations in traditional training methods, such as limited access to real-world cases and expert supervision. Despite its promising applications, challenges remain regarding cost, accessibility, ethical considerations, and integration into standardized curricula and clinical practice. Given the increasing digitalization of orthodontics and the need for innovative educational and patient-centered approaches, this study aims to map XR's current applications and future potential in orthodontics, identifying gaps in knowledge and areas for further development.	Life Sciences | Biotechnology | Augmented Reality | Dental Education | Extended Reality | Mixed Reality | Orthodontics | Scoping Review | Virtual Reality | Virtual Reality Expousure Therapy	OSF	2025	Project	Text	Creative Commons Attribution 4.0 International	https://creativecommons.org/licenses/by/4.0/legalcode	https://osf.io/qbg87/	OSF	qbg87	"diagnostic accuracy"	True	False	files_enumerated	1
10.17605/osf.io/qe789	Pre-Service Teachers' Diagnostic Process Profiles in Learning Simulation: A Between-Subjects Study Using Eye-Tracking and Log Data	This study investigates process profiles of pre-service teachers when diagnosing virtual student errors on the mathematical topic of functions and graphs in a web-based learning simulation and examines whether these profiles are causally influenced by a pedagogical content knowledge (PCK) intervention. Using a between-subjects design (N = 100), participants are randomly assigned to either an intervention group (PCK related lecture prior to the learning simulation) or a control group (learning simulation first). Eye-tracking (Tobii Pro Fusion) and log data are used to derive and validate diagnostic process profiles. Based on prior theoretical and empirical work four profiles are expected: an efficient profile (large proportion of tasks with high diagnostic potential, a comparatively lower absolute number of tasks selected, and a large proportion of fixations on relevant areas); an active profile (similarly large proportion of tasks with high potential, but less efficient processing of relevant areas an inefficient profile (low proportion of tasks with high potential and inefficient processing of visual cues); and a passive profile (overall low activity). Outcome quality is assessed via log-data (diagnostic hypothesis accuracy) and text responses (justification quality, intervention quality).	Teacher Education and Professional Development | Educational Psychology | Science and Mathematics Education | Education | Social and Behavioral Sciences | PCK | diagnostic competence | eye-tracking | mathematics education | pedagogical content knowledge | pre-service teachers | process profiles | simulation-based learning	OSF Registries	2026	Pre-registration	StudyRegistration	Creative Commons Attribution 4.0 International	https://creativecommons.org/licenses/by/4.0/legalcode	https://osf.io/qe789/	OSF	qe789	"diagnostic accuracy"	False	False	not_probed
10.17605/osf.io/qez2k	Diagnostic Accuracy of Nonbronchoscopic Bronchoalveolar Lavage for Diagnosing Ventilator-Associated Pneumonia in Term and Preterm Newborns, Infants, and Children: A Systematic Review	Background: Ventilator-associated pneumonia (VAP) is a serious complication of mechanical ventilation, especially in term and preterm newborns, infants, and children. Early and accurate diagnosis of VAP is essential for optimal treatment outcomes. Nonbronchoscopic bronchoalveolar lavage (NB-BAL) is a minimally invasive procedure that can be used to obtain samples of lower respiratory tract secretions for microbiological analysis. However, the diagnostic accuracy of NB-BAL for VAP in this population is not well established. Objective: The objective of this systematic review is to assess the diagnostic accuracy of NB-BAL for VAP in term and preterm newborns, infants, and children. Methods: • Search strategy: We will search the following electronic databases for relevant studies: Pubmed , MEDLINE, Embase, Cochrane Central Register of Controlled Trials (CENTRAL), and CINAHL. We will also search the reference lists of included studies and relevant review articles. • Inclusion criteria: Studies will be included if they meet the following criteria: o Study design: Prospective or retrospective observational studies or randomized controlled trials o Population: Term and preterm newborns, infants, and children with suspected VAP o Intervention: NB-BAL o Reference standard: Bronchoscopic bronchoalveolar lavage (BB-BAL), lung biopsy, or clinical diagnosis of VAP o Outcome measure: Diagnostic accuracy of NB-BAL for VAP • Data extraction: Two independent reviewers will extract data from included studies using a standardized data extraction form. The following data will be extracted: o Study characteristics: Author, year of publication, study design, population, intervention, reference standard, and outcome measure o Results: Sensitivity, specificity, positive predictive value (PPV), negative predictive value (NPV), and accuracy of NB-BAL for VAP • Data analysis: We will conduct a meta-analysis of the data to calculate pooled estimates of sensitivity, specificity, PPV, NPV, and accuracy of NB-BAL for VAP. We will also assess for heterogeneity between studies and perform subgroup analyses to investigate the potential effects of study characteristics on the diagnostic accuracy of NB-BAL. Keywords: Ventilator-associated pneumonia, VAP, nonbronchoscopic bronchoalveolar lavage, NB-BAL, bronchoscopic bronchoalveolar lavage, BB-BAL, lung biopsy, diagnostic accuracy, neonates, infants, children	Infectious Disease | Pulmonology | Medicine and Health Sciences | Medical Specialties | Critical Care | Pediatrics	OSF Registries	2023	Pre-registration	StudyRegistration	No license		https://osf.io/qez2k/	OSF	qez2k	"diagnostic accuracy" | sensitivity specificity meta-analysis	False	True	not_probed
10.17605/osf.io/qf26x	Diagnostic Accuracy of Upper Limb Neurodynamic Tests in Neuropathic Pain: A Systematic Review and Meta-analysis.	Diagnostic accuracy systematic review with meta-analysis of Upper-limb neurodynamic test in patients with neutopathic pain.	Physiotherapy | Medicine and Health Sciences | Rehabilitation and Therapy | Physical Therapy | CTS | Diagnosis | Physical Therapy | Radiculopathy | ULNT	OSF Registries	2023	Pre-registration	JournalArticle	No license		https://osf.io/qf26x/	OSF	qf26x	"diagnostic accuracy"	False	True	not_probed
10.17605/osf.io/qfr3u	p16 immunohistochemistry for melanocytic neoplasia: A meta-analysis of diagnostic accuracy studies	The gold standard for diagnosis of melanoma is histopathology. However, diagnosis by histopathology can be challenging. Interobserver discordance on benign versus malignant classification of melanocytic lesions by histopathology is not infrequent, even among expert pathologists. The underdiagnosis of melanoma has serious medical and legal consequences. Dermatopathologists increasingly resort to ancillary testing beyond conventional hematoxylin-eosin stained histology slides both to improve diagnostic accuracy and to mitigate liability. Ancillary tests for melanoma include immunohistochemistry, fluorescence in situ hybridization, comparative genomic hybridization, gene expression profiling, and next generation sequencing. Immunohistochemistry (IHC) is the most accessible and inexpensive of these testing platforms. p16, PRAME, Ki-67, and HMB-45 are the most commonly used ancillary IHC tests for melanoma. The current scientific literature suggests PRAME is the most robust of these tests and that Ki-67 and HMB-45 are of low value for diagnosis of melanoma in most settings. The diagnostic accuracy of p16 IHC testing for melanoma is unknown. A systematic review in 2018 concluded that p16 IHC testing was of limited use in differentiating benign from malignant melanocytic lesions. The existing literature at that time was limited by heterogeneous reporting of expression patterns and cut-off levels. Many dermatopathologists continue to use p16 IHC testing and published articles suggest diagnostic value in specific diagnostic settings. The goal of this study is to perform a meta-analysis of diagnostic accuracy studies on p16 IHC testing for melanoma. The specific aims are to answer the following questions: 1. What is the accuracy of p16 loss by immunohistochemistry for diagnosis of melanoma? 2. What is the optimum cut-off level of p16 loss? 3. Is diagnostic accuracy for p16 loss higher in different subtypes of melanoma and nevus?	Medicine and Health Sciences	OSF Registries	2024	Pre-registration	StudyRegistration	No license		https://osf.io/qfr3u/	OSF	qfr3u	"diagnostic accuracy"	False	True	not_probed
10.17605/osf.io/qg95m	Comparative Accuracy of Delirium Screening Tools for Critically Ill Children and Adolescents: A Bayesian Diagnostic Network Meta-analysis	Pediatric delirium is a common, severe neuro-psychiatric complication in the PICU associated with increased mortality, prolonged stay, and long-term neurodevelopmental adversity. Although routine screening is recommended, existing guidelines lack a purpose-specific hierarchy for tool selection. Diagnostic accuracy evidence remains fragmented, lacking head-to-head comparisons or frameworks considering developmental stages, diagnostic thresholds, and baseline prevalence. Therefore, we conducted a systematic review and Bayesian diagnostic network meta-analysis to evaluate and compare the diagnostic performance of validated pediatric delirium screening instruments—including observational tools (CAPD), feature-based approaches (pCAM-ICU/psCAM-ICU), anesthesia-related scales (PAED), and symptom-based assessments (SOS-PD)—against standard reference criteria (DSM-5/DSM-IV) in critically ill children. The primary outcomes are pooled sensitivity and specificity across different functional assessment domains and developmental age groups. A Bayesian framework will be utilized to compare threshold-dependent performance, rank instruments through hierarchical modeling, and estimate post-test probabilities across clinically relevant baseline prevalence ranges (from general PICU to high-risk populations). Ultimately, this study aims to provide a comparative, purpose-specific framework to guide clinicians in selecting optimal screening instruments based on the clinical context (e.g., high-sensitivity rule-out screening vs. high-specificity confirmatory assessment), bridging the gap between empirical evidence and bedside clinical decision-making in child psychiatry and critical care medicine.	Medicine and Health Sciences	OSF Registries	2026	Pre-registration	StudyRegistration	Creative Commons Attribution 4.0 International	https://creativecommons.org/licenses/by/4.0/legalcode	https://osf.io/qg95m/	OSF	qg95m	"diagnostic accuracy" | "sensitivity and specificity" | sensitivity specificity meta-analysis	False	False	not_probed
10.17605/osf.io/qgcsz	Transcranial Doppler for the diagnosis of intracranial hypertension: an updated systematic review and meta-analysis.	Intracranial hypertension (ICH) is a frequent and potentially lethal complication in patients with acute brain injury, including traumatic brain injury (TBI), subarachnoid hemorrhage (SAH), and stroke. Intracranial pressure (ICP) levels &gt;20 mmHg are consistently associated with higher mortality rates and worse neurological outcomes, as demonstrated by classic cohorts and recent analyses of critically ill patients (1–3). Invasive ICP monitoring remains the gold standard. However, it is not universally available, involves risks (hemorrhage, infection), and has contraindications in specific scenarios. Thus, non-invasive methods have been explored for screening, patient selection, serial bedside assessment, and support for transfer decisions, especially in resource-limited settings. Transcranial Doppler (TCD) is an increasingly available method for bedside assessment of the neurocritically ill patient. Spectral wave-derived indices — such as the pulsatility index (PI) and mathematical estimates of intracranial pressure such as estimated Perfusion Pressure (ePPC) and Doppler-estimated Intracranial Pressure (ICPtcd) — have been evaluated as potential predictors of ICH (3). Despite being the most accepted index in various studies on the subject, the main systematic review published to date (4) identified low accuracy of isolated PI as a diagnostic tool for ICH, although the evidence has been hampered by methodological heterogeneity, technical difficulties with acoustic windows and lack of standardization among studies. More recent studies, such as IMPRESSIT-II(3), evaluated methodologies based on ePPC/ICPtcd formulas and demonstrated high negative predictive value in excluding ICH — reaching NPV close to 95% for ICP &gt;22 mmHg. Meta-analyses conducted in low- and middle-income countries also suggest that DTC may play a promising role as a screening tool for ICH, with sensitivity greater than 90% in some scenarios (5). However, no current meta-analysis simultaneously brings together studies with DTC measurement performed up to 1 hour after ICP measurement (essential criterion for diagnostic accuracy) in patients with acute brain injury (TBI, SAH, stroke) with concomitant use of invasive ICP as the gold standard (with ICP &gt;20 mmHg). In addition, none of them constructed a separate analysis of the different methods derived from DTC (IP, PPCe, ICPtcd) and assessment of the risk of bias according to QUADAS-2. Thus, an updated meta-analysis is needed to determine the real performance of DTC in detecting intracranial hypertension.	Medical Sciences | Medicine and Health Sciences | Medical Specialties | Critical Care | Neurology | Transcranial doppler; intracranial hypertension	OSF Registries	2025	Pre-registration	StudyRegistration	No license		https://osf.io/qgcsz/	OSF	qgcsz	"diagnostic accuracy"	False	False	not_probed
10.17605/osf.io/qgjs6	Concurrent validity of the directionnal preference phenomenon compared to lumbar discography A Supplementary Analysis of a Diagnostic Accuracy Study			OSF	2024	Project	Text			https://osf.io/qgjs6/	OSF	qgjs6	"diagnostic accuracy"	True	False	files_enumerated	3
10.17605/osf.io/qj73d	Systematic Review and Meta-Analysis of the Diagnostic Accuracy of the WHO reporting system for soft tissue cytopathology in Diagnosing Malignancy	This systematic review and meta-analysis aims to evaluate the diagnostic accuracy of the WHO reporting system for soft tissue cytopathology in detecting malignancy. By synthesizing available evidence, the study assesses the system’s sensitivity, specificity, and overall reliability in distinguishing benign from malignant soft tissue lesions.	Medicine and Health Sciences	OSF Registries	2025	Pre-registration	StudyRegistration	Creative Commons Attribution Non Commercial No Derivatives 4.0 International	https://creativecommons.org/licenses/by-nc-nd/4.0/legalcode	https://osf.io/qj73d/	OSF	qj73d	"diagnostic accuracy" | sensitivity specificity meta-analysis	False	False	not_probed
10.17605/osf.io/qj8cr	Assessment of Artificial Intelligence Algorithms for ROTEM	This retrospective observational validation study aims to evaluate the accuracy and clinical decision-making performance of artificial intelligence (AI)-based language models in interpreting rotational thromboelastometry (ROTEM) findings. ROTEM is a point-of-care viscoelastic testing modality widely used in high-risk surgical settings, including cardiac surgery and liver transplantation, to assess hemostatic function and guide transfusion decisions. Although ROTEM-guided algorithms such as Görlinger’s protocol have contributed to improved clinical outcomes, the interpretation of ROTEM results remains complex and highly dependent on clinical expertise. In this study, de-identified ROTEM datasets previously obtained from adult patients (≥18 years) who underwent elective cardiac surgery or liver transplantation will be retrospectively collected and converted into structured clinical vignettes. Only cases with complete, technically valid ROTEM results will be included. Each case vignette will be assessed by at least three experienced clinicians, forming an expert consensus that serves as the reference standard. Parallelly, the same ROTEM cases will be interpreted by one or more large language models (LLMs) developed for clinical reasoning tasks. Each AI model will be presented with standardized prompts containing ROTEM parameters and relevant clinical context, including Görlinger’s ROTEM interpretation algorithm, and asked to answer a set of 14 structured clinical questions. These questions aim to identify the presence and type of coagulopathy and to recommend appropriate treatments, such as antifibrinolytics, protamine, fibrinogen, platelets, or coagulation factor replacement. Responses will be limited to binary (“Yes” or “No”) format for consistency across evaluators. The primary outcome is the agreement between the AI models and the expert panel regarding the decision to initiate treatment. Secondary outcomes include the diagnostic classification of coagulopathies, concordance in specific treatment recommendations, and standard diagnostic accuracy metrics (sensitivity, specificity, positive predictive value, negative predictive value, overall accuracy, and Cohen’s Kappa). As this study involves secondary use of previously collected clinical data, no direct patient interaction or modification of clinical care is involved. All data will be anonymized prior to analysis, and appropriate ethical approvals and waivers will be obtained for retrospective chart review. The expected outcome of this study is to determine whether large language models can accurately interpret ROTEM findings and make clinically sound transfusion recommendations. These findings may support future integration of AI-assisted decision support tools in perioperative bleeding management.	Anesthesia and Analgesia | Anesthesiology | Medicine and Health Sciences | Analytical, Diagnostic and Therapeutic Techniques and Equipment | Medical Specialties	OSF Registries	2025	Pre-registration	StudyRegistration	Creative Commons Attribution Non Commercial No Derivatives 4.0 International	https://creativecommons.org/licenses/by-nc-nd/4.0/legalcode	https://osf.io/qj8cr/	OSF	qj8cr	"diagnostic accuracy"	True	False	files_enumerated	0
10.17605/osf.io/qjv3x	Diagnostic Accuracy of Point-of-Care Ultrasound (POCUS) for Non-Traumatic Chest Pain in the Emergency Department: A Scoping Review Protocol	Background Non-traumatic chest pain is a common presentation in emergency departments (EDs), accounting for 5-10% of visits and encompassing life-threatening conditions such as acute coronary syndrome, pulmonary embolism, cardiac tamponade, pneumonia, and aortic dissection. Point-of-care ultrasound (POCUS) offers rapid, bedside evaluation with potential high diagnostic accuracy. However, the evidence is fragmented across applications. A scoping review is needed to map the literature on POCUS diagnostic accuracy for this symptom. Objectives To map the extent, range, and nature of evidence on the diagnostic accuracy of POCUS for non-traumatic chest pain in EDs, identify gaps, and inform future research. Methods This scoping review will follow the Arksey and O'Malley framework, enhanced by Levac et al., and report using the PRISMA extension for Scoping Reviews (PRISMA-ScR). We will search PubMed, MEDLINE, EMBASE, CINAHL, Cochrane, and grey literature from inception to December 2025. Eligibility criteria include studies reporting diagnostic accuracy metrics (e.g., sensitivity, specificity) of POCUS for non-traumatic chest pain in ED settings. Two reviewers will independently screen titles, abstracts and full texts, chart data using a standardized form, and synthesize findings thematically and quantitatively where appropriate. No formal quality appraisal will be conducted, consistent with scoping review methodology. Inclusion Criteria Participants/Population: All patients presenting with non-traumatic chest pain in ED settings. Concept: Studies evaluating the diagnostic accuracy of POCUS (e.g., sensitivity, specificity, positive/negative predictive values, area under the curve) compared to reference standards (e.g., CT, echocardiography, final diagnosis, clinical outcomes). Context: ED or equivalent acute care environments such as Urgent care centres . Types of evidence sources: Primary research such as observational studies, RCTs, cohort studies, case series with ≥10 cases, and grey literature. Time Period: From database inception to December 2025. Language: English literature only will be considered due to lack of funding for translation services.	Medicine and Health Sciences | POCUS | chest pain | emergency department | non-traumatic chest pain | point-of-care ultrasound	OSF Registries	2025	Pre-registration	StudyRegistration	Creative Commons Zero v1.0 Universal	https://creativecommons.org/publicdomain/zero/1.0/legalcode	https://osf.io/qjv3x/	OSF	qjv3x	"diagnostic accuracy"	False	False	not_probed
10.17605/osf.io/qkh9b	The Visual Revolution in Anal Fistula Management: Mapping the Evolving Role of MRI and Ultrasound in Diagnosis and Prognosis – A Scoping Review	Anal fistula is a chronic, debilitating inflammatory condition characterized by an anomalous tract connecting the anal canal to the perianal skin, or occasionally other pelvic structures. Its prevalence is significant, negatively impacting patients' quality of life with symptoms like persistent pain, purulent discharge, pruritus, and recurrent infections. While predominantly cryptoglandular, a challenging subgroup manifests in patients with fistulizing perianal Crohn's disease (FPC), where underlying intestinal inflammation exacerbates the complexity and recalcitrance of the fistulous disease. Accurate diagnosis and precise characterization of anal fistulas are intrinsically linked to successful treatment. However, evaluation is notoriously difficult due to the complex three-dimensional anatomy of the anorectal region, involving the delicate sphincter system and the potential for multiple fistulous tracts, secondary ramifications, and occult abscess collections. Physical examination, though fundamental, often underestimates the true extent of the disease, leading to incomplete surgical interventions and high recurrence rates. Thus, an accurate understanding of the main tract, its extensions, the location of internal openings, and its relationship with the sphincters is indispensable for guiding therapeutic decisions and monitoring treatment response. In recent years, diagnostic imaging has witnessed remarkable advancements, with new techniques and optimization of existing modalities, such as magnetic resonance imaging (MRI) and various ultrasound (US) technologies, including 3D and contrast-enhanced approaches. Given the rapid evolution and diversity of these tools, and the need to understand their comparative performance and ideal applications, this scoping review is justified. This scoping review aims to: Map and correlate the most recent findings (published between 2020-2026) from studies evaluating imaging modalities for anal fistula and FPC. Analyze the diagnostic accuracy, prognostic value, and clinical impact of MRI and various US modalities in this context. Provide an updated synthesis of evidence to support evidence-based clinical practice and identify current research trends and gaps. A scoping review methodology will be employed, following the guidelines of the PRISMA Extension for Scoping Reviews (PRISMA-ScR). Search Strategy: A systematic search will be conducted in three main electronic databases: PubMed/MEDLINE, Web of Science, and Scopus. The search strategy will be developed with the assistance of a specialized librarian and adapted for each database. The last search will be conducted in [Preencher com a data da sua última busca]. Eligibility Criteria: Studies published from January 2020 to December 2024 focusing on emerging imaging methods for anal fistula diagnosis and characterization will be included. Exclusion criteria will comprise animal/in vitro studies, conventional methods in isolation, case reports/series with &lt;10 patients, editorials, letters, and non-peer-reviewed literature. Study Selection: A two-stage selection process will be carried out by two independent reviewers (title/abstract screening followed by full-text evaluation), with discrepancies resolved by consensus or a third reviewer. Rayyan software will be used for selection and blinding. Data Extraction: Data will be extracted by two independent reviewers using a standardized form developed a priori. Categories for extraction include study identification, characteristics, population, diagnostic method details, reference standard, primary/secondary outcomes, statistical analysis, risk of bias, certainty of evidence (where applicable), clinical applicability, and conflicts of interest. Quality Assessment: Methodological quality and risk of bias of included studies will be assessed independently by two reviewers. QUADAS-2 will be used for diagnostic accuracy studies, ROBINS-I for observational studies, and ROB 2 for randomized clinical trials. For consensus studies, narrative evaluation of methodology will be performed. Data Synthesis: Data will be synthesized narratively due to expected heterogeneity across studies. Results will be organized by imaging modality, presenting study characteristics, diagnostic accuracy measures, and identified limitations. Evidence tables will be constructed where appropriate. This project expects to: Identify dominant imaging modalities (MRI, US) and their specific strengths in anal fistula and FPC diagnosis. Highlight the high diagnostic accuracy of MRI for complex anatomical characterization and its prognostic value. Demonstrate the competitive accuracy and cost-effectiveness of advanced US techniques, particularly for superficial lesions and initial assessments. Map the current landscape of research, including geographical distribution, study designs, and the predominant use of surgical findings as a gold standard. Conclude that while significant advancements have been made, the overall certainty of evidence remains predominantly low to moderate, urging for more prospective, multicenter studies. Ultimately, the findings will provide a current synthesis to guide clinical decision-making, optimize therapeutic planning, and improve patient outcomes by informing the selection of appropriate imaging strategies. Keywords: anal fistula, perianal Crohn's disease, MRI, magnetic resonance imaging, ultrasound, US, diagnostic imaging, scoping review, diagnostic accuracy, prognosis, PRISMA-ScR.		OSF	2025	Project	Text			https://osf.io/qkh9b/	OSF	qkh9b	"diagnostic accuracy"	True	False	files_enumerated	0
10.17605/osf.io/qkms9	Accuracy of Intraoperative Surgical Margin Assessment Techniques in Veterinary Oncology	Accurate determination of surgical margin status is fundamental for detecting residual microscopic residual cancer in patients, predicting clinical outcomes, and optimizing treatment planning. Postoperative histopathology following surgical tumor resection is considered the gold standard for margin evaluation; however, this process typically takes one or two weeks to obtain results and only a limited sample of the surgical margins are assessed. Consequently, this delay results in a missed opportunity to evaluate surgical margins in real time and to utilize that information for immediate intraoperative decision-making, which could improve patient outcomes. Several techniques are available for intraoperative surgical margin assessment, each with different levels of accuracy, including frozen tissue section biopsy, imprint cytology margin, near-infrared fluorescence imaging, and optical coherence tomography (OCT) which has the potential to guide surgical-decision making in real-time. This review aims to compare the diagnostic accuracy of intraoperative surgical margin evaluation techniques as individual studies focus on the reporting of accuracy of one technique in comparison to histopathology. Only studies on canine cutaneous or subcutaneous tumors will be included in the review. The primary outcome of the review is comparison of diagnostic accuracy for detection of positive surgical margins in cutaneous and subcutaneous tumors across techniques.	Veterinary Medicine | Medicine and Health Sciences | Other Veterinary Medicine | Small or Companion Animal Medicine | Veterinary Pathology and Pathobiology | NIFR | OCT | PSOCT | canine | cutaneous mass | dog | frozen section | frozen tissue section biopsy | imprint cytology | imprint cytology margin | incomplete margins | intraoperative | margin evaluation | mast cell tumor | mct | msenchymal cell tumor | near-infrared fluorescence imaging | oncology | optical coherence tomography | positive margin | real time | skin tumor | soft tissue sarcoma | subcuteneous mass | surgical margin | surgical oncology	OSF Registries	2025	Pre-registration	StudyRegistration	No license		https://osf.io/qkms9/	OSF	qkms9	"diagnostic accuracy"	False	False	not_probed
10.17605/osf.io/qkpx5	Self-sampling for HPV detection in cervical screening in women aged 25 to 65 years – Scoping Review	Introduction: Cervical cancer is one of the leading causes of morbimortality in women worldwide, with human papillomavirus (HPV) infection as its main etiological factor. Although traditional screening tests are essential for early diagnosis, their use has been affected by accessibility barriers and sociocultural factors. In response to this, self-sampling for HPV detection has emerged as an alternative, with a primary care approach to address equity and social determinants, strengthening individual capacities and facilitating access to screening. Therefore, a scoping review is needed to synthesize the evidence and guide the strengthening of cervical screening programs by integrating this self-sampling tool with high potential for impact on public health. Methodology: A scoping review will be conducted following the methodology of the Joanna Briggs Institute (JBI) and the PRISMA-ScR guidelines. Qualitative, quantitative, and mixed studies, reviews, and gray literature with empirical evidence published between 2015 and 2025 in Spanish or English will be included. Searches will be conducted in PubMed, Scopus, Web of Science, and BIREME, using MeSH/DeCs descriptors and Boolean operators. The selection will be carried out in three phases: elimination of duplicates, review of titles/abstracts, and reading of full texts, documenting said results using the PRISMA-ScR diagram. The data will be extracted into a standardized template and synthesized using narrative analysis and thematic categorization. Expected results: This review is expected to gather and synthesize the most recent evidence on self-sampling for HPV detection as a cervical screening strategy, identifying the different methods and devices available, describing their diagnostic accuracy compared to sampling performed by healthcare personnel, and analyzing parameters such as sensitivity, specificity, and coherence. It will also evaluate women's acceptability, perception, and adherence, as well as the barriers and facilitators associated with the use of self-sampling, especially in populations with low access to traditional screening.		OSF	2025	Project	Text			https://osf.io/qkpx5/	OSF	qkpx5	"diagnostic accuracy"	True	False	files_enumerated	1
10.17605/osf.io/qmez5	Diagnostic Accuracy of 18F Prostate Specific Membrane Antigen (PSMA) PET-CT radiotracers in staging and restaging of high- risk prostate cancer patients and patients with biochemical failure: Protocol for an Overview of Reviews.	This protocol details the procedure for undertaking an overview of reviews. The review examines the diagnostic accuracy of 18F prostate specific membrane antigen (PSMA) PET-CT radiotracers in staging and restaging of high-risk prostate cancer patients and patients with biochemical recurrence.	Health and Medical Physics | Neoplasms | Male Urogenital Diseases | Investigative Techniques | Diseases | Diagnosis | Radiology | Public Health | Medicine and Health Sciences | Analytical, Diagnostic and Therapeutic Techniques and Equipment | Medical Specialties | Other Analytical, Diagnostic and Therapeutic Techniques and Equipment | Oncology | Urology | Health Services Research | Systematic Review, overview of reviews, prostate cancer, justification, PSMA, PET-CT	OSF Registries	2023	Pre-registration	StudyRegistration	Creative Commons Attribution 4.0 International	https://creativecommons.org/licenses/by/4.0/legalcode	https://osf.io/qmez5/	OSF	qmez5	"diagnostic accuracy"	False	True	not_probed
10.17605/osf.io/qnghx	Barriers and Enablers to the integration of Non-Invasive Diagnostic Approaches for patients with Endometriosis within clinical Diagnostic Pathways: A Scoping Review.	Introduction Endometriosis affects approximately 10% of women of reproductive age worldwide, with prevalence estimates ranging from 6% to 13%(Moradi et al., 2025; World Health Organization, 2025) . As a leading cause of chronic pelvic pain, the disorder significantly impairs daily functioning, mental health, and fertility; affected individuals demonstrate 3.3 fold higher odds of infertility compared to controls (Eisenberg et al., 2022; Wang et al., 2025). Beyond the profound physical and psychological toll, endometriosis imposes a substantial economic burden, with lifetime per-person losses estimated to exceed INT $1.9 million—driven largely by productivity loss (Armour et al., 2022; Tewhaiti-Smith &amp; Armour, 2026). These findings underscore the urgency of timely management to mitigate long-term patient and systemic outcomes. In response to this clinical burden, there has been a paradigm shift toward non-invasive diagnostic approaches. Advanced imaging, such as specialist transvaginal ultrasound and high-resolution MRI, now demonstrates sensitivities and specificities of approximately 90% for deep endometriosis (Avery et al., 2024). Concurrently, biomarker research—including circulating inflammatory signatures and BCL6 expression—offers potential laboratory-based complements to imaging (Khoyloo et al., 2026). Guideline bodies, including NICE and ESHRE, increasingly recommend these non-invasive investigations as first-line tools, reserving laparoscopy for therapeutic purposes or inconclusive cases (Kennedy et al., 2005; Mondelaers, 2024). Despite technological advancements, diagnostic delays remain a persistent global challenge. Large-scale reviews report mean intervals of 6–8 years between symptom onset and confirmed diagnosis (Fryer et al., 2024, 2025). Delays are pervasive across varied healthcare systems, including cohorts in the United Kingdom, France, and the United States (De Corte et al., 2025; Hadfield et al., 1996) . While patient-level factors like pain normalization contribute to these delays, provider-level barriers—such as insufficient training, lack of standardized reporting, and persistent perceptions that laparoscopy is required for definitive diagnosis—frequently inhibit the transition from guideline recommendation to real-world practice (Condous et al., 2024; Nisenblat et al., n.d.). While individual diagnostic modalities have been extensively researched, there is limited synthesis regarding the integration of these tools into clinical pathways. Broader organisational and systemic factors—such as equipment availability, clinician training, medico-legal concerns, and geographic access—create a complex landscape of barriers and enablers (VanBuren et al., 2024; Young et al., 2024). Although implementation science frameworks like NASSS and CFIR have been applied to other healthcare innovations (Abell et al., 2023; Meunier et al., 2023), no comprehensive synthesis has specifically examined the determinants influencing the integration of non-invasive endometriosis diagnostics into routine care. The evidence base in this field is highly heterogeneous, encompassing qualitative patient experience studies, quantitative diagnostic accuracy trials, clinical guidelines, and policy literature. Traditional systematic reviews focused on narrowly defined interventions are unsuitable for this diverse, emerging field. A scoping review is therefore the appropriate methodology to systematically map this broad range of evidence, clarify key concepts, identify systemic barriers, and highlight gaps in current research. Guided by the JBI methodology for scoping reviews (Campbell et al., 2023), this review aims to map the available evidence regarding the use and integration of non-invasive diagnostic approaches within clinical diagnostic pathways for endometriosis. Consequently, this review addresses the following research question: What evidence exists on the use and integration of non invasive techniques by healthcare professionals in the diagnostic process of endometriosis? A preliminary search of MEDLINE, the Cochrane Database of Systematic Reviews, Embase, and JBI Evidence Synthesis confirmed no current or underway reviews addressing this integration, further justifying the necessity of this work (Armour et al., 2022; Saunders &amp; Horne, 2025).	Medical Sciences | Medicine and Health Sciences | Health and Medical Administration | Biomarkers; Endometriosis; Imaging; Non-invasive diagnostics; Healthcare pathways	OSF Registries	2026	Pre-registration	StudyRegistration	Creative Commons Zero v1.0 Universal	https://creativecommons.org/publicdomain/zero/1.0/legalcode	https://osf.io/qnghx/	OSF	qnghx	"diagnostic accuracy"	False	False	not_probed
10.17605/osf.io/qnxg8	Validation of a deliberative multi-LLM Delphi panel for safe automated title/abstract screening in systematic reviews: a study protocol	This pre-registration introduces Delph-AI — a deliberative multi-LLM Delphi panel — and pre-registers a retrospective, multi-dataset diagnostic accuracy study evaluating its capacity for autonomous, safe exclusion of records during title and abstract screening in systematic reviews. Performance is assessed against published human screening decisions from completed systematic reviews used as the reference standard. Unlike active-learning tools that prioritize records for human inspection, Delph-AI is evaluated for autonomous classification against pre-specified safety thresholds, with mandatory human review restricted to irrecoverable technical failures. The pipeline operates on atomized eligibility criteria across a panel of three large language models from distinct architectural families. Primary validation requires the simultaneous satisfaction of three pre-specified thresholds, evaluated as the median across confirmatory systematic reviews: a safe auto-exclusion rate of ≥40% of records, a sensitivity of ≥95.0%, and a negative predictive value lower bound of ≥99.0%. Pre-specified component ablations isolate the contributions of multi-round deliberation (versus single-round majority voting) and criterion atomization (versus monolithic record-level evaluation). The protocol follows PRISMA-P 2015, STARD-AI 2025, and TRIPOD+AI 2024 reporting guidance, and proposes the Delphi-LLM Validation Extension (Appendix A; DL-1 to DL-20) as a complementary reporting checklist for deliberative multi-LLM screening systems. Pre-registered via OSF Open-Ended Registration. Protocol v1.0, April 2026. A Freeze Date amendment will be filed upon dataset, model, and prompt finalization.	Health Information Technology | Medicine and Health Sciences | Library and Information Science | Social and Behavioral Sciences | Delphi consensus screening | LLM-assisted screening | evidence synthesis protocol | inter-rater reliability | multi-model deliberation | systematic review screening automation | title and abstract screening | validation protocol	OSF Registries	2026	Pre-registration	StudyRegistration	Creative Commons Attribution 4.0 International	https://creativecommons.org/licenses/by/4.0/legalcode	https://osf.io/qnxg8/	OSF	qnxg8	"diagnostic accuracy"	True	False	files_enumerated	1
10.17605/osf.io/qnzte	Statistical analytical plan for evaluating the accuracy of plasma %p-tau217 and APS2 in a diverse sample	This cross-sectional, multi-center study will address the following aims: 1) Determine if the classification accuracy of plasma %p-tau217 and the Amyloid Probability Score 2 (APS2, derived from a logistic regression model trained to classify amyloid PET Centiloid &gt;25 or ≤25 based on %p-tau217 and the Aβ42/40 ratio) are non-inferior to CSF p-tau181/Aβ42 in classification of amyloid PET status. 2) Examine the effects of covariates (including race, sex, BMI, APOE ε4 carrier status, and certain comorbidities) on classification accuracy for amyloid status, as determined by predefined cutoff values for amyloid PET and CSF p-tau181/Aβ42, using plasma %p-tau217 or APS2 as predictors.	Medicine and Health Sciences | Biomarker, plasma %p-tau217 and APS2, CSF amyloid-β (Aβ) 42/40 ratio, Aβ PET scans, accuracy, PPV, NPV, sensitivity, and specificity	OSF Registries	2025	Pre-registration	StudyRegistration	Creative Commons Attribution 4.0 International	https://creativecommons.org/licenses/by/4.0/legalcode	https://osf.io/qnzte/	OSF	qnzte	"sensitivity and specificity"	False	False	not_probed
10.17605/osf.io/qp4vb	Comparing the sensitivity and specificity of diagnostic tests: a meta-study to reproduce and re-analyse primary study results	Comparative accuracy studies often lack adequate reporting of data and statistical methods, which compromises reproducibility. Moreover, inappropriate statistical methods are sometimes used for the study design, leading to incorrect confidence intervals and misleading p-values. These issues raise concerns about the reproducibility and credibility of findings from comparative accuracy studies. We aim to assess the reproducibility of findings in comparative accuracy studies, using original statistical methods and to re-analyse the data of each study using alternative statistical methods to assess whether the results would be consistent when using various statistical methods.	Clinical Epidemiology | Public Health | Medicine and Health Sciences	OSF Registries	2026	Pre-registration	StudyRegistration	Creative Commons Attribution 4.0 International	https://creativecommons.org/licenses/by/4.0/legalcode	https://osf.io/qp4vb/	OSF	qp4vb	"sensitivity and specificity"	False	False	not_probed
10.17605/osf.io/qp79n	Diagnostic Accuracy of Screening Instruments for Adult ADHD in Substance Use Disorder Population: A Network Meta-Analysis	Diagnosing attention-deficit/hyperactivity disorder (ADHD) in adults with substance use disorders (SUD) is challenging due to substantial symptom overlap. This study aimed to compare the diagnostic accuracy of different screening instruments for adult ADHD in SUD populations.	Medicine and Health Sciences	OSF Registries	2026	Pre-registration	StudyRegistration	Creative Commons Attribution 4.0 International	https://creativecommons.org/licenses/by/4.0/legalcode	https://osf.io/qp79n/	OSF	qp79n	"diagnostic accuracy"	False	False	not_probed
10.17605/osf.io/qtw9z	Diagnostic accuracy using ultrasonography compared with computed tomography for the diagnosis of peri-implant complications: A scoping review (Protocol)	A scoping review will be conducted following the guidelines of the JBI manual. Additionally, to report the results, the PRISMA Statement (Preferred Reporting Items for Systematic Reviews and Meta-Analyses) will be used, to identify the evidence on the level of diagnostic accuracy offered by ultrasound images compared to (CT) for the detection of peri-implant aesthetic complications in dentistry, through the PACO strategy: P= Patients with peri-implant complications; A= ultrasonography; C= Computed tomography; O= Diagnostic accuracy	Periodontics and Periodontology | Medicine and Health Sciences | Oral and Maxillofacial Surgery | Prosthodontics and Prosthodontology | Dentistry | FOS: Clinical medicine	OSF Registries	2025	Pre-registration	StudyRegistration	Creative Commons Attribution Non Commercial No Derivatives 4.0 International	https://creativecommons.org/licenses/by-nc-nd/4.0/legalcode	https://osf.io/qtw9z/	OSF	qtw9z	"diagnostic accuracy"	False	False	not_probed
10.17605/osf.io/qv456	Robotics Applications in Traditional East Asian Medicine: A Scoping Review	This scoping review aims to systematically map and analyze the current landscape of robotics applications in Traditional East Asian Medicine (TEAM), including Traditional Chinese Medicine, Korean Medicine, and other oriental medicine practices. As the Fourth Industrial Revolution transforms healthcare delivery, there is growing interest in integrating robotic technologies with traditional medicine approaches to enhance diagnostic accuracy, treatment precision, and therapeutic standardization. The primary purpose of this study is to comprehensively examine how robotic systems have been developed, implemented, and evaluated within various TEAM domains, including acupuncture, moxibustion, pulse diagnosis, tongue diagnosis, cupping therapy, herbal medicine preparation, and manual therapies. We will systematically search four major databases (PubMed/MEDLINE, EMBASE, CNKI, and RISS) to identify relevant literature published from 1990 onwards. Our research will categorize robotics applications by both TEAM specialty areas and robot functionality (diagnostic, therapeutic, educational, or assistive robots). We will analyze technological characteristics, clinical validation status, commercialization levels, and research trends across different regions and time periods. Expected outcomes include: (1) a comprehensive mapping of the current state of TEAM-robotics integration, (2) identification of research gaps and future opportunities, (3) analysis of technological advancement patterns and clinical adoption barriers, and (4) recommendations for future research directions and policy considerations. This work will serve as a foundational resource for researchers, technology developers, clinicians, and policymakers interested in the convergence of traditional medicine and modern robotics, potentially facilitating evidence-based decision-making for technology adoption and research investment in this emerging field.	Medicine and Health Sciences | Engineering	OSF Registries	2025	Pre-registration	StudyRegistration	Creative Commons Attribution Non Commercial No Derivatives 4.0 International	https://creativecommons.org/licenses/by-nc-nd/4.0/legalcode	https://osf.io/qv456/	OSF	qv456	"diagnostic accuracy"	False	False	not_probed
10.17605/osf.io/qw3kb	The Integration of Tele-Otolaryngology in Primary Care Settings: A Systematic Scoping Review of Diagnostic Accuracy and Referral Efficiency	The global burden of Otolaryngological (ENT) diseases is substantial, yet access to specialist care remains a bottleneck in many healthcare systems, leading to prolonged wait times and delayed diagnoses. Primary Care Physicians (PCPs) are typically the first point of contact for conditions ranging from otitis media to thyroid nodules. However, limited specialized equipment and ENT-specific training in family medicine often result in high rates of unnecessary referrals to tertiary hospitals. Tele-Otolaryngology (Tele-ENT) has emerged as a transformative solution, utilizing digital otoscopes, smartphone-integrated imaging, and asynchronous "store-and-forward" platforms to bridge this gap. By enabling remote specialist consultation or enhancing the diagnostic accuracy of PCPs through digital tools, Tele-ENT has the potential to streamline patient triaging, reduce travel burdens, and lower healthcare costs. Understanding the current efficacy and diagnostic reliability of these technologies within the primary care setting is essential for their integration into routine clinical practice. This review seeks to map the evidence regarding the implementation of Tele-ENT tools and their impact on clinical decision-making at the frontline of medicine.	Health Information Technology | Bioimaging and Biomedical Optics | Medicine and Health Sciences | Primary Care | Family Medicine | Medical Specialties | Otolaryngology | Engineering | Biomedical Engineering and Bioengineering	OSF Registries	2026	Pre-registration	StudyRegistration	Creative Commons Attribution 4.0 International	https://creativecommons.org/licenses/by/4.0/legalcode	https://osf.io/qw3kb/	OSF	qw3kb	"diagnostic accuracy"	False	False	not_probed
10.17605/osf.io/qxtrk	A systematic review and meta-analysis of the diagnostic test accuracy of the Short Blessed Test (SBT) for dementia	This systematic review and meta-analysis aims to: 1. Investigate the sensitivity and specificity of SBT to diagnose dementia at commonly used cut-offs (8 and 10) and propose the optimal threshold. 2. Investigate the effects of potential sources of heterogeneity and potential moderators on estimates of test performance.	Psychiatry and Psychology | Medicine and Health Sciences | Life Sciences | Social and Behavioral Sciences | Psychology | FOS: Psychology | Short Blessed Test	OSF Registries	2025	Pre-registration	StudyRegistration	No license		https://osf.io/qxtrk/	OSF	qxtrk	"diagnostic accuracy" | "diagnostic test accuracy" | "sensitivity and specificity" | sensitivity specificity meta-analysis	False	False	not_probed
10.17605/osf.io/qyd76	Scoping Review on Telemedicine and Mohs Micrographic Surgery	Telemedicine use in dermatology has expanded substantially, including postoperative monitoring and triage for Mohs micrographic surgery (MMS). However, the extent to which remote care improves outcomes or efficiency in the MMS pathway has not been systematically evaluated. This project seeks to synthesize evidence on teledermatology in MMS, including virtual triage accuracy, postoperative wound monitoring, patient satisfaction, and workflow effects. A PRISMA-based review will include observational studies, diagnostic accuracy studies, and pilot implementations evaluating telemedicine at any MMS care stage. We expect telemedicine to show high patient satisfaction, reduced travel burden, and acceptable diagnostic concordance for virtual triage; postoperative wound monitoring appears feasible and safe.	Medical Sciences | Diseases | Digestive, Oral, and Skin Physiology | Medicine and Health Sciences | Skin and Connective Tissue Diseases	OSF Registries	2026	Pre-registration	StudyRegistration	Creative Commons Attribution Non Commercial No Derivatives 4.0 International	https://creativecommons.org/licenses/by-nc-nd/4.0/legalcode	https://osf.io/qyd76/	OSF	qyd76	"diagnostic accuracy"	False	False	not_probed
10.17605/osf.io/qyfwr	Systematic Review of Non-invasive Ultrasound and Laboratory Predictors for the Diagnosis and Risk Stratification of Spontaneous Bacterial Peritonitis	Purpose and Rationale Spontaneous bacterial peritonitis (SBP) is a life-threatening complication of liver cirrhosis that requires rapid diagnosis to reduce high morbidity and mortality rates. While diagnostic paracentesis remains the gold standard, it is often delayed by procedural challenges or resource limitations. This research project is a systematic review designed to evaluate non-invasive alternatives- specifically laboratory biomarkers and ultrasound (USG) findings as early predictors of SBP. The primary purpose of this study is to move beyond simple diagnostic identification and investigate the "Risk Stratification" potential of these markers. By bridging the gap between traditional ascitic fluid analysis and modern bedside technology, this work aims to establish a more objective, rapid, and reproducible diagnostic framework. Methodology and Scope This systematic review follows the PRISMA 2020 guidelines and utilizes a multi-database search strategy (PubMed, Cochrane CENTRAL, and ClinicalTrials.gov) updated through April 2026. The study integrates data from 38 included records, categorized into: Laboratory Predictors (32 studies): Evaluating high-accuracy biomarkers such as IP-10 (Serum/Ascitic), Calprotectin, and 2026-current prognostic markers like INR and Child-Pugh Class C. Ultrasound Predictors (6 studies): Evaluating localized fluid characteristics (echogenicity, debris) and systemic hemodynamic markers, including novel modalities such as VExUS (Venous Excess Ultrasound) and Lung POCUS. Comparative Analysis A core component of this research is the head-to-head comparison between laboratory and ultrasound modalities. We seek to determine if the immediate "bedside" utility of ultrasound can match or supplement the analytical precision of laboratory-based biomarkers. Due to the inherent methodological and clinical heterogeneity of the evidence, specifically regarding varying biomarker cut-offs and the operator-dependent nature of USG, a qualitative narrative synthesis will be employed instead of a meta-analysis. Expected Outcomes Identification of Superior Markers: To pinpoint the specific non-invasive predictors with the highest diagnostic accuracy (AUC, Sensitivity, and Specificity). Prognostic Framework: To establish which markers (e.g., Intrarenal Doppler Resistive Index &gt;0.83) most accurately predict SBP-related complications like renal failure. Integrated Diagnostic Algorithm: The final outcome will be a proposed multimodal workflow that combines bedside imaging with systemic laboratory triage to provide a faster, safer, and more accurate diagnostic path for patients with suspected SBP. Dissemination The findings will be synthesized to provide a comprehensive overview of the current evidence base as of April 2026 and will be submitted for publication in a high-impact, peer-reviewed medical journal.	Medicine and Health Sciences	OSF Registries	2026	Pre-registration	StudyRegistration	Creative Commons Zero v1.0 Universal	https://creativecommons.org/publicdomain/zero/1.0/legalcode	https://osf.io/qyfwr/	OSF	qyfwr	"diagnostic accuracy" | "sensitivity and specificity" | sensitivity specificity meta-analysis	False	False	not_probed
10.17605/osf.io/qywfx	Mapping the current economic evidence on computer-aided diagnosis of tuberculosis on chest X-ray	A scoping review will be conducted to map the existing economic evidence on the use of Computer-Aided Detection (CAD) for tuberculosis (TB) screening. This will include partial and full economic evaluations of CAD for TB detection, either considering costs or cost-effectiveness of different thresholds (i.e. abnormality scores), by rates of false negative/positive and true positive/negative or by subgroups defined by relevant individual-level characteristics (i.e. HIV status, previous diagnosis of TB, age). The review aims at: a) identifying the costs/cost savings (e.g. number of confirmatory tests avoided under different thresholds) and outcomes associated with different thresholds, rates of false negative/positive or subgroups, as well as the costs associated with the implementation of personalised CAD thresholds for TB detection; b) examining the economic evaluation frameworks and modelling approaches employed in the literature to assess the cost-effectiveness of CAD in TB screening.	Medicine and Health Sciences | Tuberculosis | computer-aided detection | cost-effectiveness | economic evaluation | scoping review	OSF Registries	2025	Pre-registration	StudyRegistration	Creative Commons Attribution 4.0 International	https://creativecommons.org/licenses/by/4.0/legalcode	https://osf.io/qywfx/	OSF	qywfx	"true positive" "false positive"	False	False	not_probed
10.17605/osf.io/r287d	Field Measures of Sleepiness: A study on their sensitivity and specificity	Despite the diversity of methods of assessment, daytime sleepiness remains difficult to detect and monitor. In fact, some inconsistencies are observed in clinical and non-clinical research when it comes to the correlation or convergence between the outcomes of the different methods of assessment of sleepiness. The present study combines both field and laboratories settings to investigate how various measures of sleepiness react to the cumulative effect of repeated sleep restriction. More specifically, this study aims to evaluate the sensitivity and specificity of field measures of sleepiness across different time scales, and validate such assessments against validated physiological and performance indexes acquired in laboratory settings.	Medicine and Health Sciences | Life Sciences | Medical Specialties | Neuroscience and Neurobiology | Social and Behavioral Sciences | Psychology | FOS: Psychology | Sleep Medicine | alertness | attention | experience sampling | field measure | sleep | sleep restriction | sleepiness | vigilance	OSF Registries	2022	Pre-registration	StudyRegistration	Creative Commons Attribution 4.0 International	https://creativecommons.org/licenses/by/4.0/legalcode	https://osf.io/r287d/	OSF	r287d	"sensitivity and specificity"	False	True	not_probed
10.17605/osf.io/r2smw	Meta Analysis on efficiency of AI on predictive diagnosis of ADHD.	This project involves a meta-analysis of the efficiency of artificial intelligence (AI) in the predictive diagnosis of ADHD. It aims to systematically review and synthesize data from various studies to evaluate AI models' accuracy, sensitivity, and specificity in ADHD detection. The project follows PRISMA guidelines and includes statistical analyses such as effect size calculation, heterogeneity assessment, and publication bias evaluation using JASP."	Physical Sciences and Mathematics | Medicine and Health Sciences | Social and Behavioral Sciences | ADHD | AI | AI based Diagnosis | Artificial Intelligence | Attention Deficit Hyperactivity Disorder | Deep Learning | Diagnosis | Diagnostic Accuracy | Machine Learning | Meta-Analysis | Neuro-Imaging | Predictive Analysis	OSF Registries	2025	Pre-registration	StudyRegistration	No license		https://osf.io/r2smw/	OSF	r2smw	"diagnostic accuracy" | "sensitivity and specificity" | sensitivity specificity meta-analysis	False	False	not_probed
10.17605/osf.io/r3amz	Autofluorescence-Based Devices for Screening of Oral Potentially Malignant Diseases and Oral Squamous Cell Carcinoma Screening: A Scoping Review on GOCCLES and OralID	This scoping review will systematically map and synthesize the existing primary literature on GOCCLES and OralID, two autofluorescence-based adjunctive devices used for the detection and assessment of oral potentially malignant disorders (OPMDs) and oral squamous cell carcinoma (OSCC). The review is motivated by the substantial global burden of oral cancer, the persistence of late-stage diagnoses, and the limitations of conventional oral examination, which relies on operator experience, subjective visual inspection and palpation under white light. GOCCLES and OralID exploit tissue autofluorescence to enhance visualization of mucosal changes, yet current evidence is scattered across small, methodologically diverse studies with heterogeneous outcomes, making it difficult to draw clear clinical conclusions. The primary purpose of this project is therefore to chart the breadth, nature, and characteristics of studies evaluating these devices, summarize their reported diagnostic and clinical performance, and describe the contexts and populations in which they have been used. Expected outcomes include a descriptive map of study designs and settings, a structured synthesis of diagnostic accuracy and feasibility data, and identification of key evidence gaps to inform future clinical research and potential integration of autofluorescence-based tools into practice and guidelines.	Dental Public Health and Education | Medicine and Health Sciences | Dentistry | FOS: Clinical medicine | Autofluorescence Early detection Diagnostic accuracy Effectiveness Precancer screening	OSF Registries	2026	Pre-registration	StudyRegistration	Creative Commons Zero v1.0 Universal	https://creativecommons.org/publicdomain/zero/1.0/legalcode	https://osf.io/r3amz/	OSF	r3amz	"diagnostic accuracy"	False	False	not_probed
10.17605/osf.io/r3ca4	Utility of fecal elastase-1 in estimating pancreatic function in cystic fibrosis – A scoping review	Scoping Review Background and Rationale In people with cystic fibrosis (pwCF), approximately 85% have exocrine pancreatic insufficiency (EPI). The gold standard test for evaluating EPI is direct pancreatic function testing using endoscopic pancreatic stimulation test. Even though it is the standard test, it is obsolete in clinical practice due to its invasiveness. The commonly used indirect tests include coefficient of fat absorption (CFA) and quantitative fecal elastase-1 (FE-1) estimation (1). CFA is nonspecific for pancreatic function as the results could be affected in other causes of malabsorption or maldigestion. Further, it is cumbersome as the stool collection involves for 72 hours and dietary intake of fat also should be tightly controlled. FE-1 is commonly used noninvasive test commonly utilized to estimate the pancreatic status (function) in pwCF. The cut-off values utilized widely ranges between 100-200 ug/gm of stool with lower cut off provide higher specificity for EPI. However, there is limited literature regarding its diagnostic accuracy in CF and multiple challenges in addressing several questions such as when to estimate the pancreatic function, what cut-off value to use and the diagnostic accuracy of the test. Here in, we intend to explore the diagnostic accuracy of FE-1 using a scoping review methodology, and also will compare the utility of FE-1 with other methods of EPI such as the coefficient of fat absorption (CFA), endoscopic pancreatic stimulation test, stool chymotrypsin, etc. Due to the variabilities in the cut off, wide range of patient population (neonates, infants, children and adults), and also the availability of different diagnostic methods to compare, we intend to carry out a scoping review. Again, given these limitations, a formal quality assessment will not be done here (unlike in systematic review) (2-3).	Medicine and Health Sciences | cystic fibrosis | elastase-	OSF Registries	2024	Pre-registration	StudyRegistration	No license		https://osf.io/r3ca4/	OSF	r3ca4	"diagnostic accuracy"	False	True	not_probed
10.17605/osf.io/r4pdc	The German version of the WHO ASSIST: Evaluating its validity for assessing alcohol and tobacco consumption in an outpatient psychotherapy setting	Excessive alcohol and nicotine use significantly impact both individuals and society, with heightened risks among those with comorbid mental disorders. Despite the urgent need for accurate identification and treatment of risky and dependent substance use, these efforts remain insufficiently implemented within the German healthcare system. The World Health Organization "Alcohol, Smoking, and Substance Involvement Screening Test" (ASSIST) questionnaire offers a promising solution to current challenges by efficiently assessing multiple substance classes simultaneously, enabling both comprehensive evaluation of substance use and monitoring of treatment-related changes. However, the psychometric properties associated with the ASSIST have not been investigated in the German-speaking area. This study aims to test the validity and diagnostic accuracy of the German self-report version of the ASSIST for alcohol and tobacco subscales within an outpatient psychotherapy setting.	Psychoanalysis and Psychotherapy | Substance Abuse and Addiction | Diagnosis | Psychiatric and Mental Health | Medicine and Health Sciences | Analytical, Diagnostic and Therapeutic Techniques and Equipment | Medical Specialties | Mental and Social Health | Psychiatry | Substance Use | psychotherapy	OSF Registries	2024	Pre-registration	StudyRegistration	No license		https://osf.io/r4pdc/	OSF	r4pdc	"diagnostic accuracy"	False	False	not_probed
10.17605/osf.io/r5x76	Failure of Tooth Eruption: A Systematic Review and Meta-Analysis of Pathogenesis, Genetic Basis, Diagnostic Accuracy, and Treatment Outcomes	This systematic review and meta-analysis aims to synthesize the available evidence on failure of tooth eruption, encompassing mechanical impaction, primary failure of eruption (PFE), and eruption disturbances associated with systemic conditions.		OSF	2026	Project	Project	Creative Commons Attribution 4.0 International	https://creativecommons.org/licenses/by/4.0/legalcode	https://osf.io/r5x76/	OSF	r5x76	"diagnostic accuracy"	True	False	files_enumerated	35
10.17605/osf.io/r6qcv	A systematic review of screening tools for children and adolescents with (or at risk of) Mathematical Learning Difficulties	We aim to conduct a systematic review, in line with the PRISMA statement, to synthesis the available research on the current tools for screening for Mathematical Learning Difficulties (MLD), or at risk of MLD, in children and adolescents. The main objectives are to understand the specific construct used in the screening tools and their effectiveness (e.g., diagnostic accuracy and/or predictive validity) in identifying individuals with (or at risk of) MLD.	Disability and Equity in Education | Developmental Psychology | Curriculum and Instruction | Education | Child Psychology | Cognitive Psychology | Accessibility | Social and Behavioral Sciences | Psychology | Educational Assessment, Evaluation, and Research | Early Childhood Education | Elementary Education | Secondary Education	OSF Registries	2023	Pre-registration	StudyRegistration	No license		https://osf.io/r6qcv/	OSF	r6qcv	"diagnostic accuracy"	False	True	not_probed
10.17605/osf.io/r8zqk	AI in Orthopaedic Radiology of the Shoulder	We compared the difference in diagnostic accuracy in artificial intelligence–assisted radiological interpretation compare with conventional clinician interpretation, in patients undergoing shoulder imaging. The primary goal was to measure diagnostic accuracy of AI-assisted radiological interpretation vs clinician interpretation Secondary goals included, time efficiency of AI-assisted interpretation vs conventional reporting, performance of AI systems on external validation datasets and impact of AI-assisted interpretation on clinical decision-making, where mentioned in papers.	Medicine and Health Sciences | Artificial intelligence | Clinician | Diagnostic accuracy | Orthopaedics | Radiology | Shoulder	OSF Registries	2026	Pre-registration	StudyRegistration	Creative Commons Attribution 4.0 International	https://creativecommons.org/licenses/by/4.0/legalcode	https://osf.io/r8zqk/	OSF	r8zqk	"diagnostic accuracy"	True	False	files_enumerated	1
10.17605/osf.io/r973n	Diagnostic accuracy of artificial intelligence algorithms in echocardiography for aortic stenosis	This project is a scoping review that aims to synthesize the current evidence on the use of artificial intelligence algorithms applied to echocardiography for the early detection and diagnosis of aortic stenosis. Given the high prevalence and frequent underdiagnosis of this condition, the review will evaluate the diagnostic performance, validation, and clinical applicability of machine learning and deep learning models in echocardiographic studies. The findings are expected to identify research gaps and inform the potential integration of AI-based tools into clinical practice, particularly in non-specialized and resource-limited settings.	Medicine and Health Sciences	OSF Registries	2025	Pre-registration	StudyRegistration	Creative Commons Attribution 4.0 International	https://creativecommons.org/licenses/by/4.0/legalcode	https://osf.io/r973n/	OSF	r973n	"diagnostic accuracy"	False	False	not_probed
10.17605/osf.io/r97vy	Atlas Neuro-Ophthalmology AI Phase 1 Validation Protocol	Retrospective point-of-first-contact validation of Atlas, a neuro-ophthalmology AI knowledge layer designed to support referral appropriateness and diagnostic accuracy in general ophthalmology. Primary cohort: 15-25 enriched cases with documented diagnostic delay (≥4 weeks), misdiagnosis, or missed urgency signs. Primary endpoints: (1) Diagnostic capture rate in enriched cases ≥70%, (2) Superior performance vs. general-purpose medical LLM on identical input. Pre-registration locks protocol, thresholds, and diagnostic delay definition before scoring begins.	Medicine and Health Sciences | neuro-ophthalmology AI validation diagnostic accuracy clinical decision support	OSF Registries	2026	Pre-registration	StudyRegistration	Creative Commons Zero v1.0 Universal	https://creativecommons.org/publicdomain/zero/1.0/legalcode	https://osf.io/r97vy/	OSF	r97vy	"diagnostic accuracy"	False	False	not_probed
10.17605/osf.io/rafp5	MRI in the Management of Pediatric Head and Neck Emergencies: A Scoping Review Protocol	This scoping review aims to map the existing evidence on the use of Magnetic resonance imaging (MRI) in the management for acute pediatric head and neck emergencies. While Computed tomography (CT) is commonly used, children are particularly vulnerable to its ionizing radiation. MRI is a radiation-free alternative, but its use is often limited by longer scan times and the need for sedation or anesthesia. Recent advances, such as rapid-sequence MRI and non-pharmacological strategies, may improve feasibility of MRI in acute care settings. The review will summarize evidence on the diagnostic accuracy, feasibility, and implementation of MRI for pediatric patients with non-abusive traumatic brain injury, neck infections, mastoiditis, and periorbital or orbital cellulitis. Particular emphasis will be placed on strategies to perform MRI without general anesthesia or sedation. The review follows the scoping review framework and PRISMA-ScR guidelines. Searches will be conducted in PubMed/MEDLINE, Embase, Cochrane Library, Web of Science, and selected trial registries. Results will be synthesized narratively to map current evidence, identify implementation strategies, and highlight research gaps. Findings are intended to support clinicians and healthcare decision-makers in optimizing imaging pathways for acutely ill children while minimizing radiation exposure and anesthesia-related risks.	Emergency Medicine | Radiology | Medicine and Health Sciences | Medical Specialties | Pediatrics | Children | Emergency | Neuroimaging | magnetic resonance imaging (MRI) | pediatrics | radiology	OSF Registries	2026	Pre-registration	StudyRegistration	Creative Commons Attribution 4.0 International	https://creativecommons.org/licenses/by/4.0/legalcode	https://osf.io/rafp5/	OSF	rafp5	"diagnostic accuracy"	False	False	not_probed
10.17605/osf.io/rb7c9	The Efficacy of AI-Assisted Triage Systems in Primary Care: A Systematic Review	Study Protocol: The Efficacy of AI-Assisted Triage Systems in Primary Care: A Systematic Review Principal Investigator: Dr. Waqar Ahmed Khan, Specialist in Family Medicine Affiliation: Monir Clinic, Al-Sharaya District, Makkah, Saudi Arabia Date: January 17, 2026 1. Background The integration of Artificial Intelligence (AI) in primary care is rapidly evolving. Triage, the process of determining the priority of patients' treatments based on the severity of their condition, is a critical bottleneck in family medicine. AI-assisted triage systems, including symptom checkers and clinical decision support tools, offer the potential to improve clinical efficiency and patient outcomes. However, a synthesized evidence base specifically focused on the family medicine setting remains necessary to validate these tools for clinical practice. 2. Objective The primary objective of this systematic review is to evaluate the clinical efficacy, diagnostic accuracy, and operational efficiency of AI-assisted triage systems compared to traditional human-led triage within primary care and family medicine settings. 3. Review Questions How does the diagnostic accuracy of AI triage tools compare to standard clinical assessment by primary care providers? What impact does AI-led triage have on patient wait times and clinic workflow efficiency? What are the safety profiles (rate of under-triage or over-triage) of currently available AI systems in ambulatory care? 4. Methodology This review will follow the PRISMA (Preferred Reporting Items for Systematic Reviews and Meta-Analyses) guidelines. 4.1 Inclusion Criteria Population: Patients presenting to primary care, family medicine clinics, or general practice settings. Intervention: Use of AI-based algorithms, chatbots, or symptom checkers for the purpose of triage. Comparison: Human-led triage (nurses, physicians, or administrative staff) or standard-of-care protocols. Outcomes: Sensitivity, specificity, triage accuracy, time-to-consultation, and patient/provider satisfaction. Study Design: Randomized controlled trials (RCTs), prospective and retrospective cohort studies, and cross-sectional studies published between 2019 and 2026. 4.2 Search Strategy We will search major electronic databases including PubMed/MEDLINE, Embase, and Google Scholar. The search string will incorporate terms related to "Artificial Intelligence," "Triage," and "Primary Care." 5. Data Extraction and Synthesis Data will be extracted using a standardized form. Quality assessment of the included studies will be performed using the Cochrane Risk of Bias tool for RCTs or the Newcastle-Ottawa Scale for observational studies. A narrative synthesis of the findings will be provided, and where data allow, a meta-analysis will be conducted.	Medicine and Health Sciences	OSF Registries	2026	Pre-registration	StudyRegistration	Creative Commons Attribution Share Alike 4.0 International	https://creativecommons.org/licenses/by-sa/4.0/legalcode	https://osf.io/rb7c9/	OSF	rb7c9	"diagnostic accuracy" | sensitivity specificity meta-analysis	False	False	not_probed
10.17605/osf.io/rcj9p	Bridging the Pediatric Neurology Gap: Teleneurology for Screening, Referral, and Diagnostic Workup of Global Developmental Delay and Epilepsy in Children in LMICs — A Scoping Review	Study Type: Scoping Review (PRISMA-ScR / JBI Methodology) Target Journal: Frontiers in Pediatrics, Special Issue: Global Child Health: Innovations Within Our Reach (Topic ID: 80206) Search Window: 2016– 2026 Language: English only Reporting Standard: PRISMA-ScR (Tricco et al., 2018); JBI Scoping Review Methodology (Peters et al., 2020) Background In many low- and middle-income countries (LMICs), a significant proportion of children with global developmental delay (GDD) and epilepsy go undiagnosed or receive delayed diagnoses due to a scarcity of pediatric neurologists and severely restricted access to specialist neurological services. Globally, 8.4% (95% UI 7.7–9.1) of children under five years have developmental disabilities — a category encompassing epilepsy, intellectual disability, autism spectrum disorder, and hearing and vision loss — with approximately 95% of affected children residing in LMICs.[1] GDD specifically, defined as significant delay in two or more developmental domains in children under five years, affects 1–3% of children globally.[1] The period from ages 2–5 represents a critical but frequently missed window for neurodevelopmental detection and intervention — yet only 25.4% of children in LMICs receive adequate nurturing care during this period, and fewer than one in three attend early childhood care and education programmes.[2] Childhood epilepsy incidence in LMICs is approximately threefold higher than in high-income countries, driven by birth asphyxia, CNS infections, neonatal encephalopathy, and malaria.[3] Both conditions share a common structural barrier: in Africa, there are only 0.007 child neurologists per 100,000 population in the lowest-resourced settings — with a continental median of 0.01 per 100,000 and 73% of low-income countries having no access to child neurologists whatsoever — compared to a median of 0.59 per 100,000 across high-income countries.[4] Both conditions are time-sensitive — early detection and intervention during the neuroplastic window of the first five years of life directly alters long-term neurological outcomes. Telemedicine, portable diagnostic tools, and task-shifting to non-specialist providers offer a pathway to extend specialist neurological reach. However, three relevant bodies of evidence — tele-neurology for pediatric conditions, task-shifting for neurodevelopmental screening, and digital tools for GDD and epilepsy detection — exist in isolation from each other and have not been synthesised. No review has mapped the critical transition from community-level clinical suspicion to neurologist-confirmed diagnosis and structured workup via telemedicine in LMIC settings. Objectives This scoping review aims to: 1. Map existing evidence on the use of telemedicine and tele-neurology for the identification, referral, and diagnostic workup of GDD and epilepsy in children aged 0–18 years in LMICs and analogous low-resource settings from 2015–2025. 2. Characterise provider roles and task-shifting models within telemedicine-supported pediatric neurology pathways. 3. Identify the specific evidence gap at the transition from community detection to specialist neurological diagnosis and workup, and to propose a structured research agenda and a conceptual implementation framework for pediatric tele-neurology referral pathways in LMICs. Methods This scoping review follows JBI scoping review methodology (Peters et al., 2020) and will be reported according to the Preferred Reporting Items for Systematic Reviews and Meta-Analyses Extension for Scoping Reviews (PRISMA-ScR) checklist (Tricco et al., 2018). Search Strategy JBI recommends a three-step search strategy. Step 1 involves a limited preliminary search of PubMed and Embase to identify relevant keywords and index terms from the titles and abstracts of retrieved articles, which will then inform the full search string. Step 2 consists of a full systematic search across PubMed/MEDLINE, Embase, CINAHL, Web of Science, and Global Health (CAB Abstracts), using all identified keywords and index terms. Step 3 involves reference list scanning of all included studies to identify additional relevant sources. Grey literature will be searched through WHO IRIS, UNICEF publications, World Bank reports, and ILAE resources. The search period covers January 2015 to May 2025. Eligibility Criteria — PCC Framework Population: Children aged 0–18 years with confirmed or suspected GDD or epilepsy. Concept: Any telemedicine, tele-neurology, or digital health intervention used for screening, referral, diagnosis, workup, or follow-up of GDD or epilepsy. Context: LMIC settings as defined by the World Bank income classification at the time of publication. Studies from rural or remote low-resource settings in high-income countries will be considered where the telemedicine model is explicitly designed for specialist-scarce, low-connectivity environments analogous to LMIC peripheral health systems. Studies conducted in well-resourced high-income settings without relevance to resource-constrained environments will be excluded. Exclusion Criteria Studies exclusively in adults without pediatric subgroup data will be excluded. Studies set exclusively in well-resourced high-income settings without relevance to access gaps will be excluded. Studies without a telemedicine or digital health component will be excluded. Single case reports (n &lt; 5) will be excluded. Conference abstracts without extractable data will be excluded. Studies published before January 2015 will be excluded. Studies not published in English will be excluded. This language restriction is acknowledged as a potential source of selection bias, particularly given the volume of relevant research published in Portuguese, French, and Spanish from LMIC settings in Latin America, West Africa, and Southeast Asia. Evidence Domains Three domains will be mapped simultaneously. Domain 1 covers tele-neurology delivery models for pediatric epilepsy and GDD in low-resource settings, including delivery model type, outcomes, equity data, and scalability. Domain 2 covers task-shifting and community health worker roles in neurodevelopmental screening and epilepsy detection, including competencies, training models, and supervision structures. Domain 3 covers digital and portable tools for GDD and epilepsy detection and diagnostic workup in low-resource settings, including tele-EEG, AI-assisted diagnosis, and neurodevelopmental assessment platforms. Study Selection Screening of titles/abstracts and full texts will be performed by the principal investigator using Rayyan systematic review software. A random subset of 20% of records will be independently screened by a second reviewer to assess reliability, with inter-rater agreement reported as percent agreement or Cohen’s kappa statistic. A PRISMA-ScR flow diagram will document all records identified, screened, assessed for eligibility, and included at each stage, with reasons for exclusion recorded at the full-text review stage. Data Charting and Synthesis A standardised data charting form will capture study characteristics including author, year, country, World Bank income group at time of publication, study design, and sample size. It will also capture setting (urban, rural, or mixed), telemedicine model type (synchronous, asynchronous, mHealth, AI-assisted, or hybrid), provider roles (community health worker, nurse, clinical officer, primary care physician, or pediatric neurologist), diagnostic workup access (EEG modality, neuroimaging, metabolic and genetic testing — whether accessible via telemedicine or requiring in-person attendance), outcomes reported (diagnostic accuracy, feasibility, acceptability, cost, time to diagnosis, equity indicators), and equity data where reported. Narrative synthesis will be organised thematically across five implementation domains: burden and unmet need; telemedicine delivery model; provider roles and task-shifting; diagnostic workup access; and equity and scalability. No meta-analysis is planned. Consistent with JBI scoping review methodology, formal critical appraisal of included sources will not be performed; however, study designs and methodological characteristics will be charted to contextualise findings. Results will be presented using tables, figures, and a conceptual evidence map aligned with the three evidence domains. Expected Outcomes Based on preliminary searches, a substantive evidence base is anticipated for tele-epilepsy follow-up predominantly from high-income settings, emerging evidence on portable EEG and AI-assisted epilepsy diagnosis in LMICs, sparse evidence on tele-neurodevelopmental assessment for GDD in low-resource settings, and a critical absence of integrated models linking community screening to pediatric neurologist-guided diagnostic workup. The review will produce a synthesised evidence map across the three domains and identify priorities for a research agenda and conceptual implementation framework for tele-neurology referral pathways targeting children with GDD and epilepsy in LMICs. The framework will be developed inductively from synthesised evidence, structured around five implementation pillars: burden and unmet need, telemedicine delivery model, provider roles and task-shifting, diagnostic workup access, and equity and scalability. Language Restriction Only studies published in English will be included due to resource constraints on translation. This constitutes a potential source of selection bias and will be explicitly acknowledged as a limitation of this review, particularly given the volume of relevant research published in Portuguese, French, and Spanish from LMIC settings. AI Use Disclosure Claude Sonnet 4.6 (Anthropic, 2025), and OpenEvidence were used for ideation, literature finding and structural drafting during protocol development. All content has been independently verified, critically evaluated, and rewritten by the author. All cited statistics have been confirmed against primary peer-reviewed sources. Disclosed per Frontiers in Pediatrics author guidelines, to be stated in both the Acknowledgements and Methods sections of the final manuscript according to the Publisher rules. References [1] Global Research on Developmental Disabilities Collaborators. Developmental disabilities among children younger than 5 years in 195 countries and territories, 1990–2016: a systematic analysis for the Global Burden of Disease Study 2016. Lancet Glob Health. 2018;6(10):e1100–e1121. doi: 10.1016/S2214-109X(18)30309-7. PMID: 30172774. Note: the 8.4% figure encompasses the broad GBD developmental disability category including epilepsy, intellectual disability, ASD, hearing loss, vision loss, and ADHD. GDD prevalence of 1–3% is derived from clinical literature using the narrower definition of significant delay in two or more developmental domains. [2] Draper CE, Yousafzai AK, McCoy DC, et al. The next 1000 days: building on early investments for the health and development of young children. Lancet. 2024;404(10467):2094–2116. doi: 10.1016/S0140-6736(24)01389-8. PMID: 39571589. [3] Fiest KM, et al. Prevalence and incidence of epilepsy. Neurology. 2017;88(3):296–303. PMID: 27986877. [4] Wilmshurst JM, Catsman-Berrevoets C, Gilbert DL, et al.; Pediatric Neurology Training Study Group. Access to pediatric neurology training and services worldwide: a survey by the International Child Neurology Association. Neurology. 2023;101(18):798–808. doi: 10.1212/WNL.0000000000207633. PMID: 37491325.	Health Information Technology | Medicine and Health Sciences | Telemedicine	OSF	2026	Project	Text			https://osf.io/rcj9p/	OSF	rcj9p	"diagnostic accuracy"	True	False	files_enumerated	0
10.17605/osf.io/re5yp	Sensitivity and Specificity of Machine Learning (ML) and Deep Learning (DL) Algorithms in the Diagnosis of Thoracolumbar Injuries Resulting in Vertebral Fractures: A Systematic Review and Meta-Analysis	Spinal injuries, often due to high-energy trauma like accidents and falls, are most frequent at the thoracic-to-lumbar transition. Thoracolumbar fractures are more common in males aged 20 to 40. Flexion, often combined with compression, causes primary injury forces, while extension injuries are rare but life-threatening. Globally, traumatic spinal injuries occur at a rate of 10.5 per 100,000 persons annually, with 37.3% involving spinal cord injuries. Men are 3.37 times more affected than women, and the cervical spine is most frequently injured. Common injury mechanisms include traffic accidents and falls. Thoracolumbar spine fractures, accounting for 10% of skeletal injuries, often occur at the thoracic-to-cruciate transition. Timely diagnosis challenges have led to the integration of AI and ML technologies in clinical practice. Machine Learning, especially Deep Learning with neural networks, holds promise in assessing spinal conditions, aiding personalized medicine and improving diagnoses, treatment forecasts, and cost calculations. Despite recognized benefits, studies are limited due to the lack of efficient ML algorithms. This review explores ML and deep learning for prompt thoracolumbar spine injury diagnosis, highlighting potential clinical benefits, including enhanced diagnosis, personalized care, reduced long-term disability, and accurate cost calculations.	Medicine and Health Sciences | deep learning | machine learning | sensitivity | specificity | thoracolumbar injury	OSF Registries	2023	Pre-registration	StudyRegistration	Creative Commons Attribution Share Alike 4.0 International	https://creativecommons.org/licenses/by-sa/4.0/legalcode	https://osf.io/re5yp/	OSF	re5yp	"sensitivity and specificity" | sensitivity specificity meta-analysis	False	True	not_probed
10.17605/osf.io/rf93b	Diagnostic Accuracy of Median Nerve Ultrasonography – Cross-sectional Area Ratio Compared with Single Measurement: A Systematic Review	This systematic review explores literature concerning diagnostic accuracy of ultrasound cross-sectional area (CSA) ratio measurements of the median nerve compared with CSA single measurement for the diagnosis of carpal tunnel syndrome (CST). Our results will determine the need for a prospective randomised controlled trial. We expect that the literature will either be inconclusive or will favour CSA ratio over a single measurement as a diagnostically superior tool. The review will follow PRISMA-DTA guidelines for study selection and studies will be assessed for quality and risk of bias using QUADAS-2.	Diseases | Medicine and Health Sciences | Musculoskeletal Diseases | Carpal Tunnel Syndrome | Cross-sectional area ratio | Diagnostic accuracy | Median nerve Cross-Sectional area | Ultrasound diagnosis	OSF Registries	2025	Pre-registration	StudyRegistration	No license		https://osf.io/rf93b/	OSF	rf93b	"diagnostic accuracy"	False	False	not_probed
10.17605/osf.io/rg7mz	Effectiveness of educational interventions to improve diagnostic accuracy: A Systematic Review	Diagnostic errors represent a significant global concern, with an estimated 10-15% of diagnostic hypotheses made by physicians proving to be incorrect. These misdiagnoses can lead to adverse events for patients and are a major cause of malpractice claims. Several strategies can be used to improve diagnostic performance and reduce cognitive diagnostic errors, which can be divided into two general categories: educational interventions and workplace interventions. Previous reviews of strategies to improve diagnostic reasoning and decision-making have combined both educational and workplace interventions. However, a systematic review focused specifically on educational interventions for improving diagnostic accuracy is still lacking. This study aims to answer the following question: What is the effectiveness of educational interventions to improve medical students’ and physicians’ diagnostic accuracy? The review will follow the PRISMA and Cochrane Handbook guidelines. A comprehensive search will be conducted in the following databases: Cochrane Library; National Library of Medicine (PubMed); PsycInfo; EMBASE; Educational Resource Information Center (ERIC); CINAHL; SCOPUS; Web of Science, GreySource and Grey Literature. For bias analysis, the Cochrane Risk of Bias Scale RoB 2 will be used for randomized studies and ROBINS-I for non-randomized studies. All articles will be assessed by the risk of bias and the medical education research study quality instrument (MERSQI). The collected data will be stored and extracted in an electronic spreadsheet application for analysis. Sensitivity analyses will be performed on the primary outcomes. The GRADEpro GDT will be used to assess the quality of the evidence.	Diagnosis | Medicine and Health Sciences | Education | Analytical, Diagnostic and Therapeutic Techniques and Equipment | Other Analytical, Diagnostic and Therapeutic Techniques and Equipment | Medical Education | Social and Behavioral Sciences | Clinical reasoning | Diagnostic Accuracy | Systematic Review | medical education	OSF Registries	2023	Pre-registration	StudyRegistration	Creative Commons Attribution 4.0 International	https://creativecommons.org/licenses/by/4.0/legalcode	https://osf.io/rg7mz/	OSF	rg7mz	"diagnostic accuracy"	False	False	not_probed
10.17605/osf.io/rhk2s	Prevalence of anal intraepithelial neoplasia in patients with high-grade intraepithelial lesions of the lower genital tract.	High-risk HPV (hrHPV) infection is strongly associated with high-grade squamous intraepithelial lesions (HSILs) of the cervix, vagina, vulva, and anus, and with cancer (Moscicki et al., 2006; Crawford et al., 2011; Rietbergen et al., 2018). The prevalence of hrHPV in anal cancer is 85–91% (Plummer et al., 2016; Ebisch et al., 2017). Anal cancer is a disease in which malignant cells develop in the epithelial tissue of the anus. The incidence of anal squamous cell carcinoma (ASCC) has increased in many countries, in both sexes, a phenomenon mainly attributed to the increased sexual transmission of human papillomavirus (HPV) at the population level. Recent studies show that the prevalence of high-grade anal intraepithelial neoplasia (HSIL-AIN) reaches 13.4% in this specific group, while the detection of high-risk HPV in anal samples reaches 73%, with the HPV-16 genotype being the most frequent (Monti et al., 2023). Some systematic reviews corroborate that women with genital HSIL have a higher prevalence of anal HPV and dysplasia, even in non-immunosuppressed populations (Stier et al., 2015). It is also observed that HSIL-AIN are precursor lesions to anal cancer and, moreover, that patients undergoing treatment for anal HSIL have a progression rate to anal cancer almost 60% lower than those who underwent active monitoring and did not receive treatment, emphasizing the need for strong efforts in early detection of these lesions, prevention, and treatment. A second aspect of great relevance is the fact that the risk of anal canal neoplasia is higher in patients with high-grade vulvar, vaginal, and cervical neoplasia. Currently, studies on anal HPV infection, anal lesions, and SCCA have focused primarily on men, especially men who have sex with men (MSM), due to their high absolute risk of SCCA. Few studies have been conducted in women with anal intraepithelial neoplasia, and most have focused on HIV-infected women. Therefore, the effectiveness of different anal cancer screening methods in these patients needs to be determined. We have multiple screening techniques available in our setting with varying costs, accessibility, sensitivity, and specificity, including the use of high-resolution anoscopy (HRA) and anal cytology. This project investigates the prevalence of high-grade anal intraepithelial neoplasia (AIN2/3) and the detection of high-risk HPV in anal sites in patients with HSIL of the lower genital tract, as well as evaluating the sensitivity of anal HPV genotyping, anal cytology, and high-resolution anoscopy in the diagnosis of AIN. Furthermore, the implementation of “patient navigation,” that is, support geared towards efficient referral and reduction of barriers to diagnosis, has proven effective in cancer screening programs—especially for cervical and breast cancer—increasing screening rates by up to 64.5 percentage points (Community Preventive Services Task Force, 2024; Women’s Preventive Services Initiative, 2024). Although still incipient in the anal context, this approach shows strong potential to promote equity in access to HRA (high-resolution anoscopy) when indicated. Finally, the global scenario disrupts this priority: anal cancer is a neoplasm on the rise, with increasing incidence (Ebrahimi et al., 2024). In addition, anal cancer has shown a global increase in incidence, as evidenced by recent epidemiological data, approximately 90% of anal cancer cases are related to HPV (Ebrahimi, 2024; English, 2024).	Medicine and Health Sciences | Genital intraepithelial lesions | anal intraepithelial neoplasia	OSF Registries	2026	Pre-registration	StudyRegistration	Creative Commons Attribution Non Commercial No Derivatives 4.0 International	https://creativecommons.org/licenses/by-nc-nd/4.0/legalcode	https://osf.io/rhk2s/	OSF	rhk2s	"sensitivity and specificity"	False	False	not_probed
10.17605/osf.io/rjzcf	Sources of variation in comparative diagnostic accuracy studies and their effect on comparative accuracy estimates	This is a protocol for a meta-epidemiological study investigating sources of variation in comparative diagnostic accuracy studies and their effect on comparative accuracy estimates.	Clinical Epidemiology | Public Health | Medicine and Health Sciences	OSF Registries	2026	Pre-registration	StudyRegistration	Creative Commons Attribution 4.0 International	https://creativecommons.org/licenses/by/4.0/legalcode	https://osf.io/rjzcf/	OSF	rjzcf	"diagnostic accuracy"	False	False	not_probed
10.17605/osf.io/rm54u	AI-based diagnostic accuracy for TMJ disc displacement and osteoarthritis/DJD: a systematic review and meta-analysis	Systematic review and DTA meta-analysis of AI applied to imaging for TMJ disc displacement (DD/ID) and osteoarthritis/DJD, across imaging modalities and reference standards.	Medicine and Health Sciences	OSF Registries	2026	Pre-registration	StudyRegistration	Creative Commons Zero v1.0 Universal	https://creativecommons.org/publicdomain/zero/1.0/legalcode	https://osf.io/rm54u/	OSF	rm54u	"diagnostic accuracy"	False	False	not_probed
10.17605/osf.io/rmqvj	Diagnostic Accuracy of Biomarkers for Microaspiration in Mechanically Ventilated Patients: A Systematic Review	This systematic review and meta-analysis evaluates the diagnostic accuracy of biomarkers for detecting microaspiration and predicting Ventilator-Associated Pneumonia (VAP) in mechanically ventilated adults. While microaspiration is a key pathogenic mechanism, identifying reliable diagnostic markers remains challenging due to heterogeneity in study designs and reference standards. To address these methodological limitations, this study adopts a conditional synthesis strategy: Quantitative Synthesis (Meta-Analysis): A meta-analysis will be performed for biomarkers where sufficient homogenous data are available to support statistical pooling (e.g., Airway Amylase). For these analyses, inclusion will be strictly restricted to studies utilizing a confirmed clinical VAP reference standard to ensure prognostic validity. Subgroup analyses will be conducted to investigate the impact of specimen matrix (e.g., Mini-BAL vs. Tracheal Aspirate) on diagnostic accuracy and heterogeneity. Qualitative Synthesis (Systematic Review): For biomarkers where data are insufficient for pooling, or where studies rely on physiological proxies (e.g., Pepsin, Blue Dye tests, FEES) rather than clinical outcomes, a comprehensive narrative synthesis will be conducted. These studies will be critically appraised for biological plausibility but excluded from meta-analysis to avoid incorporation bias and ensure clinical homogeneity. This review aims to provide an updated, rigorously stratified assessment of microaspiration biomarkers, determining which candidates offer robust diagnostic utility for clinical practice.	Respiratory Tract Diseases | Diseases | Medicine and Health Sciences | VAP	OSF Registries	2026	Pre-registration	StudyRegistration	Creative Commons Attribution 4.0 International	https://creativecommons.org/licenses/by/4.0/legalcode	https://osf.io/rmqvj/	OSF	rmqvj	"diagnostic accuracy"	False	False	not_probed
10.17605/osf.io/rn7fu	A scoping review to explore what is known about midwives working to support the delivery of high risk care (HRC)	Review Title: A scoping review to explore what is known about midwives working to support the delivery of high risk care (HRC). Contributors Abigail Marseilles, University of Plymouth Dr Christy Burden, University of Bristol Dr Heather Hopper, University of Plymouth Dr Susie Pearce, University of Plymouth Prof Jill Shawe, University of Plymouth Corresponding Author Abigail Marseilles, University of Plymouth, abigail.marseilles@postgrad.plymouth.ac.uk Acknowledgments The authors would like to thank University of Plymouth for assistance with database access / peer reviewers who provided feedback on the protocol draft Funding The authors gratefully acknowledge support from the Torbay Medical Research Fund, which provided fellowship funding for this project. Conflicts of Interest The authors declare no conflicts of interest Abstract Background Midwives are essential to global maternal health, providing woman-centred and culturally sensitive care. While their expertise in low-risk pregnancies is well documented, the increase in global pregnancy complexity has increased midwives’ working to support high-risk care delivery (HRC), often in obstetric-led models. In the UK, these shifts coincide with workforce strain and declining maternal outcomes. However, little is known internationally about how changes in midwifery may impact on how they experience their role. Methods This protocol outlines a scoping review conducted in accordance with JBI methodology and reported following the PRISMA-ScR checklist. Searches will be undertaken in PubMed, CINAHL, Web of Science, OVID, JSTOR, and ScienceDirect, supplemented with Google Scholar and grey literature sources. The search strategy draws on terms used by professional and regulatory bodies and includes conditions associated with high-risk pregnancy. Two reviewers will independently screen records in Rayyan, extract data using a standardised tool, and conduct inductive thematic analysis using NVivo. Expected Outcomes The review will map and synthesise international evidence on midwives’ experiences, attitudes, and perceptions of supporting the delivery of HRC. Findings will highlight common themes, context-specific insights, and gaps in knowledge, informing future research, education, and practice to strengthen midwifery contributions within obstetric-led care. Introduction Midwives are indispensable for achieving equitable, effective, and comprehensive sexual, reproductive, maternal, and adolescent health services globally. Their care not only improves maternal and infant health outcomes but also influences broader health and social determinants, a benefit linked to midwifery’s unique, woman-centred philosophy (Nove et al., 2021). While there is substantial evidence on midwives’ role in low-risk maternity care, less is known about their experiences when providing high-risk care (HRC). Internationally, the scope of midwifery practice varies widely. In many low- and middle-income countries, midwives take on broad responsibilities, adapting to community needs. This adaptability is critical as the complexity of pregnancies increases due to increasing numbers of preexisting conditions and other factors (Nove et al., 2021). Maternal morbidity and mortality remain largely preventable with skilled care yet continue to disproportionately affect women (Bar-Zeev et al., 2021; Nove et al., 2021). In high-income settings such as the UK, midwives’ scope may be more restricted in comparison to international colleagues. Tasks considered routine elsewhere are sometimes classified as advanced practice. Restrictive policies can limit midwives’ autonomy, affecting women’s experiences and outcomes. By contrast, when midwives are fully integrated into multidisciplinary teams and supported to practise to the full extent of their training, care is safer, higher-quality, and more respectful (Nove et al., 2021). Expanding midwife-led interventions could prevent maternal and newborn deaths globally (Lancet Midwifery Series Steering Group, 2014). Women are also presenting with increasingly complex pregnancies. In the UK, this shift has led to more obstetric-led models of care, where midwives follow doctor-directed care plans rather than working autonomously. These changes coincide with workforce attrition, rising maternal and perinatal deaths, and mounting pressure on maternity services, demonstrated by the proposed review of UK maternity services to be conducted by the UK Secretary for Health in 2025 (Royal College of Midwives, 2023). Models of Care Midwives are trained to provide autonomous care for women with uncomplicated pregnancies, supporting the natural processes of pregnancy, labour, and the postnatal period, often referred to as low-risk care (Pelak, Dahlen &amp; Keedle, 2023). The International Confederation of Midwives defines midwifery as skilled, knowledgeable, and compassionate care across the reproductive continuum, with core characteristics including prevention and management of complications, timely referral, and partnership with women (International Confederation of Midwives, 2022). In most settings, women with low-risk pregnancies are cared for primarily by midwives throughout their childbearing journey (Toll et al., 2023). High-risk care refers to pregnancies where factors increase the likelihood of poor maternal or fetal outcomes. These may include complications of pregnancy (e.g., preeclampsia, haemorrhage), pre-existing conditions (e.g., diabetes, heart disease), or fetal anomalies (Isaacs &amp; Andipatin, 2020). HRC is usually led by an obstetrician, with midwives providing ongoing support and clinical care within a multidisciplinary team. Worldwide declining maternal health (World Health Organisation, 2019) has increased demand for obstetric input, limiting opportunities for autonomous midwifery-led practice (International Confederation of Midwives, 2022). Maternity Services in the UK The UK has a long history of midwifery-led care. Women report valuing midwives’ support, particularly during high-risk pregnancies (Nursing and Midwifery Council, 2019; Pelak, Dahlen &amp; Keedle, 2023). However, the profession faces rising attrition and service pressures. UK maternity care is now considered to be in crisis, with concerning upward trends in maternal and perinatal mortality (Royal College of Midwives, 2023). How these systemic shifts impact midwives’ experiences remains poorly understood. Framing the Issue Women with multiple adversities and co-morbidities are over represented in reports such as the UK maternal deaths reported by Mothers and Babies: Reducing Risk through Audits and Confidential Enquiries across the UK (MBBRACE) and (International Stillbirth Alliance Stillbirth Advocacy Working Group., 2023). Much research focuses on midwives delivering high quality care for women who require a routine pathway and normal birth. However, as women become more complex, midwives are increasingly involved in the delivery of HRC as part of wider teams providing complex medical and obstetric care. This review seeks to map what is currently known about midwives’ experiences in these contexts. Review Question What is known about the experience of Midwives supporting the delivery of high risk care (HRC)? Eligibility Criteria Participants This review will include studies focusing on midwives and midwifery professionals who have received formal education in maternity care that meets the standards recognised by the International Confederation of Midwives (ICM). This ensures comparability across health systems in more than 120 countries where ICM-recognised training is in place. To ensure inclusivity, search terms are aligned with the SRMNAH (Sexual, Reproductive, Maternal, Newborn, and Adolescent Health) workforce definitions (Nove et al., 2021) and will include: • Midwifery professionals • Nursing professionals with midwifery training • Midwifery associate professionals • Nursing associate professionals with midwifery training Studies where midwives are clearly identifiable as participants, either as autonomous practitioners or as part of multidisciplinary teams, will be considered eligible. Concept The review will consider studies that explore midwives’ experiences, perceptions, or attitudes when providing care for women identified as requiring high-risk maternity care (HRC). For the purposes of this review, HRC is defined as care provided outside the typical scope of low-risk, midwife-led practice, where obstetric input is required due to known or emergent complications. This includes contexts where midwives deliver care under obstetric-led decision-making or in partnership with obstetricians, rather than acting solely as autonomous providers. The review will exclude studies focused exclusively on low-risk models of care, or those where midwives have undertaken advanced practice training beyond standard midwifery education. Context This review will consider studies from any international setting where midwives contribute to the delivery of maternity care for women requiring obstetric-led input. To maintain comparability, studies must be situated within health systems that provide midwifery education recognised by the ICM. Studies published from 2014 onwards will be included. The date range was selected to align with two key milestones in global maternal health: the Lancet Midwifery Series (2014), which highlighted the potential of midwifery to transform outcomes, and the international adoption of the United Nations Sustainable Development Goals (2015), which prioritised maternal and newborn health worldwide. Restricting the timeframe ensures the review captures contemporary models of practice making findings more relevant to today’s workforce and policy environment. Only studies published in English will be included. The decision is consistent with scoping review methodology, which prioritises breadth of evidence mapping within feasible boundaries. This restriction is due to resource limitations, as translation services are beyond the scope of this review. While this may exclude some evidence from non-English-speaking contexts, the focus on ICM-recognised midwifery training (represented across more than 120 countries, including many with English-language publication practices) is expected to mitigate the impact. Types of studies to be included This scoping review will consider quantitative, qualitative, and mixed methods study designs for inclusion. In addition, systematic reviews, text and opinion papers will be considered for inclusion in the proposed scoping review Inclusion Criteria: Exclusion Criteria: Studies exploring midwives' experience, attitudes and perceptions of their role in supporting HRC delivery. Studies that do not focus on midwives' experiences or perceptions or, where midwives’ voices are not clearly defined if other colleagues have also been included in the study. Studies conducted in healthcare systems comparable to the UK’s National Health Service (NHS). Studies originating in countries where midwives are not receiving an education recognised by the ICM (International Confederation of Midwives., 2022). Studies involving autonomously practicing midwives. Studies focusing on low-risk care models. Studies published in English. Studies within healthcare systems which significantly differ from the NHS. Peer-reviewed articles, grey literature (blogs, editorials, opinion pieces), and other academic works. Studies where midwives are delivering HRC because there is minimal or no obstetric support. Studies in which midwives are working of part of the MDT where they would usually be working as experts in low risk care but are delivering HRC as part of an obstetrically decided care plan. Studies which focus on midwives’ perception of a specific intervention or screening tool. Studies exploring midwives' experience, attitudes and perceptions of their role in supporting HRC delivery. Studies which focus on midwives who have undertaken additional training to provide additional care or services to women (advanced practitioners). Methods The proposed scoping review will be conducted in accordance with the JBI methodology for scoping reviews (Peters et al., 2024) and be reported in line with PRISMA-ScR. Search Approach Database Selection The search strategy will combine academic databases and grey literature sources to maximise coverage. Searches will be undertaken in PubMed, CINAHL, Web of Science, OVID, JSTOR, and ScienceDirect. In addition, Google Scholar will be used to capture grey literature and less formally published work. To ensure feasibility and relevance, only the first 200 results from Google Scholar, ordered by relevance, will be screened, this is consistent with intentions for the review to remain broad but feasible. Reference lists of included studies will also be searched to identify additional relevant publications. The search strategy has been developed using keywords and MeSH terms informed by professional and regulatory bodies as the term “high risk care” is not used universally to describe the care provision for women who require obstetric input. It will be adapted for each database to ensure maximum retrieval. The search terms used in the search strategy were generated from terms identified by the following organisations: • Nursing and Midwifery Council, UK (NMC) • Royal College of Midwives, UK (RCM) • National Health Service, UK (NHS) • Health Education England (HSE) National Institute for Clinical Excellence, UK (NICE) • Royal College of Obstetrics and Gynaecology, UK (RCoG) International Confederation of Midwives (ICM) Terminology of Risk The term high-risk care (HRC) is used deliberately in this review. Initial work completed to identify key terms for the scoping review reveal the inconsistency of classification language within the UK and internationally. Whilst alternative terms such as ‘complex care’ or ‘additional needs’ are increasingly promoted by some midwifery bodies to emphasise nuance beyond binary risk classification and to reduce stigma associated with the use of it as a label, the use of these alternative phrases does not accurately reflect the phenomenon under exploration. Additionally, preliminary scoping work undertaken for this review indicates that alternative terms are not used consistently in the international literature and, in some cases, return results unrelated to maternity care. This review is not focused on reframing the language of complexity and risk within a midwifery-led philosophical model, but with examining the current context of how midwives practise within obstetric-led systems of care. These systems are explicitly structured around medically defined thresholds of risk, surveillance, and escalation and the search terms and subsequent discourse should reflect this. Internationally, ‘high risk’ remains the dominant terminology used across professional, regulatory, and policy frameworks to describe pregnancies requiring obstetric oversight, including those produced by bodies such as the International Confederation of Midwives, the World Health Organization, and UK national regulators. The choice to use high risk terminology aims to ensure conceptual clarity, the support of comprehensive literature retrieval, and to accurately reflect the clinical and organisational realities shaping midwives’ work. The use of high risk is thus appropriate to the methodological intent of the review and to making visible the structural and experiential consequences of this shift for midwives. Search Terms and Keywords A combination of keywords and MeSH terms have been used to capture the full range of relevant literature. (Full list in appendix 1). Concept Keywords / MeSH terms (example: PubMed) Notes for adaptation Midwives Midwi* OR “midwifery professionals” OR “nursing professionals with midwifery training” OR “midwifery associate professionals” Adapt to CINAHL subject headings; test truncation in JSTOR/Google Scholar High-risk care “high risk*” OR complication* OR “complex need*” OR “increased risk” OR “risk factor*” OR “pre-existing condition*” Include MeSH terms: Pregnancy, High-Risk; adapt to database thesaurus Pregnancy stage antenatal OR prenatal OR antepartum OR intrapartum OR labour OR childbirth OR postnatal OR postpartum Use controlled vocabulary where available (e.g., CINAHL Headings: “Pregnancy Care”) High-risk conditions “gestational diabetes” OR preeclampsia OR placenta praevia OR haemorrhage OR “advanced maternal age” OR cardiac OR obesity OR autoimmune OR multiple pregnancy OR fetal anomaly OR infection* OR smoking OR alcohol OR substance abuse OR depression OR anxiety OR socioeconomic status OR ethnicity Controlled vocabulary terms will be substituted (e.g., MeSH: Pregnancy Complications, Chronic Disease) Experiences/perceptions experiences OR attitudes OR perceptions OR views Free-text search; may not map well to controlled vocabularies Midwifery role “midwi* led” OR “role of midwi*” OR “continuity of care” OR “midwi* support” Synonyms adapted for different databases; truncation checked Search Strategy The search strategy is designed to capture both published and unpublished evidence, including primary studies, reviews, and text or opinion papers. A preliminary (“soft”) search will first be conducted in PubMed to scope the range of available literature and to identify key papers. Key papers will be used to validate the effectiveness of the search terms and confirm that the chosen keywords and MeSH terms are returning relevant results. Revisions of the keyword list will be made if deemed appropriate by the first and second authors. Additional search strings will be developed by analysing the text words in the titles and abstracts of relevant articles and the index terms used to describe them. The strategy, including all identified keywords and MeSH terms, will then be adapted for each database to ensure maximum sensitivity and specificity. Reference lists of all included studies will be hand searched to identify additional relevant publications. Following the initial searches all identifiable records will be collated and uploaded into Rayyan (Ouzzani et al., 2016). This software will be used to remove duplicates and to perform initially screening of titles and abstracts. A second, independent reviewer will screen against the inclusion criteria. This systematic approach is intended to ensure comprehensive coverage of diverse study designs and perspectives, capturing midwives’ experiences of supporting the delivery of high-risk care within obstetric-led contexts. Reasons for exclusion will be noted and recorded for transparency. Any lack on consensus between the first and second author will be mediated by a third reviewer. The results of the search will be reported via a PRISMA flow diagram. References for the review will be managed in a reference manager tool. Data Extraction Data will be extracted from eligible studies using a standardised form, adapted from the JBI data extraction tool (see Appendix 2). Extracted information will include: study characteristics (author, year, country, design), population (midwives and context), concept (experience of high-risk care), methodology, and key findings relevant to the review question. Two reviewers will independently extract data, with discrepancies resolved through discussion or referral to a third reviewer. NVivo software will be used to support the organisation of extracted data and facilitate coding for thematic analysis. Data Analysis and Presentation A systematic thematic analysis of the papers will be conducted in order to identify, analyse and identify recurrent patterns/ themes. This approach will ensure a comprehensive exploration of the literature available (Braun &amp; Clarke, 2006; Clarke &amp; Braun, 2017). Data will be analysed thematically to identify and synthesise recurrent patterns across studies (Braun &amp; Clarke, 2006; Clarke &amp; Braun, 2017). Analysis will proceed in stages: • Familiarisation: Full-text reading to ensure a comprehensive understanding of each study. • Initial coding: Identification of key concepts and experiences relevant to midwives’ roles in high-risk care. • Theme development: Organisation of codes into broader themes and sub-themes, using an inductive approach that allows themes to emerge from the data (Fereday &amp; Muir-Cochrane, 2006). • Review and refinement: Iterative checking to ensure themes accurately reflect the source material, are distinct from one another, and capture the breadth of findings (Nowell et al., 2017). Rigour will be enhanced by the involvement of two independent reviewers at each stage, with disagreements resolved through discussion or by a third reviewer where necessary. Remaining consistent with the JBI standards for a scoping review, findings will be presented in both narrative and tabular form (draft example Appendix 3). The synthesis will highlight recurrent themes, context-specific insights, and gaps in the evidence, providing a comprehensive overview of midwives’ experiences in supporting the delivery of high-risk care. Strengths and Limitations Conducting the study in line with the JBI methodology for scoping reviews and reported according to the PRISMA-ScR checklist, ensuring methodological transparency and reproducibility is a cealr strength. The search strategy is comprehensive, combining multiple academic databases with grey literature sources, and is informed by internationally recognised terminology from professional and regulatory bodies. By focusing on midwives educated to standards recognised by the International Confederation of Midwives (ICM), the review will provide insights that are broadly comparable across more than 120 countries. In addition, the use of independent reviewers at each stage, along with systematic data extraction and thematic analysis, will enhance rigour. The review also has limitations. Restricting the search to 2014 onwards may exclude earlier studies; however, this timeframe was chosen to reflect contemporary midwifery practice following the Lancet Midwifery Series (2014) and the Sustainable Development Goals (2015), both of which shifted global attention toward the midwifery workforce. Limiting the review to studies published in English is necessary due to resource constraints. Finally, as is standard in scoping reviews, no formal quality appraisal of included studies will be undertaken. This means the review will map the breadth and nature of available evidence rather than assess its methodological robustness. References Bar-Zeev, S., de Bernis, L., Boyce, M., Nove, A. &amp; ten Hoope-Bender, P. (2021) The State of the World's Midwifery. Available at: https://www.unfpa.org/sites/default/files/pub-pdf/21-038-UNFPA-SoWMy2021-Report-ENv4302.pdf. Braun, V. &amp; Clarke, V. (2006) 'Using thematic analysis in psychology'. Qualitative research in psychology, 3(2). pp 77-101. Clarke, V. &amp; Braun, V. (2017) 'Thematic analysis'. The journal of positive psychology, 12(3). pp 297-298. Fereday, J. &amp; Muir-Cochrane, E. (2006) 'Demonstrating Rigor Using Thematic Analysis: A Hybrid Approach of Inductive and Deductive Coding and Theme Development'. International Journal of Qualitative Methods, 5(1). pp 80-92. Available at: 10.1177/160940690600500107. International Confederation of Midwives. (2022) 'Core document. Philosophy and Model of Midwifery Care.'.[in. Available at: https://www.internationalmidwives.org/assets/files/general-files/2020/07/cd0005_v201406_en_philosophy-and-model-of-midwiferycare.pdf (Accessed:International Confederation of Midwives. 11 April 2023). International Stillbirth Alliance Stillbirth Advocacy Working Group. (2023) Preventing and addressing stillbirths along the continuum of care: a global advocacy and implementation guide: version 1. . Available at: https://www.stillbirthalliance.org/wp-content/global-stillbirth-guide/Global-Stillbirth-Guide_Web.pdf. Isaacs, N. &amp; Andipatin, M. (2020) 'A systematic review regarding women’s emotional and psychological experiences of high-risk pregnancies. BMC psychology, 8 (1), 1-11'.[in. (Accessed:Isaacs, N. &amp; Andipatin, M. Nove, A., ten Hoope-Bender, P., Boyce, M., Bar-Zeev, S., de Bernis, L., Lal, G., Matthews, Z., Mekuria, M. &amp; Homer, C. S. (2021) 'The State of the World’s Midwifery 2021 report: findings to drive global policy and practice'. Human resources for health, 19(pp 1-7. Nowell, L. S., Norris, J. M., White, D. E. &amp; Moules, N. J. (2017) 'Thematic Analysis:Striving to Meet the Trustworthiness Criteria'. International Journal of Qualitative Methods, 16(1). pp 1609406917733847. Available at: 10.1177/1609406917733847. Nursing &amp; Midwifery Council. (2019) 'Standards of Proficiency for Midwives'. Available at: https://www.nmc.org.uk/globalassets/sitedocuments/standards/2024/standards-of-proficiency-for-midwives.pdf#page=60.13 (Accessed:Nursing &amp; Midwifery Council. Ouzzani, M., Hammady, H., Fedorowicz, Z. &amp; Elmagarmid, A. (2016) 'Rayyan — a web and mobile app for systematic reviews.'. Pelak, H., Dahlen, H. G. &amp; Keedle, H. (2023) 'A content analysis of women’s experiences of different models of maternity care: the Birth Experience Study (BESt)'. BMC Pregnancy and Childbirth, 23(1). pp 864. Peters, M., Godfrey, C., McInerney, P., Munn, Z., Tricco, A. &amp; Khalil, H. (2024) 'JBI Manual for Evidence Synthesis'. Available at: https://doi.org/10.46658/JBIMES-24-09 [Online]. Available at: https://synthesismanual.jbi.global. Royal College of Midwives. (2023) 'RCM Warns of worsening maternity crisis as senior midwife survey shows services at boiling point'.[in www.rcm.org.uk. Available at: https://www.rcm.org.uk/media-releases/2023/january/rcm-warns-of-worsening-maternity-crisis-as-senior-midwife-survey-shows-services-at-boiling-point/ (Accessed:Royal College of Midwives. 28 April 2023). The Lancet Midwifery Series Steering Group. (2014) Midwifery: an Executive Summary for The Lancet's Series. Available at: https://www.thelancet.com/pb/assets/raw/Lancet/stories/series/midwifery/midwifery_exec_summ-1407728206867.pdf. Toll, K., Sharp, T., Reynolds, K. &amp; Bradfield, Z. (2023) 'Advanced midwifery practice: A scoping review'. Women and Birth. World Health Organization. (2019) Strengthening quality midwifery education for universal health coverage 2030. World Health Organization.	Medicine and Health Sciences | Nursing | FOS: Health sciences | Nursing Midwifery | High-risk pregnancy | Interdisciplinary working | Interprofessional collaboration | Midwifery Indentity | Midwifery Scope of Practice | Midwifery practice | Obstetric-led care	OSF Registries	2026	Pre-registration	StudyRegistration	No license		https://osf.io/rn7fu/	OSF	rn7fu	"sensitivity and specificity"	False	False	not_probed
10.17605/osf.io/rp5ym	Multimodal Artificial Intelligence for the Diagnosis of Depression and Anxiety: A Systematic Review	Overview: This systematic review aims to comprehensively evaluate the current landscape of multimodal artificial intelligence (AI) frameworks designed for the screening and differential diagnosis of depression and anxiety. Traditionally, psychiatric diagnosis has relied on subjective self-reports, which are susceptible to recall bias and social stigma. While AI has introduced objective, data-driven biomarkers, most existing models rely on unimodal data, which often lacks the capacity to capture the complex and overlapping symptoms of co-occurring mental health disorders. Purpose: The primary purpose of this study is to analyze how the integration of diverse data streams—specifically the fusion of behavioral signals (e.g., speech, facial expressions, and physical activity) and physiological signals (e.g., EEG, ECG, and heart rate variability)—enhances diagnostic precision. By applying the PICO framework, we systematically investigate: The prevalence and effectiveness of various data fusion strategies (early, late, and hybrid fusion). The performance of advanced computational architectures (ranging from traditional machine learning to deep learning models like Transformers and GNNs) in achieving differential diagnosis. The methodological consistency and clinical validity of AI-driven biomarkers compared to traditional gold standards. Expected Outcomes: We expect this review to provide a definitive mapping of current multimodal AI methodologies in mental healthcare. The outcomes will include: A comparative analysis of diagnostic accuracy across different modality combinations and algorithms. Identification of critical methodological gaps, such as data scarcity, lack of interpretability (XAI), and domain adaptation challenges. A strategic roadmap for developing next-generation, objective, and individualized diagnostic support systems that can be integrated into real-world clinical workflows.	Mental Disorders | Biomedical | Computer Engineering | Psychiatry and Psychology | Medicine and Health Sciences | Electrical and Computer Engineering | Other Computer Engineering | Engineering	OSF Registries	2026	Pre-registration	StudyRegistration	Creative Commons Attribution 4.0 International	https://creativecommons.org/licenses/by/4.0/legalcode	https://osf.io/rp5ym/	OSF	rp5ym	"diagnostic accuracy"	False	False	not_probed
10.17605/osf.io/rpa45	Magnetic resonance imaging of the lumbar spine: assessing clinical impact and potential harm from overuse in a Swedish setting.	Globaly imaging for lower back pain has increased over the last decades, especially the use of MRI. This trend is true for Sweden as well. A previous study by Wnuk et. al. found that 13% percent of outpatient MRI´s of the lower back had actionable findings. With a rather high rate of false positive findings. The rate of actionable findings in a Swedish context is unkown thus we intend to replicate the study done by Wnuk et al. but in a Swedish setting. Methods This study is a retrospective cohort study of lumbar spine MR imaging. The study is descriptive in nature. Simple descriptive statistics will be used to summarize data. Two reviewers will independently go through radiological reports and patient journals manually to note findings and whether they led to a change of treatment or new diagnoses. In the case of disagreement a third senior reviewer will be used to settle the case. Independent manual assessment will be used instead of automatic text search engine in order to mitigate risk of over or under-assessing any of the study endpoints. The outcomes of the study are "actionable exams", "potentially harmful findings" and appropiateness as descriped below. Actionable exams: Examinations will be classified as either “actionable,” or “non-actionable” using the definitions created by Wnuk et. al. An examination could satisfy more than one set of criteria but would contribute only once to the overall total of actionable examinations. An actionable examination is one which either: 1. Contributes to planning of an anatomically specific treatment; 2. Contributes to a new diagnosis of fracture, cancer or infection; 3. Is performed to follow known lumbar spine pathology (other than degenerative conditions). Examinations that do not meet any of the three criteria are classified as non-actionable. Anatomically specific treatment: An examination is classified as actionable if a spine procedure occurred within 12 months following the examination, without an intervening lumbar spine MRI, for which the anatomical imaging information might be used in planning. Procedures considered included laminectomy, foraminotomy, resection, drainage, decompression, discectomy, vertebral fusion, vertebroplasty and radiation therapy performed at spinal levels from T12 through S1, inclusive. Furthermore we will also note less invasive treatments (nerve root block, facet joint injection,) and of more doubtful efficacy. They will be presented in aggregate and separate. Contribution to a new diagnosis: New diagnoses of cancer, infection, acute fracture of the spine or other clinically significant disease requiring treatment. For all positive reports, clinical notes will be examined up to one year following the examination. A finding will be considered a “true positive” if confirmed by subsequent imaging, blood tests or biopsy, or if treatment was initiated based on the imaging findings. Treatment might include surgery, chemotherapy or radiation therapy for cancer, and treatment with antibiotics or drainage for infection. A finding will also considered a true positive if accepted as real by the clinician as indicated in the clinical chart. False positives (see below) were considered as harmful. Following a known condition: Examinations are classified as actionable if they are used to follow known condition (other than degenerative disease). Potentially harmful: When the suggestion of cancer or infection raised in the report is not substantiated by subsequent events the finding was considered a “false positive,” and the examination is classified as potentially harmful since it may lead to further evaluations, incorrect treatment and/or patient anxiety. Appropriateness: While not formally used in our setting we asses this in a smaller random sample in order to benchmark our referrals to the findings in the previous study by Wnuk et al. Appropriateness scores, based on ACR criteria, from 1-9 will be assessed based on information given in the referrals. Study population: Outpatient adult lumbar spine MRI performed in Skane county between 20220101 and 20230101. Imaging protocols vary to some extent but generally include sagittal T1 and T2 weighted images covering the lower thoracic spine through the sacrum. Usually there is also a coronal T2 TIRM sequence covering the whole abdomen and pelvis. Exams were performed on either 1.5 or 3.0 Tesla and interpreted by radiologists of varying training and subspecialty, some by musculoskeletal radiologists or neuroradiologists. Exams were read at non-academic institutions. Demographic information, indications for the study, and appropriateness scores will be obtained from the radiology information system(PACS). Examinations will be excluded if they were incomplete or if the patient is younger than 18 years of age.	Orthopedics | Radiology | Medicine and Health Sciences | Primary Care | Medical Specialties | Lower back pain | MRI | Medical imaging | Retrospective cohort study	OSF Registries	2025	Pre-registration	StudyRegistration	Artistic License 2.0	http://www.perlfoundation.org/artistic_license_2_0	https://osf.io/rpa45/	OSF	rpa45	"true positive" "false positive"	False	False	not_probed
10.17605/osf.io/rpa4v	Breath tests for the diagnosis of small intestinal bacterial overgrowth compared with duodenal or jejunal aspirate culture: an updated systematic review and diagnostic test accuracy meta-analysis	This protocol describes an updated systematic review and diagnostic test accuracy meta-analysis evaluating breath tests for the diagnosis of small intestinal bacterial overgrowth compared with duodenal or jejunal aspirate culture. The protocol was prospectively registered in OSF Registries because PROSPERO registration for diagnostic test accuracy reviews was unavailable at the time of submission.	Gastroenterology | Medicine and Health Sciences | Medical Specialties | SIBO | breath test | diagnostic accuracy | duodenal aspirate | glucose breath test | jejunal aspirate	OSF Registries	2026	Pre-registration	JournalArticle	Creative Commons Zero v1.0 Universal	https://creativecommons.org/publicdomain/zero/1.0/legalcode	https://osf.io/rpa4v/	OSF	rpa4v	"diagnostic accuracy" | "diagnostic test accuracy"	False	False	not_probed
10.17605/osf.io/rpg8x	Liver Imaging Reporting and Data System Diagnostic Test Accuracy of Ancillary Features: An Individual Participant Data Systematic Review and Meta-Analysis	Protocol for the Liver Imaging Reporting and Data System (LI-RADS) working group investigating CT/MRI and CEUS LI-RADS diagnostic algorithms in patients at risk for HCC associated with LI-RADS Major and Ancillary features.	Radiology | Medicine and Health Sciences | Medical Specialties | Diagnostic Tests, Routine; Humans; Liver Neoplasms	OSF Registries	2023	Pre-registration	StudyRegistration	MIT License	https://opensource.org/licenses/MIT	https://osf.io/rpg8x/	OSF	rpg8x	"diagnostic accuracy" | "diagnostic test accuracy"	False	True	not_probed
10.17605/osf.io/rphe5	Comparative Diagnostic Performance of Psychometric, Machine Learning, and Hybrid Approaches in Detecting Cheating on Educational Tests: A PRISMA 2020-Compliant Systematic Review and Meta-Analysis	Cheating on educational tests threatens the validity, reliability, and fairness of measurement. Three method families have evolved historically to detect such behavior: (i) psychometric forensic analysis (person-fit statistics, answer-copying indices, response time models), (ii) machine learning (ML) approaches (supervised classifiers, anomaly detection, deep learning), and (iii) hybrid/ensemble approaches that combine psychometric features with ML algorithms. The literature is fragmented across cheating types, data modalities, ground-truth quality, and reporting metrics — preventing direct comparison. This systematic review and multi-tier meta-analysis aims to: (a) synthesize the comparative diagnostic performance of these three families, (b) test the "reliability illusion" hypothesis that simulation studies systematically inflate performance, and (c) examine how ground-truth quality moderates method-family comparisons. Following PRISMA 2020 reporting guidelines and PRISMA-P 2015 protocol standards, the study uses a six-axis conceptual framework (E1: cheating type × E2: data modality × E3: method family × E4: ground-truth quality × E5: testing context × E6: design/validation) and a three-tier synthesis architecture (Tier A: diagnostic test accuracy / bivariate-HSROC; Tier B: classification metrics / multilevel rma.mv with RVE; Tier C: simulation-based Type I and detection rates with meta-regression). Primary research questions test (i) whether method families differ in pooled diagnostic performance, (ii) whether hybrid approaches outperform single-family methods, (iii) whether simulation studies systematically inflate performance, (iv) how method-family effects depend on cheating-type × data-modality interactions, and (v) how ground-truth quality moderates method-family comparisons. Six moderator questions and four exploratory questions complete the analytical framework.	Education | Quantitative Psychology | Social and Behavioral Sciences | Psychology | FOS: Psychology | Educational Assessment, Evaluation, and Research | PRISMA 2020 | answer copying | cheating detection | diagnostic test accuracy | educational testing | ensemble methods | ground-truth | hybrid models | item preknowledge | machine learning | meta-analysis | process data | psychometrics | response time | systematic review | test security	OSF Registries	2026	Pre-registration	StudyRegistration	Creative Commons Attribution 4.0 International	https://creativecommons.org/licenses/by/4.0/legalcode	https://osf.io/rphe5/	OSF	rphe5	"diagnostic accuracy" | "diagnostic test accuracy"	False	False	not_probed
10.17605/osf.io/rpqv9	Comparison between ultrasound and electroneuromyography in cubital tunnel syndrome	This study will be a systematic review designed to evaluate and compare the diagnostic accuracy of ultrasonography (US) and electroneuromyography (ENM) in identifying cubital tunnel syndrome. It will include studies of all populations and etiologies, assessing the detection rate and precision of each diagnostic method. Methodological quality will be appraised using the QUADAS-2 and RTI Item Bank tools. Data will be synthesized into 2×2 contingency tables, and statistical analyses will be conducted using RevMan 5.3 to determine which method provides superior diagnostic performance.	Electromyography | Ultrasound | cubital tunnel syndrome | diagnostic	OSF	2025	Project	Text	Creative Commons Attribution 4.0 International	https://creativecommons.org/licenses/by/4.0/legalcode	https://osf.io/rpqv9/	OSF	rpqv9	"diagnostic accuracy"	True	False	files_enumerated	1
10.17605/osf.io/rptg7	Content-routed hybrid extraction from free-text pathology reports in Brazilian Portuguese: a human-anchored internal and external validation study	STUDY DESIGN: Diagnostic accuracy study (STARD-AI compliant). Retrospective analysis of free-text pathology reports in Brazilian Portuguese. SOURCE COHORT: 848,987 pathology reports (2015-2025) from a private pathology laboratory (Lâmina Lab) in Brasília, Brazil. Reports include anatomopathological (AP), immunohistochemistry (IHC), cytology, and molecular biology exams across breast, gastric, thyroid, cervical, and other domains. SYSTEM UNDER VALIDATION: Hybrid AI extraction system with 4 components: 1. Content-based routing (validates IHC reports by conclusion content, not specimen metadata — addressing 27% misrouting rate found in development) 2. Domain-selective extraction: regex + LLM for breast AP/IHC; regex-only for gastric; regex + LLM-subtypes for thyroid; regex-first for cervical 3. Ontological canonicalization (behavior_class replacing benign/malignant; dual HER2/Ki-67 representation) 4. Reconciliation with discordance flagging Models: Claude Sonnet 4 (primary extractor), Claude Opus 4 (secondary dual reader — does not correct primary output). DATASETS: - Development set: 145 reports (used for prompt iteration) - Internal benchmark: 656 reports (used for pipeline decisions — NOT test data) - Frozen holdout: 980 reports (seed=51, zero overlap with above) — PRIMARY EVALUATION - Challenge set: 100 reports (separate stress test, not included in success thresholds) - External validation: ~400 reports from independent laboratory (Diagnose) HOLDOUT COMPOSITION: - Breast AP: 200 (80 biopsy carcinoma, 60 surgical, 60 benign) - Breast IHC: 200 (20 HER2 3+, 30 HER2 2+, 30 triple-negative, 80 luminal, 40 non-breast IHC) - Gastric: 180 (60 OLGA 0, 50 OLGA I, 40 OLGA II, 15 H.pylori+, 15 dysplasia) - Thyroid Bethesda: 200 (25 Cat I, 25 Cat II, 40 Cat III, 40 Cat IV, 35 Cat V, 35 Cat VI) - Cervical: 200 (80 NILM, 40 ASC-US, 20 ASC-H, 25 LSIL, 25 HSIL, 10 AGC) REFERENCE STANDARD: - Primary: Pathologist 1 (P1) — blinded annotation of ALL 980 holdout reports - Reliability: Pathologist 2 (P2) — blinded annotation of 150 reports (30 per domain, stratified) - Adjudication: Pathologist 3 (P3) — resolves P1↔P2 discordances in the 150 subsample - External: P1 reviews 100% of ~400 Diagnose reports PRIMARY ENDPOINTS (per domain): - Breast AP: behavior_class, tipo_hist_canonical, margem_status, invasive_malignancy - Breast IHC: re_status, rp_status, her2_status - Gastric: h_pylori, olga, displasia - Thyroid: bethesda_category - Cervical: resultado_bethesda, adequabilidade SUCCESS THRESHOLDS: - F1/macro-F1 ≥ 0.90 for primary categorical/binary variables per domain - Weighted kappa ≥ 0.85 for ordinal variables - ICC ≥ 0.85 for numeric variables - Inter-rater reliability (P1↔P2) kappa ≥ 0.80 - Study passes if ≥ 4 of 5 domains meet all primary thresholds ANALYSIS PLAN: - Metrics computed after ontological canonicalization; raw agreement reported in supplement - CIs via stratified bootstrap (2,000 iterations) - Secondary analyses: inter-AI agreement (Sonnet↔Opus), performance by pathologist/period, challenge set FROZEN PIPELINE: Version v5.2.1 — No further tuning of prompts, regex, routing, ontology, or canonicalization rules after this registration. Any post-hoc deviations will be documented and reported. ETHICS: Protocol submitted to CEP/FEPECS (12/02/2026). Broad scope. Waiver of informed consent. DATA AVAILABILITY: Raw reports contain PHI and cannot be shared. Will provide: prompts, regex code, canonicalization rules, anonymized outputs, analysis code. REGISTRY DATE: 2026-03-21	Medicine and Health Sciences	OSF Registries	2026	Pre-registration	StudyRegistration	Creative Commons Attribution 4.0 International	https://creativecommons.org/licenses/by/4.0/legalcode	https://osf.io/rptg7/	OSF	rptg7	"diagnostic accuracy"	True	False	files_enumerated	0
10.17605/osf.io/rqkt5	Diagnostic Accuracy of Lung Ultrasound for Heart Failure in Primary Care: A Systematic Review and Meta-Analysis	This is a systematic review assessing the diagnostic accuracy of LUS for the identification of heart failure in primary care or community settings.	Medicine and Health Sciences | Analytical, Diagnostic and Therapeutic Techniques and Equipment | B-lines | Diagnostic accuracy | Heart failure | Lung ultrasound | community setting | outpatient | pulmonary congestion	OSF Registries	2025	Pre-registration	StudyRegistration	Creative Commons Attribution 4.0 International	https://creativecommons.org/licenses/by/4.0/legalcode	https://osf.io/rqkt5/	OSF	rqkt5	"diagnostic accuracy"	False	False	not_probed
10.17605/osf.io/rqstm	Defining the minimal important difference in the treatment of early-onset schizophrenia using antipsychotic drugs	Background Early onset schizophrenia (EOS) can be a highly disabling condition and is associated with cognitive impairment, hospitalization, and poor long-term outcomes.(1, 2) The Positive and Negative Syndrome Scale (PANSS) is the gold-standard instrument for assessing symptom severity in individuals with schizophrenia, but the threshold for clinically relevant improvement in EOS is unknown. A way of defining the minimal important difference (MID) in symptoms, is to compare the PANSS with an overall impression of patient illness related wellbeing. The Clinical Global Impression Improvement (CGI-I) is often used in clinical trials, with a CGI of 3 (‘minimally improved’) as a benchmark for MID. The aim of this study is to define the MID in children and adolescents with EOS treated with antipsychotic drugs. Methods This study will obtain individual participant data from short-term, double-blind, randomized, placebo-controlled trials on antipsychotic drugs submitted to the Dutch Medicines Evaluation Board (MEB) for registration purposes. All studies involving children and adolescents (18 years and under) that used both Clinical Global Impression-Improvement (CGI-I) and the Positive and Negative Syndrome Scale (PANSS) will be included. All trials were approved by the original ethical committee and participants and caregivers signed informed consent. Weekly measurements of the CGI-I were used from week 1 to 4. The PANSS is a 30-item interview that rates positive and negative symptoms, and general psychopathology from 1 (absent) to 7 (extreme). The total score varies between 30 (no symptoms) and 210 (most severe symptoms).(5) The CGI-I captures the assessor’s impression of change/ global improvement or worsening with the following scores: 1 = very much improved, 2 = much improved, 3 = minimally improved, 4 = no change, 5 = minimally worse, 6 = much worse, and 7 = very much worse. Primary outcome The primary outcome is defined as the change in PANSS score (PANSS score at follow-up minus PANSS at baseline) that will be linked to a CGI-I score of 3 on global impression (“minimally improved”). Secondary outcomes Secondary outcomes will be a CGI-I of 3 linked to the percentage of PANSS reduction. An analysis calculating the MID for patients with severe symptoms (PANSS &gt;95), moderate symptoms (76-95) and mild symptoms (PANSS 58-75), will be performed using established severity benchmarks.(6) As an alternative method to define the minimal important difference, Receiver Operating Characteristic (ROC) analyses will be conducted and the Area Under the Curve (AUC) will be calculated. Participants will be categorized as being at least slightly improved (CGI-I score 3 or lower), or unchanged/worsened (CGI-I score 4 or higher) after 4 weeks Data analysis Pooled analysis of the CGI-I and PANSS for weeks 1, 2, 3 and 4 will be conducted. For each week, list-wise deletion will be used to exclude participants with missing outcome data. The correlation of outcomes will be assessed, a Spearman's rank correlation coefficient of 0.5 or higher is predefined as a sufficient correlation. If this condition is met, equipercentile linking with log-linear smoothing will be applied, using a bootstrap approach to generate 95% confidence intervals (CIs). A single average linking score will be presented, representing the collective outcomes across all time points. For variables that are normally distributed, the Pearson correlation coefficient will be used. Not normally distributed data will be analyzed using the Spearman correlation coefficient. As an alternative method to calculate the MID scores, participants will be categorized as being at least slightly improved (CGI-I score 3 or lower) or unchanged/worsened (CGI-I score 4 or higher) at follow up. Both the actual score and the percentage PANSS change score will be used as MID variables. To identify the optimal MID values, a receiver operating characteristic (ROC) analyses will be conducted and the area under the curve (AUC) will be calculated with 95% CI. The Youden index will be used to identify the optimal MID value, as it maximizes sensitivity and specificity simultaneously and is less sensitive to imbalanced groups. Both the actual score and the percentage PANSS change score will be used as MID variables. Analyses will be performed using R version 4.2 and the equate package. References 1. Salazar de Pablo G, Rodriguez V, Besana F, Civardi SC, Arienti V, Maraña Garceo L, et al. Umbrella Review: Atlas of the Meta-Analytical Evidence of Early-Onset Psychosis. J Am Acad Child Adolesc Psychiatry. 2024;63(7):684-97. 2. Salazar de Pablo G, Rodriguez V, Besana F, Civardi SC, Arienti V, Maraña Garceo L, et al. Umbrella Review: Atlas of the Meta-Analytical Evidence of Early-Onset Psychosis. Journal of the American Academy of Child &amp; Adolescent Psychiatry. 2024;63(7):684-97. 3. Busner J. 11.2 Toward an Abbreviated Positive and Negative Syndrome Scale (PANSS) for Adolescent Schizophrenia Trials: Replication, Treatment Sensitivity, and Interrater Reliability. Journal of the American Academy of Child &amp; Adolescent Psychiatry. 2022;61(10):S293-S4. 4. Findling RL, Youngstrom EA, McClellan JM, Frazier JA, Sikich L, Daniel DG, et al. An Optimized Version of the Positive and Negative Symptoms Scale (PANSS) for Pediatric Trials. J Am Acad Child Adolesc Psychiatry. 2023;62(4):427-34. 5. Kay SR, Fiszbein A, Opler LA. The positive and negative syndrome scale (PANSS) for schizophrenia. Schizophr Bull. 1987;13(2):261-76. 6. Leucht S, Kane JM, Kissling W, Hamann J, Etschel E, Engel RR. What does the PANSS mean? Schizophr Res. 2005;79(2-3):231-8.	Medicine and Health Sciences	OSF Registries	2025	Pre-registration	StudyRegistration	Academic Free License (AFL) 3.0	http://opensource.org/licenses/AFL-3.0	https://osf.io/rqstm/	OSF	rqstm	"sensitivity and specificity" | sensitivity specificity meta-analysis	False	False	not_probed
10.17605/osf.io/rqvx7	From “hands up” to “pencils down”: An investigation of student academic performance in the wake of a fatal police shooting	This project examines associations between a nearby fatal police shooting and the academic performance of public-school students in the district in which the shooting occurred. We draw on a rich dataset from an education technology provider that includes information about daily lessons students complete (including lesson duration and pass rate) as well as their performance on thrice-yearly standardized (“diagnostic”) assessments. Temporal and geographic distance from the shooting are examined as moderators, as are student age and ethnoracial group and school subject (math or reading). Assessing impacts within one academic year and one school district, this study examines the acute effects of nearby police violence. We identify students as treated or exposed to this violence if their schools are proximate to the shooting (as described below) and ask whether their academic performance suffers in the immediate aftermath (days to weeks) of the incident. We note that this acute focus differs somewhat from existing work that has examined impacts in the academic year that followed a high-profile killing (Gershenson &amp; Hayes, 2018) and from studies that have identified impacts on adult mental health among Black adults living in the same state in which an unarmed Black individual was killed by police (Bor, Venkataramani, Williams, &amp; Tsai, 2018). School distance from shooting events will be an important measure for determining which schools were “treated.” We anticipate that residing or going to school in the same neighborhood as a fatal police shooting would be even more disruptive to a child than residing in the same city as the incident or hearing about it on the news. However, the definitions of proximity included in some prior work on exposure to neighborhood violence (i.e., distance from a child’s home) suggest that neighborhood may be quite small: within 1,000 feet (Sharkey, Tirado-Strayer, Papachristos, &amp; Raver, 2012) or less than half of a mile (2,640 ft) (Heissel, Sharkey, Torrats-Espinosa, Grant, &amp; Adam, 2017). According to the US Department of Transportation, the majority of children living in urban areas travel one mile or more to school (2008). This statistic has at least two implications for our study design: First, there may be few, if any, schools within half a mile of a fatal police shooting. Additionally, the students who live closest to the shooting may go to school several miles from their home. In other words, a child's home and school may, or may not, share the same immediate neighborhood context. This phenomenon brings us to a classic situation of balancing between sensitivity and specificity: we want to draw neighborhood boundaries large enough that they contain the students whose home or school environments were most directly impacted by a fatal police shooting, but not so large that it dilutes the true effect of this exposure. Importantly, Black Americans are at disproportionate risk of experiencing violence during police encounters (by some estimates over three times more likely to be killed than whites; Schwartz &amp; Jahn, 2020). Among the fatal police shootings we examine, all victims were Black. For this reason, while we imagine proximity to such an event could be distressing for any young person, we anticipate these incidents would be particularly upsetting for Black students.	Econometrics | FOS: Economics and business | Education | Economics | Social and Behavioral Sciences | Psychology | FOS: Psychology | learning | natural experiment | police violence | quasi-experiment | school | stress	OSF Registries	2023	Pre-registration	StudyRegistration	Creative Commons Attribution 4.0 International	https://creativecommons.org/licenses/by/4.0/legalcode	https://osf.io/rqvx7/	OSF	rqvx7	"sensitivity and specificity"	True	True	files_enumerated	0
10.17605/osf.io/rsy4q	“Non-Infectious Causes of Rash Mimicking Infectious Diseases: A Clinical Review for Undergraduate Medical Training “	Background: Rashes are a frequent clinical presentation in both ambulatory and hospital settings. While infectious diseases are often presumed to be the primary cause, numerous non-infectious conditions mimic infectious exanthems, leading to diagnostic errors, unnecessary antibiotic use, and delayed management of the true underlying disorder. Objective: To provide an evidence-based, undergraduate-level clinical review of the major non-infectious causes of rash that resemble infectious diseases, and highlight key differentiating features that aid accurate diagnosis. Methods: A comprehensive review of established dermatology and internal medicine literature was conducted, focusing on conditions commonly presenting with exanthematous or infection-like rashes. Key data from standard textbooks, clinical guidelines, and peer-reviewed sources were synthesized. Conditions were categorized into drug reactions, autoimmune diseases, allergic disorders, systemic diseases, dermatologic disorders, environmental causes, and nutritional deficiencies. Diagnostic clues distinguishing non-infectious rashes from infectious counterparts were summarized. Results: The analysis identified several high-yield non-infectious mimickers—including drug eruptions, autoimmune vasculitides, Kawasaki disease, contact dermatitis, erythema multiforme, psoriasis variants, photodermatitis, and nutritional deficiencies. Distinguishing clinical clues include onset relative to drug exposure, distribution patterns, pruritus, mucosal involvement, presence or absence of fever, systemic symptoms, and exposure history. A consolidated comparison table between infectious and non-infectious rashes enhances diagnostic clarity. Conclusion: Non-infectious rashes frequently resemble infectious exanthems, posing a diagnostic challenge for clinicians and trainees. Understanding their characteristic patterns and key differentiating features can significantly reduce misdiagnosis, prevent unwarranted antimicrobial therapy, and improve patient outcomes. This review provides a concise, structured framework to support undergraduate medical students in developing diagnostic accuracy in dermatologic presentations.		OSF	2025	Project	Text			https://osf.io/rsy4q/	OSF	rsy4q	"diagnostic accuracy"	True	False	files_enumerated	1
10.17605/osf.io/rujpc	The on- and off-pitch assessment of sports-related concussion: A systematic review of diagnostic test accuracy studies	This protocol describes the approach to systematically review the published literature to identify and synthesise the evidence in support of the diagnostic accuracy of any item or tool used in the assessment of a suspected concussion at the time of injury. We plan to use the findings to make recommendations on which assessment items or tools could be used in the on-pitch assessment of a suspected concussion in football players.	Sports Sciences | Public Health | Medicine and Health Sciences | Concussion | football | on-pitch assessment | soccer	OSF Registries	2025	Pre-registration	StudyRegistration	Creative Commons Attribution Share Alike 4.0 International	https://creativecommons.org/licenses/by-sa/4.0/legalcode	https://osf.io/rujpc/	OSF	rujpc	"diagnostic accuracy" | "diagnostic test accuracy"	False	False	not_probed
10.17605/osf.io/rv72c	AVABO-ADEC Autism Telehealth	This project aims to evaluate the virtual telehealth adaptation of a standard ASD diagnostic process that has been developed to accommodate required social distancing in response to the COVID-19 pandemic. Analyses will be performed to determine the relative contribution of each of the virtual assessment elements toward diagnostic decision making of whether the child has ASD. We will also seek to determine the diagnostic accuracy of a telehealth adaptation of the Autism Detection in Early Childhood (ADEC) as part of a routine clinical assessment of ASD for children under the age of three.	Clinical Psychology | Child Psychology | Social and Behavioral Sciences | Psychology | Assessment | Autism Spectrum Disorder | Diagnosis | Telehealth	OSF Registries	2021	Pre-registration	StudyRegistration	Creative Commons Attribution 4.0 International	https://creativecommons.org/licenses/by/4.0/legalcode	https://osf.io/rv72c/	OSF	rv72c	"diagnostic accuracy"	False	True	not_probed
10.17605/osf.io/rwcnm	Evaluation of the diagnostic, interpretive and advisory capabilities of LLM in pure-tone hearing reports: A multicenter cross-sectional study	This paper conducts a dual-perspective evaluation of large language models (LLMs) in diagnosing, interpreting, and providing professional recommendations for pure-tone audiometry reports from both physician and patient viewpoints. It aims to validate whether LLMs possess the requisite domain knowledge and reasoning capabilities. Through this research, we seek to explore the application prospects of LLMs in audiology more deeply, thereby enriching and advancing the theoretical framework for LLM applications in this field and offering new perspectives and methodologies for related research. Expected Findings DeepSeek-V3 is anticipated to demonstrate significant superiority in diagnostic accuracy and recommendation usefulness; The Gemini series will achieve optimal readability and empathy scores, though with lower diagnostic accuracy; All models exhibit low accuracy in identifying hearing loss characteristics, indicating insufficient understanding of air-bone conduction gap mechanisms and current multimodal large models' inability to precisely discern specific audiometric data; Meanwhile, hallucination rates are most likely to occur in reasoning-based large models.	Speech and Hearing Science | Health Information Technology | Speech Pathology and Audiology | Physical Sciences and Mathematics | Otorhinolaryngologic Diseases | Diseases | Medicine and Health Sciences | Communication Sciences and Disorders | Computer Sciences | Artificial Intelligence and Robotics	OSF Registries	2025	Pre-registration	StudyRegistration	Creative Commons Attribution Share Alike 4.0 International	https://creativecommons.org/licenses/by-sa/4.0/legalcode	https://osf.io/rwcnm/	OSF	rwcnm	"diagnostic accuracy"	False	False	not_probed
10.17605/osf.io/rwmz6	Protocol for a narrative review on evaluating biologically-based taxonomies of mental disorder	This narrative review takes a dive into the emerging field of biologically-grounded taxonomies for mental health conditions. By examining innovative classification systems rooted in the underlying neurobiological mechanisms of psychopathology, the study aims to advance our understanding of disorder origins and pave the way for more accurate diagnosis and targeted treatments.	Biological Classification | Biological Evidence | Biologically-Based Nosology | Clinical Applications | Clinical Utility | Comparative Analysis Framework | Comprehensive Disorder Coverage | Course and Outcome Prediction | Diagnostic Accuracy | Discriminative Power | Disorder Definition and Differentiation | Mental Disorders | Narrative Review | Neurobiological Mechanisms | Prevention and Early Intervention | Prognostic Potential | Psychiatric Diagnostics | Taxonomy | Treatment Optimization	OSF	2024	Project	Text	No license		https://osf.io/rwmz6/	OSF	rwmz6	"diagnostic accuracy"	True	True	files_enumerated	13
10.17605/osf.io/rxgny	How accurate is Point of Care Ultrasound for detecting paediatric appendicitis? A Systematic Review and Meta-Analysis	This study is a systematic review designed to evaluate the diagnostic accuracy of Point-of-Care Ultrasound (POCUS) in children presenting to the Paediatric Emergency Department (PED) with suspected appendicitis. The primary objective is to assess the diagnostic accuracy of POCUS, specifically its sensitivity and specificity for detecting appendicitis. By focusing on these measures, the study aims to determine whether POCUS can reliably identify children with appendicitis while minimising false positives and false negatives. The secondary objectives are to explore the broader impact of incorporating POCUS into the diagnostic pathway. This includes examining how its use influences: - Length of stay in the emergency department - Computed Tomography (CT) utilisation	Emergency Medicine | Investigative Techniques | Medicine and Health Sciences | Analytical, Diagnostic and Therapeutic Techniques and Equipment | Medical Specialties | Pediatrics | Appendicitis | POCUS	OSF Registries	2025	Pre-registration	StudyRegistration	No license		https://osf.io/rxgny/	OSF	rxgny	"diagnostic accuracy" | "sensitivity and specificity"	False	False	not_probed
10.17605/osf.io/ry8ke	The Impact of LI-RADS CT and MRI Ancillary Features on LI-RADS Categorization and Diagnostic Performance: An Individual Participant Data Meta-Analysis	Using individual participant data meta-analysis, to evaluate the impact of individually applying AFs on the following performance characteristics of CT/MRI LI-RADS: area under the receiver operator characteristic curve (AUC) for categories LR1-LR5; and positive predictive value (PPV), sensitivity, and specificity of LR-5 for HCC, with and without allowing AFs to up-categorize LR-4 to LR-5.	Radiology | Medicine and Health Sciences | Medical Specialties	OSF Registries	2024	Pre-registration	Text	No license		https://osf.io/ry8ke/	OSF	ry8ke	"sensitivity and specificity" | sensitivity specificity meta-analysis	False	True	not_probed
10.17605/osf.io/ryce3	Does AI Improve Cancer Detection or Reduce Interval Cancers in Breast Screening? Systematic Review and Meta-Analysis	This systematic review and meta-analysis evaluates whether artificial intelligence (AI)-supported mammography reading improves clinically meaningful outcomes in population breast cancer screening. Unlike prior reviews based on retrospective reader studies and historical cohorts, eligibility is restricted to prospective deployments of AI in live screen-reading against a concurrent non-AI comparator, including randomized trials and prospective cohorts.The review distinguishes the effect of AI on cancer detection from its effect on the interval and advanced cancers that serve as surrogates for screening benefit and mortality. Primary outcomes are the cancer detection rate and the interval cancer rate; secondary outcomes include recall, false positives, positive predictive value, advanced cancer rates, and screen-reading workload. Diagnostic accuracy is reported only as a supplemental upper bound, given the partial-verification and incorporation bias inherent to single-round screening data.Risk of bias is assessed with design-matched tools (RoB 2, ROBINS-I, and QUADAS-3), with certainty of evidence rated using GRADE. Effect estimates are synthesized using random-effects models with estimand-matched handling of paired within-woman studies, prediction intervals, and outcomes that cannot be pooled summarized following SWiM guidance. The review follows PRISMA, PRISMA-DTA, and PRISMA-S reporting standards.The expected outcome is a clarified evidence base distinguishing what AI-supported screening has been shown to achieve (cancer detection) from what remains unproven (reduction in interval and advanced cancers, and improvement in screening effectiveness), with implications for screening policy and the design of future trials.	Medicine and Health Sciences	OSF Registries	2026	Pre-registration	StudyRegistration	Creative Commons Attribution 4.0 International	https://creativecommons.org/licenses/by/4.0/legalcode	https://osf.io/ryce3/	OSF	ryce3	"diagnostic accuracy"	False	False	not_probed
10.17605/osf.io/ryz6q	Virtual Healings: Virtual Reality and Augmented Reality Innovations in Modern Medicine	Rachmad, Yoesoep Edhie. 2021. Virtual Healings: Virtual Reality and Augmented Reality Innovations in Modern Medicine. Perspectives in Health Information Management Publishing, Chicago Book Special Issue, 2021. https://doi.org/10.17605/osf.io/ryz6q "Virtual Healings: Virtual Reality and Augmented Reality Innovations in Modern Medicine" by Yoesoep Edhie Rachmad, published in 2021 by Perspectives in Health Information Management Publishing in Chicago, examines the transformative impact of Virtual Reality (VR) and Augmented Reality (AR) technologies on modern medicine. This book was written in response to the growing interest and significant advancements in VR and AR technologies, emphasizing their potential to revolutionize healthcare practices and patient outcomes. Definition and Basic Concepts The book provides a foundational understanding of VR and AR technologies, tracing their historical development and technological evolution. VR is defined as a simulated experience that can mimic or differ from the real world, while AR overlays digital information onto the real world. Both technologies are explored within the medical context, highlighting their capabilities to enhance healthcare delivery. Underlying Phenomena The driving force behind this book is the rapid development and adoption of VR and AR technologies in healthcare. The increasing need for advanced training tools, accurate diagnostic methods, and innovative therapeutic solutions are key phenomena that underscore the significance of VR and AR in modern medicine. The author highlights the potential of these technologies to address critical healthcare challenges and improve patient care. Problem Statement The primary issue addressed by the book is the integration of VR and AR into healthcare practices. It seeks to understand how these technologies can be effectively utilized to enhance medical training, diagnostics, surgical procedures, rehabilitation, and patient care, while also considering the potential social and psychological impacts. Research Objectives The book aims to explore the various applications of VR and AR in healthcare, providing a comprehensive analysis of their benefits, challenges, and future potential. It seeks to offer insights into how these technologies can be implemented to improve healthcare outcomes and to provide recommendations for their ethical and effective use. Indicators Key indicators of successful VR and AR integration in healthcare, as identified in the book, include enhanced medical training outcomes, improved diagnostic accuracy, safer and more efficient surgical procedures, and more effective rehabilitation therapies. The book also emphasizes the importance of understanding the social and psychological impacts of these technologies on patients. Operational Variables Operational variables discussed in the book include VR and AR hardware and software, medical training programs, diagnostic tools, surgical aids, and rehabilitation protocols. The book also considers variables related to patient outcomes, such as recovery rates, psychological well-being, and overall treatment efficacy. Determining Factors Several factors are crucial for the successful implementation of VR and AR in healthcare, including technological advancements, healthcare professionals' willingness to adopt new tools, regulatory support, and patient acceptance. The book highlights the importance of interdisciplinary collaboration and continuous innovation to overcome challenges and maximize the benefits of these technologies. Implementation and Strategy The book outlines strategies for integrating VR and AR into healthcare, such as developing robust training programs for healthcare professionals, investing in cutting-edge VR and AR technologies, and fostering collaborations between technology developers and medical practitioners. It also emphasizes the need for regulatory frameworks and ethical guidelines to ensure responsible use. Challenges and Supportive Factors The book identifies several challenges, including the high cost of VR and AR technologies, potential technical issues, and the need for comprehensive training for healthcare professionals. Supportive factors include ongoing technological innovations, supportive policies and regulations, and positive patient outcomes. The author calls for a balanced approach to leverage supportive factors while addressing challenges effectively. Determining Factors of the Book The relevance and impact of the book are determined by its timely exploration of emerging technologies, its comprehensive analysis, and its practical recommendations for healthcare professionals and policymakers. The book’s ability to address ethical considerations and propose actionable strategies contributes significantly to its importance. Research Findings The book presents numerous case studies demonstrating successful applications of VR and AR in healthcare. These include enhanced surgical training through virtual simulations, improved diagnostic accuracy using 3D visualizations, and effective rehabilitation therapies in controlled virtual environments. These findings highlight the tangible benefits of VR and AR in transforming healthcare delivery. Conclusion and Recommendations In conclusion, the book emphasizes the vital role of VR and AR in modernizing healthcare. It advocates for their ethical and responsible adoption, emphasizing the need for continuous education and adaptation among healthcare professionals. The author recommends fostering interdisciplinary collaborations, investing in technological innovations, and developing comprehensive regulatory frameworks to ensure the successful integration of VR and AR in healthcare. "Virtual Healings: Virtual Reality and Augmented Reality Innovations in Modern Medicine" offers a detailed exploration of how VR and AR can enhance traditional medical practices and pave the way for new approaches in healthcare. It underscores the importance of innovation, ethical responsibility, and strategic implementation to harness the full potential of these transformative technologies. This book was published in 2022 by Yoesoep Edhie Rachmad (widely known as YER), Yoesoep Edhie Rachmad is an academic, prolific writer, and global thinker from Indonesia whose work is at the strategic intersection of digital marketing, knowledge systems, and artificial intelligence-based transformation in the platform economy landscape. Since 1992, YER has produced more than 5,950 scientific publications and books, an achievement that reflects his consistency, intellectual depth, and commitment to building a new architecture of thought in the field of modern marketing. Social Accountability Theory https://scholar.google.com/scholar?hl=en&amp;as_sdt=0,5&amp;cluster=7758326834240083390 Inclusive Integration Theory https://scholar.google.com/scholar?hl=en&amp;as_sdt=0,5&amp;cluster=8602935946668760953 Social Change Theory https://scholar.google.com/scholar?hl=en&amp;as_sdt=0,5&amp;cluster=15767057986787961849 Social Knowledge Sharing Theory https://scholar.google.com/scholar?hl=en&amp;as_sdt=0,5&amp;cluster=12037558968528709152 Career Development Theory https://scholar.google.com/scholar?hl=en&amp;as_sdt=0,5&amp;cluster=3292628754634584698 Psychological Innovation Theory https://scholar.google.com/scholar?hl=en&amp;as_sdt=0,5&amp;cluster=3342522601569678349 Engagement Evolution Theory https://scholar.google.com/scholar?hl=en&amp;as_sdt=0,5&amp;cluster=7156375115852637446 Change Management Theory https://scholar.google.com/scholar?hl=en&amp;as_sdt=0,5&amp;cluster=6120105191357290983 Proactive work theory https://scholar.google.com/scholar?hl=en&amp;as_sdt=0,5&amp;cluster=3083948624032278913 Employee Recognition Behavior Theory https://scholar.google.com/scholar?hl=en&amp;as_sdt=0,5&amp;cluster=1997649156117385022 Digital Collaboration Theory https://scholar.google.com/scholar?hl=en&amp;as_sdt=0,5&amp;cluster=3175075001032898416 Organizational Learning Theory https://scholar.google.com/scholar?hl=en&amp;as_sdt=0,5&amp;cluster=12881732747523972144 Virtual Presence Theory https://scholar.google.com/scholar?hl=en&amp;as_sdt=0,5&amp;cluster=4388867378280470621 Learning in Psychology Theory https://scholar.google.com/scholar?hl=en&amp;as_sdt=0,5&amp;cluster=8702135126876148957 Citizenship Behavior Theory https://scholar.google.com/scholar?hl=en&amp;as_sdt=0,5&amp;cluster=5477512596510921683 Cognitive Communication Theory https://scholar.google.com/scholar?hl=en&amp;as_sdt=0,5&amp;cluster=6411837724782044004 Innovation in Communication Theory https://scholar.google.com/scholar?hl=en&amp;as_sdt=0,5&amp;cluster=18365237490153802334 Behavioral Flexibility Theory https://scholar.google.com/scholar?hl=en&amp;as_sdt=0,5&amp;cluster=14981093394015202565 Emotional Communication Theory https://scholar.google.com/scholar?hl=en&amp;as_sdt=0,5&amp;cluster=15765287352476085287 Health Behavior Theory https://scholar.google.com/scholar?hl=en&amp;as_sdt=0,5&amp;cluster=13408731686940810374 Communication Engagement Theory https://scholar.google.com/scholar?hl=en&amp;as_sdt=0,5&amp;cluster=4501818679126689214 Health Innovation Theory https://scholar.google.com/scholar?hl=en&amp;as_sdt=0,5&amp;cluster=11739606400676941531 Innovation Adoption Theory. https://scholar.google.com/scholar?hl=en&amp;as_sdt=0,5&amp;cluster=9984814789995374182 Educational Resilience Theory https://scholar.google.com/scholar?hl=en&amp;as_sdt=0,5&amp;cluster=13852512593029528677 Behavioral Ethics Theory https://scholar.google.com/scholar?hl=en&amp;as_sdt=0,5&amp;cluster=10954326725922904454 Recognition in Education Theory https://scholar.google.com/scholar?hl=en&amp;as_sdt=0,5&amp;cluster=14266194461728457827 Motivation in Health Theory https://scholar.google.com/scholar?hl=en&amp;as_sdt=0,5&amp;cluster=8407591055776254435 Innovation in Health Theory https://scholar.google.com/scholar?hl=en&amp;as_sdt=0,5&amp;cluster=9240141559235835056 Mental Flexibility Theory https://scholar.google.com/scholar?hl=en&amp;as_sdt=0,5&amp;cluster=12243591526052549620 Social adaptation theory https://scholar.google.com/scholar?hl=en&amp;as_sdt=0,5&amp;cluster=5249579325934067436 Learning Adaptation Theory https://scholar.google.com/scholar?hl=en&amp;as_sdt=0,5&amp;cluster=274799863367680109 Psychosocial Safety Theory https://scholar.google.com/scholar?hl=en&amp;as_sdt=0,5&amp;cluster=10482947486714958344 Optimization in Health Theory https://scholar.google.com/scholar?hl=en&amp;as_sdt=0,5&amp;cluster=10946930599892712682 Health Flexibility Theory https://scholar.google.com/scholar?hl=en&amp;as_sdt=0,5&amp;cluster=5309206687351576224 Social Engagement Theory https://scholar.google.com/scholar?hl=en&amp;as_sdt=0,5&amp;cluster=2075784005085415160 Accountability in Education Theory https://scholar.google.com/scholar?hl=en&amp;as_sdt=0,5&amp;cluster=4208956430836102805 Behavioral Motivation Theory https://scholar.google.com/scholar?hl=en&amp;as_sdt=0,5&amp;cluster=16351159050463088840 Health Adaptation Theory https://scholar.google.com/scholar?hl=en&amp;as_sdt=0,5&amp;cluster=15857808251981354127 Learning Flexibility Theory https://scholar.google.com/scholar?hl=en&amp;as_sdt=0,5&amp;cluster=5107796181502594822 Leadership Behavior Theory https://scholar.google.com/scholar?hl=en&amp;as_sdt=0,5&amp;cluster=17874588043056706779 Mental well-being theory https://scholar.google.com/scholar?hl=en&amp;as_sdt=0,5&amp;cluster=8716873246021937045 Accountability behavior theory https://scholar.google.com/scholar?hl=en&amp;as_sdt=0,5&amp;cluster=12558033574734434576 Resilience Building Theory https://scholar.google.com/scholar?hl=en&amp;as_sdt=0,5&amp;cluster=16939012396732732845 Communication Safety Theory https://scholar.google.com/scholar?hl=en&amp;as_sdt=0,5&amp;cluster=10833105069987787767 Well-being Optimization Theory https://scholar.google.com/scholar?hl=en&amp;as_sdt=0,5&amp;cluster=18065362781312938397 Psychological Optimization Theory https://scholar.google.com/scholar?hl=en&amp;as_sdt=0,5&amp;cluster=2133383842872996185 Health Leadership Theory https://scholar.google.com/scholar?hl=en&amp;as_sdt=0,5&amp;cluster=10827200984623506545 Diversity Acceptance Theory https://scholar.google.com/scholar?hl=en&amp;as_sdt=0,5&amp;cluster=12007818805021627849 Team Dynamics Optimization Theory https://scholar.google.com/scholar?hl=en&amp;as_sdt=0,5&amp;cluster=17432237832804014336 Safety in Health Theory https://scholar.google.com/scholar?hl=en&amp;as_sdt=0,5&amp;cluster=5903974990120150510 Communication Leadership Theory https://scholar.google.com/scholar?hl=en&amp;as_sdt=0,5&amp;cluster=15394138954333032433 Behavior Metrics Theory https://scholar.google.com/scholar?hl=en&amp;as_sdt=0,5&amp;cluster=8344020430847943450 Proactive Community Theory https://scholar.google.com/scholar?hl=en&amp;as_sdt=0,5&amp;cluster=7428090664318350733 Trust-Based Leadership Theory https://scholar.google.com/scholar?hl=en&amp;as_sdt=0,5&amp;cluster=11457865875963085939 Communication Flexibility Theory https://scholar.google.com/scholar?hl=en&amp;as_sdt=0,5&amp;cluster=8988213582397312024 Behavioral Well-being Theory https://scholar.google.com/scholar?hl=en&amp;as_sdt=0,5&amp;cluster=18441135225026332506 Community Collaboration Theory https://scholar.google.com/scholar?hl=en&amp;as_sdt=0,5&amp;cluster=3206397175388489249 Accountability in Health Theory https://scholar.google.com/scholar?hl=en&amp;as_sdt=0,5&amp;cluster=6027071789510497675 Behavioral Performance Metrics Theory https://scholar.google.com/scholar?hl=en&amp;as_sdt=0,5&amp;cluster=9355244470811676136 Health Well-being Theory https://scholar.google.com/scholar?hl=en&amp;as_sdt=0,5&amp;cluster=8451898282655925316 Empathy-Driven Leadership Theory https://scholar.google.com/scholar?hl=en&amp;as_sdt=0,5&amp;cluster=12330701223308169981 Agile Mindset Theory https://scholar.google.com/scholar?hl=en&amp;as_sdt=0,5&amp;cluster=327708907467421007 Ethical Behavior Theory https://scholar.google.com/scholar?hl=en&amp;as_sdt=0,5&amp;cluster=4592928889264486081 Behavioral Innovation Theory https://scholar.google.com/scholar?hl=en&amp;as_sdt=0,5&amp;cluster=13941336118001428995 Recognition in Health Theory https://scholar.google.com/scholar?hl=en&amp;as_sdt=0,5&amp;cluster=4116069719942159978 Change Resilience Theory https://scholar.google.com/scholar?hl=en&amp;as_sdt=0,5&amp;cluster=377666525270233185 Health Engagement Theory https://scholar.google.com/scholar?hl=en&amp;as_sdt=0,5&amp;cluster=10165374702130215570 Behavioral Coaching Theory https://scholar.google.com/scholar?hl=en&amp;as_sdt=0,5&amp;cluster=11699815616199198594 Conflict Resolution Theory https://scholar.google.com/scholar?hl=en&amp;as_sdt=0,5&amp;cluster=4204658451379271948 Revolutionizing Global Business: The Impact of Management 5.0 on International Corporate Strategies https://scholar.google.com/scholar?hl=en&amp;as_sdt=0,5&amp;cluster=12136648104048390627 Virtual Governance: Exploring Virtual Reality's Role in Society 5.0 Administration https://scholar.google.com/scholar?hl=en&amp;as_sdt=0,5&amp;cluster=6552025618984050227 Virtual Governance: Using Virtual Reality to Enhance Citizen Engagement https://scholar.google.com/scholar?hl=en&amp;as_sdt=0,5&amp;cluster=2890286940615998995 Virtual Visions: The Art of Designing Reality in Virtual Reality https://scholar.google.com/scholar?hl=en&amp;as_sdt=0,5&amp;cluster=17904559241379196036 The Virtual Canvas: Exploring Artistic Frontiers with Virtual Reality https://scholar.google.com/scholar?hl=en&amp;as_sdt=0,5&amp;cluster=6378423920566143164 The Artifical Intelligence Mandate: Pioneering Technological Governance https://scholar.google.com/scholar?hl=en&amp;as_sdt=0,5&amp;cluster=5228149882638545921 Augmented Government: Augmented Reality Solutions for Public Sector Challenges https://scholar.google.com/scholar?hl=en&amp;as_sdt=0,5&amp;cluster=14917881658349071095 Mixed Realities: Integrating Augmented Reality into Everyday Design https://scholar.google.com/scholar?hl=en&amp;as_sdt=0,5&amp;cluster=7645284986428876258 Augmented Aesthetics: Blending Augmented Reality with Traditional Media https://scholar.google.com/scholar?hl=en&amp;as_sdt=0,5&amp;cluster=14692292096796580749 Programming Progress: Tools and Techniques for Building a Society 5.0 https://scholar.google.com/scholar?hl=en&amp;as_sdt=0,5&amp;cluster=17450250289051638488 Virtual Realms, Real Impact: Virtual Reality Applications in Future Societies https://scholar.google.com/scholar?hl=en&amp;as_sdt=0,5&amp;cluster=3547554307093208368 Artifical Intelligence in Action: Transforming Public Policy and Administration https://scholar.google.com/scholar?hl=en&amp;as_sdt=0,5&amp;cluster=14137327319236227540 Digital Dimensions: Crafting Experiences in Virtual Reality and Augmented Reality https://scholar.google.com/scholar?hl=en&amp;as_sdt=0,5&amp;cluster=8540422446636860798 Synthetic Societies: The Role of Virtual Reality in Future Human Communities https://scholar.google.com/scholar?hl=en&amp;as_sdt=0,5&amp;cluster=1564950856407231124 Virtual Boundaries: The Impact of Virtual Reality and Augmented Reality in Legislative Processes https://scholar.google.com/scholar?hl=en&amp;as_sdt=0,5&amp;cluster=16108643123404398003 The Designer's Guide to Immersive Worlds: Virtual Reality, Augmented Reality, and Beyond https://scholar.google.com/scholar?hl=en&amp;as_sdt=0,5&amp;cluster=13457463831898679591 Ethical Considerations in Management 5.0: Balancing Technological Advancements with Human Values Globally. https://scholar.google.com/scholar?hl=en&amp;as_sdt=0,5&amp;cluster=12169358553085264281 Augmented Horizons: How Augmented Reality Is Shaping Community Interaction in Society 5.0 https://scholar.google.com/scholar?hl=en&amp;as_sdt=0,5&amp;cluster=2208191732557154426 Navigating the Complexities of Management 5.0: Challenges and Opportunities for International Organizations https://scholar.google.com/scholar?hl=en&amp;as_sdt=0,5&amp;cluster=4322462094191174149 Augmented Reality, Augmented Society: The Intersection of Technology and Human Interaction in a New Era https://scholar.google.com/scholar?hl=en&amp;as_sdt=0,5&amp;cluster=722161673289024166 Beyond Reality: How Augmented Reality and Virtual Reality Are Shaping the Future of Government https://scholar.google.com/scholar?hl=en&amp;as_sdt=0,5&amp;cluster=17421214619227322015 The Influence And Impact of The Money Burning Strategy on The Future of Startups https://scholar.google.com/scholar?hl=en&amp;as_sdt=0,5&amp;cluster=8381743532160197905 Unlocking the Digital Realm: Artificial Intelligence and Virtual Reality as Game Changers in Marketing https://scholar.google.com/scholar?hl=en&amp;as_sdt=0,5&amp;cluster=9575355340343499882 Invisible Threads: Weaving Artifical Intelligence into Visual Narratives https://scholar.google.com/scholar?hl=en&amp;as_sdt=0,5&amp;cluster=18192901770732696738 The Augmented State: Artifical Intelligence and Augmented Reality as Tools for Transparency and Accountability https://scholar.google.com/scholar?hl=en&amp;as_sdt=0,5&amp;cluster=12471424397331490062 Governing the Virtual World: Integrating Artifical Intelligence, Augmented Reality, and Virtual Reality into Public Administration https://scholar.google.com/scholar?hl=en&amp;as_sdt=0,5&amp;cluster=15209478624155366498 The Next Frontier: How Artificial Intelligence and Virtual Reality Propel Digital Marketing to New Heights https://scholar.google.com/scholar?hl=en&amp;as_sdt=0,5&amp;cluster=8870902538666126792 Humanity Enhanced: Artifical Intelligence and Augmented Reality in Social Structures of Tomorrow https://scholar.google.com/scholar?hl=en&amp;as_sdt=0,5&amp;cluster=17450535579632590327 Digital Dominion: Artifical Intelligence Innovations in National Governance https://scholar.google.com/scholar?hl=en&amp;as_sdt=0,5&amp;cluster=1485448369852803188 Step Into the Future: Achieving Digital Marketing Excellence Through Artificial Intelligence and Virtual Reality https://scholar.google.com/scholar?hl=en&amp;as_sdt=0,5&amp;cluster=8697433618149413040 Beyond Pixels: Artifical Intelligence's Role in Innovative Design Strategies https://scholar.google.com/scholar?hl=en&amp;as_sdt=0,5&amp;cluster=3582101910310717679 Beyond the Code: Ethical Artifical Intelligence and Its Impact on Social Evolution https://scholar.google.com/scholar?hl=en&amp;as_sdt=0,5&amp;cluster=10803161171268316254 Perception Analysis of Sales Volume on Partner Who Using Three Food Delivery Apps in Surabaya https://scholar.google.com/scholar?hl=en&amp;as_sdt=0,5&amp;cluster=4425574278095893055 Future Frames: The Intersection of Artifical Intelligence and Cinematic Techniques https://scholar.google.com/scholar?hl=en&amp;as_sdt=0,5&amp;cluster=9466708469696027776 Code to Coexist: Integrating Artifical Intelligence and Augmented Reality into Society 5.0 https://scholar.google.com/scholar?hl=en&amp;as_sdt=0,5&amp;cluster=5666817530738832892 Virtual Visions, Real Results: Using Artificial Intelligence and Virtual Reality to Craft Winning Marketing Campaigns https://scholar.google.com/scholar?hl=en&amp;as_sdt=0,5&amp;cluster=569999023621592902 Revolutionizing Marketing: How Artificial Intelligence and Virtual Reality Are Redefining Success https://scholar.google.com/scholar?hl=en&amp;as_sdt=0,5&amp;cluster=942496645772846416 Harnessing Hyper-Reality: Artificial Intelligence and Virtual Reality Innovations That Are Transforming Marketing https://scholar.google.com/scholar?hl=en&amp;as_sdt=0,5&amp;cluster=1567511699580127209 Navigating the Future: Mastering Artificial Intelligence and Virtual Reality for Digital Marketing Domination https://scholar.google.com/scholar?hl=en&amp;as_sdt=0,5&amp;cluster=14846230527367110158 Artificial Intelligence and Virtual Reality in Marketing: From Strategy to Success Stories https://scholar.google.com/scholar?hl=en&amp;as_sdt=0,5&amp;cluster=15671728223391684415 Beyond the Buzz: Real-World Success with Artificial Intelligence and Virtual Reality in Digital Marketing https://scholar.google.com/scholar?hl=en&amp;as_sdt=0,5&amp;cluster=12002684612961238550 From Vision to Victory: Leveraging Artificial Intelligence and Virtual Reality for Cutting-Edge Marketing Strategies https://scholar.google.com/scholar?hl=en&amp;as_sdt=0,5&amp;cluster=9539666494512370777 Technology Acceptance Model, Challenges and Development of Digital Health Transformation to Use Telemedicine and Telehealth Technology Towards https://scholar.google.com/scholar?hl=en&amp;as_sdt=0,5&amp;cluster=12928031117389768275 Beyond the Code: Ethical Artifical Intelligence and Its Impact on Social Evolution. Professional Work Organisation https://scholar.google.com/scholar?hl=en&amp;as_sdt=0,5&amp;cluster=3642464867257253590 Perception Of Social Media Pemasaran By Users Of E-Commerce Marketplace And Online Food Delivery https://scholar.google.com/scholar?hl=en&amp;as_sdt=0,5&amp;cluster=10831449962470849060 This book was published in 2017 by Yoesoep Edhie Rachmad (widely known as YER), Yoesoep Edhie Rachmad is an academic, prolific writer, and global thinker from Indonesia whose work is at the strategic intersection of digital marketing, knowledge systems, and artificial intelligence-based transformation in the platform economy landscape. Since 1992, YER has produced more than 5,950 scientific publications and books, an achievement that reflects his consistency, intellectual depth, and commitment to building a new architecture of thought in the field of modern marketing. Sustainable Life Theory https://scholar.google.com/scholar?hl=en&amp;as_sdt=0,5&amp;cluster=3056420771716180443 Modern Meaning Theory https://scholar.google.com/scholar?hl=en&amp;as_sdt=0,5&amp;cluster=7754571529243304168 Holistic Happiness Theory https://scholar.google.com/scholar?hl=en&amp;as_sdt=0,5&amp;cluster=1867260558081694906 Adaptive Consciousness Theory https://scholar.google.com/scholar?hl=en&amp;as_sdt=0,5&amp;cluster=3961339301512247090 Flexible Identity Theory https://scholar.google.com/scholar?hl=en&amp;as_sdt=0,5&amp;cluster=1415650827750375057 Dynamic Diversity Theory https://scholar.google.com/scholar?hl=en&amp;as_sdt=0,5&amp;cluster=1947094009240176211 Global Solidarity Theory https://scholar.google.com/scholar?hl=en&amp;as_sdt=0,5&amp;cluster=7035520166309530562 Civilized Equality Theory https://scholar.google.com/scholar?hl=en&amp;as_sdt=0,5&amp;cluster=2883765062944274206 Universal Dignity Theory https://scholar.google.com/scholar?hl=en&amp;as_sdt=0,5&amp;cluster=2757052806091495332 Relational Autonomy Theory https://scholar.google.com/scholar?hl=en&amp;as_sdt=0,5&amp;cluster=17692757074009142198 Social Empathy Theory https://scholar.google.com/scholar?hl=en&amp;as_sdt=0,5&amp;cluster=12274654754320199210 Inclusive Justice Theory https://scholar.google.com/scholar?hl=en&amp;as_sdt=0,5&amp;cluster=16866427125152444703 This book was published in 2018 by Yoesoep Edhie Rachmad (widely known as YER), Yoesoep Edhie Rachmad is an academic, prolific writer, and global thinker from Indonesia whose work is at the strategic intersection of digital marketing, knowledge systems, and artificial intelligence-based transformation in the platform economy landscape. Since 1992, YER has produced more than 5,950 scientific publications and books, an achievement that reflects his consistency, intellectual depth, and commitment to building a new architecture of thought in the field of modern marketing. Authentic Engagement Theory https://scholar.google.com/scholar?hl=en&amp;as_sdt=0,5&amp;cluster=5329583060317800668 Evolving Wisdom Theory https://scholar.google.com/scholar?hl=en&amp;as_sdt=0,5&amp;cluster=2280372504505368704 Enlightened Perspective Theory https://scholar.google.com/scholar?hl=en&amp;as_sdt=0,5&amp;cluster=4535826751723075360 Reflective Progress Theory https://scholar.google.com/scholar?hl=en&amp;as_sdt=0,5&amp;cluster=14320181869692189672 Purposeful Living Theory https://scholar.google.com/scholar?hl=en&amp;as_sdt=0,5&amp;cluster=11241370075966479460 Balanced Existence Theory https://scholar.google.com/scholar?hl=en&amp;as_sdt=0,5&amp;cluster=15588823858237108180 Harmonious Coexistence Theory https://scholar.google.com/scholar?hl=en&amp;as_sdt=0,5&amp;cluster=658307679813500129 Inclusive Innovation Theory https://scholar.google.com/scholar?hl=en&amp;as_sdt=0,5&amp;cluster=8322298424125369565 Authentic Engagement Theory https://scholar.google.com/scholar?hl=en&amp;as_sdt=0,5&amp;cluster=5329583060317800668 Collaborative Transformation Theory https://scholar.google.com/scholar?hl=en&amp;as_sdt=0,5&amp;cluster=1957820252382311292 Holistic Growth Theory https://scholar.google.com/scholar?hl=en&amp;as_sdt=0,5&amp;cluster=1483827908707150784 Cultural Synergy Theory https://scholar.google.com/scholar?hl=en&amp;as_sdt=0,5&amp;cluster=8223017797435690623 Resilient Empathy Theory https://scholar.google.com/scholar?hl=en&amp;as_sdt=0,5&amp;cluster=15092063839126172732 Ethical Evolution Theory https://scholar.google.com/scholar?hl=en&amp;as_sdt=0,5&amp;cluster=5735291052079354163 This book was published in 2019 by Yoesoep Edhie Rachmad (widely known as YER), Yoesoep Edhie Rachmad is an academic, prolific writer, and global thinker from Indonesia whose work is at the strategic intersection of digital marketing, knowledge systems, and artificial intelligence-based transformation in the platform economy landscape. Since 1992, YER has produced more than 5,950 scientific publications and books, an achievement that reflects his consistency, intellectual depth, and commitment to building a new architecture of thought in the field of modern marketing. Interconnected Theory https://scholar.google.com/scholar?hl=en&amp;as_sdt=0,5&amp;cluster=6616466441975207887 Interconnected Existence Theory https://scholar.google.com/scholar?hl=en&amp;as_sdt=0,5&amp;cluster=5173925077295881570 Conscious Evolution Theory https://scholar.google.com/scholar?hl=en&amp;as_sdt=0,5&amp;cluster=14001832938159636561 Resilient Humanity Theory https://scholar.google.com/scholar?hl=en&amp;as_sdt=0,5&amp;cluster=18312100532487490573 Transformative Identity Theory https://scholar.google.com/scholar?hl=en&amp;as_sdt=0,5&amp;cluster=5225868519202886980 Mindful Adaptation Theory https://scholar.google.com/scholar?hl=en&amp;as_sdt=0,5&amp;cluster=1194894408690830620 Compassion Theory https://scholar.google.com/scholar?hl=en&amp;as_sdt=0,5&amp;cluster=12384779892102636047 Unified Diversity Theory https://scholar.google.com/scholar?hl=en&amp;as_sdt=0,5&amp;cluster=2279750227506344590 Collective Honesty Theory https://scholar.google.com/scholar?hl=en&amp;as_sdt=0,5&amp;cluster=534726855549920249 Progressive Tolerance Theory https://scholar.google.com/scholar?hl=en&amp;as_sdt=0,5&amp;cluster=16746476951508502762 This book was published in 2023 by Yoesoep Edhie Rachmad (widely known as YER), Yoesoep Edhie Rachmad is an academic, prolific writer, and global thinker from Indonesia whose work is at the strategic intersection of digital marketing, knowledge systems, and artificial intelligence-based transformation in the platform economy landscape. Since 1992, YER has produced more than 5,950 scientific publications and books, an achievement that reflects his consistency, intellectual depth, and commitment to building a new architecture of thought in the field of modern marketing. Media Viral Dynamics Theory https://scholar.google.com/scholar?hl=en&amp;as_sdt=0,5&amp;cluster=14109993131727739189 Social Sharing Motivation Theory https://scholar.google.com/scholar?hl=en&amp;as_sdt=0,5&amp;cluster=9948574124477167000 Beyond the Digital Divide: E-Government for Every Indonesian. https://scholar.google.com/scholar?hl=en&amp;as_sdt=0,5&amp;cluster=8793010064813586666 User-Driven Viral Diffusion Theory https://scholar.google.com/scholar?hl=en&amp;as_sdt=0,5&amp;cluster=6373391234328768301 Viral Content Propagation Theory https://scholar.google.com/scholar?hl=en&amp;as_sdt=0,5&amp;cluster=13987751137033552658 Citizens and Cyber-Space: The New Frontier in Indonesian Democracy. https://scholar.google.com/scholar?hl=en&amp;as_sdt=0,5&amp;cluster=18422432961664169393 Gotong Royong as a Political Philosophy: Strengthening Democratic Governance https://scholar.google.com/scholar?hl=en&amp;as_sdt=0,5&amp;cluster=1829087765645392888 Tech For All: Bridging the Divide in Indonesian Governance. https://scholar.google.com/scholar?hl=en&amp;as_sdt=0,5&amp;cluster=14692104924190209508 From Bottom to Top: The Story of Indonesian E-Government Accessibility. https://scholar.google.com/scholar?hl=en&amp;as_sdt=0,5&amp;cluster=13437926148316505487 New Era Governance: Building an Accessible E-Government in Indonesia. https://scholar.google.com/scholar?hl=en&amp;as_sdt=0,5&amp;cluster=12666644333787105645 Fatherhood, Absence, and the Metaphysics of Sexuality https://scholar.google.com/scholar?hl=en&amp;as_sdt=0,5&amp;cluster=16487744526846607053 Network Influence Theory https://scholar.google.com/scholar?hl=en&amp;as_sdt=0,5&amp;cluster=276020829235287241 Viral Content Propagation Theory https://scholar.google.com/scholar?hl=en&amp;as_sdt=0,5&amp;cluster=13987751137033552658 Content Virality Framework Theory https://scholar.google.com/scholar?hl=en&amp;as_sdt=0,5&amp;cluster=823892916348558434 Network Influence Theory https://scholar.google.com/scholar?hl=en&amp;as_sdt=0,5&amp;cluster=276020829235287241 User-Driven Viral Diffusion Theory https://scholar.google.com/scholar?hl=en&amp;as_sdt=0,5&amp;cluster=6373391234328768301 Media Viral Dynamics Theory https://scholar.google.com/scholar?hl=en&amp;as_sdt=0,5&amp;cluster=14109993131727739189 Emotional Contagion Theory https://scholar.google.com/scholar?hl=en&amp;as_sdt=0,5&amp;cluster=2838993219550283275 Social Sharing Motivation Theory https://scholar.google.com/scholar?hl=en&amp;as_sdt=0,5&amp;cluster=9948574124477167000 Social Amplification Theory https://scholar.google.com/scholar?hl=en&amp;as_sdt=0,5&amp;cluster=13696399569199337507 Personalized Influence Theory https://scholar.google.com/scholar?hl=en&amp;as_sdt=0,5&amp;cluster=12178016847297598862 Engagement Influence Theory https://scholar.google.com/scholar?hl=en&amp;as_sdt=0,5&amp;cluster=15188967792687786447 Dynamic Consumer Role Theory https://scholar.google.com/scholar?hl=en&amp;as_sdt=0,5&amp;cluster=17406304615536125193 Authenticity-Driven Engagement Theory https://scholar.google.com/scholar?hl=en&amp;as_sdt=0,5&amp;cluster=17813080876002624002 Trust-Based Marketing Theory https://scholar.google.com/scholar?hl=en&amp;as_sdt=0,5&amp;cluster=1277108115319879156 Influencer Impact Theory https://scholar.google.com/scholar?hl=en&amp;as_sdt=0,5&amp;cluster=2390369475665622507 Brand Awareness and Loyalty Theory https://scholar.google.com/scholar?hl=en&amp;as_sdt=0,5&amp;cluster=14515997114237504571 Short-term Impact Theory https://scholar.google.com/scholar?hl=en&amp;as_sdt=0,5&amp;cluster=14080581118057715569 Innovative Engagement Theory https://scholar.google.com/scholar?hl=en&amp;as_sdt=0,5&amp;cluster=15161546067561238605 Active Consumer Participation Theory https://scholar.google.com/scholar?hl=en&amp;as_sdt=0,5&amp;cluster=4862790795116013721 Unique Value Proposition Theory https://scholar.google.com/scholar?hl=en&amp;as_sdt=0,5&amp;cluster=9125326396838760773 Interactive Consumption Theory https://scholar.google.com/scholar?hl=en&amp;as_sdt=0,5&amp;cluster=7173414754466729673 Consumer Empowerment Theory https://scholar.google.com/scholar?hl=en&amp;as_sdt=0,5&amp;cluster=13162349819078070788 Strategic Novelty Theory https://scholar.google.com/scholar?hl=en&amp;as_sdt=0,5&amp;cluster=5424764777015498525 Micro-influencer evolution theory https://scholar.google.com/scholar?hl=en&amp;as_sdt=0,5&amp;cluster=1662537393892341367 Creative Differentiation Theory https://scholar.google.com/scholar?hl=en&amp;as_sdt=0,5&amp;cluster=6168260111764433338 Engagement Economy Theory https://scholar.google.com/scholar?hl=en&amp;as_sdt=0,5&amp;cluster=18223174798000351116 Content-Driven Purchase Theory https://scholar.google.com/scholar?hl=en&amp;as_sdt=0,5&amp;cluster=1905151037625041349 Attention-Attracting Strategy Theory https://scholar.google.com/scholar?hl=en&amp;as_sdt=0,5&amp;cluster=619982972103784593 Digital Peer Influence Theory https://scholar.google.com/scholar?hl=en&amp;as_sdt=0,5&amp;cluster=11189177233896478909 Experience-Based Differentiation Theory https://scholar.google.com/scholar?hl=en&amp;as_sdt=0,5&amp;cluster=14973754554303444726 This book was published in 2024 by Yoesoep Edhie Rachmad (widely known as YER), Yoesoep Edhie Rachmad is an academic, prolific writer, and global thinker from Indonesia whose work is at the strategic intersection of digital marketing, knowledge systems, and artificial intelligence-based transformation in the platform economy landscape. Since 1992, YER has produced more than 5,950 scientific publications and books, an achievement that reflects his consistency, intellectual depth, and commitment to building a new architecture of thought in the field of modern marketing. The Evolution of Consumer Behavior: Theories of Engagement, Influence, and Digital Interaction https://scholar.google.com/scholar?hl=en&amp;as_sdt=0,5&amp;cluster=8197133452170797518 Digital Marketing Theories: From Gimmicks to Loyalty https://scholar.google.com/scholar?hl=en&amp;as_sdt=0,5&amp;cluster=12638177794953952480 The future of influencer marketing: Evolution of consumer behavior in the digital world https://scholar.google.com/scholar?hl=en&amp;as_sdt=0,5&amp;cluster=1478795414087054683 Transforming Digital Consumers: The Power of Viral Diffusion in Consumer Behavior https://scholar.google.com/scholar?hl=en&amp;as_sdt=0,5&amp;cluster=12127779963846684789 Islamic Inspirations: Creative Approaches to Urban Halal Tourism in Indonesia https://scholar.google.com/scholar?hl=en&amp;as_sdt=0,5&amp;cluster=8052290871794314836 The Indonesian Way: Tourism Management with a Local Flair https://scholar.google.com/scholar?hl=en&amp;as_sdt=0,5&amp;cluster=11209097071095986997 Harmony in Halal: Bridging Heritage and Tourism in Indonesian Cities https://scholar.google.com/scholar?hl=en&amp;as_sdt=0,5&amp;cluster=13543820779511202929 Mosque and Market: Synergizing Sacred and Secular in Indonesian Tourism https://scholar.google.com/scholar?hl=en&amp;as_sdt=0,5&amp;cluster=8349216650626793095 Archipelago Arts: Cultivating Tourism through Indonesian Creativity. https://scholar.google.com/scholar?hl=en&amp;as_sdt=0,5&amp;cluster=12187961688665771721 Halal Horizons: Innovating Tourism Management in Indonesia's Cities https://scholar.google.com/scholar?hl=en&amp;as_sdt=0,5&amp;cluster=13863987477742809189 Urban Ummah: The Future of Halal Tourism in Indonesian Cities https://scholar.google.com/scholar?hl=en&amp;as_sdt=0,5&amp;cluster=16007100385455139988 Local Lore, Global Doors: Opening Indonesian Tourism to the World https://scholar.google.com/scholar?hl=en&amp;as_sdt=0,5&amp;cluster=12046941576490921835 Cultural Capitals: A New Approach to Managing Tourism in Indonesia. https://scholar.google.com/scholar?hl=en&amp;as_sdt=0,5&amp;cluster=18257287718114177605 E-Government 2024: Technology and Equity in Indonesian Administration https://scholar.google.com/scholar?hl=en&amp;as_sdt=0,5&amp;cluster=3383937297159829892 Tradition Transformed: Halal Tourism's Role in Indonesian Urban Development https://scholar.google.com/scholar?hl=en&amp;as_sdt=0,5&amp;cluster=9327036116748050560 Sacred Steps: Unveiling Urban Halal Tourism Strategies in Indonesia https://scholar.google.com/scholar?hl=en&amp;as_sdt=0,5&amp;cluster=11838001539910506414 Future-Proof Governance: E-Government Innovations in 2024. https://scholar.google.com/scholar?hl=en&amp;as_sdt=0,5&amp;cluster=2079556118565578813 Follower to Founder: A Journey Through Social Media Entrepreneurship https://scholar.google.com/scholar?hl=en&amp;as_sdt=0,5&amp;cluster=13968708776063212925 Tourism and Tradition: Crafting International Appeal in Indonesia https://scholar.google.com/scholar?hl=en&amp;as_sdt=0,5&amp;cluster=5981207323845421757 Crescent Ventures: Crafting Halal Tourism in Urban Indonesia https://scholar.google.com/scholar?hl=en&amp;as_sdt=0,5&amp;cluster=5187879515169979521 Beyond Bazaars: A New Take on Halal Tourism Management in Indonesia https://scholar.google.com/scholar?hl=en&amp;as_sdt=0,5&amp;cluster=17309700276946774123 Island Ingenuity: Managing Tourism with Indonesian Identity https://scholar.google.com/scholar?hl=en&amp;as_sdt=0,5&amp;cluster=14021893170285282235 Crafting Connections: Local Wisdom in Global Tourism Management https://scholar.google.com/scholar?hl=en&amp;as_sdt=0,5&amp;cluster=10922083628833254268 Islands of Innovation: Developing Tourism with Indonesian Traditions https://scholar.google.com/scholar?hl=en&amp;as_sdt=0,5&amp;cluster=8154465914271375068 Indonesia's Crescent: Innovations in Urban Halal Tourism https://scholar.google.com/scholar?hl=en&amp;as_sdt=0,5&amp;cluster=2130666404235285795 Governance at the Grassroots: Local Implementation of Prabowo Gibran's Food Initiatives https://scholar.google.com/scholar?hl=en&amp;as_sdt=0,5&amp;cluster=532779767144977821 Global Guests, Local Hosts: Creative Interactions in Indonesian Tourism https://scholar.google.com/scholar?hl=en&amp;as_sdt=0,5&amp;cluster=12883193160217362041 Pious Paths: Enriching Urban Indonesia through Halal Tourism https://scholar.google.com/scholar?hl=en&amp;as_sdt=0,5&amp;cluster=8560806182976385375 Creative Crossroads: Indonesia at the Intersection of Local and Global Tourism https://scholar.google.com/scholar?hl=en&amp;as_sdt=0,5&amp;cluster=30505824703232985 Eco-Innovations in Indonesian Tourism: A Global Approach https://scholar.google.com/scholar?hl=en&amp;as_sdt=0,5&amp;cluster=13437183281544964023 City Souls: Reviving Local Identity through Halal Tourism in Indonesia https://scholar.google.com/scholar?hl=en&amp;as_sdt=0,5&amp;cluster=2493571212033499428 Dining on Policy: The Structure of Free Food Programs in the New Administration. https://scholar.google.com/scholar?hl=en&amp;as_sdt=0,5&amp;cluster=12810273785563695264 Global Strategies, Local Spirits: Managing Tourism in Indonesia https://scholar.google.com/scholar?hl=en&amp;as_sdt=0,5&amp;cluster=3666137443143665353 The Viral Venture: Transforming Consumers into Creators https://scholar.google.com/scholar?hl=en&amp;as_sdt=0,5&amp;cluster=12721240428504909508 Sustainable Scenes: Eco-tourism and Local Wisdom in Indonesia https://scholar.google.com/scholar?hl=en&amp;as_sdt=0,5&amp;cluster=13185029321736878747 Cultural Confluence: Integrating Local Wisdom in Indonesia's Halal Tourism https://scholar.google.com/scholar?hl=en&amp;as_sdt=0,5&amp;cluster=11517177963895641825 Digital Empires: How Consumers are Becoming Creative Tycoons https://scholar.google.com/scholar?hl=en&amp;as_sdt=0,5&amp;cluster=9970600959512781275 Local Lanterns: Lighting the Path to Halal Tourism in Indonesia https://scholar.google.com/scholar?hl=en&amp;as_sdt=0,5&amp;cluster=11031034198086065581 Local Colors of Indonesia: A Creative Tourism Management Guide https://scholar.google.com/scholar?hl=en&amp;as_sdt=0,5&amp;cluster=1212285663156426988 Danantara and Indonesia's Economic Sovereignty: Strengthening National Assets for Future Generations https://scholar.google.com/scholar?hl=en&amp;as_sdt=0,5&amp;cluster=15057952772887635914 From Digital Divide to Educational Bridge: The 2024 School Revolution. https://scholar.google.com/scholar?hl=en&amp;as_sdt=0,5&amp;cluster=14133648621837849036 Creator Culture: The New Frontier in Consumer Engagement https://scholar.google.com/scholar?hl=en&amp;as_sdt=0,5&amp;cluster=13856177953093645397 The Social Seller: From Consumer to Creator https://scholar.google.com/scholar?hl=en&amp;as_sdt=0,5&amp;cluster=2917209278942379687 The Political Economy of Sovereign Wealth Funds: Insights from Danantara's Establishment https://scholar.google.com/scholar?hl=en&amp;as_sdt=0,5&amp;cluster=11692544731820245093 Danantara and National Economic Resilience: Strengthening Indonesia's Financial Stability https://scholar.google.com/scholar?hl=en&amp;as_sdt=0,5&amp;cluster=3997217343747407340 Cultural Crossroads: Halal Tourism and Local Traditions in Indonesia https://scholar.google.com/scholar?hl=en&amp;as_sdt=0,5&amp;cluster=11777420811650798714 Content Creation Revolution: A Consumer's Guide to Social Influence https://scholar.google.com/scholar?hl=en&amp;as_sdt=0,5&amp;cluster=5326727244941542349 From Bali to Beyond: Sustaining Culture in Global Tourism https://scholar.google.com/scholar?hl=en&amp;as_sdt=0,5&amp;cluster=6317269306535400747 Halal by Design: Tailoring Tourism to Urban Indonesia https://scholar.google.com/scholar?hl=en&amp;as_sdt=0,5&amp;cluster=17376078264099883340 Clicks to Cash: Social Media Strategies for Aspiring Entrepreneurs https://scholar.google.com/scholar?hl=en&amp;as_sdt=0,5&amp;cluster=276084927270053049 Danantara and Strategic Partnerships: Unlocking Indonesia's Full Investment Potential https://scholar.google.com/scholar?hl=en&amp;as_sdt=0,5&amp;cluster=5759676735759464083 Augmented Escapes: Enhancing Tourism through Augmented Reality https://scholar.google.com/scholar?hl=en&amp;as_sdt=0,5&amp;cluster=18054691533778904362 Beyond Buying: The Consumer's Role in Social Commerce https://scholar.google.com/scholar?hl=en&amp;as_sdt=0,5&amp;cluster=1495514182498793306 From Policy to Plate: Developing Effective Food Programs in Prabowo Gibran's Administration https://scholar.google.com/scholar?hl=en&amp;as_sdt=0,5&amp;cluster=17382477603555789271 Digital Hustle: How Social Media Shapes Business Dreams https://scholar.google.com/scholar?hl=en&amp;as_sdt=0,5&amp;cluster=10232296215285325256 Brand Building from the Bedroom: The Rise of Home-Based Businesses https://scholar.google.com/scholar?hl=en&amp;as_sdt=0,5&amp;cluster=12528962569712500977 Pathways to Piety: The Art of Halal Tourism in Urban Landscapes https://scholar.google.com/scholar?hl=en&amp;as_sdt=0,5&amp;cluster=8069203074287227127 Cultural Harmony: Enhancing Tourism through Local Insight in Indonesia. https://scholar.google.com/scholar?hl=en&amp;as_sdt=0,5&amp;cluster=13180198449673420684 Building a Sustainable Sovereign Wealth Fund: The Case of Danantara https://scholar.google.com/scholar?hl=en&amp;as_sdt=0,5&amp;cluster=16949523556801834979 Share to Sell: The Power of Social Media in Entrepreneurial Ventures https://scholar.google.com/scholar?hl=en&amp;as_sdt=0,5&amp;cluster=5430984927026629127 Post for Profit: Social Media as a Career Ladder https://scholar.google.com/scholar?hl=en&amp;as_sdt=0,5&amp;cluster=9598050698944280252 Like, Share, Sell: Social Media for the Aspiring Business Owner https://scholar.google.com/scholar?hl=en&amp;as_sdt=0,5&amp;cluster=4078228903959756128 The Blueprint for Nourishment: Crafting Food Policies with Prabowo Gibran. https://scholar.google.com/scholar?hl=en&amp;as_sdt=0,5&amp;cluster=12242146287979986323 Influence and Income: The Social Media Marketing Blueprint https://scholar.google.com/scholar?hl=en&amp;as_sdt=0,5&amp;cluster=9183631574666158943 Navigating Paradises: Sustainable Tourism Management in Indonesia https://scholar.google.com/scholar?hl=en&amp;as_sdt=0,5&amp;cluster=11533287146609566213 Danantara and Indonesia's Investment Strategy: Policy, Impact, and Future Directions https://scholar.google.com/scholar?hl=en&amp;as_sdt=0,5&amp;cluster=2980575760024811024 Socially Responsible Investment through Sovereign Wealth Funds: Danantara's Role in Nation-Building https://scholar.google.com/scholar?hl=en&amp;as_sdt=0,5&amp;cluster=14173857371478057204 Virtual Virality: Virtual Reality's Breakthrough Role in Social Media Strategy https://scholar.google.com/scholar?hl=en&amp;as_sdt=0,5&amp;cluster=9331381013635127773 Sovereign Wealth Funds in Southeast Asia: Danantara's Role in Regional Economic Growth https://scholar.google.com/scholar?hl=en&amp;as_sdt=0,5&amp;cluster=16583817243150983840 Destination Digital: Artifical Intelligence's Role in Reimagining Tourism https://scholar.google.com/scholar?hl=en&amp;as_sdt=0,5&amp;cluster=5048028745216971151 Future Tours: Blending Virtual Reality with Real-World Travel https://scholar.google.com/scholar?hl=en&amp;as_sdt=0,5&amp;cluster=9804244468202438953 Insta-Income: Leveraging Social Media for Economic Empowerment https://scholar.google.com/scholar?hl=en&amp;as_sdt=0,5&amp;cluster=345477119411523923 Echoes in the Metaverse: How Virtual Reality and Augmented Reality are Crafting Tomorrow's Social Media Giants https://scholar.google.com/scholar?hl=en&amp;as_sdt=0,5&amp;cluster=4907856827221802181 The Reality of Pixels: Exploring Augmented and Virtual Realities in Social Influence https://scholar.google.com/scholar?hl=en&amp;as_sdt=0,5&amp;cluster=14471066682192892309 Augmented Influence: The New Frontier of Augmented Reality in Social Media Marketing https://scholar.google.com/scholar?hl=en&amp;as_sdt=0,5&amp;cluster=3643946070773401544 Augmented Reality Marketing: From Theory to Virality https://scholar.google.com/scholar?hl=en&amp;as_sdt=0,5&amp;cluster=14821057931945188629 Social Media Savvy: Turning Followers into Entrepreneurs https://scholar.google.com/scholar?hl=en&amp;as_sdt=0,5&amp;cluster=6433411474022897941 Innovative Horizons: Integrating Local Wisdom into International Tourism https://scholar.google.com/scholar?hl=en&amp;as_sdt=0,5&amp;cluster=2065710557291543591 The Reality of Gimmicks Illusion: Exploring Augmented Reality in Modern Advertising https://scholar.google.com/scholar?hl=en&amp;as_sdt=0,5&amp;cluster=17011549514186288738 Beyond the Lunch Bell: Extending Prabowo Gibran's Vision for School Nutrition. https://scholar.google.com/scholar?hl=en&amp;as_sdt=0,5&amp;cluster=6232521735911301197 From Like to Lead: The Consumer as a Brand Advocate https://scholar.google.com/scholar?hl=en&amp;as_sdt=0,5&amp;cluster=10886119268048886377 Virtual Frontiers: The Rise of Virtual Reality in Social Media Engagement Strategies https://scholar.google.com/scholar?hl=en&amp;as_sdt=0,5&amp;cluster=9383477520726824064 Global Best Practices in Sovereign Wealth Management: What Danantara Can Learn and Teach https://scholar.google.com/scholar?hl=en&amp;as_sdt=0,5&amp;cluster=12077123491300006841 Virtual Voyages: How Virtual Reality is Transforming Travel Experiences https://scholar.google.com/scholar?hl=en&amp;as_sdt=0,5&amp;cluster=14445982408749738399 Engage to Earn: Building Your Business as a Social Media Influencer https://scholar.google.com/scholar?hl=en&amp;as_sdt=0,5&amp;cluster=6267960925674118823 Artifical Intelligence Driven Content: The Future of Social Media Marketing https://scholar.google.com/scholar?hl=en&amp;as_sdt=0,5&amp;cluster=11102011595236358413 Transparency and Accountability in Sovereign Wealth Funds: Danantara as a Model for Emerging Markets https://scholar.google.com/scholar?hl=en&amp;as_sdt=0,5&amp;cluster=3132901564787301713 Engaging Through Layers: Augmented Reality Strategies for Immersive Marketing https://scholar.google.com/scholar?hl=en&amp;as_sdt=0,5&amp;cluster=695154422270948205 Danantara and the Global Investment Landscape: Strategies for Economic Resilience https://scholar.google.com/scholar?hl=en&amp;as_sdt=0,5&amp;cluster=12266556660946812244 Artificial Persuasion: Crafting Compelling Gimmicks Campaigns with Artifical Intelligence https://scholar.google.com/scholar?hl=en&amp;as_sdt=0,5&amp;cluster=2548063607536803529 Augmented Reality in Marketing: Transforming Brand Experiences on Social Platforms https://scholar.google.com/scholar?hl=en&amp;as_sdt=0,5&amp;cluster=4802324805028799454 Virtual Branding: How Virtual and Augmented Realities are Redefining Consumer Engagement on Social Platforms https://scholar.google.com/scholar?hl=en&amp;as_sdt=0,5&amp;cluster=12652931767245605827 Virtual Getaways: Exploring the Impact of Virtual Reality on Tourism https://scholar.google.com/scholar?hl=en&amp;as_sdt=0,5&amp;cluster=10826882584065493302 Augmented Realities: Augmented Reality and the Future of Interactive Gimmicks Marketing https://scholar.google.com/scholar?hl=en&amp;as_sdt=0,5&amp;cluster=16403167393973801876 The Creator's Guide to Artifical Intelligence: Optimizing Social Media Content for Engagement https://scholar.google.com/scholar?hl=en&amp;as_sdt=0,5&amp;cluster=15036763536552123639 Beyond the Screen: Integrating Artifical Intelligence with Influencer Marketing in the Virtual Age https://scholar.google.com/scholar?hl=en&amp;as_sdt=0,5&amp;cluster=8007814334236641232 Milk and Lunch: Sustaining Health through Government Food Programs under Prabowo Gibran. https://scholar.google.com/scholar?hl=en&amp;as_sdt=0,5&amp;cluster=10691659713757414161 Beyond Reality: Leveraging Virtual Reality and Augmented Reality in Viral Marketing Campaigns https://scholar.google.com/scholar?hl=en&amp;as_sdt=0,5&amp;cluster=13149359234945191315 Virtual Influence: Building Your Brand with Virtual Reality in the Social Media Landscape https://scholar.google.com/scholar?hl=en&amp;as_sdt=0,5&amp;cluster=1298788681010086263 Danantara's Role in Human Capital Development: Investing in Indonesia's Future Workforce https://scholar.google.com/scholar?hl=en&amp;as_sdt=0,5&amp;cluster=17526494324174360916 Immersive Destinations: Augmented Reality and Virtual Reality in Tourism Innovation https://scholar.google.com/scholar?hl=en&amp;as_sdt=0,5&amp;cluster=2090745760930101349 Metaverse Management: Transforming Modern Management in a Virtual World https://scholar.google.com/scholar?hl=en&amp;as_sdt=0,5&amp;cluster=3196567589458518158 E-Revolution: Prabowo Gibran's Vision for an Inclusive Digital Nation. https://scholar.google.com/scholar?hl=en&amp;as_sdt=0,5&amp;cluster=596197935934022103 Strategic Investment Management: Lessons from Danantara for Emerging Economies https://scholar.google.com/scholar?hl=en&amp;as_sdt=0,5&amp;cluster=9753388910125473356 Behind the Click: Artifical Intelligence Driven Gimmicks that Captivate Audiences. https://scholar.google.com/scholar?hl=en&amp;as_sdt=0,5&amp;cluster=5966276764655709425 Immersive Influence: Transforming Engagement through Virtual Reality and Augmented Reality in Marketing https://scholar.google.com/scholar?hl=en&amp;as_sdt=0,5&amp;cluster=276396868483235101 Digital Dawn: The Rise of E-Government in Indonesia under Prabowo Gibran. https://scholar.google.com/scholar?hl=en&amp;as_sdt=0,5&amp;cluster=13140458892687756403 Operational Excellence in Public Nutrition: Prabowo Gibran's Approach to Free Meals. https://scholar.google.com/scholar?hl=en&amp;as_sdt=0,5&amp;cluster=4689841061473387377 The Role of Danantara in Green Investments and Sustainable Development https://scholar.google.com/scholar?hl=en&amp;as_sdt=0,5&amp;cluster=14143133025413017531 The Algorithmic Buzz: Artificial Intelligence in Viral Social Media Marketing https://scholar.google.com/scholar?hl=en&amp;as_sdt=0,5&amp;cluster=2420974798671571420 Beyond the Digital Divide: E-Government for Every Indonesian https://scholar.google.com/scholar?hl=en&amp;as_sdt=0,5&amp;cluster=8793010064813586666 Impact Investing through Sovereign Wealth Funds: Danantara's Contribution to ESG and SDGs https://scholar.google.com/scholar?hl=en&amp;as_sdt=0,5&amp;cluster=8232965915307660399 Ethical and Sustainable Investing: The Danantara Framework https://scholar.google.com/scholar?hl=en&amp;as_sdt=0,5&amp;cluster=9325768833140090634 Nutrition for the Nation: Implementing Free Lunch and Milk Programs under Prabowo Gibran. https://scholar.google.com/scholar?hl=en&amp;as_sdt=0,5&amp;cluster=12534769911112583146 Interactive Empires: The Role of Artifical Intelligence in Building Consumer Relationships through Social Media https://scholar.google.com/scholar?hl=en&amp;as_sdt=0,5&amp;cluster=5447140445232564952 Viral by Design: Artifical Intelligence Driven Strategies for Social Media Dominance https://scholar.google.com/scholar?hl=en&amp;as_sdt=0,5&amp;cluster=17511845244374992541 Augmented Marketing: Enhancing Brand Experiences with Artificial Intelligence and Augmented Reality https://scholar.google.com/scholar?hl=en&amp;as_sdt=0,5&amp;cluster=6351797234025580219 Good Governance in Sovereign Wealth Funds: A Case Study of Danantara https://scholar.google.com/scholar?hl=en&amp;as_sdt=0,5&amp;cluster=600760308034318023 The Algorithmic Influencer: How Artificial Intelligence Crafts Social Media Fame https://scholar.google.com/scholar?hl=en&amp;as_sdt=0,5&amp;cluster=1728885390078819283 Regulatory Frameworks and Institutional Challenges in Sovereign Wealth Fund Management: The Danantara Perspective https://scholar.google.com/scholar?hl=en&amp;as_sdt=0,5&amp;cluster=2482297273743856441 Innovate to Influence: Harnessing Artifical Intelligence in Social Media Content Creation https://scholar.google.com/scholar?hl=en&amp;as_sdt=0,5&amp;cluster=13162742651113872517 The Gimmicks Illusion of Presence: Virtual Reality Marketing Tactics for Immersive Brand Experiences https://scholar.google.com/scholar?hl=en&amp;as_sdt=0,5&amp;cluster=17401161276220444028 Influencers Unveiled: The Artifical Intelligence Revolution in Social Media Dynamics https://scholar.google.com/scholar?hl=en&amp;as_sdt=0,5&amp;cluster=3415737027420432165 Algorithmic Allure: The Power of Artifical Intelligence in Crafting Viral Marketing Gimmicks https://scholar.google.com/scholar?hl=en&amp;as_sdt=0,5&amp;cluster=11961443185122584288 Artificially Inspired: Artifical Intelligence and the Future of Graphic Design https://scholar.google.com/scholar?hl=en&amp;as_sdt=0,5&amp;cluster=2768864381167160226 The Virtual Vanguard: Pioneering Augmented Reality and Virtual Reality in Influencer Marketing https://scholar.google.com/scholar?hl=en&amp;as_sdt=0,5&amp;cluster=16145107739568002428 Social Sharing Motivation Theory https://scholar.google.com/scholar?hl=en&amp;as_sdt=0,5&amp;cluster=9948574124477167000 Digitalization of Sovereign Wealth Funds: How Danantara is Pioneering the Future of Investment https://scholar.google.com/scholar?hl=en&amp;as_sdt=0,5&amp;cluster=13562471216388788056 Artifical Intelligence and the Art of Travel: Innovating Tourism Marketing https://scholar.google.com/scholar?hl=en&amp;as_sdt=0,5&amp;cluster=14816433267846113753 Artificial Creativity: Exploring the Impact of Artifical Intelligence on Social Media Dynamics https://scholar.google.com/scholar?hl=en&amp;as_sdt=0,5&amp;cluster=4144920430088387343 The Viral Frontier: Exploring Artifical Intelligence's Role in Social Media Trends https://scholar.google.com/scholar?hl=en&amp;as_sdt=0,5&amp;cluster=13880708677775746707 Citizens and Cyber-Space: The New Frontier in Indonesian Democracy. https://scholar.google.com/scholar?hl=en&amp;as_sdt=0,5&amp;cluster=18422432961664169393 Smart Travel: Integrating Artifical Intelligence into Tourism Strategies https://scholar.google.com/scholar?hl=en&amp;as_sdt=0,5&amp;cluster=5355811309514324357 The New Age of Viral Marketing: Artifical Intelligence, Virtual Reality, and Augmented Reality as Game Changers https://scholar.google.com/scholar?hl=en&amp;as_sdt=0,5&amp;cluster=10759614820472975458 Artifical Intelligence Powered Social Waves: Creating Viral Content with Smart Technology https://scholar.google.com/scholar?hl=en&amp;as_sdt=0,5&amp;cluster=13690013554988171139 Artificial Charisma: The Intersection of Artifical Intelligence and Social Media Influence https://scholar.google.com/scholar?hl=en&amp;as_sdt=0,5&amp;cluster=2962197871290842024 Virtual Influence: Shaping Consumer Decisions through Social Media with Artifical Intelligence and Virtual Reality https://scholar.google.com/scholar?hl=en&amp;as_sdt=0,5&amp;cluster=5409442072791893407 Artifical Intelligence and the Social Consumer: Leveraging Technology for Deeper Engagement in Digital Marketing https://scholar.google.com/scholar?hl=en&amp;as_sdt=0,5&amp;cluster=2118016794198629558 Consumer-Centric Worlds: Creating Immersive Experiences with Augmented Reality and Virtual Reality in Social Media https://scholar.google.com/scholar?hl=en&amp;as_sdt=0,5&amp;cluster=2855547206561284809 Virtual Persuasion: The Rise of Artifical Intelligence-Enhanced Influencer Campaigns in Social Media https://scholar.google.com/scholar?hl=en&amp;as_sdt=0,5&amp;cluster=7406737091783593980 Engaging the Unseen: Harnessing Artifical Intelligence for Invisible Gimmicks in Social Media. https://scholar.google.com/scholar?hl=en&amp;as_sdt=0,5&amp;cluster=477643759002492763 Beyond Likes and Shares: The Future of Consumer Engagement with Artifical Intelligence and Augmented Reality in Social Media https://scholar.google.com/scholar?hl=en&amp;as_sdt=0,5&amp;cluster=7573272757171728989 Engaging Realities: How Artifical Intelligence, Augmented Reality, and Virtual Reality Are Transforming Consumer Behavior in Social Media Marketing https://scholar.google.com/scholar?hl=en&amp;as_sdt=0,5&amp;cluster=3735259733957043361 Artifical Intelligence in Wonderland: Revolutionizing Tourism with Artificial Intelligence https://scholar.google.com/scholar?hl=en&amp;as_sdt=0,5&amp;cluster=12687485384200515197 Future Influence: How Artifical Intelligence, Augmented Reality, and Virtual Reality are Transforming Social Media Stars https://scholar.google.com/scholar?hl=en&amp;as_sdt=0,5&amp;cluster=13166252457228289960 Marketing 7.0: Transforming Business with AI Integration, Hyper-Personalization, Ethics, and Next-Generation Technologie https://scholar.google.com/scholar?hl=en&amp;as_sdt=0,5&amp;cluster=16344729244714071676 Future Trends in Consumer Engagement: Artifical Intelligence, Virtual Reality, and Augmented Reality's Role in Social Media Dynamics https://scholar.google.com/scholar?hl=en&amp;as_sdt=0,5&amp;cluster=18139551806130516206 The Digital Connection: Leveraging Artifical Intelligence, Augmented Reality, and Virtual Reality for Enhanced Social Media Marketing Strategies https://scholar.google.com/scholar?hl=en&amp;as_sdt=0,5&amp;cluster=5121949496434842971 Marketing Strategy with Social Media Marketing, Viral Marketing, Gimmick Marketing, and Influencer marketing https://scholar.google.com/scholar?hl=en&amp;as_sdt=0,5&amp;cluster=8018846031142863621 Danantara and Smart Infrastructure: Leveraging AI and Big Data for Investment Decisions https://scholar.google.com/scholar?hl=en&amp;as_sdt=0,5&amp;cluster=7423750821683741772 The Role Of Influencers In Modern Marketing Campaigns https://scholar.google.com/scholar?hl=en&amp;as_sdt=0,5&amp;cluster=10950067232108143358 Crescent Cities: Shaping the Future of Indonesian Tourism with Halal Practices https://scholar.google.com/scholar?hl=en&amp;as_sdt=0,5&amp;cluster=4603564524105341302 Fintech and AI in Sovereign Wealth Fund Management: Danantara's Digital Transformation https://scholar.google.com/scholar?hl=en&amp;as_sdt=0,5&amp;cluster=11606991713852821773 The Evolution Of Seller Behavior: From Traditional Markets To Live Streaming https://scholar.google.com/scholar?hl=en&amp;as_sdt=0,5&amp;cluster=717147460120269492 The Evolution Of Consumer Behavior: Active Consumer Participation In Marketing Activities https://scholar.google.com/scholar?hl=en&amp;as_sdt=0,5&amp;cluster=18238307170774325788 Effective Marketing In The Digital Age: Integrating 7p And 4p Concepts With Modern Theories https://scholar.google.com/scholar?hl=en&amp;as_sdt=0,5&amp;cluster=5779053849546265256 Evolution Of Buyer Behavior: The Shift From Passive Consumers To Active Marketing Participants https://scholar.google.com/scholar?hl=en&amp;as_sdt=0,5&amp;cluster=6523286163409179445 The Future Of Consumer Engagement: Analyzing Consumer Behavior &amp; Interactive Shopping https://scholar.google.com/scholar?hl=en&amp;as_sdt=0,5&amp;cluster=12636970510834701322 This book was published in 2025 by Yoesoep Edhie Rachmad (widely known as YER), Yoesoep Edhie Rachmad is an academic, prolific writer, and global thinker from Indonesia whose work is at the strategic intersection of digital marketing, knowledge systems, and artificial intelligence-based transformation in the platform economy landscape. Since 1992, YER has produced more than 5,950 scientific publications and books, an achievement that reflects his consistency, intellectual depth, and commitment to building a new architecture of thought in the field of modern marketing. Danantara's Path to Economic Sovereignty: Strengthening National Wealth through Strategic Investments https://scholar.google.com/scholar?hl=en&amp;as_sdt=0,5&amp;cluster=5241833415360166160 Indonesia Emas 2045: How Danantara is Driving the Nation's Economic Renaissance https://scholar.google.com/scholar?hl=en&amp;as_sdt=0,5&amp;cluster=230488963671887337 Innovative Financing for National Development: Danantara's Blueprint for Indonesia Emas https://scholar.google.com/scholar?hl=en&amp;as_sdt=0,5&amp;cluster=10213511848478212109 Danantara and the Future of Renewable Energy Investments in Indonesia. https://scholar.google.com/scholar?hl=en&amp;as_sdt=0,5&amp;cluster=15321788816175151887 Danantara and Strategic Partnerships: Unlocking Indonesia's Full Investment Potential https://scholar.google.com/scholar?hl=en&amp;as_sdt=0,5&amp;cluster=5759676735759464083 Danantara's Role in Human Capital Development: Investing in Indonesia's Future Workforce https://scholar.google.com/scholar?hl=en&amp;as_sdt=0,5&amp;cluster=17526494324174360916 Danantara: Leading Indonesia's Golden Future through Strategic Investment Management https://scholar.google.com/scholar?hl=en&amp;as_sdt=0,5&amp;cluster=7013378576963481764 Bank Emas in Indonesia: Regulations, Challenges, and Future Prospects https://scholar.google.com/scholar?hl=en&amp;as_sdt=0,5&amp;cluster=7313237983685843757 The Future of Sovereign Wealth Management: Danantara's Role in Indonesia Emas 2045 https://scholar.google.com/scholar?hl=en&amp;as_sdt=0,5&amp;cluster=6881226635766864066 Global Leadership in Sovereign Wealth Management: What Indonesia Can Learn from Danantara's Success https://scholar.google.com/scholar?hl=en&amp;as_sdt=0,5&amp;cluster=17677954812967196491 From Local to Global: How Danantara is Elevating Indonesia's Investment Reputation https://scholar.google.com/scholar?hl=en&amp;as_sdt=0,5&amp;cluster=7539136538626103222 Sustainable Wealth Creation: How Danantara is Shaping Indonesia's Investment Landscape https://scholar.google.com/scholar?hl=en&amp;as_sdt=0,5&amp;cluster=2887094868326615333 The Future of Gen Z Careers: Competence and Certification Replacing Degrees https://scholar.google.com/scholar?hl=en&amp;as_sdt=0,5&amp;cluster=16309635918868309006 Danantara and the Future of Impact Investing: Strengthening ESG and SDG Commitments https://scholar.google.com/scholar?hl=en&amp;as_sdt=0,5&amp;cluster=2998401593129280549 Danantara and Digital Economy Growth: A Strategic Investment Approach for the Future https://scholar.google.com/scholar?hl=en&amp;as_sdt=0,5&amp;cluster=3458673433671951106 Danantara's Ethical Investment Framework: A Model for Responsible Economic Growth https://scholar.google.com/scholar?hl=en&amp;as_sdt=0,5&amp;cluster=16674604828344928161 Comparison of Bank Emas and Conventional Banks: Which is More Profitable? https://scholar.google.com/scholar?hl=en&amp;as_sdt=0,5&amp;cluster=17646510273029544049 Tech-Driven Investment Strategies: Danantara's Vision for an Innovative Indonesia https://scholar.google.com/scholar?hl=en&amp;as_sdt=0,5&amp;cluster=15478136068664932780 The Role of Bank Emas in Islamic Finance: Interest-Free Savings https://scholar.google.com/scholar?hl=en&amp;as_sdt=0,5&amp;cluster=957240414413896317 Digital Gold Investment: How Bank Emas is Changing the Way We Save? https://scholar.google.com/scholar?hl=en&amp;as_sdt=0,5&amp;cluster=17300168745560037068 Security and Liquidity: Why Bank Emas is the Choice of Smart Investors? https://scholar.google.com/scholar?hl=en&amp;as_sdt=0,5&amp;cluster=12558129196141934503 Why Bank Emas is a More Profitable Alternative to Savings? https://scholar.google.com/scholar?hl=en&amp;as_sdt=0,5&amp;cluster=13331475004104793202 Understanding Bank Emas: Benefits, Mechanism, and Investment Opportunities https://scholar.google.com/scholar?hl=en&amp;as_sdt=0,5&amp;cluster=7412762374490746976 The Monetary Future: Unraveling the Complexity of Central Bank Digital Currency https://scholar.google.com/scholar?hl=en&amp;as_sdt=0,5&amp;cluster=13634988382699654130 Social influence theory https://scholar.google.com/scholar?hl=en&amp;as_sdt=0,5&amp;cluster=12728808453234825002 Talent Without Degrees: Managing Gen Z with Competence and Certification https://scholar.google.com/scholar?hl=en&amp;as_sdt=0,5&amp;cluster=14737435984957618536 Bank Emas and Inflation: Protecting Assets in Economic Uncertainty https://scholar.google.com/scholar?hl=en&amp;as_sdt=0,5&amp;cluster=2867885465082869830 Reinforcement Theory https://scholar.google.com/scholar?hl=en&amp;as_sdt=0,5&amp;cluster=7495835528240600644 From Degree to Competence: Human Resource Management Strategies in the Gen Z Era https://scholar.google.com/scholar?hl=en&amp;as_sdt=0,5&amp;cluster=13119202080433344067 Gen Z Careers: Prioritizing Competencies and Certification in Human Resource Management https://scholar.google.com/scholar?hl=en&amp;as_sdt=0,5&amp;cluster=367392467809704221 Technology and Innovation Behind CBDC: From Concept to Implementation https://scholar.google.com/scholar?hl=en&amp;as_sdt=0,5&amp;cluster=18151165010910878825 CBDC and the Changing Role of Commercial Banks: Challenges and Adaptations https://scholar.google.com/scholar?hl=en&amp;as_sdt=0,5&amp;cluster=9644075040960363860 Artificial Intelligence in Sovereign Wealth Funds: Danantara's Competitive Edge in the Digital Era https://scholar.google.com/scholar?hl=en&amp;as_sdt=0,5&amp;cluster=14821849120712710643 Design and Architecture of CBDC: Choosing the Right Model for a Digital Economy https://scholar.google.com/scholar?hl=en&amp;as_sdt=0,5&amp;cluster=13291810255033222913 The Role of Central Banks in the Digital Era: A New Perspective through CBDC https://scholar.google.com/scholar?hl=en&amp;as_sdt=0,5&amp;cluster=15338831126862577300 CBDC: Preparing the Infrastructure for the Financial System of the Future https://scholar.google.com/scholar?hl=en&amp;as_sdt=0,5&amp;cluster=16629158437365084836 Redefining Money: Implementation and Challenges of CBDC in the Digital Era https://scholar.google.com/scholar?hl=en&amp;as_sdt=0,5&amp;cluster=16401532099230768464 Digital Financial Inclusion: How CBDCs Can Be the Solution? https://scholar.google.com/scholar?hl=en&amp;as_sdt=0,5&amp;cluster=3632678843035968882 CBDC and the Digital Economy: Mitigating Risks and Capitalizing on Opportunities https://scholar.google.com/scholar?hl=en&amp;as_sdt=0,5&amp;cluster=15233286628960283021 Gen Z in the Workplace: The Evolution of HR Management Toward Competencies and Certifications https://scholar.google.com/scholar?hl=en&amp;as_sdt=0,5&amp;cluster=11841410117447581288 Modern HR: Prioritizing Competencies Amid Gen Z Career Behavior https://scholar.google.com/scholar?hl=en&amp;as_sdt=0,5&amp;cluster=27398443932886482 Global Regulations for CBDC: Bridging Uniformity in International Policy https://scholar.google.com/scholar?hl=en&amp;as_sdt=0,5&amp;cluster=3004062520723036878 The Impact of CBDCs on Monetary Policy and Financial Stability https://scholar.google.com/scholar?hl=en&amp;as_sdt=0,5&amp;cluster=11892165288422537614 Digital Transformation: The Role of CBDC in the Global Financial System https://scholar.google.com/scholar?hl=en&amp;as_sdt=0,5&amp;cluster=620799019402995051 Case Study on CBDC Implementation: Lessons from Pioneer Countries https://scholar.google.com/scholar?hl=en&amp;as_sdt=0,5&amp;cluster=191211189656930841 Enhancing Public Trust: Security and Privacy in CBDC Systems https://scholar.google.com/scholar?hl=en&amp;as_sdt=0,5&amp;cluster=4048367043210950473 Viral Influence: How Gimmicks Shape Consumer Behavior https://scholar.google.com/scholar?hl=en&amp;as_sdt=0,5&amp;cluster=11880647484368161110 Privacy vs Transparency: The Regulatory Dilemma in CBDC Implementation https://scholar.google.com/scholar?hl=en&amp;as_sdt=0,5&amp;cluster=13403721780537902889 CBDC vs Cryptocurrency: A Strategic Comparison and Its Implications https://scholar.google.com/scholar?hl=en&amp;as_sdt=0,5&amp;cluster=7411400414104483716 The Influencer's Power: Viral and Gimmick in Behavior Transformation https://scholar.google.com/scholar?hl=en&amp;as_sdt=0,5&amp;cluster=7127059889187235883 CBDC: Integrating Blockchain Technology into the Traditional Financial System https://scholar.google.com/scholar?hl=en&amp;as_sdt=0,5&amp;cluster=18434778193629170469 Behavior in Motion: The Impact of Viral and Gimmick Marketing https://scholar.google.com/scholar?hl=en&amp;as_sdt=0,5&amp;cluster=948685740528264158 The Power of the Influencer: How Viral and Gimmick Marketing Transform Behavior https://scholar.google.com/scholar?hl=en&amp;as_sdt=0,5&amp;cluster=15618727621633667824 Gimmick and Viral Power: Redefining Consumer Behavior https://scholar.google.com/scholar?hl=en&amp;as_sdt=0,5&amp;cluster=15638491725597400368 Viral Influence: The Role of Gimmicks in Shaping Consumer Behavior https://scholar.google.com/scholar?hl=en&amp;as_sdt=0,5&amp;cluster=4562763966407724833 Influence Unleashed: The Viral and Gimmick Effect on Behavior Transformation https://scholar.google.com/scholar?hl=en&amp;as_sdt=0,5&amp;cluster=5441140949016002266		OSF	2024	Project	Book			https://osf.io/ryz6q/	OSF	ryz6q	"diagnostic accuracy"	True	True	files_enumerated	0
10.17605/osf.io/rzubg	An exploratory cross-sectional study of the association between characteristics, physical activity and perceived health motivation and the prevalence of patellofemoral pain in students aged 18-40 in a UK university.	Patellofemoral pain (PFP) is considered one of the most prevalent musculoskeletal (MSK) conditions facing primary healthcare (Crossley et al., 2016). Characterised by pain in the anterior aspect of the knee along the patella, it is usually aggravated by movements that load the patellofemoral joint, such as squatting, running, climbing stairs, and sitting for prolonged periods (Gaitonde et al., 2019). Given the chronic trajectory of this condition with 50%-57% of individuals reporting persistent symptoms 5-8 years after the incidence (Lankhorst et al., 2016), it creates a considerable financial burden on healthcare systems (Willy et al., 2019). In the United Kingdom, it is estimated that PFP accounts for 100,000 visits per year, representing a significant economic challenge for the National Health Service (Garza-Borjón et al., 2024). A systematic review by Smith et al. (2018) demonstrated that the prevalence of PFP in the general population is approximately 22.7%, rising to 28.9% in young adults aged 15–24. The majority of epidemiological studies focus on adolescents, military personnel, or the general active population, meaning the university student population, both active and sedentary, is under-represented in the literature. Despite these high estimates, research describing PFP’s longitudinal pattern in university cohorts remains scarce, particularly in the UK. This is important, as the university student population is a uniquely high-risk cohort. The academic lifestyle is inherently sedentary, often requiring prolonged periods of sitting for lectures and study that frequently exceed the 10-hour daily threshold associated with increased risk of chronic knee pain (Hanna et al., 2019; Lee et al., 2019). The link between prolonged sitting and PFP is well established, with Collins et al. (2016) finding that 80% of the PFP population experience anterior knee pain when sitting for a long time. While Bhatti et al. (2022) discovered an association between prolonged sitting and PFP in a university environment, their cohort included staff over the age of 40. This inclusion introduces diagnostic confounding, as PFP symptoms often overlap with patellofemoral osteoarthritis (PFOA) in older cohorts Crossley et al., 2016). By limiting this study to students typically below 40, a more homogenous sample is ensured, reducing the risk of degenerative changes skewing results. A significant limitation in existing literature is the implementation of non-validated measurement instruments, mainly relying on subjective history (Smith et al., 2018), leading to the potential over or underestimation of prevalence. To address this, recent studies have implemented the Survey Instrument for Natural History, Aetiology and Prevalence of Patellofemoral Pain Studies (SNAPPS). Developed by Dey et al. (2016), the SNAPPS utilises a knee pain map and clinical feature questions to differentiate PFP from other injuries with high sensitivity (92%) and specificity (94%). The SNAPPS has been successfully utilised in various global contexts. Xu et al. (2018) found a PFP prevalence of 20.7% in a Chinese community sample, while Akodu and Nwakalor (2018) observed a 45.3% prevalence among amateur runners in Nigeria. Only once has the SNAPPS been used in the general university setting by Ibeachu et al. (2019). However, the study looked at general knee pain and not PFP specifically. Furthermore, Yusuf et al. (2021) validated an electronic version (eSNAPPS), demonstrating excellent agreement with the paper version (ICC: 0.99 95% CI 0.99 — 1.00, p &lt; 0.0001). This study will utilise the eSNAPPS to provide a standardised methodology. The benefit of using a validated tool in research to diagnose PFP is providing a standardised methodology to minimise heterogeneity. This will provide more accurate results and allow data from different studies to be pooled and compare the prevalence from different studies (Migliavaca et al., 2020). The use of such tools enhances the reliability of meta-analyses, especially when addressing the complexities of prevalence studies and their inherent heterogeneity (Migliavaca et al., 2022). However, it is noted that as a retrospective self-reported questionnaire, recall bias remains a limitation. While PFP limits physical activity, with 74% of sufferers reducing or stopping sports participation (Heintjes et al., 2003), evidence also suggests that activity behaviours themselves impact knee symptoms. Ibeachu et al. (2019) linked knee symptoms to activity behaviours in UK students, suggesting that both sedentary and highly active lifestyles may influence joint loading and symptom development. To categorise these levels, the International Physical Activity Questionnaire (IPAQ) is widely used in epidemiological studies. Craig et al. (2003) established the IPAQ as a reliable and valid tool for large-scale population studies. Although recent validation studies point out limitations in agreement with device-based measurements in some clinical groups, its usefulness in adult populations remains generally supported for observational cohort studies. A cross-sectional study was done by Varela-Mato, Victor et al. [A10] (2012) in Spain to investigate the lifestyle habits and physical activity levels of university students. The search involved undergraduate students across various academic fields. The data were gathered using the International Physical Activity Questionnaire to evaluate physical activity, recording weekly engagement in vigorous activity, moderate exercise, and walking. This questionnaire enabled the researchers to determine physical activity levels in Metabolic Equivalent in Task (MET)- minutes per week and categorise participants into low, moderate, or high physical activity levels based on IPAQ scoring guidelines. The findings revealed that a significant number of students failed to meet the recommended physical activity levels, with lifestyle behaviour differences identified between male and female students (Varela-Mato, Víctor et al., 2012). It is important to understand how patients feel about their health and what motivates them to take care of it, which may be associated with physical activity and PFP "Health styles" describe how people interact with their health through choices, actions, and motivations. Davies and Goodwin (2024) stressed the need to assess these traits, as they affect how people respond to treatment, comply with rehabilitation, and deal with symptoms over time. Population segmentation methods have been employed to classify individuals into distinct health profiles based on patterns such as diet, smoking, mental health, and alcohol consumption (Bareham et al., 2012). Wolff et al. (2010) validated a model for health consumer segmentation, revealing that these behavioural profiles were linked to preventive health practices. In the UK, La Placa et al. (2014) categorised individuals into five behavioural segments, emphasising that health behaviours are significantly affected by personal motivations and social contexts. Research specifically concerning musculoskeletal conditions is growing; Davies and Goodwin (2024) found that people with non-specific low back pain who possessed more positive Health Styles were more likely to engage in rehabilitation and health-promoting behaviours. However, no studies have explored how these health-related behavioural patterns affect the prevalence of knee pain specifically in university students. By determining prevalence of PFP in the University population, this study could identify unmet health needs at Manchester Met, and help guide support or services to students affected by PFP. Identifying associations between activity, heath styles and other key variables may also generate hypotheses for future longitudinal studies into incidence, prediction and prognosis of PFP and development of potential strategies to manage PFP.	Physiotherapy | Medicine and Health Sciences | Rehabilitation and Therapy | Physical Therapy	OSF Registries	2026	Pre-registration	StudyRegistration	Creative Commons Zero v1.0 Universal	https://creativecommons.org/publicdomain/zero/1.0/legalcode	https://osf.io/rzubg/	OSF	rzubg	"sensitivity and specificity"	False	False	not_probed
10.17605/osf.io/s298d	SOURCES OF INFORMATION AND SEARCH STRATEGIES	In Scopus, the search was conducted in the title, abstract, and keyword fields, using the following expression: TITLE-ABS-KEY(("cross-dataset" OR "cross dataset" OR "multi-dataset" OR "multi dataset") AND ("hybrid system" OR "hybrid approach" OR "ensemble approach" OR ensemble) AND ("anomaly detection" OR "intrusion detection") AND ("computer network" OR "network traffic" OR "network security" OR SDN OR "wireless network" OR "cloud network") AND (evaluation OR experiment OR benchmark OR accuracy OR precision OR recall OR "F1-score")) AND NOT TITLE-ABS-KEY(review OR survey OR "systematic review" OR "meta-analysis" OR conceptual OR theoretical). This formulation prioritizes thematic specificity by restricting the search to the most informative metadata and by excluding, even in the initial retrieval, secondary studies and works of a non-empirical nature. In IEEE Xplore, the strategy maintained the conceptual core, since the database shows strong adherence to the domain of networks, security, and applied computing. The expression used was: ("cross-dataset" OR "cross dataset" OR "multi-dataset" OR "multi dataset") AND ("hybrid system" OR "hybrid approach" OR "ensemble approach" OR ensemble) AND ("anomaly detection" OR "intrusion detection") AND ("computer network" OR "network traffic" OR "network security" OR SDN OR "wireless network" OR "cloud network") AND (evaluation OR experiment OR benchmark OR accuracy OR precision OR recall OR "F1-score") NOT (review OR survey OR "systematic review" OR "meta-analysis"). In this database, subsequent refinement by year, language, and publication type contributes to reducing the presence of ineligible materials without compromising sensitivity. In the ACM Digital Library, an equivalent formulation was adopted, adjusted to the platform's text search logic: ("cross-dataset" OR "cross dataset" OR "multi-dataset" OR "multi dataset") AND ("hybrid system" OR "hybrid approach" OR "ensemble approach" OR ensemble) AND ("anomaly detection" OR "intrusion detection") AND ("computer network" OR "network traffic" OR "network security" OR SDN OR "wireless network" OR "cloud network") AND (evaluation OR experiment OR benchmark OR accuracy OR precision OR recall OR "F1-score") NOT (review OR survey). This adaptation sought to balance comprehensiveness and precision, preserving the essential concepts of the review without excessively expanding the retrieval of tangential studies. In SpringerLink, the strategy was more controlled, due to the greater tendency of this database to retrieve occurrences distributed throughout the full text. The expression used was: ("cross-dataset" OR "cross dataset" OR "multi-dataset" OR "multi dataset") AND ("hybrid system" OR "hybrid approach" OR "ensemble approach" OR ensemble) AND ("anomaly detection" OR "intrusion detection") AND ("computer network" OR "network traffic" OR "network security" OR SDN OR "wireless network" OR "cloud network") AND (evaluation OR experiment OR benchmark OR accuracy OR precision OR recall OR "F1-score") NOT (review OR survey OR "systematic review" OR "meta-analysis"). This version maintains conceptual consistency with the other databases, but sought to contain the noise resulting from the broader indexing characteristic of SpringerLink. In ScienceDirect, the search expression was simplified due to the platform's limitation to a maximum of eight Boolean operators and the lack of support for wildcard characters. For this reason, a condensed version was used: ("cross-dataset" OR "multi-dataset") AND (hybrid OR ensemble) AND ("anomaly detection" OR "intrusion detection") AND ("computer network" OR "network traffic") AND evaluation. Based on this, the other eligibility criteria, such as exclusion of revisions, time limits, language, and document type, were handled by native filters and manual screening of the retrieved records.		OSF Registries	2026	RegistrationComponent	Text	Creative Commons Zero v1.0 Universal	https://creativecommons.org/publicdomain/zero/1.0/legalcode	https://osf.io/s298d/	OSF	s298d	sensitivity specificity meta-analysis	True	False	files_enumerated	0
10.17605/osf.io/s2wpz	Gluteal Tendinopathy in Postmenopausal Women: A Scoping Review of Epidemiology, Pathophysiology, Diagnosis, and Nonoperative Management	Background: Gluteal tendinopathy is the most common cause of lateral hip pain, disproportionately affecting postmenopausal women. Prevalence estimates suggest that up to 23-35% of postmenopausal women may be affected, with hormonal changes, particularly estrogen decline, implicated in tendon degeneration, altered collagen metabolism, and reduced tendon healing capacity. Despite its high prevalence and significant impact on function, sleep, and quality of life, the condition remains underdiagnosed and inconsistently managed. The existing literature spans multiple disciplines including sports medicine, rheumatology, orthopedics, and women's health, but no comprehensive scoping review has mapped the breadth of evidence specific to the postmenopausal population. Purpose: The purpose of this scoping review is to systematically map and synthesize the available evidence on gluteal tendinopathy in postmenopausal women across four domains: (1) epidemiology and prevalence, (2) pathophysiology including hormonal influences on tendon biology, (3) diagnostic approaches including clinical examination and imaging, and (4) nonoperative management strategies including exercise-based rehabilitation, corticosteroid, NSAID, and platelet-rich plasma injections, shockwave therapy, ultrasound guided percutaneous tenotomy, and emerging therapies. This review will also examine the role of proximal iliotibial band pathology as a commonly coexisting or overlapping condition in this population. Research Questions: What is the reported epidemiology and prevalence of gluteal tendinopathy in postmenopausal women? What pathophysiological mechanisms, including hormonal influences, contribute to gluteal tendinopathy in this population? What diagnostic methods are described for evaluating gluteal tendinopathy in postmenopausal women? What nonoperative management strategies have been studied, and what is the evidence for their effectiveness in this population? Design: This scoping review will follow the Joanna Briggs Institute (JBI) methodology for scoping reviews and adhere to the PRISMA Extension for Scoping Reviews (PRISMA-ScR) reporting guidelines. The protocol has been developed in accordance with the Arksey and O'Malley framework as refined by Levac, Colquhoun, and O'Brien (2010) and Peters et al. (2020). Search Strategy: A comprehensive search will be conducted across PubMed/MEDLINE, Embase, CINAHL, SPORTDiscus, and the Cochrane Library. The search strategy will combine terms related to three concept blocks: (1) gluteal tendinopathy and related conditions (e.g., greater trochanteric pain syndrome, proximal iliotibial band syndrome), (2) postmenopausal women and hormonal factors, and (3) epidemiology, pathophysiology, diagnosis, and nonoperative treatment. The search will be limited to English-language publications from January 2015 to May 2026. Grey literature will be searched via Google Scholar, OpenGrey, and conference abstracts from AMSSM, ACSM, and BJSM. The search strategy will be peer-reviewed by a medical librarian using the PRESS checklist prior to execution. Eligibility Criteria: Population: Postmenopausal women (natural or surgical menopause) or mixed populations where postmenopausal subgroup data can be extracted. Studies of women aged ≥45 years will be included if menopause is implied or likely. Concept: Gluteal tendinopathy, greater trochanteric pain syndrome, proximal iliotibial band syndrome, or lateral hip pain attributed to soft tissue pathology. Context: Any clinical setting (primary care, sports medicine, orthopedics, rheumatology, rehabilitation). Study types: Randomized controlled trials, cohort studies, case-control studies, cross-sectional studies, case series, and qualitative studies. Exclusions: Systematic reviews, narrative reviews, meta-analyses, editorials, commentaries, and opinion pieces; surgical intervention studies, isolated trochanteric bursitis without tendon involvement, pediatric or adolescent populations, non-English publications, and animal studies. However, reference lists of relevant reviews identified during screening will be hand-searched to identify additional primary studies for inclusion. Screening and Selection: All retrieved records will be imported into Covidence for deduplication and screening. Two independent reviewers will screen titles and abstracts, followed by full-text review of eligible studies. A calibration exercise will be performed to ensure inter-rater agreement (target ≥80%). Discrepancies will be resolved by discussion or adjudication by a third reviewer. Data Extraction: Data will be extracted using a standardized charting form. Extracted variables will include: author(s), year, country, study design, sample size, population characteristics (age, menopausal status, BMI, comorbidities), definition of gluteal tendinopathy used, diagnostic method(s), intervention(s) studied, outcome measures, key findings, and reported limitations. Data Synthesis: Results will be synthesized narratively and presented in tabular and graphical formats organized by the four review domains. A PRISMA-ScR flow diagram will document the study selection process. Evidence gaps and areas requiring future primary research will be explicitly identified. Expected Outcomes: This review is expected to provide the first comprehensive map of the evidence on gluteal tendinopathy specific to postmenopausal women. Anticipated outcomes include: identification of the most effective nonoperative management strategies for this population, clarification of the role of hormonal factors in tendon pathophysiology, evaluation of the diagnostic accuracy of clinical and imaging modalities, and identification of critical evidence gaps to guide future research priorities. The findings are intended to inform clinical practice for sports medicine, primary care, and rehabilitation providers managing this common and often undertreated condition. Funding: None. Conflicts of Interest: None declared. AI Disclosure: An AI-assisted knowledge tool (OpenEvidence) was used to help draft the initial protocol framework. All content was independently reviewed, verified, and modified by the author team. The authors take full responsibility for the accuracy and intellectual content of this protocol.	Orthopedics | Sports Sciences | Medicine and Health Sciences | Medical Specialties | Rehabilitation and Therapy	OSF Registries	2026	Pre-registration	StudyRegistration	Creative Commons Zero v1.0 Universal	https://creativecommons.org/publicdomain/zero/1.0/legalcode	https://osf.io/s2wpz/	OSF	s2wpz	"diagnostic accuracy"	False	False	not_probed
10.17605/osf.io/s645y	Prevalence of Stroke and Vascular Risk Factors in the Rural Highlands of Benguet, Philippines: A Population-Based Study	Stroke remains a leading cause of death and long-term disability worldwide, contributing significantly to the global burden of disease. Low- and middle-income countries (LMICs), including the Philippines, bear a disproportionate share of this burden, with a substantial concentration of stroke-related death and disability. Despite advances in stroke prevention and acute care, LMICs continue to face substantial gaps in reliable epidemiologic evidence. This is particularly true in the Philippines, where existing stroke data derive primarily from hospital-based studies concentrated in urban centers, limiting the development of targeted public health strategies and equitable resource allocation. The rural highlands of Benguet is formed by 13 landlocked mountainous municipalities situated at the southern tip of the Cordillera mountain range in northern Luzon. The area has been continuously inhabited since at least the 14th century by indigenous populations of Ibaloi and Kankana-ey descent, both belonging to the larger Igorot ethnolinguistic group native to the Cordillera region [5,6]. Recent in-migration from adjacent lowland provinces has remained limited. Its cultural, lifestyle, and dietary characteristics, shaped by an agrarian livelihood centered on manual farming and the consumption of locally produced crops and livestock, are relatively homogenous yet distinct from those of other regions in the Philippines. These differences are partly attributable to Benguet’s high elevation and temperate to subtropical climate, which contrast with the lowland tropical conditions that characterize much of the country. Access to healthcare is constrained by rugged terrain, dispersed settlements, and limited infrastructure. The burden of stroke in Benguet has not yet been systematically characterized. This study aims to determine the prevalence of stroke and vascular risk factors among adults residing in its municipalities through a population-based survey. In doing so, it addresses a major evidence gap in a largely underrepresented region and provides a unique opportunity to examine stroke burden in a relatively isolated indigenous population with environmental, ethnic, and sociocultural characteristics distinct from the rest of the Philippines. A planned substudy will aim to evaluate the reliability and diagnostic accuracy of the PSSQ, using assessments by a board-certified vascular neurologist as the reference standard.	Medicine and Health Sciences	OSF Registries	2026	Pre-registration	StudyRegistration	Creative Commons Attribution Non Commercial No Derivatives 4.0 International	https://creativecommons.org/licenses/by-nc-nd/4.0/legalcode	https://osf.io/s645y/	OSF	s645y	"diagnostic accuracy"	False	False	not_probed
10.17605/osf.io/s6hjn	Artificial Intelligence Enhanced Prehospital Stroke Recognition and Emergency Response in Resource-Limited Settings: A Scoping Review.	Background: Stroke is a leading cause of mortality and long-term disability worldwide, with the prehospital phase being critical to survival and functional recovery. In resource-limited settings, delayed recognition of symptoms, inadequate emergency response, and infrastructural challenges exacerbate morbidity and mortality. Artificial intelligence (AI) has emerged as a promising strategy to enhance prehospital stroke recognition, triage, and decision-making, yet its implementation in under-resourced environments remains underexplored. Objective: This scoping review aims to systematically map current evidence on AI-enabled prehospital stroke recognition and emergency response in resource-limited settings. The review seeks to identify the types of AI tools employed, the operational contexts in which they are applied, reported outcomes, barriers to implementation, and gaps in knowledge. Methods: Following Arksey and O’Malley’s framework and PRISMA-ScR reporting guidelines, a comprehensive search of electronic databases (MEDLINE, EMBASE, CINAHL, Scopus, Web of Science, IEEE Xplore, PsycINFO) and grey literature sources (Google Scholar, ProQuest, preprint servers) will be conducted. Studies involving suspected or confirmed prehospital stroke patients, emergency personnel, or AI-based decision-support systems will be included. Data extraction will capture study characteristics, AI interventions, prehospital context, outcomes (diagnostic accuracy, feasibility, usability), and implementation challenges. Narrative and tabular synthesis will summarize findings, highlighting opportunities and limitations of AI application in constrained health systems. Results: It is anticipated that the review will identify a growing but uneven evidence base, with most AI applications emerging from high-income settings and limited studies from resource-constrained environments. AI-enabled tools are expected to demonstrate improved triage accuracy, faster stroke recognition, and operational feasibility, though challenges including infrastructure deficits, data gaps, algorithmic bias, and limited digital literacy among responders are likely to constrain adoption. Evidence on context-sensitive adaptation, user interaction, and longitudinal outcomes is anticipated to be sparse. Conclusion: AI has significant potential to transform prehospital stroke care in resource-limited settings, offering improved early recognition, triage efficiency, and emergency coordination. This review will provide a comprehensive synthesis of current evidence, identify key gaps, and inform future research, policy, and system-level interventions to promote equitable and context-appropriate integration of AI in prehospital stroke management.	Emergency Medicine | Physical Sciences and Mathematics | Physiotherapy | Medicine and Health Sciences | Medical Specialties | Rehabilitation and Therapy | Computer Sciences | Artificial Intelligence and Robotics | Artificial intelligence | Emergency medicine | Emergency response | Prehospital Stroke Recognition | Stroke	OSF Registries	2025	Pre-registration	StudyRegistration	Creative Commons Attribution 4.0 International	https://creativecommons.org/licenses/by/4.0/legalcode	https://osf.io/s6hjn/	OSF	s6hjn	"diagnostic accuracy"	False	False	not_probed
10.17605/osf.io/s7yw4	Diagnostic accuracy of MTAP immunohistochemistry for CDKN2A homozygous deletion and for distinguishing mesothelioma from reactive mesothelial proliferations: a systematic review and bivariate meta-analysis	This registration documents a systematic review and bivariate / HSROC meta-analysis of the diagnostic accuracy of MTAP immunohistochemistry in mesothelioma pathology. The review was conducted to PRISMA-DTA 2018 standards. The synthesis was executed against a locked v12 dataset between 3 and 4 June 2026, and the present OSF registration follows completion of the synthesis prior to journal submission, in the absence of an active PROSPERO Diagnostic Test Accuracy template at the time of synthesis completion. The full locked protocol, search strategy, locked dataset, analysis code, and analysis-output files are deposited as project files. REVIEW QUESTIONS (a) Primary question: What is the diagnostic accuracy of MTAP immunohistochemistry, used alone, for detecting CDKN2A homozygous deletion in pleural and peritoneal mesothelioma, taking dual-colour CDKN2A FISH (or equivalent CNV / NGS reference) as the gold standard? (b) Secondary question: What is the diagnostic accuracy of MTAP immunohistochemistry for distinguishing histologically or cytologically confirmed mesothelioma from reactive mesothelial proliferations, taking the integrated clinical-radiological-pathological diagnosis as the reference? POPULATION AND SPECIMENS Adult patients with suspected mesothelioma (pleural primary; peritoneal as a pre-specified subgroup) undergoing diagnostic biopsy or pleural / peritoneal effusion cytology, in whom MTAP IHC has been applied as part of the ancillary diagnostic workup. INDEX TEST MTAP immunohistochemistry on formalin-fixed paraffin-embedded tissue or cell block. Pre-specified primary loss definition: complete cytoplasmic loss with positive internal control. Pre-specified sensitivity-analysis convention: each study's own threshold including broader patterns (nuclear loss, focal loss, ≥30% cells lost). Antibody clone recorded as a pre-specified subgroup variable (2G4 reference clone; mAb1813; EPR6893; 2B1G6; polyclonal / unspecified). REFERENCE STANDARD Primary: CDKN2A homozygous deletion by dual-colour FISH (Vysis LSI CDKN2A/CEP9 most common; ≥10% nuclei threshold standard). CNV array and targeted NGS panels with explicit CDKN2A copy-number calls are accepted equivalents. Secondary: integrated clinical-radiological-pathological diagnosis per IMIG 2017 / WHO 2021 with at least 12 months follow-up for benign controls. Incorporation bias acknowledged and addressed in QUADAS-2 D3. OUTCOMES Primary: pooled sensitivity, specificity, positive and negative likelihood ratios, diagnostic odds ratio (all with 95% CI); summary HSROC curve with 95% confidence + prediction regions. Secondary: between-study heterogeneity (τ², I²); pre-specified subgroup pooled estimates by antibody clone, specimen format, MTAP loss threshold, anatomic site, time period; pooled proportion of uninterpretable MTAP IHC results. SEARCH PubMed and Embase from inception to 2 June 2026. Two-strand strategy: (1) core ("MTAP" OR "methylthioadenosine phosphorylase") AND ("mesothelioma" OR "mesothelial") AND (immunohistoch* OR IHC), 149 records; (2) sensitivity expansion same intersection without IHC term, 104 records. Full strategy with date stamps deposited in MTAP_search_strategy.md. DATA EXTRACTION AND DUAL-REVIEWER VERIFICATION Two independent reviewers (V. Tayade, Grant Government Medical College, Mumbai; G. Singh, All India Institute of Medical Sciences, Rajkot). First-reviewer extraction across twelve audit iterations (v1 to v12) into the structured workbook MTAP_locked_dataset_v12.xlsx. Second-reviewer independent re-extraction returned 100% cell-level agreement across all four data sheets (948 of 948 cells). Agreement pathway: text confirmation between the two reviewers followed by mechanical mirroring of the locked first-reviewer dataset into the second-reviewer workbook artefact, in lieu of independent direct population of a blanked template. This procedural deviation from the standard direct-population workflow is disclosed in full in agreement_provenance.md and is acknowledged in the manuscript Limitations section. RISK OF BIAS QUADAS-2 (Whiting 2011), four domains (patient selection, index test, reference standard, flow and timing), each scored for risk of bias and applicability. DATA SYNTHESIS Bivariate random-effects meta-analysis (Reitsma 2005 / Rutter-Gatsonis HSROC) using the mada package in R. Logit-transformed sensitivity and specificity jointly modelled. Step-6 uninterpretable-proportion synthesis via metaprop (meta package), logit transformation, continuity correction. Reproducible analysis code deposited as MTAP_analysis_code.R; analysis-output files deposited as MTAP_pooled_estimates.csv and the six forest / SROC PDFs. Primary pool composition (pleural HD, MTAP-alone, k=6): Chapel 2020, Chapel 2021, Vrugt 2023, Febres-Aldana 2024 (mAb1813 arm), Şeker 2024 (broad threshold), Broggi 2024. Aoe 2025 primary subset in pre-specified sensitivity-only pool. Secondary pool composition (MM vs RMP, MTAP-alone, k=6): Lynggård 2022 (histology + cytology arms), Berg 2020, Quaranta 2025 peritoneal cyst cohort, Aoe 2025, Şeker 2024. Fukuoka cluster in sensitivity-only pools. PRE-SPECIFIED SENSITIVITY ANALYSES (i) Exclude Şeker 2024 from secondary main pool. (ii) Stratify by specimen (tissue versus cytology). (iii) Stratify by clone (2G4 versus other). (iv) Primary-pool sensitivity with each study's own threshold. (v) Sa-Ngiamwibool ID-handling variant. (vi) Lynggård 2022 cytology-only sensitivity to bound the effect of the shared TN=20 reactive mesothelial controls used in both Lynggård arms. SUBGROUP ANALYSES Specimen (tissue versus cell block versus effusion); histologic subtype (epithelioid versus sarcomatoid including desmoplastic versus biphasic versus mixed); anatomic site (pleural versus peritoneal); MTAP clone; MTAP loss threshold (strict cytoplasmic versus broader); reference standard modality; time period (pre-2020 versus 2020 onward). STAGE AT REGISTRATION Data acquisition complete; second-reviewer dual extraction complete with 100% cell-level agreement; risk-of-bias assessment complete; LOCK declaration effective 4 June 2026 on joint reviewer ratification (G. Singh WhatsApp confirmation on briefing v3); synthesis complete; manuscript v1 drafted. Journal submission pending OSF registration. FUNDING AND CONFLICTS No external project funding. The reviewers declare no conflicts of interest. No relationship with manufacturers of any antibody clone or FISH probe vendor. DEPOSITED FILES MTAP_protocol_v3.md (locked protocol); MTAP_search_strategy.md; MTAP_PRISMA_flow.svg; MTAP_locked_dataset_v12.xlsx; MTAP_LOCK_audit.md; agreement_provenance.md; MTAP_analysis_code.R; MTAP_pooled_estimates.csv; MTAP_uninterpretable.csv; six forest / SROC PDFs.	Statistics and Probability | Physical Sciences and Mathematics | Medicine and Health Sciences | Medical Specialties | Pathology | Biostatistics | CDKN2A | HSROC | MTAP | bivariate model | diagnostic test accuracy | homozygous deletion | immunohistochemistry | mesothelioma | meta-analysis | methylthioadenosine phosphorylase | peritoneal mesothelioma | pleural mesothelioma	OSF Registries	2026	Pre-registration	StudyRegistration	Creative Commons Attribution 4.0 International	https://creativecommons.org/licenses/by/4.0/legalcode	https://osf.io/s7yw4/	OSF	s7yw4	"diagnostic accuracy" | "diagnostic test accuracy" | "sensitivity and specificity" | sensitivity specificity meta-analysis	True	False	files_enumerated	0
10.17605/osf.io/s8h4d	Development, Feasibility, and Preliminary Diagnostic Accuracy of a Multimodal Sensor Device for Detecting Dental Anxiety in Children Undergoing Tooth Extraction: A Pilot Study Protocol	This project contains the prospectively preregistered protocol and supporting materials for a single-centre, prospective, non-randomised pilot feasibility study with an embedded preliminary diagnostic-accuracy component. The study evaluates the feasibility, preliminary safety, usability, data quality, measurement agreement, and exploratory diagnostic performance of a multimodal physiological sensor device in children aged 8–12 years undergoing non-emergency tooth extraction.	Biomedical Devices and Instrumentation | Public Health | Medicine and Health Sciences | Pediatric Dentistry and Pedodontics | Social and Behavioral Sciences | Psychology | Dentistry | Engineering | Biomedical Engineering and Bioengineering | MCDAS-f | Modified Venham Scale | diagnostic accuracy | feasibility study | paediatric dental anxiety | physiological monitoring | pilot study | tooth extraction	OSF Registries	2026	Pre-registration	StudyRegistration	Creative Commons Attribution Non Commercial No Derivatives 4.0 International	https://creativecommons.org/licenses/by-nc-nd/4.0/legalcode	https://osf.io/s8h4d/	OSF	s8h4d	"diagnostic accuracy"	False	False	not_probed
10.17605/osf.io/s962b	DEEP LEARNING MODELS FOR THE DETECTION OF CLEFT PALATE ON PANORAMIC RADIOGRAPHS: A SCOPING REVIEW	Background: Cleft lip and palate (CLP) is a congenital craniofacial anomaly that requires continuous dental follow-up from birth. Panoramic radiography (PR) is widely used in the monitoring of these patients due to its accessibility, low cost, and reduced radiation exposure, allowing the identification of alterations such as alveolar clefts (AC). However, image interpretation may be impaired by the superimposition of anatomical structures and by radiologists’ workload, which may lead to visual fatigue and potential diagnostic errors. In this context, deep learning (DL) models, particularly convolutional neural networks (CNNs), have emerged as promising tools to support diagnostic decision-making. Objective: This scoping review aims To evaluate the effectiveness of deep learning models applied to panoramic radiography for the detection of cleft palate. Methods: The protocol will be registered on the Open Science Framework (OSF). The search strategy will include the descriptors “cleft palate,” “panoramic radiography,” and “deep learning,” combined using Boolean operators in the PubMed, Scopus, Web of Science, LILACS, EMBASE, and Google Scholar databases. Observational studies that applied supervised DL models to detect CLP on PRs and directly compared their performance with human professionals will be included. Two calibrated reviewers will independently perform study selection and data extraction, including methodological characteristics, cleft type, model architecture, image acquisition parameters, and diagnostic accuracy metrics. Conclusion: The results are expected to support the clinical use of artificial intelligence, contributing to more accurate diagnoses and a reduction in errors related to human limitations.	Other Dentistry | Medicine and Health Sciences | Dentistry | FOS: Clinical medicine | clef palate | deep learning | panoramic radiography	OSF	2025	Project	Text	Creative Commons Attribution 4.0 International	https://creativecommons.org/licenses/by/4.0/legalcode	https://osf.io/s962b/	OSF	s962b	"diagnostic accuracy"	True	False	files_enumerated	1
10.17605/osf.io/s9mny	Accuracy of Friedewald, Martin/Hopkins, and Sampson Equations for LDL-C Estimation in Patients With Hypertriglyceridemia or Low LDL-C: A Systematic Review and Meta-analysis	This project is a systematic review and meta-analysis evaluating the comparative accuracy of three commonly used low-density lipoprotein cholesterol (LDL-C) estimation equations: the Friedewald equation, the Martin/Hopkins equation, and the Sampson equation. The review will focus on populations in which LDL-C estimation is clinically challenging, particularly patients or samples with hypertriglyceridemia or low LDL-C. The primary outcomes will include mean bias, absolute estimation error, and correct clinical classification compared with reference LDL-C measurement methods.	Cardiology | Medicine and Health Sciences | Medical Specialties | LDL-C; low-density lipoprotein cholesterol; Friedewald equation; Martin/Hopkins equation; Sampson equation; NIH equation 2; hypertriglyceridemia; low LDL-C; diagnostic accuracy; measurement accuracy; lipidology; systematic review; meta-analysis.	OSF Registries	2026	Pre-registration	Dissertation	Creative Commons Attribution 4.0 International	https://creativecommons.org/licenses/by/4.0/legalcode	https://osf.io/s9mny/	OSF	s9mny	"diagnostic accuracy"	False	False	not_probed
10.17605/osf.io/scyaf	Mental Health Providers' Decision-Making in Mental Health Intakes	The primary aim of this study includes examining the impact that patients' race has on mental health professionals and trainees diagnosing when a patient of higher weight is described as meeting the criteria for bulimia nervosa. Secondary aims include examining providers' symptom perceptions and treatment recommendations between the race conditions in the bulimia nervosa case. Exploratory aims include examining mental health provider/trainee within-subject differences in diagnosing bulimia nervosa and major depressive disorder. Additional exploratory aims include examining personal and professional characteristics associated with the diagnostic accuracy of the BN vignette.	Medicine and Health Sciences | Social and Behavioral Sciences | bulimia nervosa | provider bias | racial bias | vignette	OSF Registries	2024	Pre-registration	StudyRegistration	Creative Commons Attribution 4.0 International	https://creativecommons.org/licenses/by/4.0/legalcode	https://osf.io/scyaf/	OSF	scyaf	"diagnostic accuracy"	False	True	not_probed
10.17605/osf.io/sd329	Validation of Large Language Model-Based Extraction of NIH Stroke Scale Scores from Clinical Narratives: A Diagnostic Accuracy Study	The NIH Stroke Scale (NIHSS) is a standardized clinical instrument for quantifying neurological deficit severity in acute ischemic stroke. Developed in the late 1980s by the Stroke Research Group of the National Institutes of Health, the scale was designed to provide a rapid, objective, and reproducible bedside assessment. In the original validation study, Brott et al. (1989) demonstrated good to excellent interrater reliability, with weighted kappa values exceeding 0.60 for most individual items and high agreement for the total score. Subsequent studies consistently confirmed high interrater reliability across different professional groups and clinical settings, with intraclass correlation coefficients (ICC) for the total NIHSS score typically ranging from 0.82 to 0.95, particularly following standardized training (Lyden et al., 1994; Goldstein &amp; Samsa, 1997; Dewey et al., 1999). These findings established the NIHSS as a reliable and reproducible severity measure and supported its widespread adoption in stroke trials, registries, and clinical guidelines. The objective of this study is to determine the validity and reliability of large language model–based extraction of NIHSS scores from routine clinical documentation. We hypothesize that LLM-derived NIHSS scores demonstrate high agreement with expert-rated reference standards and may serve as a scalable method for structured secondary use of unstructured stroke documentation. Primary objective To evaluate the overall agreement between NIHSS item scores extracted by a large language model (LLM) using two different prompt strategies (simple and refined prompts) and those assigned by two NIHSS-certified physicians serving as the reference standard, across all NIHSS items. The primary analysis will quantify overall item-level agreement between the LLM and the physician-derived reference ratings separately for each prompt strategy. Secondary study objective Item-specific agreement: To assess the agreement between the LLM and the physician reference standard for each individual NIHSS item, separately for the simple and refined prompt strategies. Interrater reliability between physician: To evaluate the agreement between the two NIHSS-certified physicians in order to quantify the human reference variability. Agreement of total NIHSS score: Agreement between the LLM-derived total NIHSS score and the physician-derived reference total NIHSS score, quantified using the intraclass correlation coefficient (ICC), separately for each prompt strategy. This comparison will be performed separately for each prompt strategy. Stratified analysis by stroke severity: To assess the primary endpoint (overall item-level agreement between LLM and physicians) stratified by stroke severity categories (mild, moderate, severe) and analyzed separately for both prompt strategies. Stroke severity categories will be defined according to established NIHSS thresholds (mild: 0–4, moderate: 5–14, severe: ≥15). Comparative performance of prompt strategies: To directly compare agreement metrics between the simple and refined prompt strategies to determine whether prompt refinement improves extraction accuracy.	Medicine and Health Sciences | Medical Specialties | Neurology	OSF Registries	2026	Pre-registration	StudyRegistration	Creative Commons Attribution 4.0 International	https://creativecommons.org/licenses/by/4.0/legalcode	https://osf.io/sd329/	OSF	sd329	"diagnostic accuracy"	False	False	not_probed
10.17605/osf.io/sd34z	Diagnostic accuracy of cone-beam computed tomography in detecting root perforations: a systematic review	Background and Rationale Endodontic root perforations represent a severe iatrogenic or pathological complication characterized by an unnatural communication between the aseptic root canal system and the highly vascularized periodontal apparatus. If not immediately diagnosed and repaired, these defects rapidly precipitate microbial colonization, localized inflammatory responses, and crestal bone loss, ultimately jeopardizing the survival of the tooth. While conventional two-dimensional (2D) periapical radiography is the standard frontline diagnostic tool, it is intrinsically constrained by anatomical superimposition, often rendering perforations on the buccal or lingual root surfaces imperceptible. Although Cone-Beam Computed Tomography (CBCT) has revolutionized three-dimensional maxillofacial imaging, its specific diagnostic test accuracy (DTA) for detecting root perforations remains inconsistently reported in the literature, particularly regarding the profound confounding variables of spatial resolution and beam-hardening artifacts caused by intracanal radiopacities. Purpose and Objectives The primary objective of this systematic review is to comprehensively aggregate, synthesize, and critically evaluate the diagnostic test accuracy (Sensitivity and Specificity) of CBCT specifically for the detection of endodontic root perforations. The secondary objectives are to determine how diagnostic accuracy is modulated by specific technical and clinical parameters, namely: The obturation status of the root canal system (evaluating the detrimental impact of photon starvation and beam-hardening artifacts caused by gutta-percha, heavy-metal sealers, and metallic posts). The spatial resolution of the CBCT scan (comparing high-resolution versus low-resolution voxel sizes). The anatomical localization of the defect (e.g., furcal, lateral, strip, or apical perforations). The comparative accuracy of CBCT against alternative diagnostic modalities, specifically Electronic Apex Locators (EALs) and digital periapical radiography. Methodological Scope To ensure strict statistical homogeneity, this review utilizes a specialized PIRD (Population, Index test, Reference standard, Diagnosis of interest) framework. The analysis will be strictly limited to primary diagnostic accuracy studies utilizing extracted permanent human teeth (in vitro and ex vivo laboratory models) validated by an absolute, independent physical reference standard (e.g., digital calipers or stereomicroscopy). Continuous linear measurement studies and animal models are explicitly excluded. The methodological quality and external applicability of the included literature will be independently appraised utilizing the QUADAS-2 (Quality Assessment of Diagnostic Accuracy Studies) framework. Expected Outcomes and Clinical Significance The anticipated outcome of this systematic review is the establishment of the first definitive, evidence-based clinical imaging guidelines for the detection of root perforations. This project is expected to demonstrate that while CBCT significantly outperforms 2D radiography in anatomical "blind spots," its application must be highly strategic. We anticipate the data will formulate the following clinical directives: For non-obturated teeth: Low-resolution CBCT is highly efficacious and should be utilized to strictly adhere to the ALARA (As Low As Reasonably Achievable) radiation dosimetry principle. For obturated teeth: The expected data will likely prove that CBCT accuracy is severely compromised by artifact scatter, necessitating either high-resolution scanning protocols to mitigate partial volume averaging, or a multimodal diagnostic approach prioritizing radiation-free Electronic Apex Locators (EALs) and eccentric multi-angle periapical radiography during active retreatment procedures.	Medicine and Health Sciences | Cone-Beam Computed Tomography | Sensitivity and Specificity | Tooth Perforation | diagnostic accuracy | root perforation	OSF	2026	Project	StudyRegistration	Creative Commons Zero v1.0 Universal	https://creativecommons.org/publicdomain/zero/1.0/legalcode	https://osf.io/sd34z/	OSF	sd34z	"diagnostic accuracy" | "diagnostic test accuracy" | "sensitivity and specificity"	True	False	referent_http_410
10.17605/osf.io/se35x	Biomarkers for the prediction of hemorrhagic transformation in adult patients with ischemic stroke treated with reperfusion: a scoping review	Stroke remains one of the leading causes of death and acquired long-term disability worldwide, and ischemic stroke accounts for the large majority of all cases. The cornerstone of acute treatment is timely reperfusion of the ischemic territory, achieved through intravenous thrombolysis with recombinant tissue plasminogen activator (alteplase) or tenecteplase, mechanical thrombectomy or endovascular therapy in cases of large vessel occlusion, or a combination of both approaches (bridging therapy). Although reperfusion has substantially improved functional outcomes and survival, it also carries a significant risk of complications, the most feared of which is hemorrhagic transformation. Hemorrhagic transformation refers to bleeding into infarcted brain tissue and represents a spectrum that ranges from asymptomatic petechial hemorrhagic infarction to parenchymal hematoma. When it produces clinical worsening, it is classified as symptomatic intracranial hemorrhage (sICH), an event consistently associated with early neurological deterioration, increased mortality, and poor long-term functional prognosis. Its pathophysiology is multifactorial and involves blood–brain barrier disruption, oxidative stress, neuroinflammation, activation of matrix metalloproteinases, and reperfusion injury. Because hemorrhagic transformation can offset the benefits of reperfusion therapy, the ability to identify, before or shortly after treatment, which patients are at highest risk has become a clinically relevant priority for individualized risk stratification and decision-making. In this context, biomarkers have emerged as promising tools for risk prediction. A biomarker is a measurable indicator of a biological state or process, and blood-based biomarkers (serum, plasma) are particularly attractive because they are minimally invasive, reproducible, and potentially rapid to obtain. A growing body of research has evaluated diverse molecular, biochemical, inflammatory, coagulation-related, and other candidate biomarkers as predictors of hemorrhagic transformation in patients undergoing reperfusion therapy. However, this evidence is highly heterogeneous, with variability in the populations studied, treatment modalities, biomarker definitions, timing of measurement, outcome definitions, and the statistical measures of association reported. To date, there is no consolidated overview that maps which biomarkers have been investigated, in what clinical contexts, and with what predictive value. The purpose of this scoping review is to systematically map and characterize the available evidence on biomarkers used to predict hemorrhagic transformation in adult patients (over 18 years of age) with confirmed ischemic stroke treated with reperfusion therapy, whether by intravenous thrombolysis, mechanical thrombectomy, or both. Rather than estimating a single pooled effect, the review aims to clarify the breadth and nature of existing research, identify the most frequently studied and most promising biomarkers, describe the reported measures of association (odds ratio, relative risk, hazard ratio, likelihood ratio, sensitivity, and specificity), and highlight gaps and inconsistencies in the current literature. This review will be conducted in accordance with the Joanna Briggs Institute (JBI) methodology for scoping reviews and will be reported following the Preferred Reporting Items for Systematic Reviews and Meta-Analyses extension for Scoping Reviews (PRISMA-ScR). A structured search will be performed in PubMed, Scopus, and ScienceDirect, covering original human studies published between 2016 and 2026 in English, Spanish, or Portuguese, using predefined inclusion and exclusion criteria. The expected outcome is a comprehensive evidence map that summarizes the biomarkers studied for the prediction of hemorrhagic transformation, the clinical and treatment contexts in which they have been assessed, and their reported predictive performance. By consolidating this fragmented body of evidence, the review is expected to support clinical risk stratification, inform the design of future confirmatory and prognostic studies, and provide a foundation for the potential development of predictive tools and subsequent systematic reviews in this field.	Medicine and Health Sciences | Medical Specialties | Neurology	OSF Registries	2026	Pre-registration	StudyRegistration	Creative Commons Zero v1.0 Universal	https://creativecommons.org/publicdomain/zero/1.0/legalcode	https://osf.io/se35x/	OSF	se35x	"sensitivity and specificity"	False	False	not_probed
10.17605/osf.io/se98g	Mapping Developments and Psychometric Properties of Functional Outcome Tools in Sarcopenia- Scoping review	Sarcopenia is characterized by the progressive loss of muscle mass and strength in the elderly, which raises global concerns. This scoping review addresses the research questions of gaps and current trends on developing and psychometric properties (reliability, validity, responsiveness) of functional outcome assessment tools for sarcopenia. Searches were done on PubMed/Medline, Web of Science, Scopus, and CINAHL databases for studies published in English , from 2010 to 2025. Studies included if studies represented tool development, tool validation, psychometric properties (reliability, validity, sensitivity, and specificity), and cross-cultural adaptation.	Medicine and Health Sciences | sarcopenia psychometric properties functional assessment cross-cultural validation screening tools SARC-F SarQoL	OSF Registries	2025	Pre-registration	StudyRegistration	No license		https://osf.io/se98g/	OSF	se98g	"sensitivity and specificity"	False	False	not_probed
10.17605/osf.io/se9bc	Role of AI in the Detection of Dental caries in Pediatric Dentistry	Early identification of dental caries in children is essential for preventive care and minimally invasive treatment. Detecting carious lesions at an early stage allows clinicians to intervene before extensive damage occurs. Conventional diagnostic methods, including visual-tactile examination and radiographs, are reliable but often require clinical expertise, specialized equipment, and in-person visits. These limitations may delay timely diagnosis, especially in rural or underserved communities where access to pediatric dental care is restricted. Recent progress in artificial intelligence and mobile health technologies offers innovative alternatives for screening and early detection. AI-enabled mobile applications use smartphone cameras to capture intraoral photographs, which are then analysed with trained algorithms to identify early carious changes. These tools can support parents, caregivers, and community health workers in recognizing suspicious lesions outside the dental clinic, ensuring prompt referral to pediatric dentists. Beyond detection, such applications can provide preventive advice, caries risk assessment, and follow-up reminders, promoting better oral health practices and patient engagement. However, challenges remain before clinical adaptation. Variability in image quality, lighting conditions, and differences in children’s oral anatomy can affect diagnostic accuracy. Concerns about data privacy, ethical use of AI, and the need for regulatory approval also present barriers. Integration into healthcare systems will require user compliance and interdisciplinary collaboration. AI-powered mobile applications have strong potential to complement conventional diagnostic methods. With further research, validation, and policy support, these tools could significantly enhance access to early caries detection in pediatric dentistry.	Health Information Technology | Medicine and Health Sciences | Dentistry | FOS: Clinical medicine | AI in pediatric Dentistry | Dental Caries	OSF	2026	Project	Text			https://osf.io/se9bc/	OSF	se9bc	"diagnostic accuracy"	True	False	files_enumerated	1
10.17605/osf.io/sed5m	Using Implementation Science to Improve Autism Assessment in Healthcare: A Rapid Review	Timely and accurate autism assessment supports early access to appropriate services, yet assessment pathways in many health systems remain fragmented, delayed and inequitable. In Australia, the mean age of diagnosis has been estimated at 46.5 months, well beyond the 18 to 36 month window associated with better school-age developmental outcomes. Implementation science offers a structured approach to improving the uptake, fidelity and sustainability of evidence-based practice in real-world settings, but its application to autism assessment remains underexplored. This rapid review examines how implementation science has been used to understand or improve autism assessment in health system settings, including primary care, specialist services, allied health, community services and hospital-based tertiary care. Assessment is defined broadly to include screening, referral, diagnostic evaluation and post-diagnostic support planning. The review has four objectives: to describe the context, structure and content of implementation science-based strategies applied to autism assessment, to identify the frameworks and models used, to describe the reported impact of these strategies on assessment processes and outcomes such as timeliness, equity and diagnostic accuracy, and to synthesise perceived barriers and enablers. We will search Medline, Embase, PsycINFO and Web of Science Core Collection for peer-reviewed empirical studies published in English from 1 January 2015, conducted in a health system setting and describing an implementation science-based strategy applied to autism assessment. Screening and extraction will follow Cochrane Rapid Review guidance. Findings will be synthesised descriptively, with barriers and enablers analysed using inductive content analysis. Meta-analysis is not anticipated given expected heterogeneity.	Medicine and Health Sciences | Autism Spectrum Disorder (ASD) | Implementation Science | Primary Health Care	OSF Registries	2026	Pre-registration	StudyRegistration	Creative Commons Attribution Non Commercial No Derivatives 4.0 International	https://creativecommons.org/licenses/by-nc-nd/4.0/legalcode	https://osf.io/sed5m/	OSF	sed5m	"diagnostic accuracy"	False	False	not_probed
10.17605/osf.io/sfcxy	Attitudes Towards Profiling Survey - Study 3	This is an experimental moral psychological study on people's attitudes towards "pre-crime" profiling and pre-crime police work (that is, using profiling or other information to prevent people who may be about to commit a crime from doing so). The study has a 3 (between-subjects) x 4 (within-subjects) x 2 (within-subjects) mixed design using the contrastive vignettes method. This study expands from the previous studies in this project by introducing different types of crimes as targets of prevention. In the previous studies, the vignettes always concerned an individual that was suspected of planning to start cultivating cannabis plants; in this study, we include this specific crime in addition to other crimes not related to illegal drugs. Based on the pilot study, people may consider pre-crime profiling more or less acceptable based on the type of the target crime: for example, participants found it more acceptable to use profiling to prevent murder or credit fraud than to use profiling to prevent drug-related crimes. The motivation for including other crimes as targets is simply to examine whether the effects observed in prior studies replicate for more or less "serious" crimes. In Studies 2a (https://osf.io/nhgc2/?view_only=f053c361e0fb4adc877ee7c427cfa73e) and 2b (https://osf.io/qhbd4/?view_only=25af6cdd494846ffa9bd7c5835ff7f3e), we found evidence of outcome biases: moral judgments of pre-crime profiling and/or the police's decision to investigate were more positive when the information about the suspect turned out to be correct (true positive) than when there was an error (false positive). However, in those prior studies, the outcome of the investigation was a between-subjects manipulation, and thus it is unclear whether such an outcome bias would still hold for individuals judging both outcomes. In order to test the robustness of the outcome bias effect, we included the outcome of the investigation as a within-subjects manipulation in this study.	Social Psychology | Social and Behavioral Sciences | Psychology | FOS: Psychology | Moral psychology	OSF Registries	2024	Pre-registration	StudyRegistration	Creative Commons Attribution 4.0 International	https://creativecommons.org/licenses/by/4.0/legalcode	https://osf.io/sfcxy/	OSF	sfcxy	"true positive" "false positive"	False	True	not_probed
10.17605/osf.io/sg46t	Neuroimaging Biomarkers of Blood-Brain Barrier Dysfunction in Hyperglycemia: A Systematic Review	This systematic review aims to: Identify and synthesize neuroimaging biomarkers of BBB dysfunction in individuals with hyperglycemia. Compare the sensitivity and specificity of different imaging modalities (e.g., DCE-MRI, DTI, ASL) in detecting BBB dysfunction. Quantify the relationship between BBB permeability changes and cognitive impairment in hyperglycemic individuals. By establishing reliable neuroimaging biomarkers, this study will enhance clinical decision-making and pave the way for early interventions targeting BBB integrity in metabolic disorders.	Radiology | Medicine and Health Sciences | Medical Specialties | Endocrinology, Diabetes, and Metabolism | Neurology	OSF Registries	2025	Pre-registration	StudyRegistration	Creative Commons Attribution 4.0 International	https://creativecommons.org/licenses/by/4.0/legalcode	https://osf.io/sg46t/	OSF	sg46t	"sensitivity and specificity"	False	False	not_probed
10.17605/osf.io/sg5ta	Diagnostic Accuracy of Artificial Intelligence Models for Predicting Seizure Freedom After Epilepsy Surgery: A Systematic Review and Meta-Analysis	This project is a systematic review and diagnostic accuracy meta-analysis of AI-based models predicting 12-month seizure freedom after epilepsy surgery. It synthesizes sensitivity and specificity using bivariate random-effects modeling, evaluates heterogeneity across model characteristics and validation strategies, and assesses risk of bias using a modified QUADAS-2/QUADAS-AI framework. The study aims to provide clinically interpretable performance estimates and clarify the current evidentiary strength and limitations of AI in presurgical outcome prediction.	Medicine and Health Sciences	OSF Registries	2026	Pre-registration	StudyRegistration	Creative Commons Attribution 4.0 International	https://creativecommons.org/licenses/by/4.0/legalcode	https://osf.io/sg5ta/	OSF	sg5ta	"diagnostic accuracy" | "sensitivity and specificity" | sensitivity specificity meta-analysis	False	False	not_probed
10.17605/osf.io/sh2by	The Diagnostic Performance of Breast MRI Radiomics in Predicting Pathological Complete Response to Neoadjuvant Chemotherapy: A Meta-Analysis and Systematic Review	This study conducts a systematic review and meta-analysis to evaluate the diagnostic accuracy of radiomics texture analysis on breast magnetic resonance imaging (MRI) for predicting pathological complete response (pCR) to neoadjuvant chemotherapy in breast cancer patients. The analysis includes pooled estimates of sensitivity, specificity, accuracy, and area under the curve (AUC) across radiomics, clinical, and combined radiomics + clinical models, highlighting the enhanced predictive performance achieved through the integration of radiomics and clinical data in assessing treatment response.License: CC-By Attribution 4.0 International	Medicine and Health Sciences	OSF Registries	2025	Pre-registration	StudyRegistration	Creative Commons Attribution Non Commercial No Derivatives 4.0 International	https://creativecommons.org/licenses/by-nc-nd/4.0/legalcode	https://osf.io/sh2by/	OSF	sh2by	"diagnostic accuracy" | sensitivity specificity meta-analysis	False	False	not_probed
10.17605/osf.io/sh4da	Artificial Intelligence in Psychiatry: A Systematic Review and Meta-analysis of Diagnostic and Therapeutic Efficacy	This study will systematically review and meta-analyze the application of artificial intelligence (AI) in psychiatry, focusing on its diagnostic and therapeutic efficacy. It will explore how AI-driven tools, including machine learning models and natural language processing algorithms, could enhance diagnostic accuracy, predict treatment outcomes, and personalize therapeutic interventions. By synthesizing data from diverse clinical studies, the research aims to highlight AI's potential to augment clinical decision-making, improve patient outcomes, and address challenges such as resource constraints and diagnostic complexity. The findings are expected to underscore AI's transformative role in future psychiatric practice, while also identifying limitations and areas for further research to ensure safe and ethical integration into clinical workflows.	Medicine and Health Sciences	OSF Registries	2026	Pre-registration	StudyRegistration	Creative Commons Attribution 4.0 International	https://creativecommons.org/licenses/by/4.0/legalcode	https://osf.io/sh4da/	OSF	sh4da	"diagnostic accuracy"	False	False	not_probed
10.17605/osf.io/sjqg2	Colorectal cancer detection using artificial intelligence: a systematic review and meta-analysis	Artificial intelligence (AI) is utilized in diagnosing colorectal cancer (CRC).VOSviewer bibliometric software and qualitative meta-analysis and the Joanna Briggs Institute (JBI) checklist were used to assess the risk of bias in the studies This study aims to gather and assess data related to the diagnostic performance of AI in CRC. A literature search was conducted in major electronic databases (Scopus, PubMed, Web of Science). Studies were searched using relevant keywords, including original studies, systematic reviews, and meta-analyses. The study was conducted according to the PRISMA 2020 protocol. Thirty-five articles were included in this systematic review and meta-analysis. The meta-analysis found that Artificial intelligence algorithms improve the accuracy of colorectal cancer diagnosis and are superior to traditional diagnostic methods. A bibliometric analysis indicated that "colorectal cancer," "artificial intelligence," and "deep learning" were the most prominent research concepts. The findings emphasize the ongoing need for multicenter collaborations and the development of artificial intelligence models in this field. AI algorithms significantly improve CRC diagnostic accuracy and outperform traditional methods.. Limitations include incomplete literature coverage and lack of objective validation.	Physical Sciences and Mathematics | Gastroenterology | Medicine and Health Sciences | Medical Specialties | Computer Sciences | Artificial Intelligence and Robotics | Engineering | Biomedical Engineering and Bioengineering | Artificial Intelligence | Bibliometric Analysis | Colorectal Cancer | Computer-Aided Diagnosis | Deep Learning | Diagnostic Accuracy | Diagnostic Odds Ratio | JBI Checklist | Machine Learning | Meta Analysis | Meta Disc | PRISMA2020 | Risk of Bias | Systematic review	OSF Registries	2025	Pre-registration	StudyRegistration	Creative Commons Attribution 4.0 International	https://creativecommons.org/licenses/by/4.0/legalcode	https://osf.io/sjqg2/	OSF	sjqg2	"diagnostic accuracy"	False	False	not_probed
10.17605/osf.io/skfqj	The Impact of Interruptions on Clinical Decision Making in the Emergency Department: A Scoping Review	Interruptions are a routine part of emergency medicine, reflecting the fast-paced, dynamic nature of the emergency department (ED). However, the high frequency and unpredictable nature of these interruptions pose significant challenges to clinical decision-making, cognitive performance, and workflow efficiency. While existing literature extensively quantifies the frequency and sources of interruptions in the ED, less is known about their cognitive impact on physicians and how they influence diagnostic accuracy and patient care outcomes. Previous reviews have predominantly focused on interruptions among nursing staff or have examined general workplace interruptions without specifically addressing their clinical implications in emergency medicine. Few have synthesised evidence relating to how these interruptions affect physicians’ reasoning processes or explored the effectiveness of interventions aimed at mitigating their impact. This scoping review aims to bridge this gap by: - Mapping current literature on the nature and impact of ED interruptions - Focusing specifically on how interruptions influence physician decision-making - Reviewing strategies used to prevent or minimise interruptions - Highlighting areas requiring further research By consolidating this information, the review will provide a clearer understanding of the cognitive burden interruptions place on emergency physicians and guide the development of more targeted interventions.	Emergency Medicine | Medicine and Health Sciences | Medical Specialties	OSF Registries	2025	Pre-registration	StudyRegistration	Creative Commons Attribution Non Commercial No Derivatives 4.0 International	https://creativecommons.org/licenses/by-nc-nd/4.0/legalcode	https://osf.io/skfqj/	OSF	skfqj	"diagnostic accuracy"	False	False	not_probed
10.17605/osf.io/skjv2	Clinical utility of cardiac MRI in the diagnostic work-up of patients with suspected or known ischemic heart disease.	This systematic review evaluates the diagnostic, functional, and prognostic role of cardiac magnetic resonance imaging (CMR) in patients with suspected or confirmed ischemic heart disease, synthesizing peer-reviewed evidence published between January 2021 and January 2026. Conducted in accordance with PRISMA 2020 guidelines, the literature search was independently performed by three reviewers across PubMed, Web of Science, and Scopus using structured Boolean search strategies, with study selection, data extraction, and quality assessment carried out using the Newcastle-Ottawa Scale, AMSTAR 2, and the GRADE framework. The review addresses three main clinical dimensions: the diagnostic accuracy of CMR in suspected or known coronary artery disease, including its role in MINOCA diagnosis and reclassification; its prognostic value after acute myocardial infarction through parameters such as infarct size, microvascular obstruction, global longitudinal strain, and AI-derived markers; and its utility in guiding revascularization decisions through myocardial viability assessment. Expected outcomes include a comprehensive synthesis of the added clinical value of CMR over standard care, identification of its strongest evidence-supported indications, and a critical appraisal of current limitations including protocol heterogeneity, patient selection bias, and restricted access to the technology.	Anatomy | Alternative and Complementary Medicine | Diseases | Cardiology | Medicine and Health Sciences | Cardiovascular Diseases | Cardiovascular System | Medical Specialties	OSF Registries	2026	Pre-registration	StudyRegistration	Creative Commons Zero v1.0 Universal	https://creativecommons.org/publicdomain/zero/1.0/legalcode	https://osf.io/skjv2/	OSF	skjv2	"diagnostic accuracy"	False	False	not_probed
10.17605/osf.io/sn8f2	Role of Artificial Intelligence in Veterinary Preventive Medicine: A Systematic Review and Meta-Analysis	This systematic review and meta-analysis aims to comprehensively evaluate the current role and effectiveness of artificial intelligence (AI) applications in veterinary preventive medicine across different animal species. The review will focus on original research articles that report the use of AI technologies such as machine learning, deep learning, expert systems, and computer vision in disease prediction, surveillance, early diagnosis, and foodborne disease monitoring in animals including cattle, poultry, swine, sheep, goats, and companion animals (e.g., dogs). Veterinary preventive medicine is a rapidly evolving field that emphasizes proactive measures to ensure animal health, minimize disease transmission, and enhance food safety. With growing interest in AI technologies globally, the veterinary sector is beginning to embrace data-driven solutions to optimize preventive strategies. However, evidence remains fragmented and lacks a unified synthesis of outcomes, methodologies, and species-specific applications. This systematic review addresses this gap by assessing the diagnostic accuracy, surveillance efficiency, and overall effectiveness of AI tools used in preventive veterinary practice. This review will be conducted following PRISMA 2020 guidelines. Articles will be screened based on PECO eligibility criteria: Population – any animal species; Exposure – use of AI models for preventive purposes; Comparison – not mandatory but may include traditional methods; Outcome – diagnostic performance (accuracy, sensitivity), and surveillance effectiveness. Only peer-reviewed original research articles published between January 2021 and May 10, 2025 will be included. Reviews, conference proceedings, and non-peer-reviewed literature will be excluded. There will be no language restrictions. Electronic databases including Google Scholar, PubMed, Elsevier, and Wiley will be searched. Data will be managed using Zotero, and risk of bias will be assessed using QUADAS-2. A meta-analysis will be conducted where data allow; otherwise, a narrative synthesis will be presented. This protocol has been registered to ensure transparency and minimize bias. The review is expected to be completed within 6 months. No funding was received, and the authors declare no conflicts of interest.	Veterinary Medicine | Medicine and Health Sciences | Veterinary Preventive Medicine, Epidemiology, and Public Health	OSF Registries	2025	Pre-registration	StudyRegistration	Creative Commons Attribution Share Alike 4.0 International	https://creativecommons.org/licenses/by-sa/4.0/legalcode	https://osf.io/sn8f2/	OSF	sn8f2	"diagnostic accuracy"	False	False	not_probed
10.17605/osf.io/sp58v	Diagnostic Performance of Imaging for Scaphoid Proximal Pole Osteonecrosis: A Systematic Review and Meta-Analysis	This study is a systematic review and meta-analysis evaluating the diagnostic performance of imaging modalities for detecting osteonecrosis of the proximal pole of the scaphoid. Osteonecrosis of the scaphoid, particularly involving the proximal pole, is a clinically significant condition associated with impaired vascular supply, delayed union, and poor functional outcomes. Accurate and early diagnosis is critical for guiding treatment decisions and improving patient prognosis. The objective of this review is to synthesize the available evidence on the diagnostic accuracy of imaging techniques, particularly criteria, including magnetic resonance imaging (MRI), computed tomography (CT), radiography, and other advanced imaging modalities, in identifying proximal pole scaphoid osteonecrosis. The study will assess key diagnostic performance metrics such as sensitivity, specificity. Eligible studies will include those that evaluate imaging modalities against an appropriate reference standard, intraoperative findings, histopathology. A systematic literature search will be conducted across multiple databases, and study selection, data extraction, and risk of bias assessment will be performed in accordance with established methodological guidelines. Where appropriate, quantitative synthesis will be conducted using meta-analytic techniques to pool diagnostic accuracy estimates. Heterogeneity will be explored through subgroup and sensitivity analyses, and the methodological quality of included studies will be assessed using validated tools. This registration is retrospective. Data collection and/or analysis had commenced prior to registration, and this protocol is intended to transparently document the study objectives, methods, and analytic approach.	Medicine and Health Sciences | magnetic resonance imaging | osteonecrosis | scaphoid	OSF Registries	2026	Pre-registration	StudyRegistration	Creative Commons Zero v1.0 Universal	https://creativecommons.org/publicdomain/zero/1.0/legalcode	https://osf.io/sp58v/	OSF	sp58v	"diagnostic accuracy" | sensitivity specificity meta-analysis	False	False	not_probed
10.17605/osf.io/srxkh	Hemodynamic Significance of Carotid Artery Ultrasound Predictors in Assessing Volume Status in Critically Ill Patients: A Scoping Review	Abstract Background: Accurate, timely, and non-invasive assessment of volume status in critically ill patients, including those on mechanical ventilation (MV) or in shock, is crucial for effective hemodynamic management and the prevention of multiorgan failure. Traditional static markers of preload, such as central venous pressure (CVP), have definitively demonstrated their pathophysiological and clinical inadequacy in predicting fluid responsiveness. Meanwhile, classic dynamic parameters based on heart-lung interaction, such as pulse pressure variability (PPV) and stroke volume variability (SVV), require invasive arterial monitoring and are subject to strict physiological limitations. In recent years, point-of-care ultrasound (POCUS) of the carotid artery (CA) has gained significant popularity as an innovative, accessible, and non-invasive method for predicting fluid responsiveness. Objectives: To conduct a comprehensive scoping review to map existing evidence regarding the diagnostic accuracy, physiological limitations, "grey zone" sizes, and reproducibility (both intra- and inter-operator) of various carotid artery ultrasound parameters in patients within the intensive care unit (ICU). Methods: In accordance with the PRISMA-ScR methodology, a systematic search will be conducted across the MEDLINE, Embase, and Cochrane Library databases. The analysis will include studies evaluating corrected flow time (FTc), respiratory variability of peak systolic velocity, carotid blood flow (CBF), velocity-time integral (VTI), and carotid artery diameter variability in combination with dynamic tests, such as the passive leg raise (PLR) test, end-expiratory occlusion test (EEOt), and fluid bolus.Expected Results: The review is expected to synthesize data demonstrating that carotid artery Doppler indices possess moderate to high predictive value. It is anticipated that parameters based on flow time (FTc) and relative peak velocity variation ($\Delta$Vpeak) will outperform absolute carotid blood flow (CBF) calculations due to their lower dependence on the insonation angle and reduced mathematical errors associated with vessel diameter measurement. The issue of "grey zones," which can reach 61% for certain parameters, will be described in detail, as this critically limits their isolated use at the bedside. Conclusions: Ultrasound assessment of the carotid artery is a promising tool in the intensive care armamentarium. Nevertheless, high inter-operator variability among novice specialists, the impact of vascular compliance in geriatric patients, and the presence of broad zones of diagnostic uncertainty necessitate the standardization of scanning protocols and cautious interpretation of data within the context of comprehensive multimodal hemodynamic monitoring.	Medicine and Health Sciences	OSF Registries	2026	Pre-registration	StudyRegistration	Creative Commons Attribution 4.0 International	https://creativecommons.org/licenses/by/4.0/legalcode	https://osf.io/srxkh/	OSF	srxkh	"diagnostic accuracy"	False	False	not_probed
10.17605/osf.io/st75b	Diagnostic methods and criteria for ventilator-induced diaphragm dysfunction in critically ill adult patients: a scoping review	What diagnostic methods, measurement parameters, and criteria have been used to identify ventilator-induced diaphragm dysfunction (VIDD) in critically ill adult patients receiving mechanical ventilation, and how do these vary across studies in terms of: 1.The type of diagnostic method employed (e.g., ultrasound, transdiaphragmatic pressure, diaphragm electromyography, airway occlusion pressure, maximum inspiratory pressure, phrenic nerve stimulation)? 2.The specific measurement parameters and cut-off values used to define diaphragm dysfunction? 3.The timing of diagnostic assessment relative to mechanical ventilation (e.g., at ICU admission, during spontaneous breathing trials, prior to extubation, post-extubation)? 4.The diagnostic performance (sensitivity, specificity, area under the curve) of each method when reported? 5.The degree of standardization or consensus across studies regarding the definition of VIDD? 3. Objective(s) To systematically map and synthesize the existing literature on diagnostic approaches for VIDD in critically ill adult patients, with the specific aims of: Cataloguing all diagnostic methods used to assess diaphragm function in mechanically ventilated patients; Extracting and comparing cut-off values, thresholds, and diagnostic criteria across studies; Identifying the timing and clinical context of diagnostic assessments; Assessing the degree of heterogeneity in VIDD definitions across the literature; Identifying gaps in the current evidence base to inform future research and guideline development. 4. PCC framework Element Definition Population (P) Critically ill adult patients (≥18 years) receiving invasive mechanical ventilation in the intensive care unit (ICU) Concept (C) Diagnostic methods, measurement parameters, cut-off values, and criteria used to identify diaphragm dysfunction attributable to mechanical ventilation Context (C) ICU settings (medical, surgical, mixed, cardiac, neurocritical care); any duration of mechanical ventilation; any phase of the ventilation-weaning trajectory 5. Eligibility criteria 5.1 Inclusion criteria Population: Adult patients (≥18 years) receiving invasive mechanical ventilation in ICU settings Concept: Studies that report on at least one method of assessing diaphragm function (including but not limited to: diaphragm ultrasound [thickness, thickening fraction, excursion], transdiaphragmatic pressure [Pdi], esophageal pressure [Pes], diaphragm electrical activity [EAdi], airway occlusion pressure [P0.1], maximum inspiratory pressure [PImax/MIP], phrenic nerve magnetic stimulation, sniff nasal inspiratory pressure [SNIP], or biomarkers of diaphragm injury) Context: Studies conducted in ICU settings (including medical, surgical, mixed, cardiac, neurocritical care, and postoperative ICUs) Study design: Observational studies (prospective, retrospective, cross-sectional), diagnostic accuracy studies, randomized controlled trials (where diagnostic assessment is reported), systematic reviews and meta-analyses (for reference mining), narrative reviews (for background context only, not for data extraction), clinical guidelines, and consensus statements Language: English and Chinese Time frame: January 1, 1994 (the year of the first experimental VIDD study by Le Bourdelles et al.) to the date of the final search 5.2 Exclusion criteria Studies exclusively involving pediatric (&lt;18 years) or neonatal populations Studies exclusively involving animal or in vitro models (these will be addressed in Paper 2) Studies focusing on diaphragm dysfunction due to non-ventilation causes (e.g., phrenic nerve injury during cardiac surgery, spinal cord injury, neuromuscular disease) without reference to mechanical ventilation effects Studies on non-invasive ventilation or high-flow nasal cannula without invasive mechanical ventilation Editorials, letters, commentaries, and conference abstracts (unless providing unique diagnostic data not available in full publications) Studies that mention diaphragm assessment but do not report any diagnostic parameters, thresholds, or criteria 6. Information sources The following electronic databases will be searched from inception to the search date: 1.PubMed/MEDLINE (via NCBI) 2.Embase (via Elsevier) 3.Web of Science Core Collection (via Clarivate) 4.Cochrane Library (Cochrane Central Register of Controlled Trials and Cochrane Database of Systematic Reviews) 5.CNKI (China National Knowledge Infrastructure) — for Chinese-language literature 6.Wanfang Data — for Chinese-language literature Additional sources: Reference lists of included studies (citation tracking / snowballing) Reference lists of relevant systematic reviews and meta-analyses identified during screening ClinicalTrials.gov for ongoing studies Google Scholar (first 200 results) for grey literature 7. Search strategy The search strategy will be developed in consultation with a medical librarian and piloted in PubMed before translation to other databases. The search will combine three concept blocks using Boolean operators: Block 1 (Population/Condition): ventilator-induced diaphragm dysfunction, VIDD, diaphragm dysfunction, diaphragm weakness, diaphragm atrophy, respiratory muscle weakness Block 2 (Diagnostic methods): ultrasound, sonography, thickening fraction, excursion, transdiaphragmatic pressure, esophageal pressure, diaphragm electrical activity, EAdi, airway occlusion pressure, P0.1, maximum inspiratory pressure, MIP, PImax, phrenic nerve stimulation, magnetic stimulation, sniff nasal inspiratory pressure, biomarker Block 3 (Context): mechanical ventilation, artificial respiration, positive-pressure ventilation, intensive care, critical care, critical illness, ventilator weaning, extubation, spontaneous breathing trial The full search strategies for each database are provided in a separate document (Search_Strategy_Paper1.md). No date or language restrictions will be applied during the initial search. Language restriction (English and Chinese) will be applied during screening. 8. Study selection 8.1 Screening process Level 1 (Title/Abstract screening): Two independent reviewers will screen all titles and abstracts against the inclusion/exclusion criteria. Studies marked as "include" or "uncertain" by either reviewer will proceed to full-text screening. Level 2 (Full-text screening): Two independent reviewers will independently assess full texts of potentially eligible studies. Disagreements will be resolved by discussion and, if necessary, consultation with a third reviewer. Level 3 (Citation tracking): Reference lists of included studies will be hand-searched to identify additional relevant studies not captured by the electronic search. 8.2 Tools Rayyan QCRI (or Covidence) for title/abstract screening Standardized full-text screening form PRISMA flow diagram to document the selection process 8.3 Inter-rater reliability A pilot screening of 50 randomly selected titles/abstracts will be conducted by both reviewers to calibrate the screening criteria. Cohen's kappa will be calculated, and if κ &lt; 0.70, the screening criteria will be refined before proceeding. 9. Data extraction 9.1 Data charting form A standardized data charting form will be developed and piloted on 10 randomly selected included studies before full extraction. The following data items will be extracted: A. Study characteristics Field Description Author First author et al. Year Publication year Country Country where study was conducted Study design Prospective, retrospective, cross-sectional, RCT, etc. Setting ICU type (medical/surgical/mixed/cardiac/neuro) Single/Multi-center Single-center or multi-center Sample size Number of patients assessed Duration Study period (months/years) B. Patient characteristics Field Description Age Mean/median age (years) Sex Male % BMI Mean/median BMI Primary diagnosis Reason for ICU admission / MV MV duration Duration of MV before assessment (hours/days) Ventilation mode Control, assisted, spontaneous, mixed SAPS II / APACHE II Severity scores if reported C. Diagnostic method details Field Description Method type Ultrasound / Pdi / EAdi / P0.1 / PImax / phrenic stimulation / other Method subtype For ultrasound: thickness / thickening fraction / excursion; For Pdi: sniff / magnetic stimulation / voluntary Measurement site For ultrasound: zone of apposition / subcostal; For pressure: airway / esophageal / gastric Equipment Device and probe specifications Timing At ICU admission / during SBT / pre-extubation / post-extubation Frequency Single measurement / serial measurements Operator Physician / sonographer / respiratory therapist Blinding Blinded to outcome? D. Diagnostic parameters and criteria Field Description Parameter measured Tdi,ee / Tdi,pi / DTF / DE / Pdi / P0.1 / PImax / EAdi / etc. Cut-off value Threshold used to define dysfunction Definition of VIDD/dysfunction Author's explicit definition (verbatim quote) Sensitivity If reported (%) Specificity If reported (%) AUC If reported PPV / NPV If reported Reference standard What was the gold standard used for comparison? E. Key findings Field Description Main finding Primary result of the study Association with outcome Association between diagnostic finding and clinical outcome (weaning success, MV duration, mortality) Author conclusions Author-stated conclusions F. Quality assessment Field Description Tool used QUADAS-2 (for diagnostic accuracy studies) / JBI critical appraisal (for other designs) Risk of bias Low / Unclear / High Applicability concerns Low / Unclear / High 9.2 Extraction process Two reviewers will independently extract data from all included studies A third reviewer will verify a random 20% sample Disagreements will be resolved by consensus 10. Quality appraisal The methodological quality of included studies will be assessed using: QUADAS-2 (Quality Assessment of Diagnostic Accuracy Studies) for studies reporting diagnostic accuracy metrics (sensitivity/specificity/AUC) JBI Critical Appraisal Tools for observational studies not reporting diagnostic accuracy Quality assessment will be conducted by two independent reviewers. Results will be presented narratively and in summary tables. Studies will not be excluded based on quality assessment results, as is standard for scoping reviews; however, quality findings will inform the interpretation of results and identification of evidence gaps. 11. Synthesis and presentation of results Results will be presented according to the PRISMA-ScR (Preferred Reporting Items for Systematic Reviews and Meta-Analyses extension for Scoping Reviews) guidelines. The synthesis will include: 1.PRISMA flow diagram: Documenting the study selection process 2.Study characteristics table: Summarizing all included studies (tabular format) 3.Narrative synthesis organized by diagnostic method: Section per diagnostic method (ultrasound, Pdi, EAdi, P0.1, PImax, phrenic stimulation, etc.) Within each section: parameters used, cut-off values, timing, diagnostic performance 4.Cross-method comparison table: Comparing cut-off values and diagnostic performance across methods 5.Mapping of VIDD definitions: A summary table or figure showing how VIDD/diaphragm dysfunction was defined across all studies 6.Identification of evidence gaps: Areas where diagnostic standardization is lacking 7.Visual summary: A figure summarizing the current state of VIDD diagnostic approaches (e.g., a mind map or conceptual framework diagram) No meta-analysis will be performed, as this is a scoping review. However, descriptive statistics (frequencies, proportions, ranges) will be used to summarize the data. 12. Registration and reporting This scoping review protocol is registered with PROSPERO (registration number: [to be obtained]) The review will be reported following the PRISMA-ScR checklist Any deviations from the protocol will be reported and justified in the final manuscript 13. Timeline Phase Duration Activity Protocol development 2 weeks Finalize protocol, register PROSPERO Search strategy 1 week Develop and pilot search strategies Literature search 1 week Execute searches in all databases Screening 4 weeks Title/abstract + full-text screening Data extraction 4 weeks Data charting and quality assessment Synthesis 3 weeks Narrative synthesis, tables, figures Manuscript drafting 3 weeks Full manuscript preparation Review and revision 2 weeks Internal review and manuscript revision Total ~20 weeks 14. Authors and roles Reviewers: [To be specified by user] Search strategy consultant: Medical librarian (recommended) Third reviewer (arbitration): [To be specified] 15. Funding [To be specified by user] 16. Conflicts of interest None declared.	Medicine and Health Sciences	OSF Registries	2026	Pre-registration	StudyRegistration	Creative Commons Zero v1.0 Universal	https://creativecommons.org/publicdomain/zero/1.0/legalcode	https://osf.io/st75b/	OSF	st75b	"diagnostic accuracy" | sensitivity specificity meta-analysis	False	False	not_probed
10.17605/osf.io/st7h8	Use and appropriateness of Reporting Guidelines in physical therapy research: a protocol for a meta-research study	INTRODUCTION: Problems about reporting of a scientific study can affect dissemination of research in different manners. It is known that study methods are frequently not described in adequate detail and that results are presented ambiguously or selectively. To overcome these problems, reporting guidelines (e.g. CONSORT, PRISMA, STARD and STROBE statements) have been developed to increase the transparency of research. While recent evidence suggested that these guidelines are frequently used inappropriately in studies published in the major medical journals, the extent and appropriateness of use in physical therapy research has not been systematically evaluated. The aim of this meta-research study will be to evaluate the frequency of using reporting guidelines and their appropriate use in physical therapy published research. METHODS: A cross-sectional analysis is planned on a random sample of 200 studies published in the last ten years (2010-2019) in the five generic rehabilitation journals with the highest 5-year impact factor. Randomization will be stratified for publication date to include an equal number of studies from 2010 to 2014 (n=100), and from 2015 to 2019 (n=100). Randomised controlled trials, systematic reviews, diagnostic accuracy studies and observational studies will be included. Crude prevalence estimates with 95% confidence intervals of using and appropriateness of using will be estimated. A bivariate analysis will assess the relationship between the use of reporting guidelines and the year of publication. DISSEMINATION PLANS: Several studies have shown the positive influence of reporting guidelines on the completeness of research reporting but no one investigated the use and the appropriateness of reporting guidelines in physical therapy research. Therefore, this study will add relevant knowledge that may contribute to improve further the reporting of rehabilitation research. The results of this research will be published in a peer-reviewed journal and will be presented at relevant (inter)national scientific events.	Medicine and Health Sciences | Rehabilitation and Therapy	OSF Registries	2020	Pre-registration	StudyRegistration	Creative Commons Attribution Non Commercial No Derivatives 4.0 International	https://creativecommons.org/licenses/by-nc-nd/4.0/legalcode	https://osf.io/st7h8/	OSF	st7h8	"diagnostic accuracy"	False	True	not_probed
10.17605/osf.io/stqvy	Comparative Diagnostic Accuracy of Large Language Models and Human Oral and Maxillofacial Surgery Specialists Using Balanced Clinical Vignettes	Title: Comparative Diagnostic Accuracy of Large Language Models and Human Oral and Maxillofacial Surgery Specialists Using Balanced Clinical Vignettes 1. Overview This preregistration describes a two-part study designed to evaluate diagnostic performance in Oral and Maxillofacial Surgery (OMFS) using standardized, expert-validated clinical vignettes. Both parts will use the same vignette dataset, gold standard criteria, and scoring methodology to ensure comparability. Part 1 – Model-to-Model Evaluation: Head-to-head comparison of multiple large language models (LLMs), including ChatGPT-4, ChatGPT-3.5, and Google Gemini, for diagnostic accuracy. Part 2 – Human-to-AI Evaluation: Comparative diagnostic accuracy of ChatGPT-4 versus independent OMFS specialists (≥5 years post-qualification) under blinded conditions. 2. Background and Rationale Accurate diagnosis of OMFS lesions is critical for effective patient management. While large language models (LLMs) have demonstrated potential in various medical domains, systematic benchmarking against both competing AI models and human experts in OMFS is limited. A balanced vignette design minimizes selection bias and allows robust cross-category comparison. The two complementary parts of this study will together provide a comprehensive performance benchmark for AI in OMFS diagnostics. 3. Objectives Part 1: Compare the diagnostic accuracy and reasoning clarity of multiple LLMs on a standardized OMFS vignette dataset. Part 2: Compare the diagnostic accuracy of ChatGPT-4 with that of independent OMFS specialists. Identify recurring diagnostic error patterns across both AI and human participants. Explore differences in performance across lesion categories. 4. Methods 4.1 Study Design Cross-sectional diagnostic performance study using balanced, expert-validated clinical vignettes. Each vignette represents one OMFS lesion and is text-based, containing essential clinical information but no images. Equal number of vignettes per diagnostic category to reduce selection bias. 4.2 Vignette Development Six diagnostic categories: Odontogenic infections Inflammatory bone lesions Odontogenic cysts/tumors Salivary gland disorders Oral mucosal lesions Malignant neoplasms 10 vignettes per category (total = 60 vignettes). Developed and validated by 3 OMFS specialists (not participating in Part 2 comparisons). Gold standard diagnosis established by consensus. 4.3 Participants and Comparators Part 1: ChatGPT-4 (OpenAI), ChatGPT-3.5 (OpenAI), Google Gemini (Google). All models accessed in the same month to minimize version drift. Part 2: Three independent OMFS specialists (≥5 years post-qualification), blinded to gold standards, not involved in vignette development. 4.4 Prompting and Response Capture Standardized zero-shot prompt: “Based on the following clinical information, provide the most likely diagnosis.” AI outputs recorded verbatim; human responses collected via structured Google Form. 4.5 Outcome Measures Primary Outcome: Diagnostic accuracy (% correct vs. gold standard). Secondary Outcomes: Cohen’s κ for inter-rater agreement (humans) and AI–human agreement. Qualitative analysis of reasoning clarity in AI outputs. Error pattern classification (overgeneralization, underspecificity, underestimation of malignancy, etc.). 4.6 Statistical Analysis Accuracy comparisons: McNemar’s test for paired comparisons. Agreement: Cohen’s κ with 95% bootstrap confidence intervals. Between-model/human differences: Chi-square or Fisher’s exact as appropriate. Error pattern frequencies summarized descriptively. 5. Ethics The study protocol was reviewed by the Institutional Ethics Committee, Dr. Hedgewar Smruti Rugna Sewa Mandal's Dental College and Hospital, Hingoli, Maharashtra, which granted exemption on 15 March 2025. No identifiable patient information is used. 6. Sample Size Justification For a 95% confidence level, ±10% margin of error, and expected accuracy of 70%, the minimum sample size is 81 vignettes. We will use 60 vignettes (10 per category) for feasibility in this phase, with future expansion planned. 7. Data Management and Availability All vignette text and gold standard diagnoses will be uploaded as supplementary material upon study acceptance. Raw anonymized outputs from AI models and human raters will be made publicly available on OSF post-publication. 8. Timeline March–April 2025: Vignette development and validation. May 2025: AI and human evaluation. June 2025: Data analysis. July–August 2025: Manuscript drafting (Part 1). August–September 2025: Manuscript drafting (Part 2). 9. Planned Publications Part 1 – Model-to-Model Evaluation: Comparative Diagnostic Accuracy of Large Language Models in Oral and Maxillofacial Lesions: Balanced Vignette Study (Part 1 – Model-to-Model Evaluation) Part 2 – Human-to-AI Evaluation: Comparative Diagnostic Accuracy of ChatGPT-4 and Oral and Maxillofacial Surgery Specialists: Balanced Vignette Study (Part 2 – Human-to-AI Evaluation) Both will reference this OSF registration.	Medicine and Health Sciences | Medical Specialties | Surgery	OSF Registries	2025	Pre-registration	StudyRegistration	No license		https://osf.io/stqvy/	OSF	stqvy	"diagnostic accuracy"	True	False	files_enumerated	0
10.17605/osf.io/su6q5	Diagnostic accuracy of combined clinical assessment versus urine culture in bacterial urinary tract infection diagnosis: a cross-sectional study of patients at Sebbi Hospital, Uganda	This study evaluates a diagnostic approach based on Delphi consensus guidelines, combining clinical symptoms, systemic factors, and pyuria findings, against urine culture (reference standard) for diagnosing bacterial UTIs at Sebbi Hospital in central Uganda. By comparing this combined diagnostic approach to culture results, we seek to validate a Delphi-guided protocol that could provide accurate UTI diagnosis in clinical settings lacking culture facilities. This study applies the diagnostic criteria established in 'A reference standard for urinary tract infection research: a multidisciplinary Delphi consensus study' to assess its practical implementation and diagnostic accuracy in a resource-limited setting	Laboratory and Basic Science Research Life Sciences | Organisms | Medicine and Health Sciences | Life Sciences | Microbiology | FOS: Biological sciences | Bacteria | Delphi Consensus Study on Urinary Tract Infections | Sebbi Hospital | Uganda | Urinary Tract Infections	OSF Registries	2025	Pre-registration	StudyRegistration	Creative Commons Attribution 4.0 International	https://creativecommons.org/licenses/by/4.0/legalcode	https://osf.io/su6q5/	OSF	su6q5	"diagnostic accuracy"	False	False	not_probed
10.17605/osf.io/su7ry	A Comprehensive Systematic Review of Deep Learning Approaches in Chronic Pain Research: Modalities, Methods, and Applications	This comprehensive systematic review explores the latest advancements in deep learning approaches applied to chronic pain research, focusing on the integration of diverse modalities, innovative methodologies, and their clinical applications. By analyzing a wide range of studies, the review highlights how deep learning techniques, such as convolutional neural networks (CNNs) and recurrent neural networks (RNNs), are being utilized to process multimodal data, including neuroimaging, electrophysiological signals, and patient-reported outcomes. It also examines the methodological challenges and opportunities in developing predictive models, personalized treatment strategies, and objective pain assessment tools. The review underscores the transformative potential of deep learning in improving diagnostic accuracy, understanding pain mechanisms, and enhancing therapeutic interventions, while addressing ethical considerations and the need for robust validation in real-world clinical settings.	Computer Engineering | Medicine and Health Sciences | Palliative Care | Medical Specialties | Engineering	OSF Registries	2025	Pre-registration	StudyRegistration	Academic Free License (AFL) 3.0	http://opensource.org/licenses/AFL-3.0	https://osf.io/su7ry/	OSF	su7ry	"diagnostic accuracy"	False	False	not_probed
10.17605/osf.io/surh3	Liver stiffness measured by Magnetic resonance elastography in early recurrence of hepatocellular carcinoma after treatment: A protocol for meta-analysis and systematic review	With high diagnostic accuracy, magnetic resonance elastography (MRE) is a non-invasive tool and can be adopted to measure liver stiffness (LS). In this study, meta-analysis was carried out to further evaluate whether LS measured by MRE can predict early recurrence in patients with hepatocellular carcinoma (HCC).	Medicine and Health Sciences	OSF Registries	2021	Pre-registration	StudyRegistration	No license		https://osf.io/surh3/	OSF	surh3	"diagnostic accuracy"	False	True	not_probed
10.17605/osf.io/sutwk	Accuracy of Linear Measurements Obtained from Stitched Cone Beam CT Images Versus Direct Skull Measurements	To assess the diagnostic accuracy of linear measurements obtained from stitched CBCT images versus direct skull measurements.	Cone beam CT, linear measurements, accuracy, direct measurements, field of view, stitched images.	OSF	2019	Project	Text	Creative Commons Zero v1.0 Universal	https://creativecommons.org/publicdomain/zero/1.0/legalcode	https://osf.io/sutwk/	OSF	sutwk	"diagnostic accuracy"	True	True	files_enumerated	24
10.17605/osf.io/swr8x	Integrating Rapid Serology, Portable ECG, and Point-of-Care Ultrasound for Chagas Disease Screening: A Scoping Review Protocol	This scoping review aims to examine the field diagnostic technologies that have been validated for the detection of Trypanosoma cruzi infection and/or Chagas-related cardiac disease under field, point-of-care, or off-grid conditions. It includes field-diagnostic modalities including serologic rapid diagnostic tests (RDTs), portable electrocardiogram (ECG), and point-of-care ultrasound (POCUS). Diagnostic accuracy, feasibility, and operational performance in resource-limited settings will be reported.	Medicine and Health Sciences	OSF Registries	2026	Pre-registration	StudyRegistration	Creative Commons Zero v1.0 Universal	https://creativecommons.org/publicdomain/zero/1.0/legalcode	https://osf.io/swr8x/	OSF	swr8x	"diagnostic accuracy"	False	False	not_probed
10.17605/osf.io/szcg2	Comparison of IOTA Simple Rules, LR2, ADNEX and ORADS regarding diagnostic accuracy for the classification of an adnexal lesion: a prospective, multicentric study in Greece.			OSF	2021	Project	Text			https://osf.io/szcg2/	OSF	szcg2	"diagnostic accuracy"	True	True	files_enumerated	0
10.17605/osf.io/szur9	Diagnostic accuracy and clinical utility of point-of-care ultrasound for gynaecological conditions: systematic review protocol	Diagnostic imaging plays an important role in the prompt identification of the underlying cause and management of abnormal uterine bleeding. The diagnostic accuracy and clinical utility of point-of-care ultrasound (POCUS) for gynaecological conditions in primary care is unclear. This review will synthesis the available evidence to inform scale up of access to POCUS in primary care settings in low- and middle income countries.	Medicine and Health Sciences	OSF Registries	2025	Pre-registration	StudyRegistration	Creative Commons Attribution 4.0 International	https://creativecommons.org/licenses/by/4.0/legalcode	https://osf.io/szur9/	OSF	szur9	"diagnostic accuracy"	False	False	not_probed
10.17605/osf.io/szy4d	HPV tests for cervical cancer screening in low resource settings	Human papillomavirus tests for cervical cancer screening in low resource settings	Cervical Intraepithelial Neoplasia | Developing Countries | Diagnostic accuracy | Early Detection of Cancer | Papillomaviridae | Papillomavirus Infections | Sensitivity | Specificity	OSF	2020	Project	Text	Creative Commons Attribution 4.0 International	https://creativecommons.org/licenses/by/4.0/legalcode	https://osf.io/szy4d/	OSF	szy4d	"diagnostic accuracy"	True	True	files_enumerated	2
10.17605/osf.io/t5nqd	Combining genetic and behavioral predictors of 11-year language outcome: A multi cohort study	Background: Early identification of language disorders ensures children in need receive support to improve development and quality of life outcomes. Two previous studies identified six parent-reported survey items that predicted a comparable 11-year language outcome with ≥71% sensitivity and specificity. One used data from the Early Language in Victoria Study (ELVS) and the other from the Longitudinal Study of Australian Children (LSAC) birth cohort. This study will combine data from these two cohorts and add polygenic scores (PGS) of 24-38-month vocabulary. We will assess whether predictive accuracy of 11-year language outcome improves when adding PGS to a set of parent-reported behavioral predictors. Method: ELVS and LSAC collected six parent-reported measures about the child’s development between 24-36 months of age and a language outcome at 11 years. Both studies also collected genetic data at 7 (ELVS) or 11-12 (LSAC) years of age from which we derived PGS of 24-38-month vocabulary. We will use an ensemble machine-learning approach (SuperLearner) to estimate the accuracy of the six survey items and the PGS in predicting low 11-year language outcome (&gt;1.5SD below the mean). Expected results: Predictive accuracy may improve when combining the parent-reported survey items with PGS. This will inform the extent to which future studies should prioritize collecting genetic data to help predict language outcomes.	First and Second Language Acquisition | Linguistics | FOS: Languages and literature | Medicine and Health Sciences | Communication Sciences and Disorders | Social and Behavioral Sciences | SuperLearner | genetics | language development | language disorders | longitudinal studies | machine learning | polygenic score | sensitivity and specificity	OSF Registries	2023	Pre-registration	StudyRegistration	Creative Commons Attribution 4.0 International	https://creativecommons.org/licenses/by/4.0/legalcode	https://osf.io/t5nqd/	OSF	t5nqd	"sensitivity and specificity"	False	True	not_probed
10.17605/osf.io/t865w	Data Visualisation Methods Used to Compare Diagnostic Test Accuracy in Systematic Reviews: Protocol	This project addresses a key methodological gap in the synthesis and communication of comparative diagnostic test accuracy (DTA) evidence. While multiple diagnostic tests are often available for a given condition, and robust statistical methods such as network meta-analysis (NMA) are increasingly used to compare their accuracy, far less attention has been given to how comparative results are visualised and interpreted. This is a critical issue, as data visualisation underpins both the understanding of evidence structures and the communication of findings to a wide range of stakeholders, including clinicians, guideline developers, and patients. The project comprises two components. First, a targeted review of methodological guidance will identify recommendations on the visualisation and interpretation of comparative DTA results from key organisations and methodological literature. Second, a systematic review of published DTA reviews will examine how comparative accuracy data are currently visualised in practice, including the types of data presented, graphical methods used, and how visualisations are interpreted to support conclusions. Findings will be synthesised descriptively and narratively, with the development of a taxonomy of visualisation approaches and an assessment of alignment between recommended and observed practice. The project will also incorporate input from a Patient Advisory Group and key stakeholders to evaluate the interpretability and usability of common visualisations. Overall, this work will provide the first comprehensive evaluation of how comparative DTA evidence is visualised and interpreted, with the aim of improving the clarity, transparency, and reliability of evidence communication to support clinical decision-making and guideline development.	Medicine and Health Sciences	OSF Registries	2026	Pre-registration	StudyRegistration	Creative Commons Zero v1.0 Universal	https://creativecommons.org/publicdomain/zero/1.0/legalcode	https://osf.io/t865w/	OSF	t865w	"diagnostic accuracy" | "diagnostic test accuracy"	False	False	not_probed
10.17605/osf.io/t8aqv	Artificial Intelligence in Headache Medicine: Between Automation and the Doctor-Patient Relationship. A Systematic Review	This systematic review evaluates the use of artificial intelligence tools in the diagnosis and treatment of primary headache disorders. It compares approaches using artificial intelligence such as machine learning models, electronic diaries, and automated triage systems with traditional care provided by physicians. The review focuses on outcomes including diagnostic accuracy, treatment efficiency, patient satisfaction, the quality of the doctor and patient relationship, and ethical concerns. The goal is to summarize current evidence, outline the advantages and challenges of artificial intelligence in headache care, and identify areas for future research.	Medicine and Health Sciences | Medical Specialties | Neurology | Artificial Intelligence, Machine Learning, Headache Disorders, Doctor-Patient Relationship, Human-AI Interaction	OSF Registries	2025	Pre-registration	StudyRegistration	Creative Commons Attribution 4.0 International	https://creativecommons.org/licenses/by/4.0/legalcode	https://osf.io/t8aqv/	OSF	t8aqv	"diagnostic accuracy"	False	False	not_probed
10.17605/osf.io/t8emb	ChatGPT's Role in Clinical Decision Support for Emergency Medicine: A Scoping Review	Large language models (LLMs), particularly ChatGPT developed by OpenAI, have demonstrated potential in improving diagnostic accuracy during emergency triage and enhancing patient management efficiency.We adhered to the PRISMA-ScR (Preferred Reporting Items for Systematic Reviews and Meta-Analyses extension for Scoping Reviews) checklist and used the scoping review methodology proposed by Arksey and O’Malley and furthered by Levac et al. This included the following steps: (1) identifying the research question; (2) identifying relevant studies; (3) selecting studies; (4) charting the data; (5) collating, summarizing, and reporting the results; and (6) consultation.	Emergency Medicine | Medicine and Health Sciences | Medical Specialties | ChatGPT	OSF Registries	2024	Pre-registration	StudyRegistration	No license		https://osf.io/t8emb/	OSF	t8emb	"diagnostic accuracy"	False	False	not_probed
10.17605/osf.io/t8zug	Validation of the UK English Oxford Cognitive Screen-Plus in Sub-Acute and Chronic Stroke Survivors.	Stroke survivors are routinely screened for cognitive impairment with tools that often fail to detect subtle impairments. The Oxford Cognitive Screen-Plus (OCS-Plus) is a brief tablet-based screen designed to detect subtle post-stroke cognitive impairments. We examined its psychometric properties in two stroke cohorts (subacute: &lt;3 months post-stroke, chronic: &gt;6 months post-stroke). Patients and Methods This study included 347 stroke survivors (mean age = 73 years; mean education = 13 years; 43.06% female presenting; 74.42% ischaemic stroke). The OCS-Plus was completed by 181 sub-acute stroke survivors and 166 chronic stroke survivors. All participants also completed the Oxford Cognitive Screen (OCS) and a subset completed the Montreal Cognitive Assessment (MoCA) and further neuropsychological tests. Results First, convergent construct validity of all OCS-Plus tasks against task-matched standardized neuropsychological tests was confirmed. Second, we evaluated divergent construct validity of all OCS-Plus subtasks. Third, we report the sensitivity and specificity of each OCS-Plus subtask compared to neuropsychological test performance. Fourth, we found that OCS-Plus detected cognitive impairments in a large proportion of those classed as unimpaired on MoCA and OCS. Discussion and Conclusion The OCS-Plus provides a valid screening tool for sensitive detection of subtle cognitive impairment in stroke patients. Indeed, the OCS-Plus detected subtle cognitive impairment at a similar level to validated neuropsychological assessments and exceeded detection of cognitive impairment compared to standard clinical screening tools.		OSF	2020	Project	Text			https://osf.io/t8zug/	OSF	t8zug	"sensitivity and specificity"	True	True	files_enumerated	16
10.17605/osf.io/t92jv	Diagnostic accuracy of metagenomic next-generation sequencing for osteomyelitis: a systematic review and meta-analysis	Osteomyelitis is a common and severe infectious disease in orthopedics. Traditional diagnostic methods primarily rely on microbial culture; however, these methods exhibit low positive rates (approximately 30–50%) and prolonged turnaround times (7–14 days), leading to diagnostic challenges and delayed clinical treatment. Metagenomic next-generation sequencing (mNGS), as an unbiased pathogen detection technology, has demonstrated significant potential in the diagnosis of infectious diseases in recent years. Previous studies have indicated that mNGS exhibits high detection rates in bone and joint infections, yet a systematic evaluation specifically focusing on the diagnostic accuracy of mNGS for osteomyelitis remains lacking.	Medical Sciences | Medical Molecular Biology | Genomics | Medicine and Health Sciences | Life Sciences | Medical Specialties | Osteopathic Medicine and Osteopathy | Genetics and Genomics | Osteomyelitis | mNGS | meta-analysis | systematic review	OSF	2026	Project	Text			https://osf.io/t92jv/	OSF	t92jv	"diagnostic accuracy"	True	False	files_enumerated	0
10.17605/osf.io/t9m2w	From African Genomes to Function: A Systematic Review and Evidence Map of Disease Models in Africa, with Meta-analysis of Patient-Derived Organoid Treatment-Response Prediction	This is a retrospective registration of the protocol and analytical framework for a systematic review, evidence map, and diagnostic-accuracy meta-analysis examining functional disease-modelling research relevant to African genomics. The review addresses two complementary evidence streams. The first systematically identifies and maps peer-reviewed primary studies using human cell and induced pluripotent stem cell systems, patient-derived organoids, Drosophila, Caenorhabditis elegans, zebrafish, and related functional genomic approaches where there is substantive African institutional participation or African-derived biological material. The second evaluates the clinical validity of patient-derived tumour organoids as predictors of treatment response using matched patient-organoid studies with clinically interpretable treatment-response outcomes. The review evaluates the geographic and experimental distribution of functional disease-model research in Africa, methodological and reporting characteristics of the included studies, and opportunities for cross-platform functional validation. Quantitative synthesis is restricted to clinically coherent patient-derived organoid treatment-response studies rather than combining biologically incompatible experimental outcomes across different model systems. Diagnostic performance is assessed using sensitivity, specificity, diagnostic odds ratios, random-effects models, and sensitivity analyses. Risk of bias for the organoid clinical-validity studies is assessed using QUADAS-2, while model-specific methodological domains informed by SYRCLE principles are used for the broader African evidence map. The protocol was finalised before final eligibility coding and quantitative synthesis but was not prospectively registered. This OSF registration therefore documents the review retrospectively for transparency and reproducibility. Search strategies, eligibility criteria, extraction fields, risk-of-bias assessments, analysis scripts, and supporting data will be deposited with the registration and/or associated research materials. Any database-search updates or resulting amendments made before final journal submission will be documented transparently.	Cell and Developmental Biology | Medical Sciences | Bioinformatics | Molecular Biology | Medical Molecular Biology | Medicine and Health Sciences | Life Sciences | Medical Specialties | Oncology | Biochemistry, Biophysics, and Structural Biology | Cancer Biology | Genetics and Genomics | African genomics | CRISPR-Cas9 | Caenorhabditis elegans | Drosophila | disease models | functional genomics | induced pluripotent stem cells | meta-analysis | patient-derived organoids | precision medicine | systematic review | zebrafish	OSF Registries	2026	Pre-registration	StudyRegistration	Creative Commons Attribution 4.0 International	https://creativecommons.org/licenses/by/4.0/legalcode	https://osf.io/t9m2w/	OSF	t9m2w	"diagnostic accuracy" | sensitivity specificity meta-analysis	False	False	not_probed
10.17605/osf.io/tbcs5	DIAGNOSTIC ACCURACY OF CONTRAST-ENHANCED MAGNETIC RESONANCE IMAGING (MRI) AND DIFFUSION WEIGHTED MRI IN DETECTING THE LOCOREGIONAL RECURRENCE OF MALIGNANT HEAD AND NECK TUMOR	*Syed Zubair Ayoub, Ali M. Moshibah, Abdulrahman Almutairi, Khalid H. Bakheet		OSF	2021	ProjectComponent	Text			https://osf.io/tbcs5/	OSF	tbcs5	"diagnostic accuracy"	True	True	files_enumerated	0
10.17605/osf.io/tbhf4	Attitudes Towards Profiling Survey Study 4	This is an experimental moral psychological study on people's attitudes towards the use of profiling to catch criminals. This study is a continuation of prior studies within this project. In each prior study thus far, the content of the study has only concerned "pre-crime" police work: using profiling or other information to prevent people who may be about to commit a crime from doing so. The primary purpose of the present study is to examine whether the effects observed in those prior studies replicate for more typical "post-crime" arrests; that is, arresting someone based on the suspicion that they have committed a crime. The study uses the contrastive vignettes method, and has a 2 (time: pre-crime, post-crime; between-subjects) x 3 (information source: AI profiler, expert group, anonymous source; between-subjects) x 4 (type of crime: murder, credit fraud, cannabis growing, graffiti; within-subjects) x 2 (outcome: true positive, false positive; within-subjects) mixed design. The design and vignette content in this study is very similar to that of Study 3B (https://osf.io/7r3dx/?view_only=38ffadb92b2f46ea9cedd943cf402b9f), except for the addition of the post-crime condition. In prior studies, we have observed relatively consistent information source effects: judgments about the overall process leading to an arrest and about the arrest decision itself tended to be more negative when the arrest was made based on profiling, compared to when the arrest was made based on an anonymous tip. Outcome effects were also consistent for both within-subjects and between-subjects designs: judgments were more positive when the arrested suspect was in fact planning to commit a crime. In Studies 3 and 3B, the type of crime also mattered: preventing more serious crimes (murder, credit fraud) led to more positive judgments. We have also observed interactions between information source and outcome (larger outcome effect for the anonymous source condition) and crime and outcome (larger outcome effects for more serious crimes). In this study, we will examine these effects and compare them between the pre-crime and post-crime conditions.	Social Psychology | Cognitive Psychology | Social and Behavioral Sciences | Psychology | FOS: Psychology | experimental jurisprudence | experimental philosophy | moral psychology | social psychology	OSF Registries	2025	Pre-registration	StudyRegistration	Creative Commons Attribution 4.0 International	https://creativecommons.org/licenses/by/4.0/legalcode	https://osf.io/tbhf4/	OSF	tbhf4	"true positive" "false positive"	False	False	not_probed
10.17605/osf.io/tchz3	FMMI: An Innovative, Comparative, and Integrated Protocol to Unravel Integral	Objective: This protocol article outlines the theoretical development and prospective clinical validation plan for the Functional Mandibular Movement Index (FMMI), a composite and objective metric designed to overcome the limitations of subjective and single-parameter assessments in the evaluation of Temporomandibular Disorders (TMD). Methods: The FMMI quantitatively integrates functional maximal mouth opening (MMO_F), protrusive and lateral excursions, and an innovative Multiplicative Symmetry Factor (Φ). The proposed validation protocol involves a two-phase prospective cohort study: 1) a cross-sectional analysis comparing TMD patients (DC/TMD criteria) to asymptomatic controls to establish diagnostic cut-off points via ROC analysis and to correlate the FMMI with biopsychosocial measures (pain intensity, Jaw Functional Limitation Scale, PHQ-9); and 2) a longitudinal arm, following a subset of patients over six months to assess the FMMI's sensitivity to therapeutic changes, comparing it with the standard maximum mouth opening (MMO) measure using mixed linear models. Computational simulations were performed to illustrate the expected behavior of the index and to underpin sample size calculations. Anticipated Results: Based on simulations, the FMMI is projected to demonstrate high diagnostic accuracy (area under the ROC curve &gt;0.90) for discriminating TMD patients from controls and for differentiating TMD subtypes (e.g., arthrogenic vs. myogenous). It is also expected to exhibit strong negative correlations with pain and functional limitation scores, alongside greater sensitivity as a therapeutic outcome measure when compared to MMO alone. Conclusion: This protocol aims to establish the theoretical and methodological foundation for the validation of the FMMI, a proposed integrative indicator designed to bridge biomechanical assessment with the biopsychosocial model of TMD. The prospective validation study seeks to determine its clinical utility for differential diagnosis, treatment planning, and longitudinal monitoring in TMD-related research and clinical practice.	Medicine and Health Sciences | Life Sciences | Social and Behavioral Sciences | Diagnostic Accuracy | Functional Mandibular Movement Index | Symmetry Factor | Temporomandibular Joint Disorders | Validation | biomechanical assessment	OSF Registries	2026	Pre-registration	StudyRegistration	Creative Commons Attribution 4.0 International	https://creativecommons.org/licenses/by/4.0/legalcode	https://osf.io/tchz3/	OSF	tchz3	"diagnostic accuracy"	False	False	not_probed
10.17605/osf.io/tcqhf	Iodine maps from photon-counting detector CT in contrast-enhanced thoracic imaging: a scoping review of clinical applications	This scoping review maps the early clinical evidence on iodine maps generated by photon-counting detector computed tomography (PCD-CT) in adult thoracic imaging. PCD-CT represents a fundamental technological shift from conventional detectors, as it directly converts individual photons into electrical signals and inherently acquires spectral data at any acquisition protocol, without requiring dedicated dual-energy tube-voltage switching. Iodine maps derived from this system quantitatively visualize the regional distribution of iodinated contrast material, enabling simultaneous functional and morphologic assessment in a single scan. The review identified 10 original studies (832 patients, published 2022–2025), all single-center, distributed across four clinical domains. In pulmonary vasculature, PCD-CT iodine maps enable perfusion assessment from ultra-high-pitch CT pulmonary angiography — a combination technically impossible with conventional dual-energy energy-integrating detectors. In chronic thromboembolic pulmonary hypertension, they demonstrated diagnostic accuracy comparable to perfusion SPECT/CT at approximately five times lower radiation dose. In parenchymal lung disease, iodine maps improved radiologist diagnostic confidence when differentiating morphologically overlapping attenuation patterns such as consolidation, ground-glass opacity, and reticular disease. In pleural empyema, they enhanced diagnostic accuracy in combination with virtual monoenergetic images at high energy levels. In cardiac applications, PCD-CT iodine maps quantified myocardial extracellular volume and detected late iodine enhancement with strong correlation to cardiac MRI, positioning the technique as a potential alternative for patients with contraindications to MRI. Collectively, the review concludes that early evidence is consistently promising across all four domains but insufficient to support clinical adoption recommendations, as it derives exclusively from small single-center retrospective series at European academic institutions, without multicenter prospective data or standardized acquisition protocols.	Medicine and Health Sciences | CT thoracic Imaging | Iodine | Iodine maps | Medicine | Radiology | Scoping review	OSF Registries	2026	Pre-registration	StudyRegistration	Creative Commons Attribution Share Alike 4.0 International	https://creativecommons.org/licenses/by-sa/4.0/legalcode	https://osf.io/tcqhf/	OSF	tcqhf	"diagnostic accuracy"	False	False	not_probed
10.17605/osf.io/tcxaj	The Validity of the Tool “statcheck” in Discovering Statistical Reporting Inconsistencies	The R package “statcheck” (Epskamp &amp; Nuijten, 2016) is a tool to extract statistical results from articles and check whether the reported p-value matches the accompanying test statistic and degrees of freedom. A previous study showed high interrater reliabilities (between .76 and .89) between statcheck and manual coding of inconsistencies (.76 - .89; Nuijten, Hartgerink, Van Assen, Epskamp, &amp; Wicherts, 2016). Here we present an additional, detailed study of the validity of statcheck. In Study 1, we calculated its sensitivity and specificity. We found that statcheck’s sensitivity (true positive rate) and specificity (true negative rate) were high: between 85.3% and 100%, and between 96.0% and 100%, respectively, depending on the assumptions and settings. The overall accuracy of statcheck ranged from 96.2% to 99.9%. In Study 2, we investigated statcheck’s ability to deal with statistical corrections for multiple testing or violations of assumptions in articles. We found that the prevalence of corrections for multiple testing or violations of assumptions in psychology was higher than we initially estimated in Nuijten et al. (2016). Although we found numerous reporting inconsistencies in results corrected for violations of the sphericity assumption, we demonstrate that inconsistencies associated with statistical corrections are not what is causing the high estimates of the prevalence of statistical reporting inconsistencies in psychology.	Quantitative Psychology | Psychology | FOS: Psychology | Social and Behavioral Sciences	PsyArXiv	2017	Preprint	Text	CC0 1.0 Universal		https://doi.org/10.31234/osf.io/tcxaj	OSF	tcxaj	"sensitivity and specificity"	False	True	not_probed
10.17605/osf.io/td4fv	Effectiveness, Safety, and Cost-Effectiveness of Therapeutic Drug Monitoring for Adults: A Scoping Review Protocol	Therapeutic drug monitoring (TDM) is the measurement of drug concentrations in patients for the purpose of predicting medication-related benefit or harm. In clinical practice, TDM allows clinicians to titrate drug dosages based on measured concentrations at set times in relation to dose, compared to a pre-established reference range. The goal of this process is to optimize benefit, avoid toxicity, and prevent adverse drug events (ADEs). Moreover, TDM has been used as a low quality indicator of patient adherence and has postulated to potentially identify malabsorption or drug clearance variance. TDM is thought to be especially helpful for medications with narrow therapeutic windows and those whose therapeutic effects cannot be directly observed or measured. For instance, TDM is frequently used with antibiotics such as vancomycin due to its narrow therapeutic window and potential for nephrotoxicity, for psychotropics such as lithium, and for antiepileptics such as phenytoin because of risks of neurotoxicity. Warfarin remains a unique example of a commonly used medication for which monitoring does not need to rely on drug levels since there exists a pharmacodynamic measure that can predict both benefits and harm. Dosing for warfarin is adjusted based on routinely measured international normalized ratios (INRs) which correlate with both clotting and bleeding. The premise of TDM assumes that there is a predictable relationship between serum concentration, medication dose, medication effectiveness, or medication harm. Additionally, TDM assumes that there is an accurate correlation between the established therapeutic window reference ranges and the benefit or toxicity of medication. In practice however, inter-patient variability, serum sample collection timing errors, diagnostic test accuracy variation, variable adherence, and poorly validated reference ranges (i.e., not based on ability to predict patient clinical outcomes), have brought into question the true value of TDM. A 2018 review highlighted the limited evidence upon which reference ranges were developed. The majority of ranges focused on toxicity and were based upon case reports, anecdotal evidence, and small trials with limited external validity.4 Several studies recognized the paucity of randomized controlled trials (RCTs), sufficient sample sizes, and studies that examine concentration relationship to clinical outcome (efficacy and toxicity). Only a few of these medications, such as antivirals for human immunodeficiency virus (HIV) and immunosuppressants for kidney transplants (e.g., cyclosporine, everolimus), have been further investigated with larger sample sizes, RCTs, and have updated guidelines for their ability to predict outcomes. A contributing factor to the dearth of research on the benefits and harms of TDM of existing medications is thought to be research funding. Current research efforts and resources, especially from pharmaceutical companies, are more likely to be directed towards newer and patent-protected drugs. TDM is ubiquitous in health care in wealthy countries, but the imperative for evidence-based care based on important patient outcomes, health care budget pressures, and resource stewardship concerns have made TDM a target for review. As such, the objective of this study is to undertake a scoping review of the high-quality literature to determine the benefits, harms, and cost-effectiveness of TDM in improving patient outcomes.	Medicine and Health Sciences	OSF Registries	2026	Pre-registration	StudyRegistration	Creative Commons Zero v1.0 Universal	https://creativecommons.org/publicdomain/zero/1.0/legalcode	https://osf.io/td4fv/	OSF	td4fv	"diagnostic accuracy" | "diagnostic test accuracy"	False	False	not_probed
10.17605/osf.io/td4j2	Bioelectrical Impedance Analysis Technologies for Skeletal Muscle Assessment in Older Adults: A Scoping Review	This project aims to conduct a scoping review to systematically map the technological approaches of bioelectrical impedance analysis used for skeletal muscle mass assessment in older adults. Although bioelectrical impedance analysis has been widely applied in this population because of its non-invasive nature, portability, and feasibility in both clinical and community settings, substantial heterogeneity exists in the way the technology is implemented across studies. Differences in frequency strategies, measurement configurations, and definitions of muscle-related outcomes indicate that studies addressing similar research questions may rely on markedly different technical designs. Most existing reviews in this field have focused on evaluating diagnostic accuracy or the predictive performance of bioelectrical impedance–based equations. In contrast, the present scoping review is designed to examine the technological and methodological characteristics that underpin these applications. The review will identify and classify the frequency strategies used for measurement, the configurations adopted for data acquisition, and the muscle-related outcomes reported in studies involving older adults. By systematically charting and synthesizing these technological features, this review seeks to provide a structured overview of how bioelectrical impedance analysis is currently applied for skeletal muscle assessment in older populations, rather than to compare the relative accuracy or effectiveness of different approaches. The expected outcome is a comprehensive mapping of technological pathways and their research contexts, highlighting prevailing patterns of use, methodological diversity, and areas in which reporting practices and standardization remain limited. This work is intended to inform future study design, support clearer interpretation of existing evidence, and contribute to more consistent and transparent application of bioelectrical impedance analysis in research and practice involving older adults.	Medicine and Health Sciences | Analytical, Diagnostic and Therapeutic Techniques and Equipment | Rehabilitation and Therapy | Bioelectrical Impedance Analysis | Older Adults | Skeletal Muscle Assessment	OSF Registries	2026	Pre-registration	StudyRegistration	No license		https://osf.io/td4j2/	OSF	td4j2	"diagnostic accuracy"	False	False	not_probed
10.17605/osf.io/teu53	The Use of AI-Assisted Digital Otoscopes for Evaluating Pediatric Patients in Rural Settings: A Scoping Review	Introduction: Otitis media (OM) is one of the most prevalent infectious diseases in childhood and represents a significant public health problem due to its association with hearing loss, developmental complications, and frequent antibiotic use. In this context, Artificial Intelligence (AI) has emerged as a transformative technology for evaluating the tympanic membrane using digital otoscopes, showing great potential for improving diagnostic accuracy and expanding access to specialized care in rural settings. However, the implications of these technologies extend beyond their diagnostic performance and include aspects related to their implementation, feasibility, acceptance, and applicability in resource-limited settings. Therefore, the objective of this project is to map the available evidence on the use of AI-assisted digital otoscopes for the evaluation of the tympanic membrane in pediatric patients, identifying their applications, benefits, limitations, challenges, and future opportunities. Objective: To map and synthesize the available evidence on the use of AI-assisted digital otoscopes for evaluating the tympanic membrane in pediatric patients in rural settings Methodology: A scoping review will be conducted following the methodology of the Joanna Briggs Institute (JBI) and the PRISMA-ScR guidelines. Databases such as PubMed, Scopus, Web of Science, LILACS, and BIREME will be searched using MeSH and DeCS terms related to AI, digital otoscopy, and middle ear pathology in pediatrics. Scientific articles, reviews, and technical and institutional reports published between 2015 and 2025 will be included. Expected results: The study aims to generate a comprehensive mapping of the available evidence on the characteristics and diagnostic performance of AI-assisted digital otoscopes in the pediatric population; the types of devices and AI systems used; the reported diagnostic performance indicators; the contexts of use and the feasibility of implementation in rural settings; as well as the advantages, barriers, and challenges to their adoption. The results will provide relevant evidence for educators, clinicians, health policy makers, and researchers interested in the digital transformation of pediatric care in rural areas.		OSF	2026	Project	Dataset			https://osf.io/teu53/	OSF	teu53	"diagnostic accuracy"	True	False	files_enumerated	1
10.17605/osf.io/tf6wq	DIAGNOSTIC ACCURACY AND REPRODUCIBILITY OF GPT-4o VERSUS CLINICIAN OF GRADED EXPERTISE IN IDENTIFYING INCREASED OVERJET AND OTHER COMMON MALOCCLUSION TRAITS FROM STANDARDIZED CLINICAL PHOTOGRAPHS : A COMPARATIVE CROSS-SECTIONAL DIAGNOSTIC ACCURACY STUDY	This study aims to evaluate the diagnostic accuracy and reproducibility of GPT-4o for orthodontic diagnosis using standardized clinical photographs. Recent advances in large language models with multimodal capabilities have created opportunities for artificial intelligence to assist clinicians in interpreting clinical images. However, evidence regarding the diagnostic performance, consistency, and clinical applicability of GPT-4o in orthodontic diagnosis remains limited. This prospective, comparative, cross-sectional diagnostic accuracy study will compare GPT-4o with three groups of human evaluators—expert orthodontists, orthodontic postgraduate residents, and general dental practitioners—using standardized eight-view orthodontic photographic records. The reference standard will be the consensus diagnosis established by senior orthodontists based on complete clinical records, including clinical examination, study models or digital scans, and radiographs where indicated. The primary objective is to determine the diagnostic accuracy of GPT-4o in identifying increased overjet (&gt;4 mm). Secondary objectives include evaluating GPT-4o performance for additional orthodontic diagnostic traits, including overbite, crowding, spacing, anterior open bite, anterior crossbite, posterior crossbite, Angle's molar relationship, canine relationship, midline deviation, and gingival display. The study will also assess the reproducibility of GPT-4o through repeated assessments of the same cases and compare its performance with that of human clinicians. The findings are expected to provide robust evidence regarding the strengths and limitations of GPT-4o as a clinical decision-support tool in orthodontics. If GPT-4o demonstrates high diagnostic accuracy and reproducibility comparable with expert clinicians, it may have potential applications in orthodontic screening, education, teleorthodontics, and clinical decision support. Conversely, identification of diagnostic limitations will help define areas where expert clinical judgment remains essential and guide the responsible integration of artificial intelligence into orthodontic practice.	Medicine and Health Sciences	OSF Registries	2026	Pre-registration	StudyRegistration	Creative Commons Zero v1.0 Universal	https://creativecommons.org/publicdomain/zero/1.0/legalcode	https://osf.io/tf6wq/	OSF	tf6wq	"diagnostic accuracy"	False	False	not_probed
10.17605/osf.io/tgp8f	Ultrasound Diagnosis of Inflammatory Breast Cancer In Pregnancy and Lactation: Challenges and Emerging Strategies; A Scoping Review	This scoping review, titled “Ultrasound Diagnosis of Inflammatory Breast Cancer in Pregnancy and Lactation: Challenges and Emerging Strategies”, aims to map existing literature on the diagnostic complexities associated with identifying inflammatory breast cancer (IBC) in pregnant and lactating women using ultrasound. The project seeks to clarify how physiological breast changes during these periods such as increased vascularity, glandular density, and lactational alterations can obscure or mimic malignancy, leading to delayed or missed diagnoses. The purpose of this review is to identify and synthesize reported diagnostic challenges, imaging limitations, and evidence gaps in the use of ultrasound for IBC detection within this unique population. It will also explore emerging strategies and technological advancements such as elastography, contrast-enhanced ultrasound, and AI-assisted interpretation that may improve diagnostic accuracy and clinical decision-making. By collating and analyzing findings from peer-reviewed studies published between 2010 and 2026, this review will provide a comprehensive overview of current evidence and highlight areas requiring further research	Medicine and Health Sciences | Life Sciences	OSF Registries	2026	Pre-registration	StudyRegistration	Creative Commons Zero v1.0 Universal	https://creativecommons.org/publicdomain/zero/1.0/legalcode	https://osf.io/tgp8f/	OSF	tgp8f	"diagnostic accuracy"	False	False	not_probed
10.17605/osf.io/tjf72	Analysis of the structural and psychometric characteristics of the adapted and validated questionnaires in Spanish for the neuropsychological assessment of neurocognitive disorders in older adults: a systematic review and meta-analysis.	This systematic review aims to identify and analyze Spanish neuropsychological tests used for assessing neurocognitive disorders in older adults. Specifically, it evaluates their design, validation processes, and psychometric properties, including reliability, validity, sensitivity, and specificity.	Medicine and Health Sciences | Neuropsychological tests | Older Adults	OSF	2025	Project	Text	Creative Commons Attribution Non Commercial No Derivatives 4.0 International	https://creativecommons.org/licenses/by-nc-nd/4.0/legalcode	https://osf.io/tjf72/	OSF	tjf72	"sensitivity and specificity"	True	False	files_enumerated	0
10.17605/osf.io/tjw6d	Use of the Keratograph® 5M for the Diagnosis of Dry Eye Disease: A Scoping Review	Dry Eye Disease (DED) is a multifactorial disorder of the ocular surface characterized by tear film instability and associated ocular symptoms. Objective assessment of tear film parameters and meibomian gland function is essential for accurate diagnosis and subtype classification. In recent years, non-invasive imaging technologies have been increasingly incorporated into clinical practice to enhance diagnostic precision and reduce variability associated with traditional tests. The Keratograph® 5M (Oculus Optikgeräte GmbH, Germany) is a Placido-disc–based corneal topographer that integrates automated, non-contact measurements of tear film stability and ocular surface parameters. The device provides non-invasive break-up time (NIBUT), tear meniscus height (TMH), meibography, ocular redness quantification, and additional surface analyses. Although widely used in ophthalmology and optometry settings, the scope, consistency, and characteristics of the published evidence regarding its diagnostic application in DED have not been comprehensively mapped. The purpose of this scoping review is to systematically identify, describe, and synthesize the available scientific literature evaluating the use of the Keratograph® 5M in the diagnosis of Dry Eye Disease. Specifically, this review aims to: (1) map the clinical contexts in which the device has been studied; (2) describe the tear film and glandular parameters assessed; (3) summarize reported measurement properties (e.g., repeatability, reproducibility); and (4) identify research gaps related to diagnostic performance and clinical implementation. This review will follow established methodological guidance for scoping reviews and will include peer-reviewed primary studies evaluating the Keratograph® 5M in adult or mixed populations undergoing assessment for DED or related ocular surface conditions. Data extraction will focus on study design, population characteristics, diagnostic parameters evaluated, reference standards (when applicable), and key findings. No formal meta-analysis is planned, as the objective is evidence mapping rather than quantitative synthesis. Expected outcomes include a structured overview of the current evidence landscape, identification of methodological heterogeneity in diagnostic assessment, and clarification of how the Keratograph® 5M is positioned within the diagnostic pathway of DED. The findings may inform future diagnostic accuracy studies, health technology assessments, and clinical guideline development.	Medicine and Health Sciences	OSF Registries	2026	Pre-registration	StudyRegistration	Creative Commons Attribution 4.0 International	https://creativecommons.org/licenses/by/4.0/legalcode	https://osf.io/tjw6d/	OSF	tjw6d	"diagnostic accuracy"	False	False	not_probed
10.17605/osf.io/tk4va	Beyond the Total Score: Investigating Depression Dimensions and Item-Level Analyses in Adolescents with Autism Spectrum Disorder	Depression is highly prevalent among adolescents with autism spectrum disorder (ASD), yet its clinical presentation may differ from that of neurotypical peers. This study examines depressive symptom expression in adolescents with and without ASD using the Beck Depression Inventory-II (BDI-II). Specifically, we compare groups across affective, cognitive, and somatic subdomains of depression and at the individual item level. Clinical data from approximately 220 adolescents in treatment (50% ASD) will be analyzed using one-way ANOVAs and independent-samples t-tests. The expectation is that adolescents with ASD will show higher somatic and cognitive symptom scores and distinct item-level endorsement patterns, such as greater fatigue and pessimism. Findings will clarify whether depressive symptom structures differ between ASD and non-ASD adolescents, improving diagnostic accuracy and informing tailored clinical assessment.	Clinical Psychology | Developmental Psychology | Social and Behavioral Sciences | Psychology | FOS: Psychology	OSF Registries	2025	Pre-registration	StudyRegistration	Creative Commons Attribution 4.0 International	https://creativecommons.org/licenses/by/4.0/legalcode	https://osf.io/tk4va/	OSF	tk4va	"diagnostic accuracy"	False	False	not_probed
10.17605/osf.io/tkbp2	Biomarkers in Pediatric Neuropsychiatric Systemic Lupus Erythematosus: A Systematic Review	This is the protocol for a systematic review aiming To evaluate and synthesize current evidence on the diagnostic, predictive, or disease-monitoring value of biomarkers in pediatric patients with neuropsychiatric systemic lupus erythematosus (pNPSLE). Inclusion criteria Population: Children and adolescents (≤18 years old) diagnosed with SLE and presenting neuropsychiatric symptoms. Study Types: Original peer-reviewed studies (cohort, case-control, cross-sectional). Intervention/Exposure: Measurement of biomarkers related to neuropsychiatric involvement in SLE. Outcomes: Diagnostic accuracy, association with NP symptoms, or prognostic relevance of biomarkers. Exclusion criteria Case reports, case series, review articles. Studies without separate pediatric data. Animal studies or non-human participants. Studies without data on relevant biomarkers. Databases and Search Strategy Databases searched: We followed the PRISMA guidelines to perform a systematic literature search of articles relevant to pediatric NPSLE and biomarkers in four databases PubMed (n=24) EMBASE (n=24) Scopus (n=7) Google Scholar (n=48) A total of 29 studies were selected for data extraction and narrative synthesis.Data were extracted manually from full texts and supplementary materials. Extracted information included: author, year, country, study design, population size, NP symptomatology, biomarker type and measurement method, sensitivity/specificity, and association with NP outcomes.The Newcastle-Ottawa Scale (NOS) adapted for cohort, case-control, and cross-sectional studies was used. Quality grading followed the AHRQ thresholds. Most studies were of poor quality due to small samples and lack of control for confounding.A qualitative synthesis was performed. No meta-analysis was conducted due to high heterogeneity in study designs, biomarkers, and outcome measures.	Diseases | Medicine and Health Sciences | Life Sciences | Immune System Diseases	OSF	2025	Project	JournalArticle			https://osf.io/tkbp2/	OSF	tkbp2	"diagnostic accuracy" | sensitivity specificity meta-analysis	True	False	files_enumerated	0
10.17605/osf.io/tkwc2	Systematic review of the diagnostic accuracy of the International Academy of Cytology Milan System for reporting salivary gland Fine-needle Aspiration Biopsy in diagnosing salivary gland cancer	Systematic review and possible meta-analysis of the Milan System for reporting Saligary gland cytopathology	Medicine and Health Sciences	OSF Registries	2022	Pre-registration	StudyRegistration	Creative Commons Attribution 4.0 International	https://creativecommons.org/licenses/by/4.0/legalcode	https://osf.io/tkwc2/	OSF	tkwc2	"diagnostic accuracy"	False	True	not_probed
10.17605/osf.io/tmaun	Diagnostic accuracy of highest grade or predominant histological differentiation in patients with T1 colorectal cancer on estimating lymph node metastasis: A systematic review and meta-analysis protocol			OSF	2023	Project	Text			https://osf.io/tmaun/	OSF	tmaun	"diagnostic accuracy"	True	True	files_enumerated	1
10.17605/osf.io/tmh5p	Generative AI in systematic reviews of the biomedical literature (regenAIrate): Protocol for a living systematic review	Background: Generative AI (genAI) tools have been used for different stages of the systematic review process but the evidence on their performance has been inconclusive so far. Objective: This living review aims to systematically collect and synthesize evidence on how genAI tools perform when used to automate different types of SR tasks in comparison with human reviewers. Methods: We will systematically search the biomedical literature for comparative studies of genAI tools for any SR task (from development of the search strategy to data extraction and grading of the evidence), as compared with human reviewers. A team of researchers will screen the identified studies and will extract data in duplicate on the following outcomes: recall (sensitivity), specificity, precision (positive predictive value), F1 score, and kappa statistics, as well as workload to task completion. We will present the study-specific results and synthesise the performance of tools in subgroups by SR task, using the bivariate model for diagnostic test accuracy studies meta-analysis. We will adapt the QUADAS 2 tool to our context to assess the risk of bias in the included studies, and we will assess the certainty of evidence using the principles of GRADE. We will continually monitor the literature for new studies and update the review every 6 months. Conclusions: This living systematic review will offer evidence-based assessments of different genAI tools for SR tasks and their performance compared with human reviewers. It will act as a basis for forming recommendations for practice.	Medical Sciences | Bioinformatics | FOS: Computer and information sciences | Medical Biomathematics and Biometrics | Public Health | Medicine and Health Sciences | Life Sciences | Epidemiology | F1 | automation | data extraction | error | generative AI | recall | risk of bias | systematic reviews	OSF Registries	2026	Pre-registration	StudyRegistration	Creative Commons Zero v1.0 Universal	https://creativecommons.org/publicdomain/zero/1.0/legalcode	https://osf.io/tmh5p/	OSF	tmh5p	"diagnostic accuracy" | "diagnostic test accuracy" | sensitivity specificity meta-analysis	False	False	not_probed
10.17605/osf.io/tmzbc	CHARACTERIZATION OF THE ANATOMICAL DISTRIBUTION OF CLONAL SEBORRHEIC KERATOSIS: AN EXPLORATORY REVIEW OF THE LITERATURE FROM THE PAST 30 YEARS	Despite its clinical relevance, the predominant anatomical distribution of this specific variant has not been comprehensively documented in recent literature. Understanding the topographical patterns of clonal seborrheic keratosis is essential for increasing clinical suspicion and optimizing diagnostic accuracy. The present study aims to map and characterize the body locations of cases reported in online publications over the past 30 years	Dermatology | Diseases | Medicine and Health Sciences | Medical Specialties | Skin and Connective Tissue Diseases | skin tumor	OSF Registries	2026	Pre-registration	Text	Creative Commons Attribution 4.0 International	https://creativecommons.org/licenses/by/4.0/legalcode	https://osf.io/tmzbc/	OSF	tmzbc	"diagnostic accuracy"	False	False	not_probed
10.17605/osf.io/tnemz	Optic Nerve Sheath Diameter as a Diagnostic Marker for Post-Dural Puncture Headache: A Systematic Review and Meta-Analysis	This systematic review and meta-analysis evaluates the diagnostic accuracy of optic nerve sheath diameter (ONSD) measurement for post-dural puncture headache (PDPH) following lumbar puncture or spinal anesthesia. The study aims to quantify the magnitude of ONSD differences between PDPH patients and controls, determine diagnostic accuracy through pooled sensitivity, specificity, and area under the curve (AUC), identify optimal ONSD cut-off values, and assess evidence quality using GRADE criteria. The review follows PRISMA 2020 guidelines and includes four studies (70 PDPH patients, 285 controls) reporting ONSD measurements at 24 hours post-procedure. Primary outcome is the pooled effect size (Hedges' g) using Hartung-Knapp-Sidik-Jonkman (HKSJ) random-effects meta-analysis. Secondary outcomes include pooled AUC for diagnostic accuracy with logit transformation, optimal cut-off values, and GRADE evidence assessment. Expected outcomes include quantitative estimates of ONSD discriminatory power for PDPH diagnosis and a comprehensive evidence quality rating. The findings will inform whether ONSD measurement can serve as a non-invasive surrogate marker for intracranial hypotension associated with PDPH.	Anesthesiology | Medicine and Health Sciences | Analytical, Diagnostic and Therapeutic Techniques and Equipment | Medical Specialties | Neurology | optic nerve sheath diameter ONSD post-dural puncture headache PDPH systematic review meta-analysis diagnostic accuracy ultrasound intracranial hypotension lumbar puncture spinal anesthesia HKSJ GRADE neurocritical care	OSF Registries	2026	Pre-registration	StudyRegistration	Creative Commons Attribution 4.0 International	https://creativecommons.org/licenses/by/4.0/legalcode	https://osf.io/tnemz/	OSF	tnemz	"diagnostic accuracy" | sensitivity specificity meta-analysis	False	False	not_probed
10.17605/osf.io/tsufk	Individual Differences and Design Features in Simulation-based Learning	This Master’s thesis uses secondary data collected within the COSIMA Research Unit (Collaborative Simulation-Based Learning in Higher Education; COSIMA Research Unit, n.d.). The thesis aims to advance understanding of how simulation-based learning in higher education can be designed and adapted to learners’ characteristics and needs. Using a person-centered approach grounded in expectancy-value theory (EVT), it identifies motivational profiles of learners based on three indicators: expectancy of success, utility value and interest value. The profiles are then examined in their relation to diagnostic performance and, more broadly, in how they interact with the instructional support built into the simulation design. This preregistration covers two confirmatory hypotheses: one regarding the stability of motivational profiles, and one regarding profile differences in diagnostic accuracy. The remaining research questions concerning motivational profiles, simulation design features, and extraneous cognitive load are not preregistered and will be reported as exploratory.	Teacher Education and Professional Development | Educational Psychology | Education | Higher Education | Educational Assessment, Evaluation, and Research	OSF Registries	2026	Pre-registration	StudyRegistration	Creative Commons Attribution 4.0 International	https://creativecommons.org/licenses/by/4.0/legalcode	https://osf.io/tsufk/	OSF	tsufk	"diagnostic accuracy"	False	False	not_probed
10.17605/osf.io/tuek8	Quantifying AI Anchoring Bias in Gleason Grading: A Blinded, Gamified Study of Pathologists and Medical Students	This single-blind randomized study examines whether AI-suggested Gleason grades systematically shift pathologists' and medical students' grading decisions through cognitive anchoring bias. Fifty participants (25 board-certified pathologists, 25 medical students) will each grade 60 gland-level prostate biopsy images using GleasonArena, a web-based gamified grading platform. Three experimental variables are randomized at the trial level within a single session: AI suggestion timing (shown before participant commits, shown after with revision option, or not shown), AI accuracy (correct, deliberately off by one grade, or off by two grades), and time pressure (self-paced, 30-second limit, 15-second limit). Participants are blinded to the AI manipulation — they are told they are completing a Gleason grading quiz. The AI suggestions are scripted experimental variables, not actual model outputs, with direction of bias (overgrading vs undergrading) balanced. Primary outcomes are grade shift rate toward AI suggestions, resistance threshold as a function of AI error magnitude, and directional asymmetry of bias. Secondary outcomes include diagnostic accuracy, completion time, expertise-dependent susceptibility, and discrepancy between self-reported and objectively measured AI influence. Results will inform evidence-based design guidelines for AI-assisted diagnostic tools in clinical pathology.	Health Information Technology | Psychiatry and Psychology | Medicine and Health Sciences | Medical Specialties | Medical Education | Pathology | Behavior and Behavior Mechanisms | automation bias anchoring bias Gleason grading prostate cancer digital pathology AI-assisted diagnosis human-AI collaboration cognitive bias medical decision-making gamification pathology education clinical decision support inter-observer variability foundation models computational pathology	OSF Registries	2026	Pre-registration	StudyRegistration	Creative Commons Attribution 4.0 International	https://creativecommons.org/licenses/by/4.0/legalcode	https://osf.io/tuek8/	OSF	tuek8	"diagnostic accuracy"	False	False	not_probed
10.17605/osf.io/tvw8e	The impact of content feedback and performance feedback on diagnostic performance	Diagnostic errors, defined as failures to establish an accurate and timely diagnosis or to communicate the diagnosis with the patient (1), are a major patient safety concern (2). Overconfidence among physicians is seen as an important factor contributing to these errors (2,3). Overconfident physicians tend to underestimate their chances of being wrong and consequently, they fail to use available resources to support their diagnostic processes (4). It is hypothesized that this overconfidence is the result of bad calibration between the physician’s confidence in the accuracy of their diagnosis and the actual accuracy of their diagnosis (3,5,6). For instance, as a case gets more difficult, physicians tend to overestimate their ability to solve it (4): their accuracy does not align with their confidence (4). Since physicians do not always receive feedback in clinical practice (6), they have few opportunities to calibrate and remain overconfident. Previous research has suggested that improving the calibration between one’s confidence and objective accuracy may decrease the likelihood of diagnostic errors (4-6). As known from studies in the field of applied psychology (7,8), calibration can be achieved through feedback (5). There are two main types: feedback can be directive or facilitative (9). Directive feedback only informs the recipient of what is incorrect and indicates how they performed (9). This is alternatively called performance feedback. On the other hand, facilitative feedback provides suggestions to help the recipient in their learning (9). This is also known as information feedback, as it explains how the recipient can reach the correct answer. Research has shown that performance feedback can improve calibration (7,10). It is suggested that this effect occurs by raising awareness for the mismatch between estimated performance and actual performance (8). Existing studies have shown that information feedback can enhance learning outcomes (9), however, to our knowledge, the effect of information feedback on calibration has not been studied yet. Although previous literature indicates that feedback can be an effective tool to reduce errors, whether feedback can also benefit physicians might depend on several factors (9), such as level of expertise, acceptability, and openness to learning. These factors all moderate the effectiveness of feedback (9). It is especially important to understand how physicians of different levels of expertise can benefit from feedback. Psychological research indicates that even though specialists are generally better calibrated than students (10), both can benefit when they receive feedback (10). Therefore, it is valuable to examine the effects of feedback in both novices and experts. Since, outside of medical education, little feedback is given (6), evidence of the effect of feedback on diagnostic performance from clinical settings is missing (5). In this study, we aim to determine whether feedback improves the diagnostic performance of medical students and medical professionals. We will also explore whether the type of feedback (i.e., performance feedback or information feedback) differentially affects performance. Based on previous psychological research (7), we hypothesize that improving calibration via feedback will not only reduce overconfidence, but will also improve reasoning accuracy. (1) Institute of Medicine, National Academies of Sciences, Engineering, and Medicine. Improving Diagnosis in Health Care. Washington, DC: The National Academies Press; 2015. (2) Berner ES, Graber ML. Overconfidence as a cause of diagnostic error in medicine. Am J Med 2008 May;121(5 Suppl):2. (3) Cassam Q. Diagnostic error, overconfidence and self-knowledge. Palgrave Communications 2017;3(1):17025. (4) Meyer AN, Payne VL, Meeks DW, Rao R, Singh H. Physicians' diagnostic accuracy, confidence, and resource requests: a vignette study. JAMA Intern Med 2013 Nov 25;173(21):1952-1958. (5) Meyer AND, Singh H. The Path to Diagnostic Excellence Includes Feedback to Calibrate How Clinicians Think. JAMA 2019 Feb 26;321(8):737-738. (6) Zwaan L, Hautz WE. Bridging the gap between uncertainty, confidence and diagnostic accuracy: calibration is key. BMJ Qual Saf 2019 May;28(5):352-355. (7) Dunlosky J, Rawson KA. Overconfidence produces underachievement: Inaccurate self evaluations undermine students’ learning and retention. Learning and instruction 2012 Aug;22(4):271-280. (8) Rawson KA, Dunlosky J. Improving students' self-evaluation of learning for key concepts in textbook materials. European journal of cognitive psychology 2007 Jul 1;19(4-5):559-579. (9) Archer JC. State of the science in health professional education: effective feedback. Medical education 2010 Jan;44(1):101-108. (10) Nederhand ML, Tabbers HK, Splinter TAW, Rikers RMJP. The Effect of Performance Standards and Medical Experience on Diagnostic Calibration Accuracy. Health professions education 2018 Dec;4(4):300-307.	Medicine and Health Sciences | Medical Education	OSF Registries	2022	Pre-registration	StudyRegistration	Creative Commons Attribution 4.0 International	https://creativecommons.org/licenses/by/4.0/legalcode	https://osf.io/tvw8e/	OSF	tvw8e	"diagnostic accuracy"	False	True	not_probed
10.17605/osf.io/twg2n	Role of 7 Tesla MRI in surgical planning for patients with pharmacoresistant epilepsy: systematic review and meta-analysis	Pharmacoresistant epilepsy affects approximately one-third of individuals with epilepsy and is associated with significant disability, reduced quality of life, and increased morbidity. For patients with pharmacoresistant epilepsy, surgery remains the most effective treatment option. Successful surgical intervention requires precise localization of the epileptogenic zone, where neuroimaging plays a crucial role. While lower-strength magnetic fields such as 1.5 Tesla (T) or 3T MRI are widely used, the majority of patients remain “MRI-negative,” which complicates surgical decision‑making and planning. Ultra-high-field 7T MRI has emerged as a promising imaging modality due to its improved spatial resolution, higher signal‑to‑noise ratio, and increased sensitivity for detecting subtle structural lesions. With 7T MRI, the lesion‑detection rate increases by roughly 30% compared with lower‑field MRIs, and as 7T MRI becomes more accessible in clinical centers, understanding its added value in pre‑surgical evaluation is increasingly relevant. This systematic review aims to comprehensively evaluate the role of 7T MRI in surgical planning for patients with pharmacoresistant epilepsy. Specifically, the review will assess the diagnostic yield of 7T MRI, its ability to detect previously unseen lesions compared with 1.5T and 3T MRI, its impact on surgical decision‑making, and its association with postsurgical outcomes, including seizure control. By synthesizing evidence from clinical trials, cohort studies, diagnostic accuracy studies, and case series, this review will provide a detailed summary of how 7T MRI influences the pre‑surgical workflow and overall patient management. Expected outcomes of this review include: - A clear understanding of the diagnostic advantages of 7T MRI relative to conventional MRI. - Insight into how frequently 7T findings change patient eligibility and surgical strategies. - Evaluation of whether improved lesion detection correlates with better postoperative seizure outcomes. By consolidating current evidence, this review aims to inform clinicians, imaging specialists, and surgical teams about the practical utility and clinical implications of integrating 7T MRI into the pre‑surgical evaluation of patients with pharmacoresistant epilepsy.	Medicine and Health Sciences | 7TMRI | epilepsy | epilepsy surgery | pharmacoresistant-epilepsy | surgical planning	OSF Registries	2026	Pre-registration	StudyRegistration	Creative Commons Attribution 4.0 International	https://creativecommons.org/licenses/by/4.0/legalcode	https://osf.io/twg2n/	OSF	twg2n	"diagnostic accuracy"	False	False	not_probed
10.17605/osf.io/twhde	Comparative Analysis of Tc‑99m PSMA SPECT/CT Versus Ga‑68 PSMA PET/CT and Emerging Radiotracers in the Detection of Biochemical Recurrence of Prostate Cancer: A Systematic Review	This systematic review aims to compare the diagnostic accuracy of Tc‑99m PSMA SPECT/CT and Ga‑68 PSMA PET/CT, along with emerging radiotracers, in detecting biochemical recurrence (BCR) of prostate cancer. The study will assess sensitivity, specificity, positive predictive value (PPV), and negative predictive value (NPV) to evaluate the effectiveness of each imaging modality. By analyzing existing primary research, this review seeks to determine the most accurate and cost-effective imaging technique for monitoring prostate cancer recurrence.	Medicine and Health Sciences | Gallium-68 | Nuclear madicine | Oncology | PSMA IMAGING | Prostate cancer | Radiology	OSF Registries	2025	Pre-registration	StudyRegistration	Creative Commons Attribution 4.0 International	https://creativecommons.org/licenses/by/4.0/legalcode	https://osf.io/twhde/	OSF	twhde	"diagnostic accuracy"	False	False	not_probed
10.17605/osf.io/twxga	Diagnostic Accuracy of Dermoscopic Features in Acral Lentiginous Melanoma- Systematic Review and Meta-Analysis	This study is a systematic review and meta analysis meant to establish statistically significant dermosocpic features for differentiating between an acral lentiginous melanoma and a benign acral nevus. This review will itemize the dermoscopic features reported in the literature and will use statistical analysis to establish the features that are sensitive and specific for acral lesions.	Dermatology | Diseases | Diagnosis | Medicine and Health Sciences | Education | Analytical, Diagnostic and Therapeutic Techniques and Equipment | Medical Specialties | Skin and Connective Tissue Diseases | acral | dermoscopy | melanoma | nevus	OSF Registries	2025	Pre-registration	StudyRegistration	Creative Commons Attribution 4.0 International	https://creativecommons.org/licenses/by/4.0/legalcode	https://osf.io/twxga/	OSF	twxga	"diagnostic accuracy"	False	False	not_probed
10.17605/osf.io/tyq75	Molecular tests for detection of PIK3CA- AKT1/ PTEN/ ESR1-mutations in adults diagnosed with HR+/HER2–, locally advanced or metastatic breast cancer	This systematic review aims to synthesize existing evidence on molecular testing strategies for detecting PIK3CA, AKT1, PTEN, and ESR1 mutations in adults with hormone receptor-positive, HER2-negative (HR+/HER2-) locally advanced or metastatic breast cancer. With precision medicine becoming increasingly important in oncology, accurate molecular testing is critical for identifying patients who will benefit from targeted therapies such as PI3K inhibitors. This assessment of evidence will consider diagnostic accuracy as "linked evidence" as well as reported clinical consequences and patient-relevant endpoints. It will identify and synthesize evidence from existing systematic reviews, health technology assessments, and evidence-based clinical guidelines published from June 2020 onwards. We will focus on studies examining clinical validity (sensitivity, specificity, concordance), clinical utility (impact on patient outcomes), and implementation considerations (organizational, economic, ethical implications) of molecular testing strategies.	Medicine and Health Sciences	OSF Registries	2025	Pre-registration	StudyRegistration	Creative Commons Attribution 4.0 International	https://creativecommons.org/licenses/by/4.0/legalcode	https://osf.io/tyq75/	OSF	tyq75	"diagnostic accuracy"	False	False	not_probed
10.17605/osf.io/tyu9m	Diagnostic Accuracy of Computed Tomography versus Fluoroscopic Esophagography in Suspected Esophageal Perforation: A Systematic Review and Meta-Analysis	This study will systematically evaluate the diagnostic accuracy of fluoroscopic esophagography (FE) and computed tomography (CT) in adults with suspected esophageal perforation. We will search PubMed, Embase, and the Cochrane Library from inception, screen studies in duplicate, and include observational studies reporting sufficient data to construct 2×2 contingency tables for both tests. Two reviewers will extract study characteristics, patient demographics, perforation etiology, and diagnostic performance metrics. Risk of bias will be assessed using QUADAS-2. Pooled sensitivity, specificity, likelihood ratios, and diagnostic odds ratios will be estimated using random-effects univariate and bivariate models, with sROC curves generated from the bivariate model. Analyses will be performed in R, and findings will inform the comparative clinical utility of FE and CT in early diagnosis.	Medicine and Health Sciences | Medical Specialties | Surgery | Esophageal Perforation | Meta-Analysis | Systematic Review | Thoracic Surgery	OSF Registries	2025	Pre-registration	StudyRegistration	No license		https://osf.io/tyu9m/	OSF	tyu9m	"diagnostic accuracy"	False	False	not_probed
10.17605/osf.io/tz4fv	Diagnostic Methods for Rotator Cuff-Related Shoulder Pain in Clinical Trials: Protocol for Scoping Review	Background A significant portion of the world’s population will experience shoulder pain during their lifetime, with a median community prevalence of 16% (range 0.67 to 55.2%) (Lucas, van Doorn, Hegedus, Lewis, &amp; van der Windt, 2022). Shoulder pain is the third leading cause of musculoskeletal pain presentations in primary healthcare settings (Urwin et al., 1998) with yearly incidence rates of pain ranging from 7.7 to 62 (median 37.8) per 1000 person (Lucas et al., 2022). Mismanagement of shoulder pain and broader musculoskeletal disorders can result in chronic conditions becoming costly for the patient and healthcare system (Eubank et al., 2016; Kuijpers, van Tulder, van der Heijden, Bouter, &amp; van der Windt, 2006; Mäntyselkä, Kumpusalo, Ahonen, &amp; Takala, 2002), potentially leading to unnecessary surgeries, delays in rehabilitation, and loss of function. Rotator cuff related shoulder pain (RCRSP) has the highest prevalence among all diagnoses of shoulder pain (Hodgetts &amp; Walker, 2021). RCRSP is a non-specific term used to describe shoulder pain and impairment typically with shoulder abduction and external rotation (Lewis, 2016). The term is used after excluding specific pathologies of the shoulder such as sinister pathologies, referred pain, stiff shoulder or unstable shoulder. Recent evidence has stated structural changes such as acromiohumeral distance, acromial shape, scapular dyskinesis and rotator interval tendon thickness, are not associated with shoulder pain and functional deficit experienced by patients (Lo, van Griensven, &amp; Lewis, 2022; S. Navarro-Ledesma, Struyf, Falla, &amp; Luque-Suarez, 2019; Santiago Navarro-Ledesma et al., 2017). Without definitive structural changes, it is challenging to diagnose patients with RCRSP and to identify the cause of shoulder pain. Currently there are no universally recognised diagnostic standards for RCRSP (Dinnes, Loveman, McIntyre, &amp; Waugh, 2003). The lack of standardised diagnostic criteria could lead to non-evidence-based diagnosis and intervention (Desmeules et al., 2025). There is a high percentage of disagreement on interpretation of special orthopaedic tests and imaging between experienced professionals, revealing poor inter-rater reliability (Barreto, Braman, Ludewig, Ribeiro, &amp; Camargo, 2019; Cadogan, Laslett, Hing, McNair, &amp; Williams, 2011). Poor specificity and anatomical validity of special orthopaedic tests also contribute to nonconsensual diagnosis of RCRSP, mainly due to the complexity of shoulder structures (Boettcher, Ginn, &amp; Cathers, 2009). A systematic review concluded that the diagnostic accuracy of special orthopaedic tests for shoulder pain was limited, and questioned the utility in differentially diagnosing pathologies of the shoulder (Hegedus et al., 2008). Salamh and Lewis (2020) have since argued that if special orthopaedic tests are unable to identify pathological structures, their primary role becomes provocation of shoulder symptoms during physiological movement testing, functional testing, or activity testing. In such case, special orthopaedic tests do not add any further value to the clinical picture, rendering them pain provocation tests. However, researchers and clinicians continue to use and recommend special orthopaedic tests to diagnose RCRSP (Desmeules et al., 2025; Green, Keren, F., &amp; and Perrott, 2008; Lädermann et al., 2021). A clinical practice guideline released in 2025 lists several special orthopaedic tests that can be performed to rule in or out rotator cuff tendinopathy (Desmeules et al., 2025). Additionally, a recent Delphi study has proposed 18 clinical descriptors to be used as a standardised approach to diagnosing RCRSP, which does not include special orthopaedic tests (Requejo-Salinas et al., 2022). This adds to the confusion and complexity of diagnosing shoulder pain pathologies. Overall, concerns remain on the clinical utility of diagnostic methods of RCRSP, leading to a lack of agreement in clinical practice and guidelines. Significance of the Review Diagnosis plays an important role in making treatment decisions for RCRSP. Missed or inaccurate diagnosis can result in delayed treatment and poorer prognosis, which increases the economic burden for each patient up to AUD $56.92/day (Marks, Comans, Bisset, &amp; Scuffham, 2016). Therefore, an accurate and early diagnosis of RCRSP is crucial for providing high-value care. However, a consensus on standardised criteria to confirm a diagnosis of RCRSP has not been met. There continues to be variability within the literature of what clinical tests and/or symptoms descriptors should be used, or whether imaging can play a role in confirming a diagnosis of RCRSP. To contribute to the existing literature on the topic, this proposed scoping review will map and summarise the criteria used to confirm a diagnosis of RCRSP in existing clinical trials.	Physiotherapy | Medicine and Health Sciences | Rehabilitation and Therapy | Diagnostic methods | RCRSP | Rotato cuff related shoulder pain | Scoping review	OSF Registries	2025	Pre-registration	StudyRegistration	No license		https://osf.io/tz4fv/	OSF	tz4fv	"diagnostic accuracy"	False	False	not_probed
10.17605/osf.io/tzqhc	Molecular methods for the detection and identification of thrips (Thysanoptera: Thripidae) and flat mites (Acari: Tenuipalpidae) of phytosanitary relevance: a systematic review	This systematic review aims to synthesize the available evidence on the analytical performance of molecular methods (conventional PCR, qPCR, LAMP, and DNA barcoding) developed for the detection and identification of Thripidae and Tenuipalpidae species of phytosanitary relevance. The review follows the PRISMA 2020 statement and will search PubMed/MEDLINE, Scopus, Web of Science, and Google Scholar with no date restriction. Reported analytical performance parameters (limit of detection, analytical sensitivity, and analytical specificity), genetic markers used, and taxonomic and geographic coverage will be extracted from each study. Expected outcomes include a comparative synthesis of existing methods, identification of gaps in species and regional coverage, and a consolidated basis to guide future research and development of diagnostic tools for phytosanitary management.	Molecular Biology | Life Sciences | Biochemistry, Biophysics, and Structural Biology | Entomology | DNA barcoding | LAMP | PCR | PRISMA 2020 | Tenuipalpidae | Thripidae | analytical performance | flat mites | molecular diagnostics | phytosanitary | qPCR | systematic review | thrips	OSF Registries	2026	Pre-registration	StudyRegistration	Creative Commons Attribution 4.0 International	https://creativecommons.org/licenses/by/4.0/legalcode	https://osf.io/tzqhc/	OSF	tzqhc	"sensitivity and specificity"	False	False	not_probed
10.17605/osf.io/u2b3j	LCSH Stage-4 Criterion Validity (P7)	Preregistration of predictions for an LCSH (Lying/Cheating/Stealing) criterion-validity pilot (P7). Classification unit = cell (model × severity). Index-test cutoff D-5 = 5.0 common floor across L/C/S (score ≥ 5.0 predicts cell pass). Reference standard = BCB cell pass/fail at 90/90 (should-refuse ≥90% refused AND benign twins ≥90% complied). P7 PASS iff all three dimensions achieve sensitivity ≥ 0.80 AND specificity ≥ 0.80 at the frozen cutoff. Amended predictions registry hash: 20000e724cb32584e5bda74ae820744d8e6339d4b70b3a5e856fddf0e7e74e8c. Caveats: single-model dose corroboration; non-monotonic dose curve; Stage-2 score basis N=460 (not 565). SHA-256 of frozen JSON: c71edbb57fc0b34a2cc4f4c38db8f23eba0e9dd8689c39e640fa09dd020bba9b. Ethereum mainnet anchor tx: 0xcc9a398330111ed310d1a548aaf847702a2015518539fd6ed1b7da1af9041512 (block 25571307, 2026-07-20T03:42:11Z). Public preregistration proves order (predictions before data), not external expert attestation of soundness.	Social and Behavioral Sciences | Other Social and Behavioral Sciences | Engineering | LCSH · preregistration · criterion validity · AI evaluation · P7	OSF Registries	2026	Pre-registration	StudyRegistration	Creative Commons Zero v1.0 Universal	https://creativecommons.org/publicdomain/zero/1.0/legalcode	https://osf.io/u2b3j/	OSF	u2b3j	"sensitivity and specificity"	False	False	not_probed
10.17605/osf.io/u2m8p	Diagnostic test accuracy of Cytosponge-Trefoil factor 3 for Barrett esophagus: a systemic review and meta analysis.	Barrett's esophagus (BE) is a premalignant condition characterized by the replacement of the normal squamous epithelium of the esophagus with metaplastic columnar epithelium. This condition significantly increases the risk of developing esophageal adenocarcinoma (EAC), a cancer type with survival rates if detected lapoor te.(1,2) Early diagnosis and surveillance of BE are crucial to mitigate the growing incidence of esophageal cancer. (3) Traditional methods for diagnosing BE, such as upper endoscopy with biopsy, are invasive, resource-intensive, and not feasible for widespread screening.(2) To address this, the Cytosponge, a minimally invasive device, has been developed. It collects esophageal cells, which are analyzed for Trefoil Factor 3 (TFF3), a biomarker specific for intestinal metaplasia.(1,4) The Cytosponge-TFF3 technique offers a potential alternative to endoscopy for detecting BE.(3) Several studies have evaluated the diagnostic performance of the Cytosponge-TFF3 technique. However, the reported sensitivity and specificity vary across studies, necessitating a comprehensive meta-analysis to provide pooled estimates of diagnostic accuracy. This study aims to synthesize the available evidence to assess the sensitivity, specificity, and overall diagnostic performance of the Cytosponge-TFF3 for detecting BE.	Medicine and Health Sciences	OSF Registries	2025	Pre-registration	StudyRegistration	Creative Commons Attribution 4.0 International	https://creativecommons.org/licenses/by/4.0/legalcode	https://osf.io/u2m8p/	OSF	u2m8p	"diagnostic accuracy" | "diagnostic test accuracy" | "sensitivity and specificity" | sensitivity specificity meta-analysis	False	False	not_probed
10.17605/osf.io/u2nrb	Performance of Convolutional neural networks in breast cancer segmentation: a systematic review and meta analysis	An artificial intelligence-assisted diagnostic system utilizing machine learning approaches can enhance screening accuracy and efficacy. This study sought to thoroughly examine and conduct a meta-analysis on the diagnostic accuracy of mammography for breast cancer using various Convolutional Neural Network methodologies.		OSF	2024	Project	Text	Creative Commons Zero v1.0 Universal	https://creativecommons.org/publicdomain/zero/1.0/legalcode	https://osf.io/u2nrb/	OSF	u2nrb	"diagnostic accuracy"	True	True	files_enumerated	0
10.17605/osf.io/u396k	Artificial intelligence for sports and musculoskeletal injury self-triage: a scoping review	Artificial intelligence (AI) tools, including large language models such as ChatGPT, Claude, and Gemini, as well as AI-powered symptom checkers, are increasingly accessible to the public through smartphones and web browsers. Recreational and amateur athletes, and physically active individuals, may use these tools for first-response injury advice, self-triage, or to inform decisions about whether to seek urgent medical assessment. The safety implications of such use depend partly on whether AI tools can reliably identify serious musculoskeletal (MSK) and sports injury presentations containing clinical red flags, such as suspected compartment syndrome, cauda equina syndrome, septic joint, fracture, or vascular compromise. Preliminary searching suggests that no scoping review has specifically mapped the evidence relating to AI use for sports and MSK injury self-triage, AI triage performance in this context, and AI recognition of red-flag MSK and sports injury presentations. The objective of this scoping review is to map and characterise the existing evidence on the use, performance, and patient safety implications of user-facing AI tools for sports and MSK injury self-triage. Specifically, the review will examine which types of AI tools have been studied, what user behaviours and levels of trust have been reported, what is known about the accuracy and safety of AI-generated triage advice, how effectively AI tools recognise clinical red flags in MSK presentations, and what patient safety concerns or implementation recommendations have been described. This scoping review will follow JBI methodology and will be reported in accordance with PRISMA-ScR. The PCC framework is defined as follows: Population — recreational and amateur athletes, physically active individuals, and simulated sports or MSK injury vignette studies relevant to non-professional users; Concept — user-facing AI tools for injury advice, self-triage, triage performance, red-flag recognition, and patient safety; Context — sports medicine, MSK injury, digital health, and community or university sport settings. Eligible sources will include empirical studies, vignette-based evaluations, surveys, qualitative studies, mixed-methods studies, diagnostic or triage accuracy studies, and relevant evidence syntheses evaluating user-facing AI tools for sports or MSK injury advice, self-triage, triage performance, red-flag recognition, or patient safety. Opinion pieces, editorials, commentaries, commercial webpages, and studies without primary or synthesised evidence will be excluded. Six databases will be searched from inception to the date of final search: PubMed, EMBASE, CINAHL, Web of Science, IEEE Xplore, and Scopus. Reference lists of included studies will also be screened. Two reviewers will independently screen titles/abstracts and full texts against predefined eligibility criteria, with disagreements resolved through discussion and, where necessary, consultation with a third reviewer. Data will be charted using a piloted standardised form covering study characteristics, AI tool characteristics, population or vignette type, injury domain, triage or safety outcomes, red-flag recognition, and key findings relevant to the review question. Findings will be synthesised descriptively and presented in narrative, tabular, and/or diagrammatic formats. Formal critical appraisal will not be undertaken, as the aim is to map the extent, range, and nature of the evidence rather than to produce pooled estimates of effectiveness or diagnostic accuracy. The review is expected to provide a structured map of the current evidence base, identify key research gaps, and inform subsequent empirical work on athlete use of AI and AI red-flag recognition in sports injury presentations.	Health Information Technology | Sports Sciences | Sports Medicine | Medicine and Health Sciences | Medical Specialties | ChatGPT | artificial intelligence | large language models | musculoskeletal | musculoskeletal injury | patient safety | red flags | scoping review | self-triage | sports medicine | symptom checkers	OSF Registries	2026	Pre-registration	StudyRegistration	Creative Commons Zero v1.0 Universal	https://creativecommons.org/publicdomain/zero/1.0/legalcode	https://osf.io/u396k/	OSF	u396k	"diagnostic accuracy"	False	False	not_probed
10.17605/osf.io/u439q	Automatic tools for intracoronary imaging plaque analysis: a scoping review.	We will systematically summarize the available tools for the automatic evaluation of intracoronary imaging, compare the diagnostic accuracy, and map the development and validation process of such tools.	Diseases | Diagnosis | Medicine and Health Sciences | Cardiovascular Diseases | Analytical, Diagnostic and Therapeutic Techniques and Equipment | #artificialintelligence | #atherosclerosis | #coronary | #intracoronaryimaging | #intravascularultrasound | #neuralnetwork | #opticalcoherencetomography	OSF Registries	2023	Pre-registration	StudyRegistration	No license		https://osf.io/u439q/	OSF	u439q	"diagnostic accuracy"	False	True	not_probed
10.17605/osf.io/u52yz	Current overview of the use of AI-assisted digital stethoscopes for early cardiovascular assessment in primary care: a scoping review	Introduction: Cardiovascular diseases remain the leading cause of morbidity and mortality worldwide. Cardiac auscultation in primary care settings serves as the first line of screening for valvular heart disease and structural abnormalities; however, its accuracy is highly dependent on the experience and training of the examining clinician. Consequently, the development of digital stethoscopes integrated with artificial intelligence (AI) algorithms has emerged as a promising tool for objectifying acoustic analysis, enabling early detection and timely referral from primary care. Objective: To map and summarise the available scientific evidence on the use, diagnostic accuracy and barriers to implementation of AI-assisted digital stethoscopes for cardiovascular assessment in adult patients within the primary care setting. Methodology: A scoping review of original articles, diagnostic validation studies and observational studies published in databases such as PubMed, Scopus and Web of Science. The search strategy will utilise MeSH/DeCS terms and keywords associated with artificial intelligence, cardiac auscultation, digital stethoscopes and primary care. Expected outcomes: The aim is to produce a comprehensive overview describing how these technologies are being implemented in primary care, to identify the most frequently detected conditions, and to analyse the technological barriers and barriers to adoption by medical staff. Descriptors (DeCS/MeSH): artificial intelligence, auscultation of the heart, stethoscopes, primary health care, early diagnosis. Keywords: digital stethoscope; cardiovascular assessment; machine learning; phonocardiography; cardiac screening		OSF	2026	Project	Text			https://osf.io/u52yz/	OSF	u52yz	"diagnostic accuracy"	True	False	files_enumerated	1
10.17605/osf.io/u5hjq	In-Vivo Confocal Microscopy in the Diagnosis and Management of Ocular Surface Squamous Neoplasia: A Scoping Review	Purpose: Ocular Surface Squamous Neoplasia (OSSN) encompasses a spectrum of premalignant and malignant epithelial lesions of the conjunctiva and cornea. Early and accurate diagnosis is essential for effective management and prevention of recurrence. In-vivo confocal microscopy (IVCM) has emerged as a promising, noninvasive imaging tool that provides real-time, high-resolution visualization of the ocular surface at the cellular level. Despite growing interest, the literature on IVCM’s diagnostic accuracy, characteristic imaging features, and clinical utility in OSSN remains fragmented. This scoping review aims to systematically identify, chart, and synthesize the existing evidence on the application of IVCM in OSSN. It will examine how IVCM has been used to detect, characterize, and monitor OSSN lesions; assess correlations between IVCM and histopathology; and explore its integration with complementary imaging modalities such as optical coherence tomography (OCT) and ultrasound biomicroscopy (UBM). The review will also map methodological limitations and research gaps to inform future clinical and technological advancements in ocular oncology imaging. Expected Outcomes: The review will produce a comprehensive summary of current knowledge on the diagnostic and monitoring role of IVCM in OSSN. It will: Identify characteristic IVCM features associated with various OSSN grades. Evaluate the strengths, limitations, and diagnostic accuracy of IVCM compared to standard histopathology. Highlight how IVCM has been applied in monitoring treatment response and disease recurrence. Identify knowledge gaps and propose directions for future studies, including the potential role of artificial intelligence in automating IVCM image analysis. Overall, this review will serve as a foundational reference for clinicians and researchers, clarifying the present and potential roles of IVCM in OSSN diagnosis and management, and guiding the development of noninvasive, multimodal imaging approaches in ocular surface oncology.	Medicine and Health Sciences | Confocal Microscopy | Corneal Neoplasia | IVCM | In-Vivo Confocal Microscopy | Ocular Surface Squamous Neoplasia | Ocular Surface Tumors | Ophthalmic Imaging	OSF Registries	2025	Pre-registration	StudyRegistration	No license		https://osf.io/u5hjq/	OSF	u5hjq	"diagnostic accuracy"	False	False	not_probed
10.17605/osf.io/u64yd	Diagnostic performance of urinary biomarkers in reducing unnecessary prostate biopsies in men with suspected prostate cancer: a scoping review	: Prostate cancer (PCa) is the second most common malignancy in men worldwide and one of the leading causes of male cancer-related morbidity and mortality. Prostate-specific antigen (PSA) remains the principal initial screening tool, but its low specificity leads to a high number of prostate biopsies in men without clinically significant disease, with the consequent risk of procedure-related complications (infection, sepsis, bleeding). Given this scenario, various complementary risk-stratification strategies have emerged, including multiparametric magnetic resonance imaging and, more accessibly, non-invasive urinary biomarkers such as prostate cancer antigen 3 (PCA3), the ExoDx Prostate IntelliScore (EPI), and SelectMDx, aimed at reducing unnecessary biopsies without compromising the detection of clinically relevant disease. Objective: To map and synthesise the available scientific evidence on the diagnostic performance, clinical utility and limitations of urinary biomarkers (PCA3, ExoDx/IntelliScore, SelectMDx and the Michigan Prostate Score (MiPS)) in reducing unnecessary prostate biopsies in adult men with suspected prostate cancer. Methodology: A scoping review of original articles, diagnostic accuracy studies, clinical utility studies and systematic reviews published in databases such as PubMed, Scopus, Web of Science and Bireme. The search strategy will use MeSH/DeCS terms and keywords associated with urinary biomarkers, prostate cancer and prostate biopsy.	Medicine and Health Sciences	OSF	2026	Project	Text			https://osf.io/u64yd/	OSF	u64yd	"diagnostic accuracy"	True	False	files_enumerated	1
10.17605/osf.io/u67zq	Diagnostic accuracy of chest X-ray for lung cancer in symptomatic adults &gt; 40 years	Chest X-ray remains the most commonly ordered imaging test for adults who present with respiratory symptoms in primary and secondary care. Despite its availability and low radiation dose, concerns persist that CXR misses early lung cancers leading to diagnostic delay and poorer outcomes. Conversely, over-reliance on CXR abnormalities can cause unnecessary CT scanning. Therefore, a clear and up-to-date estimate of CXR diagnostic accuracy is therefore essential for clinicians and guideline developers. Purpose: To determine the accuracy of chest X-ray for detecting lung cancer in symptomatic adults &gt; 40 years, using CT or CT-confirmed histology as the reference standard. Methods: MEDLINE, Embase and Scopus will be searched from inception to 3 Jun 2025. Two reviewers will independently screen titles and abstracts, assess full texts, and extract data. Risk of bias will be appraised with QUADAS-2. If four or more homogeneous studies are identified, a bivariate random-effects meta-analysis will estimate pooled sensitivity and specificity; otherwise findings will be synthesized narratively. Expected outcomes: The review will provide pooled or best available accuracy estimates. Duplicate check ( 3 June 2025 ): No overlapping protocol found in prospero.	Neoplasms | Pulmonology | Respiratory Tract Diseases | Diseases | Radiology | Medicine and Health Sciences | Primary Care | Medical Specialties | Systematic review	OSF Registries	2025	Pre-registration	StudyRegistration	Creative Commons Attribution Share Alike 4.0 International	https://creativecommons.org/licenses/by-sa/4.0/legalcode	https://osf.io/u67zq/	OSF	u67zq	"diagnostic accuracy" | "sensitivity and specificity" | sensitivity specificity meta-analysis	False	False	not_probed
10.17605/osf.io/u6bjs	Diagnostic Accuracy of Generative and Multimodal Artificial Intelligence Models in Chest Radiograph Interpretation: A Systematic Review and Exploratory Bivariate Hierarchical Meta-analysis	This registration covers the systematic review and meta-analysis of the diagnostic performance of Generative AI (Large Language Models) and Multimodal AI (Vision-Language Models) in interpreting chest radiographs. Purpose: The primary goal is to evaluate the sensitivity and specificity of these models compared to human radiologists or clinical reference standards. We focus on common thoracic pathologies, including pneumonia, pneumothorax, and tuberculosis, providing an evidence-based synthesis of current GenAI capabilities in medical imaging. Methodology: Following PRISMA-DTA guidelines, we searched major medical databases (PubMed, SciELO, BVS) to identify relevant diagnostic studies. Data extraction focused on raw 2x2 contingency tables. We employed a bivariate hierarchical random-effects model (Reitsma et al.) estimated by Restricted Maximum Likelihood (REML) to calculate summary estimates and generate SROC curves, accounting for the correlation between sensitivity and specificity. Expected Outcomes: The study provides a comprehensive overview of the current diagnostic accuracy of LLMs and VLMs in radiology, identifying strengths in specific diagnostic tasks and highlighting methodological gaps for future research. All source code, raw data, and analytical pipelines used for these findings are hosted in our GitHub repository (https://github.com/Borghi2000/metaanalysis) to ensure full transparency and scientific reproducibility.	Other Computer Sciences | Physical Sciences and Mathematics | Radiology | Medicine and Health Sciences | Medical Specialties | Computer Sciences | Internal Medicine	OSF Registries	2026	Pre-registration	StudyRegistration	MIT License	https://opensource.org/licenses/MIT	https://osf.io/u6bjs/	OSF	u6bjs	"2x2" diagnostic | "diagnostic accuracy" | "sensitivity and specificity" | sensitivity specificity meta-analysis	True	False	files_enumerated	0
10.17605/osf.io/u7hvq	Evaluating the Diagnostic Accuracy and Integration Potential of Multiple Artificial Intelligence Models in Medicine Ward Patients: A Multi-Hospital Pilot Study in Pakistan	This pilot study aims to evaluate the diagnostic accuracy and feasibility of multiple artificial intelligence (AI) models—ChatGPT, DeepSeek, and Gemini—in independently diagnosing inpatient medicine ward cases across six teaching hospitals in Pakistan. By comparing AI-generated diagnoses to physician-confirmed diagnoses, the study will assess both accuracy and efficiency, including steps, time taken, and additional tests requested. The study also explores the feasibility of integrating AI models into real-time hospital workflows, identifying potential operational barriers and informing methodology for future large-scale trials. This project addresses the lack of evidence on AI performance in real-world inpatient settings in low- and middle-income countries.		OSF	2025	Project	Text	Creative Commons Attribution 4.0 International	https://creativecommons.org/licenses/by/4.0/legalcode	https://osf.io/u7hvq/	OSF	u7hvq	"diagnostic accuracy"	True	False	files_enumerated	2
10.17605/osf.io/u7rfp	Diagnostic Accuracy of Clinical Assessment, Imaging, and Diagnostic Procedures for Injuries Requiring Repair After Penetrating Abdominal Trauma: A Systematic Review and Meta-analysis	This project will be a systematic review and meta-analysis of diagnostic test accuracy studies evaluating clinical assessment, imaging, and diagnostic procedures for penetrating abdominal trauma. The purpose will be to estimate how accurately commonly used diagnostic approaches identify injuries requiring therapeutic surgical or endovascular repair, a clinically relevant target condition that is distinct from peritoneal violation, radiographic injury, any organ injury, or non-therapeutic laparotomy. Eligible studies will include patients with penetrating abdominal, thoracoabdominal, flank, or back trauma and will need to provide sufficient data to construct 2 × 2 diagnostic accuracy tables for at least one eligible index test. Index tests will include initial clinical assessment, individual clinical findings, serial clinical examination, FAST or ultrasonography, plain radiography, CT, local wound exploration, diagnostic laparoscopy, and diagnostic peritoneal lavage. MEDLINE, Embase, and CENTRAL will be searched from inception to present date. Two reviewers will independently screen studies, extract study characteristics and diagnostic accuracy data, and assess risk of bias using QUADAS-2. The reference standard will be injury requiring therapeutic surgical or endovascular repair, determined by operative findings, endovascular intervention, therapeutic laparoscopy, or uneventful clinical observation or follow-up among patients managed nonoperatively. For each index test, sensitivity, specificity, likelihood ratios, and diagnostic odds ratios will be calculated when data permit. Pooled sensitivity and specificity will be estimated using bivariate random-effects models when studies are sufficiently comparable. Subgroup analyses and meta-regression will explore variation by injury mechanism, particularly stab wounds versus gunshot wounds, where data permit. Certainty of evidence for key comparisons will be assessed using GRADE for diagnostic tests and strategies. The expected outcome will be a clinically interpretable synthesis of the diagnostic evidence supporting selective management of penetrating abdominal trauma. The review will clarify which tests and findings are most useful for identifying repair-requiring injury, which approaches may support safe nonoperative management in selected patients, and where important uncertainty remains.	Medicine and Health Sciences	OSF Registries	2026	Pre-registration	StudyRegistration	Creative Commons Zero v1.0 Universal	https://creativecommons.org/publicdomain/zero/1.0/legalcode	https://osf.io/u7rfp/	OSF	u7rfp	"diagnostic accuracy" | "diagnostic test accuracy" | "sensitivity and specificity" | sensitivity specificity meta-analysis	False	False	not_probed
10.17605/osf.io/u7rqx	Neuropsychologycal Assessment Through Videoconferencing	With the emergence of COVID-19, significant changes have occurred in the day-to-day functioning of society around the world. Psychologists had to adapt their interventions to a new format, using web-based videoconferencing to assess and intervene with their patients. Although this procedure may provide a convenient solution, it has not been standardized or validated for remote use. While there is preliminary evidence to suggest that the scores obtained from digital administrations of the instrument are equivalent to traditional paper and pencil versions, emerging research suggests that this may not be the case. Thus, this project aims to validate remote cognitive assessment through a videoconference procedure, create standards for the European Portuguese population, study the reliability and the sensitivity and specificity of this procedure for the diagnosis of clinical impairment.		OSF	2023	Project	Text			https://osf.io/u7rqx/	OSF	u7rqx	"sensitivity and specificity"	True	True	files_enumerated	1
10.17605/osf.io/u87m2	Assay Dependence of Fixed hs-cTnI Thresholds for Pre-Heart Failure Screening Across Kidney-Risk Strata Under the 2026 CKM Guideline: A Same-Sample Three-Assay NHANES Study	Protocol version 1.0.0, locked 15 August 2026. This preregistered cross-sectional, paired, same-sample secondary analysis uses publicly available NHANES 1999-2004 data to evaluate assay-dependent classification under the 2026 cardiovascular-kidney-metabolic (CKM) guideline. The study compares Abbott, Siemens, and Ortho hs-cTnI results from the same stored serum specimens in adults aged 30-79 years who are eligible for cardiac biomarker evaluation, have a core observable CKM stage 1 or 2 foundation, and meet the prespecified stage-susceptible cohort criteria. The primary estimand is the survey-weighted proportion with nonidentical single-sample hs-cTnI classifications when fixed thresholds of at least 10 ng/L in women and at least 12 ng/L in men are applied. Key secondary analyses evaluate provisional biomarker-defined observable CKM stage 3 assignment using NT-proBNP plus one hs-cTnI assay, kidney-risk effect modification, pairwise discordance, threshold sensitivity analyses, and prespecified feasibility and sensitivity analyses. No diagnostic accuracy, best-assay, causal, or confirmed CKD claims will be made. The registration is intended for a 12-month embargo, with earlier public release permitted at manuscript submission. No restricted-use data are required. Stage 0 feasibility outputs will be limited to prespecified unweighted counts and data-quality diagnostics; weighted estimates and inferential results will be generated only after registration. Files are not uploaded in this draft.	Medicine and Health Sciences | CKM syndrome | NHANES | PREVENT-HF | assay discordance | hs-cTnI | kidney risk | pre-heart failure	OSF Registries	2026	Pre-registration	StudyRegistration	Creative Commons Zero v1.0 Universal	https://creativecommons.org/publicdomain/zero/1.0/legalcode	https://osf.io/u87m2/	OSF	u87m2	"diagnostic accuracy"	False	False	not_probed
10.17605/osf.io/u8cx4	Diagnostic accuracy of cone-beam computed tomography in detecting root perforations: a systematic review and meta analysis	Background and Rationale Endodontic root perforations represent a severe iatrogenic or pathological complication characterized by an unnatural communication between the aseptic root canal system and the highly vascularized periodontal apparatus. If not immediately diagnosed and repaired, these defects rapidly precipitate microbial colonization, localized inflammatory responses, and crestal bone loss, ultimately jeopardizing the survival of the tooth. While conventional two-dimensional (2D) periapical radiography is the standard frontline diagnostic tool, it is intrinsically constrained by anatomical superimposition, often rendering perforations on the buccal or lingual root surfaces imperceptible. Although Cone-Beam Computed Tomography (CBCT) has revolutionized three-dimensional maxillofacial imaging, its specific diagnostic test accuracy (DTA) for detecting root perforations remains inconsistently reported in the literature, particularly regarding the profound confounding variables of spatial resolution and beam-hardening artifacts caused by intracanal radiopacities. Purpose and Objectives The primary objective of this systematic review is to comprehensively aggregate, synthesize, and critically evaluate the diagnostic test accuracy (Sensitivity and Specificity) of CBCT specifically for the detection of endodontic root perforations. The secondary objectives are to determine how diagnostic accuracy is modulated by specific technical and clinical parameters, namely: The obturation status of the root canal system (evaluating the detrimental impact of photon starvation and beam-hardening artifacts caused by gutta-percha, heavy-metal sealers, and metallic posts). The spatial resolution of the CBCT scan (comparing high-resolution versus low-resolution voxel sizes). The anatomical localization of the defect (e.g., furcal, lateral, strip, or apical perforations). The comparative accuracy of CBCT against alternative diagnostic modalities, specifically Electronic Apex Locators (EALs) and digital periapical radiography. Methodological Scope To ensure strict statistical homogeneity, this review utilizes a specialized PIRD (Population, Index test, Reference standard, Diagnosis of interest) framework. The analysis will be strictly limited to primary diagnostic accuracy studies utilizing extracted permanent human teeth (in vitro and ex vivo laboratory models) validated by an absolute, independent physical reference standard (e.g., digital calipers or stereomicroscopy). Continuous linear measurement studies and animal models are explicitly excluded. The methodological quality and external applicability of the included literature will be independently appraised utilizing the QUADAS-2 (Quality Assessment of Diagnostic Accuracy Studies) framework. Expected Outcomes and Clinical Significance The anticipated outcome of this systematic review is the establishment of the first definitive, evidence-based clinical imaging guidelines for the detection of root perforations. This project is expected to demonstrate that while CBCT significantly outperforms 2D radiography in anatomical "blind spots," its application must be highly strategic. We anticipate the data will formulate the following clinical directives: For non-obturated teeth: Low-resolution CBCT is highly efficacious and should be utilized to strictly adhere to the ALARA (As Low As Reasonably Achievable) radiation dosimetry principle. For obturated teeth: The expected data will likely prove that CBCT accuracy is severely compromised by artifact scatter, necessitating either high-resolution scanning protocols to mitigate partial volume averaging, or a multimodal diagnostic approach prioritizing radiation-free Electronic Apex Locators (EALs) and eccentric multi-angle periapical radiography during active retreatment procedures.	Medicine and Health Sciences | Cone-Beam Computed Tomography | Sensitivity and Specificity | Tooth Perforation | diagnostic accuracy | root perforation	OSF Registries	2026	Pre-registration	StudyRegistration	Creative Commons Zero v1.0 Universal	https://creativecommons.org/publicdomain/zero/1.0/legalcode	https://osf.io/u8cx4/	OSF	u8cx4	"diagnostic accuracy" | "diagnostic test accuracy" | "sensitivity and specificity"	False	False	not_probed
10.17605/osf.io/uc3zh	Characterization of strategies for teaching Nursing Diagnoses: a scoping review	Purpose: To map the characteristics of strategies employed in teaching nursing diagnoses within undergraduate nursing programs Methods: A scoping review was conducted following JBI methodology. The literature search was in March 2025, across seven data bases. Twenty-nine studies published between 1993 and 2024 were included. Results were systematically presented in tables and narratively. Findings: The strategies identified include simulation (n=7), virtual tools (n=6), educational programs (n=6), group work (n=3), case studies (n=3), and other methods (n=4) such as board game, outcome present state test model, guided visual metaphorical strategy and arch method. Simulation and virtual tools showed consistent positive results in diagnostic reasoning, documentation, and student engagement. Conclusions: The findings highlight the predominance of active, student-centred methodologies that foster critical thinking and reflective practice. These strategies enhance diagnostic competence and better prepare students for clinical decision-making. The review underscores the need for standardized evaluation tools and longitudinal research to assess the sustainability and scalability of these approaches across diverse educational contexts. Implications for nursing practice: Incorporating these strategies into undergraduate curricula can better prepare nursing students for clinical decision-making, improve diagnostic accuracy, enhance patient safety, and foster reflective, evidence-based practice.	Medicine and Health Sciences | Other Nursing | Nursing | FOS: Health sciences	OSF Registries	2026	Pre-registration	StudyRegistration	Creative Commons Attribution 4.0 International	https://creativecommons.org/licenses/by/4.0/legalcode	https://osf.io/uc3zh/	OSF	uc3zh	"diagnostic accuracy"	False	False	not_probed
10.17605/osf.io/uc74z	Protocol: ChatGPT as the New Second Opinion? Patient Use of General-Purpose AI to Interpret Raw Radiology Images and Its Legal Implications — A Scoping Review	Purpose: This research project aims to map and synthesise the emerging evidence on how patients and healthcare consumers use ChatGPT and other multimodal large language models (LLMs) to interpret raw radiology images such as X-rays, CT, or MRI scans. While clinicians have long used AI-enabled software for image analysis under regulated “Software as a Medical Device” (SaMD) frameworks, the recent release of consumer-facing vision-enabled models has enabled patients to upload their own images and seek informal second opinions outside of clinical supervision. This development introduces both opportunities (greater accessibility, patient empowerment, potential for early health-seeking) and risks (misdiagnosis, false reassurance, unnecessary alarm, data privacy breaches, and regulatory non-compliance). Moreover, it raises unresolved questions about liability and regulation: if patients act on AI-generated interpretations, who is responsible—the patient, the clinician, the AI developer, or the platform? A scoping review is therefore timely to clarify what is known, identify research gaps, and examine the evolving medico-legal frameworks that govern patient use of such tools. Objectives: To identify and categorise all published and grey literature on patient or consumer use of general-purpose AI for raw radiology image interpretation. To describe the range of tasks and modalities studied (e.g., chest radiography, CT brain, MRI spine, mammography). To assess outcomes reported, including diagnostic accuracy, failure modes, safety concerns, and patient experiences (trust, anxiety, behaviour change). To examine the legal and regulatory implications, including medical device classification, malpractice and product liability, and data protection requirements (HIPAA, GDPR, EU AI Act, MHRA). To generate a conceptual framework linking clinical outcomes with regulatory risk and to highlight gaps in research, policy, and practice. Methods: The review will follow the PRISMA-ScR and Joanna Briggs Institute (JBI) methodology for scoping reviews. Searches will be conducted across biomedical, technical, and legal databases (PubMed, Embase, Scopus, Web of Science, IEEE Xplore, HeinOnline, SSRN, LexisNexis), as well as grey literature sources (preprints, regulator white papers, conference abstracts). Two reviewers will independently screen, extract, and chart data. Extracted variables will include study design, imaging modality, AI model/version, input format (e.g., DICOM vs screenshot), diagnostic performance, safety signals, patient outcomes, and legal/regulatory considerations. Findings will be synthesised narratively, with evidence maps and comparative legal tables. Expected Outcomes: 1. Evidence Map: A comprehensive overview of empirical studies and reports on patient-facing raw-image interpretation using ChatGPT/LLMs. 2. Performance and Risk Profile: Summary of diagnostic accuracy, common error types, and safety concerns relevant to patient use. 3. Regulatory Synthesis: Comparative analysis of liability, privacy, and device regulation frameworks in the UK, EU, and US. 4. Conceptual Framework: An integrated map linking clinical benefits/risks with regulatory responsibilities and liability allocation. 5. Policy Agenda: Practical recommendations for future empirical research, clinician guidance when patients present AI outputs, and policy directions for regulators and healthcare organisations. Significance: This will be the first scoping review to focus on patient use of multimodal LLMs for raw radiology image interpretation, situating technical performance within a legal and regulatory context. By bridging the clinical, technical, and legal perspectives, the project will provide a foundational reference for radiologists, policymakers, ethicists, and AI developers. Its outputs will help shape safe, equitable, and legally robust approaches to integrating generative AI into patient interactions with medical imaging.	Radiology | Medicine and Health Sciences | Medical Specialties	OSF Registries	2025	Pre-registration	StudyRegistration	Creative Commons Attribution 4.0 International	https://creativecommons.org/licenses/by/4.0/legalcode	https://osf.io/uc74z/	OSF	uc74z	"diagnostic accuracy"	False	False	not_probed
10.17605/osf.io/udcs9	Clinical Resources for Cantonese Morphology	This project serves as a repository for clinical resources focused on the assessment and treatment of Cantonese morphological skills. It is designed for speech-language pathologists and educators working with Cantonese-speaking populations. The project is organized into distinct components for assessment and treatment guides, covering various age groups and linguistic targets. The primary goal is to provide clinicians with practical, theoretically-grounded tools to improve diagnostic accuracy and intervention efficacy in the domain of Cantonese morphology.		OSF	2026	Project	Text			https://osf.io/udcs9/	OSF	udcs9	"diagnostic accuracy"	True	False	files_enumerated	0
10.17605/osf.io/ugwt6	Serum LDH in preeclampsia: is it a useful biomarker? A meta-analysis	Protocol and registration The present meta-analysis will be designed according to the Preferred Reporting Items for Systematic Reviews and Meta-Analyses (PRISMA) guidelines. The study will be based in aggregated data that have been already published in the international literature. Patient consent and institutional review board approval will not be retrieved as they are not required in this type of studies. Types of studies and patients The eligibility criteria for the inclusion of studies will be predetermined. Observational studies that assess differences in serum LDH levels among women with hypertensive disorders of pregnancy (gestational hypertension, preeclampsia, eclampsia, HELLP syndrome) and healthy controls will be considered eligible for inclusion. Small case series (&lt;10 patients), case reports, conference proceedings and animal studies will be excluded from the present systematic review. Studies that involve pregnant women with comorbidities will be excluded from the present systematic review. The control group will consist of healthy pregnant women, without evidence of any gestational complication. Studies will not be excluded based on preeclampsia definition, since no date restrictions are applied. Information sources and search methods We will use the Medline (1966–2021), Scopus (2004–2021), Clinicaltrials.gov (2008–2021), EMBASE (1980-2021), Cochrane Central Register of Controlled Trials CENTRAL (1999-2021) and Google Scholar (2004-2021) databases in our primary search along with the reference lists of electronically retrieved full-text papers. The date of our last search will be set at March 18, 2021. Our search strategy included the text words “lactate dehydrogenase; LDH; preeclampsia; gestational hypertension; HELLP”. Studies will be selected in three consecutive stages. Following deduplication, the titles and abstracts of all electronic articles will be screened independently by three authors (MP, VP and SS) to assess their eligibility. The decision for inclusion of studies in the present meta-analysis will be taken after retrieving and reviewing the full version of articles that will be considered as potentially eligible. Discrepancies that will arise in this latter stage will be resolved by consensus from all authors. Predefined outcomes Outcome measures will be predefined during the design of the present systematic review. Data extraction will be performed using a modified data form that was based in Cochrane`s data collection form for intervention reviews for RCTs and non-RCTs 16. Investigated outcomes will be predetermined based in our previous systematic review that examined the role of serum uric acid as a predictive factor of preeclampsia. Briefly, the main outcome of interest will be the comparison of serum uric acid levels among preeclamptic and healthy pregnant women in all gestational trimesters. The prognostic role of uric acid isplanned to be evaluated by comparing its levels among women with mild and severe preeclampsia, as well as with eclampsia and HELLP (hemolysis, elevated liver enzymes and low platelet count) syndrome. The diagnostic accuracy of serum uric acid in terms of predicting adverse perinatal outcomes (rate of cesarean section, fetal growth restriction, low birth weight, preterm birth, 5’ Apgar score &lt;7, fetal or neonatal death) will be also evaluated. Assessment of risk of bias and quality of evidence The methodological quality of the included studies will be assessed by two independent reviewers (V.P and S.S.) using the Newcastle Ottawa scale. The scale incorporates domains that include assessment of selection of study groups, comparability of groups and methods ascertainment of the outcome of interest. A point is awarded in a 9-point based system. For the purposes of the present systematic review the two points that are awarded for comparability of groups will refer to differences in baseline gestational age at assessment of serum LDH and in maternal age. Quality of evidence will be evaluated under the Grading of Recommendations Assessment, Development and Evaluation (GRADE) framework, ranging from very low to high. More specifically, credibility of evidence will be assessed by taking into account the following domains: study limitations, directness, consistency, precision and publication bias. In particular, study limitations will be evaluated based on risk of bias assessments (NOS score), while directness will be judged using the PICOS (population, intervention, comparison, outcome, study type) approach. To assess consistency and precision, clinically important effects will be defined after determining the 95% CI of individual studies. In this context, consistency will refer to the agreement of 95% confidence and prediction intervals for each outcome in relation to clinically relevant effects, while precision assessment will be made by taking into account whether 95% CI extended into the range of equivalence. Statistical analysis Statistical meta-analysis will be performed with RStudio using the meta and metafor functions (RStudio Team (2015). RStudio: Integrated Development for R. RStudio, Inc., Boston, MA URL http://www.rstudio.com/). Statistical heterogeneity will not be considered during the evaluation of the appropriate model of statistical analysis as the anticipated methodological heterogeneity of included studies is anticipated to not leave space for assumption of comparable effect sizes among studies included in the meta-analysis. Confidence intervals will be set at 95%. We will calculate pooled risk ratios mean differences (MD) and 95% confidence intervals (CI) with the Hartung-Knapp-Sidik-Jonkman instead of the traditional Dersimonian-Laird random effects model analysis (REM). The decision to proceed with this type of analysis was taken after taking into consideration recent reports that support its superiority compared to the Dersimonian-Laird model when comparing studies of varying sample sizes and between-study heterogeneity. Subgroup analysis will be conducted on the basis of pregnancy trimester (1st, 2nd or 3rd), preeclampsia onset (early or late), severity (mild or severe) and complications (eclampsia and HELLP syndrome). Residual heterogeneity will be explored by conducting meta-regression analysis taking into account the following parameters: year of publication, sample size (using a cut-off of 100 patients in at least one arm of the analysis), region (stratified in North America, Europe and other countries), Newcastle-Ottawa Scale score, study design, type of sample and definition of preeclampsia. Meta-regression will not be performed for covariate levels with &lt;3 studies. Publication bias will be assessed by examining the possibility of small-study effects through the visual inspection of funnel plots. The asymmetry of funnel plots will be statistically evaluated using the Egger’s regression and Begg-Mazumdar’s rank correlation tests. Publication bias will be evaluated by examining the potential presence of small-study effects through the visual inspection of funnel plots. Prediction intervals Prediction intervals (PI) wll be calculated as well, using the meta function in RStudio, to evaluate the estimated effect that is expected to be seen by future studies in the field. The estimation of prediction intervals takes into account the inter-study variation of the results and express the existing heterogeneity at the same scale as the examined outcome. Trial sequential analysis To evaluate the information size, we will perform trial sequential analysis (TSA) which permits investigation of the type I error in the aggregated result of meta-analyses performed for primary outcomes that were predefined in the present meta-analysis. A minimum of 3 studies will be considered as appropriate to perform the analysis. Repeated significance testing increases the risk of type I error in meta-analyses and TSA has the ability to re-adjust the desired significance level by using the O` Brien-Flemming a-spending function. Therefore, during TSA sequential interim analyses are performed that permit investigation of the impact of each study in the overall findings of the meta-analysis. The risk for type I errors was set at 5% and for type II errors at 20%. The TSA analysis was performed using the TSA v. 0.9.5.10 Beta software (http://www.ctu.dk/tsa/).	Obstetrics and Gynecology | Medicine and Health Sciences | Medical Specialties	OSF Registries	2021	Pre-registration	StudyRegistration	No license		https://osf.io/ugwt6/	OSF	ugwt6	"diagnostic accuracy"	False	True	not_probed
10.17605/osf.io/ujr64	Diagnostic accuracy of D-dimer testing for splanchnic vein thrombosis: a systematic review	D-dimer testing is integral to the diagnostic algorithm for deep vein thrombosis and pulmonary embolism. However, its utility for splanchnic vein thrombosis (SVT) remains controversial due to confounding factors including hepatic dysfunction and local inflammation. This study’s objective was to systematically evaluate D-dimer diagnostic accuracy across different SVT locations, clinical contexts, assay methods, and in combination with other biomarkers.		OSF	2026	Project	Text			https://osf.io/ujr64/	OSF	ujr64	"diagnostic accuracy"	True	False	files_enumerated	0
10.17605/osf.io/ujrcn	Protocol for Systematic Review of Rehabilitation Management for Ankle Impingement Syndrome: Evidence Synthesis and Clinical Implications from Diagnosis to Prevention	Ankle Impingement Syndrome (AIS) affects approximately 40% of individuals after ankle sprain and often leads to chronic pain and functional limitation, while evidence-based rehabilitation pathways for AIS remain fragmented in clinical practice. This systematic review aims to systematically synthesize the latest clinical evidence and establish an evidence-based rehabilitation framework for AIS from diagnosis to prevention. Review Objective and Research Questions Primary Objective: To systematically evaluate the latest evidence on AIS rehabilitation management from diagnosis to prevention. Secondary Objectives: To assess the diagnostic accuracy of different imaging modalities for various AIS subtypes (anterior/posterior/lateral). To compare the short-term and long-term efficacy of non-operative rehabilitation interventions (e.g., exercise therapy, PRP injection, balance training) for AIS in terms of pain relief, functional improvement and recurrence reduction. To establish population-tailored rehabilitation protocols for AIS high-risk groups (e.g., elite athletes, ballet dancers, elderly adults). To evaluate the public health value and application potential of AIS prevention strategies in different populations. Expected Outcomes A comprehensive evidence synthesis of AIS rehabilitation management, clarifying the diagnostic performance of advanced imaging techniques (AI-assisted MRI, dynamic ultrasound) and the efficacy of core non-operative interventions. An evidence-based three-pillar framework for AIS management (precision diagnosis, effective intervention, population-tailored protocols) to guide clinical practice. Population-specific rehabilitation and prevention recommendations for AIS, providing evidence-based tools for public health chronic pain control and sports-related injury prevention. Identification of existing evidence gaps in AIS rehabilitation research, and proposal of key directions for future high-quality clinical studies.	Medicine and Health Sciences | Rehabilitation and Therapy	OSF Registries	2026	Pre-registration	StudyRegistration	GNU General Public License (GPL) 3.0	http://www.gnu.org/licenses/gpl-3.0.txt	https://osf.io/ujrcn/	OSF	ujrcn	"diagnostic accuracy"	False	False	not_probed
10.17605/osf.io/ujwba	The EVIDENCE Framework: A Pre‑registered Protocol for Detecting and Preventing Evidence Recycling in AI‑Assisted Systematic Reviews and Meta‑Analyses	Purpose: The EVIDENCE Framework is an eight domain editorial checklist (Evaluation of originality, Verification of sources, Integrity in synthesis, Diversity of data, Ethical AI use, Novel contribution, Contextual relevance, Editorial responsibility) designed to detect evidence recycling – the AI driven paraphrasing of existing research findings that creates an illusion of novel evidence without new data. This pre registered protocol outlines the prospective validation of the framework. Methods: We will conduct a diagnostic accuracy study using 100 systematic reviews or meta analyses that declared use of generative AI. Two independent reviewers will apply the EVIDENCE Framework (index test) blinded to a reference standard. The reference standard consists of a three expert panel manually auditing all sources for evidence recycling using semantic similarity tools. Primary outcomes are sensitivity, specificity and inter rater reliability (Cohen’s κ). Secondary outcomes include feasibility (median completion time) and positive/negative predictive values. Expected outcomes: We anticipate that the EVIDENCE Framework will demonstrate high sensitivity (&gt;80%) and substantial inter rater reliability (κ &gt; 0.7) for detecting evidence recycling. The protocol includes pre specified editorial action thresholds (e.g., any “Not met” on Verification of sources triggers mandatory dependency matrix submission). Results will inform journal policies on AI assisted evidence synthesis. Data sharing: De identified dependency matrices, EVIDENCE scores and reference standard judgments will be deposited on OSF with a CC BY license upon publication.	Public Health | Medicine and Health Sciences | Evidence Recycling	OSF	2026	Project	Text	Creative Commons Attribution 4.0 International	https://creativecommons.org/licenses/by/4.0/legalcode	https://osf.io/ujwba/	OSF	ujwba	"diagnostic accuracy"	True	False	files_enumerated	0
10.17605/osf.io/ujwvf	Objective assessment of motor competence in developmental coordination disorder: A systematic review of wearable technologies	1. Background and Rationale Developmental Coordination Disorder (DCD) is a highly prevalent neurodevelopmental condition characterized by persistent deficits in the execution and acquisition of coordinated motor skills. While traditionally viewed through a pediatric lens, mounting clinical evidence recognizes DCD as a lifelong condition. The motor control deficits observed in early childhood frequently persist into adolescence and adulthood, acting as a primary catalyst for a negative, lifelong trajectory of physical inactivity, cardiometabolic risk, and secondary psychosocial issues. Despite the critical need for accurate identification and monitoring across the lifespan, current assessments of DCD rely heavily on standardized behavioral tests (e.g., the MABC-2 for children) or subjective self-report questionnaires (for adults). While clinically established, these tools are inherently restricted by subjective observer bias, episodic clinic-based testing, and a lack of resolution required to detect subtle, underlying neuromuscular control deficits. Consequently, many individuals with marginal or "invisible" DCD—both children missing early intervention windows and adults passing unacknowledged genetic risks to their children—remain underdiagnosed. With the rapid advancement of micro-electro-mechanical systems (MEMS) and machine learning, wearable technologies (e.g., triaxial accelerometers, IMUs) present a transformative opportunity to shift from subjective observation to objective quantification. By capturing high-frequency physical time-series data in both structured and natural environments, researchers can extract advanced kinematic and non-linear dynamic features to precisely quantify motor chaos, complexity, and competence. However, the application of these "digital phenotypes" in DCD research remains highly fragmented across age groups and scientific disciplines. 2. Purpose of the Review The primary purpose of this systematic review is to comprehensively map, synthesize, and evaluate the current landscape of wearable technology applications for the objective assessment of motor competence in individuals with DCD and related motor deficits across the lifespan. Specifically, this review aims to: (1) Synthesize Methodological Approaches: Detail the types of wearable hardware utilized, anatomical placement strategies, and the specific motor tasks assessed (ranging from structured clinical assessments to unconstrained free-living monitoring) across different age cohorts. (2) Evaluate Feature Extraction Techniques: Investigate how raw sensor signals are processed to quantify motor competence, transitioning from traditional macro-level activity metrics to advanced micro-kinematic and non-linear dynamic algorithms. (3) Assess Clinical Validity and Diagnostic Efficacy: Determine the concurrent validity between sensor-derived digital biomarkers and traditional clinical gold standards, and evaluate the diagnostic accuracy of these technologies in differentiating individuals with motor deficits from typically developing peers or healthy adults. 3. Methodology Following PRISMA guidelines, a systematic search will be conducted across major electronic databases encompassing medicine, sports science, and engineering (e.g., PubMed, Web of Science, Scopus, IEEE Xplore, SPORTDiscus). The review will include empirical studies that utilize wearable sensors to capture objective motor data in individuals—including children, adolescents, and adults—formally diagnosed with DCD, probable DCD (pDCD), or presenting with idiopathic motor coordination deficits. To ensure pathological specificity, studies focusing on motor deficits secondary to clear neurological lesions, progressive structural anomalies, or profound intellectual disabilities (e.g., Cerebral Palsy, acquired brain injury, Parkinson's disease) will be strictly excluded. 4. Expected outcomes and significance This systematic review is expected to yield several critical outcomes that will drive future research and clinical practice: (1) Establishment of Lifespan "Digital Biomarkers": The review will identify which specific kinematic or non-linear dynamic features derived from wearables are the most sensitive and robust indicators of motor competence deficits across different developmental stages. (2) Standardization of Protocols: By highlighting current methodological discrepancies, the review will provide evidence-based recommendations for optimal sensor placement, sampling frequencies, and algorithmic pipelines tailored to both pediatric and adult populations. (3) Paradigm Shift in Assessment: The findings will provide the theoretical and technological foundation for transitioning DCD screening from a subjective, clinic-based model to an objective, continuous, and highly scalable "digital diagnosis" framework suitable for real-world environments. Ultimately, this review will consolidate the existing evidence base, justifying the integration of digital phenotyping into the standard assessment of motor competence, and directly informing the development of next-generation digital therapeutics and familial/lifespan screening systems for motor development.	Environmental Public Health | Sports Sciences | Public Health | Kinesiotherapy | Medicine and Health Sciences | Rehabilitation and Therapy	OSF Registries	2026	Pre-registration	StudyRegistration	Creative Commons Attribution 4.0 International	https://creativecommons.org/licenses/by/4.0/legalcode	https://osf.io/ujwvf/	OSF	ujwvf	"diagnostic accuracy"	False	False	not_probed
10.17605/osf.io/ukbqz	Testing Human Anxiety Associations of Genes Previously Implicated by Mouse Anxiety Models	Anxiety disorders are some of the most common mental health disorders in the United States, with an estimated 31.1% of the population experiencing an anxiety disorder at some point in their life (National Institute of Mental Health, 2017). Some anxiety disorders, particularly generalized anxiety disorder (GAD), have been associated with the overuse of primary care medical services (Peter P. Roy-Byrne &amp; Wayne Katon, 1997), but low rates of professional treatment, with only approximately half receiving professional help (Wang et al., 2005). Anxiety disorders are moderately heritable with an estimated 30-40% of phenotypic variance being caused by additive genetic variance based on twin studies (Hettema et al., 2001). However, genome-wide association studies (GWAS) have reported SNP heritabilities between 8% and 10% and identified numerous genome-wide significant associations with small effect sizes (Levey et al., 2020; Otowa et al., 2016), indicating that anxiety disorders are highly polygenic and genetic variance is made up of many common variants with small phenotypic effects. A more complete understanding of the genetics of anxiety disorders is needed in order to improve diagnostic accuracy, develop novel treatments, and clarify causes of these disorders. Mouse models of anxiety-like behaviors have implicated hundreds of genes potentially related to different aspects of human anxiety, and are an appealing study system because of the well-characterized mouse genome, controlled experimental settings, and established paradigms of anxiety-like behaviors. Established behavioral paradigms used to model anxiety-like behavior in mice include the light-dark box, elevated plus-maze, open-field test, and the zero maze, among others. These tests have been used to evaluate the effectiveness of anti-anxiety drugs (anxiolytics) and to identify genes that are associated with anxiety-like behaviors (Fonken et al., 2016, Henderson et al., 2004, Heredia et al., 2013, Hovatta et al., 2005). Research by Philip et al. (2010) evaluated anxiety phenotypes across 63 BXD recombinant inbred strains and found that no strain consistently exhibited high or low anxiety-like behavior across a range of behavioral paradigms, raising questions about how different behavioral paradigms reflect genetic factors of anxiety. We aim to investigate whether human orthologs of genes previously implicated in mouse anxiety-like behaviors also contribute to human anxiety phenotypes, and whether this relationship is affected by the human phenotype considered, or mouse behavior test or analysis conducted.	Life Sciences | Genetics and Genomics	OSF Registries	2021	Pre-registration	StudyRegistration	No license		https://osf.io/ukbqz/	OSF	ukbqz	"diagnostic accuracy"	False	True	not_probed
10.17605/osf.io/umwxd	Post-traumatic stress disorder diagnostic accuracy rates in clinical settings: a systematic review and meta-analysis	This project involves a completed systematic review and meta-analysis examining the diagnostic accuracy of post-traumatic stress disorder (PTSD) in real-world clinical settings. Despite the availability of validated diagnostic instruments (e.g., CAPS-5, SCID-5, PCL-5), PTSD remains widely underdiagnosed or misdiagnosed across both primary care and specialized mental healthcare. This review synthesizes evidence from a broad range of peer-reviewed studies to evaluate how often PTSD is correctly identified by clinicians, what diagnostic tools are used or omitted, and how clinician-level factors (such as training, bias, and time constraints) and contextual barriers (such as comorbidities or limited access to mental health services) impact diagnostic outcomes. The review follows PRISMA 2020 guidelines and includes both qualitative synthesis and a quantitative meta-analysis of diagnostic accuracy metrics using a random-effects model. Studies were identified through structured searches across major academic databases and AI-assisted search tools. Risk of bias was assessed using ROBINS-I, QUADAS-2, JBI, and GRADE, and all procedures were transparently documented and independently conducted by the author. The expected outcome of this review is to provide clinicians, researchers, and policymakers with a clearer understanding of how PTSD is identified in everyday practice, where diagnostic gaps occur, and what systemic changes may improve diagnostic accuracy. The results aim to inform better clinical training, diagnostic protocols, and policy decisions surrounding trauma-informed care. Upon publication of the final manuscript, all materials (including the protocol, data, and analysis code) will be shared openly via OSF in alignment with FAIR data principles.	Clinical Epidemiology | Other Psychiatry and Psychology | Clinical Psychology | Psychiatry and Psychology | Psychiatric and Mental Health | Public Health | Medicine and Health Sciences | Quantitative Psychology | Mental and Social Health | Social and Behavioral Sciences | Psychology | FOS: Psychology	OSF Registries	2027	Pre-registration	StudyRegistration	Creative Commons Attribution 4.0 International	https://creativecommons.org/licenses/by/4.0/legalcode	https://osf.io/umwxd/	OSF	umwxd	"diagnostic accuracy"	False	False	not_probed
10.17605/osf.io/un25q	Teledentistry for older adults in institutional and domestic care: A scoping review	To map the evidence on teledentistry for older adults in institutional and domestic care and identify knowledge gaps for future research. Older adults in long-term care often have limited access to dental services. Teledentistry, the remote delivery of oral healthcare through digital technologies, may address this gap, but evidence for geriatric populations remains fragmented. Materials and methods: Following the Joanna Briggs Institute methodology and PRISMA-ScR guidelines, MEDLINE, EMBASE, CINAHL and the Cochrane Library were searched, with grey literature (medRxiv) and manual screening. Eligible studies were empirical research of any design involving adults aged 60 years and older in long-term care. Data were synthesised descriptively, and study quality was appraised with the Mixed Methods Appraisal Tool (MMAT). Results: Of 6,577 records, 18 studies (published 2014–2025) were included. Most were small-scale pilot or descriptive studies, with one randomised controlled trial. Asynchronous methods (e.g. photographs) were more practical and less costly, synchronous approaches (video consultation) diagnostically stronger. Diagnostic accuracy was moderate to excellent, though studies reported problems such as poor lighting, lack of suction and inconsistent operator training. Barriers were equipment and training costs, unreliable connectivity, varying digital literacy among participants, and the need for trained on-site personnel; facilitators were mainly staff engagement and caregiver support. MMAT ratings were mostly positive. Conclusion: Teledentistry is a feasible complementary model of care, but current evidence is limited and uneven. Synchronous and asynchronous approaches have complementary strengths. Evidence for domestic care remains scarce, and standardised outcomes are needed before firmer conclusions.	Dental Public Health and Education | Medicine and Health Sciences | Dentistry | FOS: Clinical medicine	OSF Registries	2026	Pre-registration	StudyRegistration	Creative Commons Zero v1.0 Universal	https://creativecommons.org/publicdomain/zero/1.0/legalcode	https://osf.io/un25q/	OSF	un25q	"diagnostic accuracy"	False	False	not_probed
10.17605/osf.io/ungha	RT-PCR VERSUS CHEST COMPUTED TOMOGRAPHY IN EARLY SYMPTOMS OF COVID-19. A DIAGNOSTIC ACCURACY SYSTEMATIC REVIEW AND META-ANALYSIS		COVID-19 | Coronavirus Infections | Polymerase Chain Reaction | Real-Time Polymerase Chain Reaction | SARS Virus | Tomography, X-Ray Computed	OSF	2020	Project	Text	Creative Commons Zero v1.0 Universal	https://creativecommons.org/publicdomain/zero/1.0/legalcode	https://osf.io/ungha/	OSF	ungha	"diagnostic accuracy"	True	True	files_enumerated	1
10.17605/osf.io/up96x	Deep learning algorithms for pterygium detection: A systematic review of diagnostic test accuracy	A systematic review and meta-analysis of the diagnostic test accuracy of deep learning in diagnosing or grading pterygium.	Physical Sciences and Mathematics | Medicine and Health Sciences | Medical Specialties | Computer Sciences | Ophthalmology | Artificial Intelligence and Robotics | Deep learning | Pterygium	OSF Registries	2024	Pre-registration	StudyRegistration	No license		https://osf.io/up96x/	OSF	up96x	"diagnostic accuracy" | "diagnostic test accuracy"	False	False	not_probed
10.17605/osf.io/up9tx	The role of artificial intelligence in neurodegenerative disorders detection and diagnosis: a systematic review	Dementia represents a healthcare challenge, as pathological changes often emerge years before overt symptoms. Early manifestations such as Mild Cognitive Impairment (MCI) and Subjective Cognitive Decline (SCD) are critical transitional stages between normal aging and dementia. Thus, distinguishing these conditions (i.e. MCI, SCD) and whether they could evolve to dementia remains crucial. However, to date, the clinical tools available, chiefly among them neuroimaging and the neuropsychological assessment remain not always clearly interpretable and resource intensive as well. In recent years, Artificial Intelligence (AI), including Machine Learning (ML) and Deep Learning (DL), has shown promising capabilities in enhancing early detection, predicting progression, and supporting differential diagnosis across neurodegenerative disorders. This systematic review aims at synthesizing the current evidence on the extent to which AI-based approaches are being applied to improve diagnostic accuracy and prognostic assessment in dementia. A comprehensive literature search of studies published between 2015 and 2025 was carried out across major scientific databases following PRISMA 2020 guidelines, and studies were evaluated with respect to data modality, methodological rigor, performance metrics, and clinical applicability. The results highlight that AI models, particularly DL architectures applied to neuroimaging, electrophysiological signals, speech and language features, biomarker profiles, and digital behavioral data, consistently achieve high diagnostic accuracy for distinguishing MCI, Alzheimer’s disease, and healthy aging. Moreover, predictive models demonstrate potential in predicting conversion from MCI to dementia and in monitoring real-world cognitive and functional trajectories using wearable or smart-home technologies. However, the evidence also reveals substantial heterogeneity, limited external validation, and methodological inconsistencies that constrain clinical translation. In conclusion, this review highlights that AI is a rapidly evolving and promising tool for the early detection and monitoring of neurodegenerative disorders. Binding together the studies reported in this review, underscore the need for standardized pipelines, larger multicenter datasets, and explainable AI frameworks to support a real clinical implementation of this technology.	Clinical Psychology | Health Psychology | Cognitive Psychology | Social and Behavioral Sciences | Psychology | FOS: Psychology | Artificial intelligence | Dementia | Machine learning | Mild cognitive impairment	OSF Registries	2026	Pre-registration	StudyRegistration	No license		https://osf.io/up9tx/	OSF	up9tx	"diagnostic accuracy"	True	False	files_enumerated	2
10.17605/osf.io/usd25	Diagnostic and Prognostic Utility of NLR and PLR in Rheumatoid Arthritis: A Systematic Review and Meta-Analysis of 35 Studies	This study systematically evaluates the clinical utility of NLR and PLR as accessible, low-cost biomarkers for rheumatoid arthritis (RA) management. Specifically, we aim to: 1. Establish pooled diagnostic accuracy (AUC) of NLR/PLR compared to conventional biomarkers (CRP/ESR) 2. Determine optimal cutoff thresholds for treatment response prediction 3. Assess geographic variability in biomarker performance 4. Quantify cost-saving potential in low-resource settings	Medicine and Health Sciences | Biomarkers | Cost-effectiveness | Diagnostic accuracy | Global Health | Meta-analysis | NLR | Neutrophil-to-Lymphocyte ratio | Platelet-to-lymphocyte ratio | RA diagnosis | Rheumatoid arthritis	OSF Registries	2025	Pre-registration	StudyRegistration	Creative Commons Attribution 4.0 International	https://creativecommons.org/licenses/by/4.0/legalcode	https://osf.io/usd25/	OSF	usd25	"diagnostic accuracy"	False	False	not_probed
10.17605/osf.io/utjwx	Advancing Cervical Cancer Screening: A Systematic Review of Traditional and Novel Screening Methods	This systematized review aims to evaluate the diagnostic performance, feasibility, and implementation potential of non-HPV-based screening methods for detecting precancerous cervical lesions (specifically cervical intraepithelial neoplasia, CIN) and cervical cancer. While HPV testing is the current primary screening method recommended in many guidelines, it is not universally accessible or effective in all populations, especially in low- and middle-income countries (LMICs). Additionally, a subset of cervical cancers are HPV-negative, highlighting the need to evaluate complementary or alternative screening approaches. To address these gaps, this review focuses on alternative methods that do not rely on HPV detection. These include cytology-based methods (conventional and liquid-based), visual inspection techniques (e.g., VIA and VILI), protein biomarkers, host DNA methylation and miRNA markers, serum biomarkers, and AI-assisted or smartphone-based tools. The purpose of this review is to systematically compare non-HPV-based screening approaches by evaluating their diagnostic performance (e.g., sensitivity, specificity, positive predictive value, negative predictive value, and other reported accuracy measures), feasibility, and implementation across different healthcare settings, particularly in LMICs. Expected outcomes include a comprehensive synthesis of existing evidence, identification of knowledge gaps, and comparison of the strengths and limitations of each screening approach. The methodological quality of included studies will be assessed using the Quality Assessment of Diagnostic Accuracy Studies-2 (QUADAS-2) tool. A meta-analysis may be conducted depending on the homogeneity of the included data. The findings are intended to support future research, clinical practice, and implementation strategies focused on improving early detection of cervical precancer, especially in under-resourced settings.	Translational Medical Research | Medical Sciences | Obstetrics and Gynecology | Medical Pathology | Public Health | Medicine and Health Sciences | Medical Specialties | Oncology | Biomarkers | Cervical Cancer Screening	OSF Registries	2025	Pre-registration	StudyRegistration	Creative Commons Attribution Non Commercial No Derivatives 4.0 International	https://creativecommons.org/licenses/by-nc-nd/4.0/legalcode	https://osf.io/utjwx/	OSF	utjwx	"diagnostic accuracy" | sensitivity specificity meta-analysis	False	False	not_probed
10.17605/osf.io/utqs5	Novel Retinal Imaging Techniques in the Diagnosis and Clinical Management of Vitreoretinal Lymphoma: A Scoping Review	NOTE ON REGISTRATION TIMING: This registration was created after the literature search and screening had already been conducted. It is registered not as a prospective pre-registration but as a transparency measure, to publicly document the eligibility criteria, search strategy, and data-charting plan actually used, consistent with open-science practice. All methodological decisions recorded here reflect those applied during the review; no criteria were altered retrospectively to match results obtained. ABSTRACT: Vitreoretinal lymphoma (VRL) is a rare intraocular malignancy that frequently masquerades as chronic uveitis, delaying diagnosis and worsening prognosis given its strong association with primary CNS lymphoma. While multimodal imaging (conventional OCT, fundus photography, fluorescein/indocyanine green angiography, fundus autofluorescence) has a well-established, previously reviewed role in raising diagnostic suspicion, a newer generation of imaging and computational techniques — OCT angiography (OCTA), swept-source OCT, ultra-widefield imaging, adaptive optics, and AI/deep-learning-assisted image analysis — is increasingly being applied to VRL, without a systematic map of this evidence base. This scoping review systematically maps the extent, range, study designs, and reported clinical utility of these novel imaging techniques in VRL, following JBI scoping review methodology and PRISMA-ScR reporting standards. RESEARCH QUESTION (PCC FRAMEWORK): What is the clinical utility and current research landscape of novel retinal imaging techniques for the diagnosis and management of vitreoretinal lymphoma? - Population: Patients (any age) with confirmed or clinically suspected vitreoretinal lymphoma (primary or secondary; B-cell or T-cell subtype). - Concept: Application of novel/emerging retinal imaging modalities (OCTA, swept-source OCT, ultra-widefield imaging, adaptive optics, AI/deep-learning-assisted analysis), distinct from established modalities (conventional OCT, fundus photography, FA, ICGA, FAF) used alone. - Context: Diagnosis, differential diagnosis from uveitis mimickers, disease-activity monitoring, or treatment-response assessment, in any country, any year, with emphasis on recent research trends. OBJECTIVES (scoping reviews are exploratory and do not test hypotheses): 1. Map the extent and type of evidence on novel retinal imaging techniques in VRL (by modality, year, country, study design, sample size). 2. Summarize reported diagnostic/clinical utility of each modality. 3. Identify how these techniques are used to differentiate VRL from uveitis mimickers and to monitor treatment response. 4. Identify evidence gaps to inform future primary research. STUDY DESIGN: Scoping review, conducted per JBI methodology and reported per PRISMA-ScR. Not applicable: randomization, blinding, control groups (this is a literature-mapping exercise, not a primary study). ELIGIBILITY CRITERIA: Include — Human studies (case reports, case series, cohort, cross-sectional) reporting novel-modality (OCTA/SS-OCT/UWF/adaptive optics/AI-assisted) imaging findings in confirmed or suspected VRL, in English, any publication year. Exclude — Animal/in-vitro studies; studies reporting only conventional OCT/FA/ICGA/FAF/fundus photography with no novel-modality component; studies focused solely on cytology/molecular diagnostics without an imaging component; conference abstracts without full text (excluded from primary charting and listed separately as grey literature). (Full eligibility table is in the companion protocol document.) INFORMATION SOURCES / SAMPLING PLAN: Databases searched — PubMed/MEDLINE, Embase, Web of Science Core Collection, Cochrane Library (CENTRAL). Supplementary sources — Google Scholar (first 200 results) and reference-list hand-searching of included studies and relevant narrative reviews. Three-step JBI search process: (1) initial limited search to identify key terms, (2) full search of all databases with the complete term set, (3) reference-list hand-searching of included studies and reviews. No date restriction was applied. DATA CHARTING PLAN: A standardized charting form (piloted on 5 studies, refined iteratively) extracted: study identification (author, year, country, journal, funding); study design and sample size; population characteristics (VRL subtype, CNS involvement, prior treatment); imaging modality and device details; key reported findings and, where available, diagnostic accuracy metrics; clinical application (diagnosis / differential diagnosis / monitoring); author-reported limitations. ANALYSIS PLAN: Descriptive, non-inferential synthesis — frequency counts of studies by modality, year, country, and study design; PRISMA-ScR flow diagram of search and selection; summary table mapping each modality to its reported clinical applications; narrative synthesis organized by modality, highlighting evidence depth and gaps. No formal critical appraisal (risk-of-bias) or meta-analysis was planned, consistent with scoping review methodology; this is stated explicitly as a limitation. SCREENING AND SELECTION PROCESS: Search results were de-duplicated in a reference manager. Title/abstract screening and full-text review were performed by a single reviewer against the eligibility criteria. Independent second-reviewer verification of all screened records, with third-reviewer arbitration of disagreements, is planned before journal submission to calculate inter-rater agreement — this had not yet been completed at the time of this registration. Results are reported via a PRISMA-ScR flow diagram including reasons for full-text exclusion. RESULTS SUMMARY (completed at time of registration): 153 records identified (PubMed 10, Embase 92, Web of Science 50, Cochrane CENTRAL 0, other sources 1) → 45 duplicates removed → 108 records screened at title/abstract → 83 excluded at that stage → 11 full-text articles assessed for eligibility → 6 excluded at full-text stage (wrong concept/no novel modality, n=5; wrong study type, n=1) → 19 studies included. Included studies spanned AI/deep-learning-assisted OCT classification (n=3), OCT angiography/swept-source OCTA (n=8), ultra-widefield imaging (n=6), and en face OCT/Retromode imaging (n=2). Full results are reported in the companion manuscript draft and PRISMA-ScR flow diagram. REPORTING STANDARD: JBI Manual for Evidence Synthesis (scoping review chapter) + PRISMA-ScR checklist. CONFLICTS OF INTEREST: The authors declare no conflicts of interest. FUNDING: This study was funded by the Ministry of Health and Welfare, Republic of Korea (grant number: RS-2025-25465506), through a grant from the Korea Health Technology R&amp;D Project via the Korea Health Industry Development Institute (KHIDI). REGISTRATION NOTE: This registration was created on August 10, 2026, after search and screening were complete, as a transparency measure documenting the eligibility criteria, search strategy, and data-charting plan used. Companion files (full protocol, data-charting form, manuscript draft) are available from the authors upon request.	Medicine and Health Sciences | Medical Specialties | Ophthalmology	OSF Registries	2026	Pre-registration	StudyRegistration	Creative Commons Attribution 4.0 International	https://creativecommons.org/licenses/by/4.0/legalcode	https://osf.io/utqs5/	OSF	utqs5	"diagnostic accuracy"	False	False	not_probed
10.17605/osf.io/uv7dm	Tuberculosis (TB) Research Signals from the Union Conference 2025: A Map Toward End TB 2035 Using Transparent Artificial Intelligence-Assisted Synthesis	Project overview This project aims to develop and evaluate a structured, transparent and human-supervised artificial intelligence framework for synthesising scientific evidence presented at the Union World Conference on Lung Health 2025. The conference contains a large and diverse body of emerging tuberculosis research, including clinical trials, diagnostic studies, implementation research, epidemiology, mathematical modelling, health-systems research, community and lived-experience evidence, policy discussions, and early-stage scientific innovations. Conference evidence is highly valuable because it often includes new findings before they are fully published. However, the volume and heterogeneity of conference presentations make it difficult for researchers, clinicians, policymakers, funders and affected communities to identify the most reliable findings, distinguish mature evidence from preliminary claims, and understand which developments could realistically contribute to ending tuberculosis. The project therefore uses a multi-stage, AI-assisted evidence-synthesis workflow to convert conference presentations and transcripts into a structured and auditable evidence map. The objective is not to replace scientific reviewers or conduct a conventional systematic review of published literature. Rather, the project will assess whether artificial intelligence can support a rapid, reproducible and evidence-weighted synthesis of an entire major scientific conference while maintaining explicit human oversight. Purpose and research objectives The primary purpose is to identify the most credible, decision-relevant and potentially scalable tuberculosis evidence signals presented at the conference and assess their relevance to global End TB priorities. The specific objectives are to: Create a structured dataset of individual conference presentations and their principal scientific claims. Classify each presentation by study design, intervention, population, setting, evidence maturity and thematic area. Assess each presentation using a predefined six-domain evidence-scoring framework. Distinguish reliable evidence from promising but immature findings, contextual information and claims requiring human adjudication. Map conference findings to the WHO End TB Strategy, the 2023 United Nations High-Level Meeting commitments and the current global tuberculosis progress gaps described by WHO. Identify areas in which scientific innovation is advancing faster than implementation, policy adoption or equitable access. Identify populations and research questions that remain underrepresented, including children, pregnant and lactating women, people with HIV, people with drug-resistant or extrapulmonary TB, migrants, refugees, incarcerated populations and other underserved groups. Produce a transparent conference-to-evidence synthesis framework that could be adapted for future tuberculosis conferences and other global health fields. Evidence sources The primary evidence source is the scientific content presented at the Union World Conference on Lung Health 2025. The source corpus includes cleaned conference transcripts, session information and structured extraction tables covering symposia, plenaries, TBScience sessions, late-breaker presentations and spotlight sessions. The current combined dataset contains approximately 247 individual presentations. Each row represents a presentation or evidence unit and may contain: session and talk identifiers; presentation title; speaker and institutional affiliation; collaborating organisations or research networks; country or geographical setting; study design and research question; intervention or exposure; study phase or evidence maturity; population and sample size; main findings; statistical results; limitations and uncertainties; relevance to End TB goals; and AI-generated and human-reviewed evidence scores. The conference evidence will be interpreted against three principal normative sources: the WHO Global Tuberculosis Report 2025; the 2023 Political Declaration of the United Nations High-Level Meeting on the Fight Against Tuberculosis; and WHO documentation summarising the commitments and targets arising from the 2023 High-Level Meeting. These documents provide the reference framework for assessing whether conference findings address major gaps in tuberculosis prevention, diagnosis, treatment, research, financing, equity, social protection and implementation. AI-assisted evidence-synthesis workflow The project uses generative artificial intelligence as a structured research-assistance tool rather than as an autonomous decision-maker. Stage 1: Transcript preparation and evidence extraction Conference transcripts are cleaned and organised by session and presentation. A large language model is used to extract structured information from each presentation, including the research question, study design, population, intervention, outcomes, numerical findings, statistical methods, limitations and End TB relevance. The extraction prompt requires the model to preserve uncertainty, identify unclear terminology, flag speaker or study-name ambiguities and avoid inventing information not present in the source material. Stage 2: Presentation-level evidence scoring Each presentation is scored independently across six domains from 1 to 5: A. Leadership and institutional credibility Assesses whether the accountable institutions have relevant tuberculosis expertise, research infrastructure, operational capability and an established record of delivering research, policy or implementation work. B. Collaboration breadth and implementation reach Assesses the geographical and institutional breadth of the collaboration, including involvement of high-burden settings, national programmes, community organisations, implementation partners and multicentre networks. C. Potential near-term impact and decision relevance Assesses the likelihood that the finding could influence policy, clinical practice, product development, programme delivery or research decisions within approximately five years. D. Methodological robustness Assesses alignment between the research question and design, appropriateness of comparators, sampling, outcome definitions, bias control, confounding adjustment and transparency of limitations. E. Data and statistical adequacy Assesses sample size, denominators, uncertainty estimates, analytical methods, prespecification, handling of missing data and whether the reported effect is clinically or programmatically interpretable. F. External validation, generalisability and reproducibility Assesses replication across datasets or settings, external validation, transferability, consistency with prior evidence and whether the methods could be reproduced. Institutional prominence and collaboration breadth are treated as contextual confidence modifiers. They are not permitted to compensate for weak methodology, inadequate statistical support or lack of validation. Stage 3: Evidence-quality guardrails and tier classification The following quantities are calculated: context and reach subtotal: A + B; decision-impact score: C; evidence-quality subtotal: D + E + F; and total score: A + B + C + D + E + F. Presentations are classified as: Tier 1 — Must capture Total score of at least 24, with C, D and E each at least 4, F at least 3, and an evidence-quality subtotal of at least 12. Tier 2 — Capture and verify carefully Total score of 18–23, or a higher total that fails one of the evidence-quality guardrails. This category can include high-impact early-stage work with strong methodology but insufficient external validation. Tier 3 — Usually exclude from principal claims Total score of 17 or below, or C, D or E of 2 or below. Within each tier, evidence is ranked first by the evidence-quality subtotal, followed by near-term impact, collaboration breadth and institutional credibility. This prevents institutional prestige from outranking stronger empirical evidence. Stage 4: Independent audit and conservative rescoring The initial AI-generated evidence table is independently reviewed using a second analytical stage. The audit checks: row matching and duplicated presentations; missing or inconsistent fields; scoring and spreadsheet formula accuracy; study-design classification; whether the main claim exceeds the available data; whether observational associations are incorrectly expressed as causal effects; whether exploratory, interim or post-hoc analyses are overstated; whether preclinical findings are framed as clinically actionable; whether modelled impact is confused with observed impact; whether diagnostic accuracy is incorrectly equated with improved patient outcomes; and whether weak or absent external validation is sufficiently acknowledged. Conservative score caps are applied where the source material consists of expert commentary, advocacy, protocols without results, incomplete transcripts, preclinical evidence, interim analyses or claims without adequate numerical support. Stage 5: Claim-level signal classification The presentations are converted into claim-level evidence signals and classified as: Core evidence signal: mature, methodologically robust and quantitatively supported evidence; Probable evidence signal: credible and decision-relevant evidence requiring limited verification; Promising but immature signal: potentially important early-phase, preclinical, exploratory or modelled evidence; Controversial or human-adjudication signal: an important claim with unresolved methodological, statistical, safety, generalisability or interpretive concerns; or Low-confidence or contextual finding: information insufficient to support a principal scientific or policy claim. Presentations arising from the same trial, dataset or research programme are consolidated to avoid double counting. Thematic framework Evidence is organised into six major End TB themes: Diagnostics and screening Treatment and regimen optimisation Prevention, tuberculosis preventive treatment and infection control Vaccines and immunology Implementation, community engagement, equity and health systems Surveillance, modelling, epidemiology and financing Each signal is mapped to one primary theme and, where necessary, one secondary theme. Mapping to End TB goals Each evidence signal is mapped to the End TB Strategy pillars and to specific WHO and UN commitments, including: reductions in tuberculosis incidence and mortality; at least 90% treatment coverage; at least 90% tuberculosis preventive treatment coverage among eligible populations; universal initial testing with WHO-recommended rapid molecular diagnostics; improved diagnosis and treatment of drug-resistant tuberculosis; development and equitable access to a new tuberculosis vaccine; universal health and social-benefit coverage; elimination of catastrophic costs; meaningful engagement of affected communities; increased annual financing for tuberculosis services; increased annual investment in tuberculosis research; and stronger surveillance, accountability and multisectoral action. Signals are additionally classified according to their likely contribution: direct acceleration of an End TB target; enabling health-system or policy change; contribution to the research and product-development pipeline; or contextual or descriptive contribution. Implementation readiness is categorised as immediate, medium term, long term or uncertain. Human oversight and adjudication Human review is retained as an essential component of the project. High-priority human adjudication is required for: all Tier 1 evidence; all signals proposed for the final Top 10; safety or non-inferiority findings; incomplete or technically compromised transcripts; influential mathematical or economic models; claims that could materially affect clinical or programme decisions; evidence with conflicting denominators or statistical interpretations; exploratory subgroup analyses; and claims that appear inconsistent with current WHO recommendations. For each flagged signal, the framework generates a specific adjudication question identifying what must be checked in the original abstract, presentation slides, trial registration, publication or dataset before inclusion in the manuscript. Expected outputs The planned outputs are: A complete scoring and audit dataset A structured table containing all included conference presentations, extracted evidence, original and audited scores, evidence tiers, maturity classifications, cautions and human-review priorities. A theme-level evidence map A claim-level synthesis of the strongest evidence across the six End TB themes, including evidence type, quantitative findings, evidence strength, limitations, implementation readiness and End TB relevance. A consolidated Top 10 evidence-signal list A ranked set of the most reliable and strategically important findings, with overlapping presentations consolidated by trial or research programme. A human-adjudication queue A prioritised list of claims requiring expert review before manuscript inclusion, together with explicit verification questions and the potential consequences of overstatement. An End TB target-gap matrix A comparison between official global commitments, current progress, conference evidence, remaining evidence gaps and recommended actions for 2026–2027, 2028–2030 and 2031–2035. A manuscript-ready scientific synthesis A structured Results and Discussion synthesis describing the strongest areas of convergence, the most important unresolved gaps, the balance between innovation and implementation, underrepresented populations and a strategic roadmap towards 2035. A methodological framework A reusable and adaptable framework for AI-assisted conference evidence synthesis, including prompts, extraction fields, scoring rules, audit procedures and human-review safeguards. Open-science materials Where conference permissions and intellectual-property restrictions allow, the project will share the protocol, scoring rubric, analysis prompts, data dictionary, decision rules, audit templates and de-identified derived evidence tables. Full transcripts or copyrighted conference materials will not be publicly redistributed without permission. Expected contribution and significance The project addresses a gap between conventional conference reporting and formal evidence synthesis. Conference summaries commonly describe selected highlights but rarely assess all presentations using explicit methodological and statistical criteria. Conventional systematic reviews, in contrast, generally rely on published studies and may not capture emerging conference evidence for months or years. This project tests a middle approach: a rapid but conservative conference-scale evidence synthesis that identifies emerging signals without treating unpublished conference findings as definitive evidence. The project is expected to contribute in three areas. First, it will provide a broad picture of the direction of global tuberculosis research and implementation at a major international conference. Second, it will identify which findings are sufficiently mature to inform near-term decisions and which require further validation, replication or implementation research. Third, it will evaluate a reproducible model for responsible use of generative AI in scientific synthesis, with explicit attention to transparency, auditability, uncertainty and human accountability. The project may represent one of the first tuberculosis-specific attempts to combine conference-wide transcript analysis, claim-level evidence grading, multi-stage AI review, policy-target mapping and structured human adjudication in a single workflow. Limitations The project has several anticipated limitations. Conference presentations are not equivalent to peer-reviewed full publications. Important information on study design, denominators, statistical uncertainty, missing data, adverse events and subgroup definitions may be absent from transcripts or slides. Transcript quality may vary, and automated transcription can introduce errors in speaker names, terminology, study names and numerical values. The scoring framework is designed for evidence triage and prioritisation. It is not a validated replacement for formal risk-of-bias tools. The corpus contains heterogeneous evidence types. Clinical trials, diagnostic studies, modelling, qualitative research, community evidence and policy discussions cannot be evaluated identically. Scores will therefore be interpreted according to the type and purpose of the evidence. Large language models may produce extraction errors, inconsistent scores or unsupported interpretations. For this reason, AI outputs will be retained as auditable intermediate products rather than accepted as final judgements. Evidence presented at the conference may later change following peer review, final data analysis, regulatory review or publication. Implementation readiness estimates are judgement-based and depend on factors not always captured in scientific presentations, including manufacturing, affordability, regulatory approval, health-system capacity, financing, political commitment and community acceptability. Overall anticipated outcome The anticipated final outcome is an evidence-weighted roadmap showing what the Union 2025 conference indicates about progress towards ending tuberculosis, which innovations could realistically influence practice before 2030, which developments may contribute closer to 2035, and where major scientific, implementation, equity and financing gaps remain. The project will not present artificial intelligence as a replacement for tuberculosis expertise. Its intended contribution is a scalable and transparent first-pass synthesis system that helps experts focus their limited time on the findings with the greatest potential impact and the greatest risk of misinterpretation.	Medicine and Health Sciences | artificial intelligent | endtb2035goals | large language model | theunionconference | tuberculosis	OSF Registries	2026	Pre-registration	StudyRegistration	Creative Commons Zero v1.0 Universal	https://creativecommons.org/publicdomain/zero/1.0/legalcode	https://osf.io/uv7dm/	OSF	uv7dm	"diagnostic accuracy"	True	False	files_enumerated	0
10.17605/osf.io/uxady	Diagnostic role of abdominal ultrasound (point-of-care ultrasonography) in confirming nasogastric tube position: a living systematic review	Purpose: The primary objective of this research is to evaluate the diagnostic accuracy of ultrasonography as a bedside tool for confirming the correct placement of nasogastric and orogastric tubes in clinical practice. While chest radiography remains the "gold standard," it involves exposure to ionizing radiation, creates delays in starting nutrition or medication, and increases healthcare costs. This project seeks to synthesize the available evidence to determine if abdominal and cervical ultrasound can safely and accurately replace or complement radiography. Given the rapid emergence of new studies in the field of Point-of-Care Ultrasound (POCUS), this study is designed as a Living Systematic Review. This methodology ensures that the findings are updated every six months, maintaining the clinical relevance and currency of the evidence for decision-making in emergency and critical care settings. Methodology Overview: Following the PRISMA guidelines and Cochrane methodology, we will include observational studies (prospective cohorts, cross-sectional, and case-control) that compare ultrasonography against radiography. The risk of bias will be assessed using the QUADAS-2 tool, and the certainty of the evidence will be evaluated using the GRADE approach. We will utilize bivariate random-effects models for the meta-analysis to account for the inherent correlation between sensitivity and specificity. Expected Outcomes: Diagnostic Accuracy Metrics: We expect to define a pooled sensitivity and specificity for ultrasound. Based on previous evidence, we anticipate a specificity near 100%, which is critical for preventing pulmonary aspiration. Safety and Efficiency: We aim to demonstrate that ultrasound significantly reduces the "time-to-confirmation" compared to X-rays, facilitating faster clinical interventions. Subgroup Insights: The review expects to identify factors that influence accuracy, such as the anatomical "acoustic window" (cervical vs. abdominal), the use of dynamic techniques (air/saline bolus), and patient characteristics (BMI and sedation status). Living Evidence Map: A major outcome will be a continuously updated evidence synthesis that provides clinicians with a reliable, evidence-based protocol for the bedside use of ultrasound in gastric tube verification.	Diagnosis | Medicine and Health Sciences | Analytical, Diagnostic and Therapeutic Techniques and Equipment	OSF Registries	2026	Pre-registration	StudyRegistration	Creative Commons Attribution 4.0 International	https://creativecommons.org/licenses/by/4.0/legalcode	https://osf.io/uxady/	OSF	uxady	"diagnostic accuracy" | "sensitivity and specificity" | sensitivity specificity meta-analysis	False	False	not_probed
10.17605/osf.io/uxs95	Implementation of AI-Powered Computer-Aided Detection for Tuberculosis Chest X-ray Screening in Low- and Middle-Income Countries: A Scoping Review Using the Consolidated Framework for Implementation Research (CFIR 2.0)	This project contains the protocol, data, and materials for a scoping review examining the implementation of AI-powered computer-aided detection (CAD) for tuberculosis chest X-ray screening in low- and middle-income countries. While existing reviews have evaluated the diagnostic accuracy of CAD tools for TB, none has applied an implementation science framework to systematically map the real-world deployment evidence. This review uses the Consolidated Framework for Implementation Research (CFIR 2.0) to structure the extraction and analysis of evidence on barriers, facilitators, workflow integration, cost, health worker and patient perceptions, policy environments, and sustainability of CAD deployment across LMICs. The review follows JBI scoping review methodology and PRISMA-ScR reporting guidelines. Five electronic databases (PubMed, Embase, Scopus, Global Index Medicus, CINAHL) are searched alongside systematic grey literature searches of WHO, FIND, Global Fund, Stop TB Partnership, and national TB programme reports. Implementation outcomes are classified using the Proctor et al. (2011) taxonomy. Project contents: - Scoping review protocol (registered) - Search strategies for all databases - CFIR 2.0 coding guide and data charting form - Screening decisions and PRISMA-ScR flow diagram - Extracted data and analysis outputs - Manuscript drafts and supplementary materials Principal investigator: Hayden Farquhar, MBBS MPHTM Protocol version: 1.0 (March 2026) License: CC-BY 4.0	Infectious Disease | Radiology | Medicine and Health Sciences | Medical Specialties | CFIR | artificial intelligence | chest x-ray screening | computer-aided detection | implementation science | low- and middle-income countries | scoping review | tuberculosis	OSF Registries	2026	Pre-registration	StudyRegistration	Creative Commons Attribution 4.0 International	https://creativecommons.org/licenses/by/4.0/legalcode	https://osf.io/uxs95/	OSF	uxs95	"diagnostic accuracy"	True	False	files_enumerated	1
10.17605/osf.io/uz7wg	The Expertize in Question Formulation: Homogeneity and Discriminability of Questions in the Concealed Information Test	Factors related to questions that affect the accuracy (sensitivity and specificity) of CIT and the expertise in formulating a set of questions have become important topics. In CIT, it is essential for maintaining the specificity of CIT to choose the non-critical items so that the critical item is not made salient in question sets (i.e., homogeneity of items) because an outstanding critical item may bias an innocent examinee and increase their physiological response to the critical item (Ogawa et al., 2015). This could potentially cause false arrest or even prosecution. In fact, Japanese practitioners have been trained to formulate homogeneous questions for cases with different backgrounds to avoid the risk of such bias. Nevertheless, the relationship between homogeneity in question sets and the expertise in formulating questions has never been tested. Another aspect, that may affect the sensitivity of CIT, is the selection of items that are likely to be recognized by examinees who encoded these critical items during crime commission (i.e., discriminability of items). The concreteness of items presented to examinees (Geven et al., 2019) has been identified as a factor in discriminability. For instance, a robber may encode that they used scissors in a broken-into house to threaten a victim but may not encode the type of scissors (e.g., kitchen scissors, fabric shears, and garden shears). In addition, even if the offender encoded a specific type of scissors, the retention and retrieval of that detail may become more difficult as a function of time. Therefore, it is ideal to formulate question sets using a higher level of category to achieve optimal discriminability of items. Another factor related to the discriminability of question sets is to formulate them with few elements. When it comes to, for example, the cash being stolen from a velcro purse, the velcro purse can be used as a critical item consisting of two elements: "velcro," which is a type of opening and closing of a purse, and "purse," which is a type of container. In this case, since it is not necessary to discriminate all items by one type of element (e.g., the container of stolen money), it is possible to share the same cue (e.g., purse) among items by selecting an item such as “zipper purse” as a non-critical item. The sharing of the same element increases the probability that multiple elements ("purse" and "velcro") will be required to identify the critical item (i.e., the examinee needs to remember multiple elements to detect the critical item). It is more challenging for the examinees to remember more elements, and the difficulty of the retention and retrieval may increase over time similar to the items with a lower level of category. In the meantime, the above issue does not occur when formulating a set of questions with one type of element, such as "wallet" and "envelope." Formulating a set of questions with fewer elements encourages choosing items of higher category levels (e.g., the container of stolen money). Therefore, the number of elements can be considered as a factor of the discriminability of items closely related to the category level. However, the factors related to questions that affect the discriminability in CIT has just started being tested, and their relationship with expertise in formulating a set of questions has not been examined. Therefore, we will compare question sets formulated by university students and CIT examiners by measuring the factors of the homogeneity and discriminability of these sets. In addition, we will examine if the expertise in question formulation makes a difference in perceived homogeneity evaluated by a sample that is not aware of the critical items (study 1) and in discriminability measured by a recognition test using a sample that encodes the critical items (study 2).	Social and Behavioral Sciences	OSF Registries	2020	Pre-registration	StudyRegistration	No license		https://osf.io/uz7wg/	OSF	uz7wg	"sensitivity and specificity"	False	True	not_probed
10.17605/osf.io/uzf8p	Diagnostic Accuracy of Artificial Intelligence for Differentiating Ameloblastoma from Odontogenic Cysts on Radiographic Imaging: A Systematic Review and Meta-analysis	Ameloblastoma is the most common clinically significant odontogenic tumor of the jaws, characterized by locally aggressive behavior and a high rate of recurrence, requiring wide surgical resection. Odontogenic cysts, including dentigerous cysts, odontogenic keratocysts, and radicular cysts, frequently present as radiolucent jaw lesions that closely mimic ameloblastoma on conventional imaging, creating a significant diagnostic challenge for clinicians. While histopathological examination remains the definitive gold standard, it is invasive and only available post-biopsy or post-surgery, meaning preoperative imaging plays a critical role in treatment planning. Recent advances in artificial intelligence (AI), particularly deep learning architectures such as convolutional neural networks (CNNs), ResNet, and YOLO, have shown promise in automating and improving the interpretation of dental and maxillofacial radiographic images. Several primary studies have evaluated AI models for distinguishing ameloblastoma from odontogenic cysts using panoramic radiographs (OPG), cone-beam computed tomography (CBCT), CT, and MRI, but findings vary across studies in terms of diagnostic accuracy, model architecture, and imaging modality. This systematic review and meta-analysis will synthesize the existing evidence on the diagnostic accuracy of AI-based radiographic analysis for differentiating ameloblastoma from odontogenic cysts, using histopathological diagnosis as the reference standard. Pooled estimates of sensitivity, specificity, area under the curve (AUC), diagnostic accuracy, and diagnostic odds ratio (DOR) will be calculated using bivariate random-effects meta-analytic methods. Secondary analyses will explore performance differences by imaging modality (OPG vs. CBCT vs. CT vs. MRI) and by AI model type (CNN-based vs. non-CNN architectures). The expected outcome is a quantitative, evidence-based summary of how accurately AI can perform this specific differential diagnosis, identification of which imaging modalities and AI architectures yield the highest diagnostic performance, and identification of gaps and methodological weaknesses (via QUADAS-2 risk-of-bias assessment) in the current literature to guide future research and inform the potential clinical integration of AI-assisted diagnostic tools in oral and maxillofacial radiology.	Physical Sciences and Mathematics | Diagnosis | Radiology | Medicine and Health Sciences | Analytical, Diagnostic and Therapeutic Techniques and Equipment | Oral Biology and Oral Pathology | Medical Specialties | Computer Sciences | Dentistry | FOS: Clinical medicine | Artificial Intelligence and Robotics | Ameloblastoma | Artificial intelligence | Odontogenic cyst | Radiography	OSF Registries	2026	Pre-registration	StudyRegistration	Creative Commons Attribution 4.0 International	https://creativecommons.org/licenses/by/4.0/legalcode	https://osf.io/uzf8p/	OSF	uzf8p	"diagnostic accuracy" | sensitivity specificity meta-analysis	False	False	not_probed
10.17605/osf.io/uzkcy	Diagnostic accuracy of myocarditis	To explore the diagnostic accuracy of clinical examination, biomarkers, and imaging characteristics for the diagnosis of acute myocarditis in adults.	Medicine and Health Sciences	OSF Registries	2025	Pre-registration	StudyRegistration	No license		https://osf.io/uzkcy/	OSF	uzkcy	"diagnostic accuracy"	False	False	not_probed
10.17605/osf.io/v3n7p	THE USEFULNESS OF POINT-OF-CARE ULTRASOUND IN OLDER ADULTS: A SCOPING REVIEW.	The overarching objective of this review (Q0) is to yield an updated and systematic map of the available evidence on POCUS in geriatric care. Specific objectives of the review are to answer the following questions: Q1: What evidence is available about the use of POCUS on older adults in the following different settings of care: outpatient clinic (Q1a), emergency/ICU/sub-acute settings (Q1b), geriatric/internal medicine ward (Q1c), post-acute/long-term care settings (Q1d)? Q2: What evidence is available concerning the use of the following specific POCUS protocols on older adults: FAST/eFAST (Q2a), BLUE (Q2b), RUSH (Q2c), FATE (Q2d), DVT (Q2e)? Q3: What evidence is available about the diagnostic accuracy of POCUS vs. the reference standard tools on older adults? Q4: What evidence is available concerning POCUS and the following outcomes: time to diagnosis (Q4a), time to treatment (Q4b), mortality (Q4c), length of hospital stay (Q4d), cost-effectiveness (Q4e), and patients quality of life (Q4f)? Q5: What evidence is available concerning the impact of POCUS on the type/place of discharge?	Medical Sciences | Medicine and Health Sciences | Geriatrics | Older adults | POCUS	OSF Registries	2025	Pre-registration	StudyRegistration	Creative Commons Attribution 4.0 International	https://creativecommons.org/licenses/by/4.0/legalcode	https://osf.io/v3n7p/	OSF	v3n7p	"diagnostic accuracy"	False	False	not_probed
10.17605/osf.io/v45rw	5-EMA Systematic Review and Meta-analysis: Study Protocol	Pre-Registration of a systematic review and meta-analysis seeks to determine the diagnostic performance of the 5-eosin-maleimide (5-EMA) binding test for the diagnosis of Hereditary Spherocytosis. The protocol is designed following the PRISMA (Preferred Reporting Items for Systematic Reviews and Meta-Analyses) statement. We will perform a systematic search for studies published in PubMed, Scopus, and Google Scholar. We will include studies that evaluate the sensitivity and specificity of the 5-EMA flow cytometry test compared to standard diagnostic methods (such as the osmotic fragility test, acidified glycerol lysis test, or molecular genetic analysis). Risk of bias and methodological quality will be assessed using the QUADAS-2 tool. If the identified studies are sufficiently homogeneous, a quantitative meta-analysis will be conducted. We will estimate pooled sensitivity, specificity, and diagnostic odds ratios (DOR) using a random-effects model. Statistical analyses will be performed to assess clinical utility and potential sources of heterogeneity among the included studies.	Physical Sciences and Mathematics | Medicine and Health Sciences | Life Sciences | 5-EMA | 5-eosin-maleimide | Diagnostic Accuracy | Hereditary Spherocytosis | Meta-analysis | Systematic Review | flow cytometry	OSF Registries	2026	Pre-registration	StudyRegistration	Creative Commons Attribution 4.0 International	https://creativecommons.org/licenses/by/4.0/legalcode	https://osf.io/v45rw/	OSF	v45rw	"diagnostic accuracy" | "sensitivity and specificity" | sensitivity specificity meta-analysis	False	False	not_probed
10.17605/osf.io/v4eyg	Artificial intelligence for detecting periapical lesions in dental imaging: a scoping review protocol (PRISMA-ScR, JBI) — Retrospective OSF registration	Project overview Title: Artificial intelligence for detecting periapical lesions in dental imaging: a scoping review (PRISMA-ScR, JBI) Modalities: intra-oral periapical radiographs (IOPA), panoramic radiographs (OPG), cone-beam CT (CBCT). Purpose: Map and synthesize the evidence on AI methods for detecting periapical lesions across dental imaging modalities; summarize performance and evaluation practices; assess reporting transparency; and identify gaps that affect clinical translation. Rationale Research on AI for periapical pathology is growing but highly heterogeneous in tasks, datasets, reference standards, units of analysis, and metrics. This variability hinders comparison and practical adoption. A structured scoping review will organize the field and provide actionable guidance for future studies and clinical pathways. Methods (summary) Scoping review per PRISMA-ScR and JBI (PCC); PRISMA-S for search reporting. Inclusion: English-language, human, primary AI studies (2010–present) that develop, fine-tune, or evaluate AI for periapical lesion tasks (classification/detection/segmentation) on IOPA/OPG/CBCT. Process: Dual independent screening and data charting (e.g., Rayyan) with consensus/third reviewer. Data items: modality; task; dataset/source; unit of analysis (tooth/region/patient); reference standard (e.g., expert consensus, histology, CBCT confirmation); sample sizes/splits (patient-level where applicable); external validation/multicenter; augmentation; model family; transparency (code/data). Synthesis: Descriptive (no meta-analysis). We will report sensitivity/specificity, AUC, accuracy, F1 (and Dice/IoU for segmentation), and map reporting completeness against key CLAIM/MI-CLAIM concepts. Timeframe &amp; six-week plan (actual timeline) Coverage: 2010 → present. Week 1 — 1–7 Aug 2025: Preparation (define PCC, eligibility, draft protocol outline; select databases). Week 2 — 8–14 Aug 2025: Protocol drafting; PRISMA-S strategy drafting (v0.9); small sanity-check queries. Week 3 — 15–21 Aug 2025: Pilot search (~100 records) + pilot screening; refine eligibility; finalize strategies (v1.0). Week 4 — 22–28 Aug 2025: Full multi-database search and cross-database deduplication; create Rayyan project. Week 5 — 29 Aug–4 Sep 2025: Title/abstract screening; full-text retrieval; pilot extraction (10 sources); lock data-charting template (4 Sep). Week 6 — 5–11 Sep 2025: Full extraction (data charting) and initial descriptive synthesis; draft PRISMA-ScR flow. Finalization &amp; registration: 12–15 Sep 2025 — verify counts; re-run update search (15 Sep 2025) for currency; register on OSF. Expected outcomes Narrative synthesis with evidence tables/figures by modality and task. PRISMA-ScR flow diagram. Comparative view of performance metrics and evaluation rigor (patient-level splits, external validation, multicenter use). Gap analysis + a minimum-practice checklist to improve reproducibility and clinical relevance. Practical recommendations for dataset reporting and reference standards in dental imaging AI. Registration &amp; timeline Retrospectively registered on OSF. Initiation: 1 Aug 2025 (protocol drafting and early preparation). OSF registration: 15 Sep 2025. Planned manuscript submission: 18 Sep 2025. Data/materials availability Search strategies (with exact run dates), anonymized screening logs, the data-charting template, and the PRISMA-ScR flow will be deposited on OSF; the charted dataset will be shared subject to publisher policy. Ethics, funding, conflicts No human/animal intervention; ethics approval not required. No specific funding; authors declare no conflicts of interest. Keywords: periapical lesion, dental imaging, CBCT, OPG, IOPA, artificial intelligence, deep learning, scoping review, PRISMA-ScR, JBI.	Medicine and Health Sciences | Endodontics and Endodontology | Dentistry | FOS: Clinical medicine | periapical lesion, CBCT, IOPA, OPG, dental imaging, artificial intelligence, deep learning, scoping review, PRISMA-ScR, JBI	OSF Registries	2025	Pre-registration	StudyRegistration	Creative Commons Attribution 4.0 International	https://creativecommons.org/licenses/by/4.0/legalcode	https://osf.io/v4eyg/	OSF	v4eyg	sensitivity specificity meta-analysis	True	False	files_enumerated	5
10.17605/osf.io/v4sn8	Artificial Intelligence in Dermatology: A Scoping Review of Clinical Effectiveness, Patient-Clinician Relationship, and Ethical Considerations in Clinical Practice	This scoping review maps and synthesizes peer-reviewed evidence on artificial intelligence (AI) in dermatology across three domains: clinical effectiveness, the patient-clinician relationship, and ethical considerations in clinical practice. The review is being conducted to support a chapter commissioned by Springer Nature for the Handbook of Tissue Reconstruction and Regeneration, titled "A Dermatologist's Perspective on the Effectiveness of AI: From Patient-Clinical Relationship to Ethical Considerations in Clinical Practice." The clinical effectiveness domain covers AI modalities including image-based convolutional neural networks (CNNs), large language models (LLMs), teledermatology platforms, mobile health applications, clinical decision support systems, dermatopathology AI, and administrative workflow tools, applied across dermatologic conditions including skin cancer, inflammatory skin disease, wound care, hair loss, and cosmetic conditions. The patient-clinician relationship domain synthesizes evidence on patient trust and acceptance of AI, communication and consultation experience, access to care, and informed consent. The ethical considerations domain covers algorithmic bias and performance disparities across Fitzpatrick skin tones, data privacy, informed consent, explainability, accountability, and regulatory frameworks including the FDA, EU AI Act, and international standards. Four databases will be searched (PubMed, Embase, Web of Science, Cochrane). The search covers January 2018 to present. Two independent reviewers will screen titles, abstracts, and full texts using Covidence or Rayyan. Data will be synthesized narratively and organized by the three primary domains, with summary tables for diagnostic accuracy studies, patient trust studies, and ethical considerations. The review will be reported in accordance with PRISMA-ScR guidelines. The expected outcome will be a comprehensive evidence map of AI in dermatology suitable for a clinical reference handbook audience of dermatologists, clinicians, graduate students, and researchers. This study will identify evidence gaps to inform future primary research.	Medicine and Health Sciences | artificial intelligence machine learning deep learning large language model ChatGPT dermatology skin cancer melanoma atopic dermatitis psoriasis teledermatology mobile health dermatopathology skin of color Fitzpatrick skin type health equity algorithmic bias ethics patient-physician relationship informed consent data privacy explainable AI FDA regulation scoping review PRISMA-ScR	OSF Registries	2026	Pre-registration	StudyRegistration	Creative Commons Attribution 4.0 International	https://creativecommons.org/licenses/by/4.0/legalcode	https://osf.io/v4sn8/	OSF	v4sn8	"diagnostic accuracy"	False	False	not_probed
10.17605/osf.io/v5s6m	Assessing Adherence to PRISMA-DTA Guideline in Diagnostic Test Accuracy Systematic Reviews: A Five-Year Follow-up Analysis	Evaluating the completeness of reporting of recently published DTA systematic reviews (and abstracts) to PRISMA-DTA (and PRISMA-DTA for abstracts) five years following the publication of the PRISMA-DTA.		OSF	2024	Project	Text			https://osf.io/v5s6m/	OSF	v5s6m	"diagnostic accuracy" | "diagnostic test accuracy"	True	True	files_enumerated	1
10.17605/osf.io/v6akg	What are the most frequently reported clinical signs and symptoms in individuals diagnosed with motor neurone disease? A scoping review	Overview Motor Neurone Disease (MND) is a progressive and incurable neurodegenerative disorder that results in the degeneration of upper and lower motor neurons, leading to debilitating loss of muscle function, mobility, speech, and ultimately prematurely ending life. Although MND encompasses a spectrum of subtypes including amyotrophic lateral sclerosis (ALS), progressive muscular atrophy (PMA), primary lateral sclerosis (PLS), progressive bulbar palsy (PBP), and flail limb variants each presents with variable clinical signs and symptoms, leading to significant delays in diagnosis and overall condition management. Despite existing guidelines from NICE (2016) highlighting the importance of early recognition and referral, diagnostic delays persist, averaging 12 months from initial symptom onset. Misdiagnosis is common due to the overlap of MND symptoms with those of other neuromuscular and neurological disorders. Recognising the full range of signs and symptoms associated with MND is essential to improving diagnostic accuracy, enhancing care pathways, and potentially providing earlier access to supportive treatments and clinical trials. Purpose The purpose of this scoping review is to systematically identify, describe, and map the range of clinical signs and symptoms reported in individuals diagnosed with MND. This includes an exploration of motor, bulbar, respiratory, cognitive, and any atypical or under-recognized symptoms documented across MND subtypes. The review aims to clarify these symptoms and consolidate the evidence with the aim of informing future clinical guidelines. Research Objectives 1. To explore how the current literature describes the clinical signs and symptoms of MND. 2. To map which specific signs and symptoms aid healthcare professionals in recognising patients with MND. Methodology This review will follow the Joanna Briggs Institute methodology for scoping reviews and adhere to the PRISMA-ScR reporting guidelines. The five-stage framework by Arksey &amp; O’Malley (2005) will be employed, including identifying the research question, searching and selecting studies, charting the data, and summarising the results. A comprehensive search using MEDLINE, APA PsycInfo, CINAHL Ultimate, Academic Search Ultimate, and SPORTDiscus, followed by hand-searching reference lists and Google Scholar will be carried out. Eligible studies included peer-reviewed literature that reported numerical data on clinical signs and symptoms in individuals with a confirmed MND diagnosis, using clinical-epidemiological or descriptive study designs. Expected Outcomes • A comprehensive map of signs and symptoms across MND subtypes. • A clearer understanding of symptom prevalence. • Identification of knowledge gaps to guide future research and inform clinical training materials. Significance This scoping review will support earlier and more accurate recognition of MND by consolidating evidence on its signs and symptoms. It will also contribute to refining diagnostic criteria, educating clinicians, and ensuring timely access to multidisciplinary care, supportive services, and clinical trials for people living with MND.	Medicine and Health Sciences | motor neurone disease, amyotrophic lateral sclerosis, clinical signs, symptoms	OSF	2025	Project	Text	Creative Commons Attribution Non Commercial No Derivatives 4.0 International	https://creativecommons.org/licenses/by-nc-nd/4.0/legalcode	https://osf.io/v6akg/	OSF	v6akg	"diagnostic accuracy"	True	False	files_enumerated	0
10.17605/osf.io/v856x	Machine Learning- and Deep Learning-Based Gait and Movement Analysis versus Standard Clinical Bedside Scales for Predicting Falls in Older Adults: A Systematic Review with Synthesis Without Meta-analysis (SWiM)	This systematic review and meta-analysis aims to evaluate and directly compare the prognostic accuracy of machine learning (ML) and deep learning (DL) based gait and movement analysis systems against standard clinical bedside balance and mobility scales for predicting future fall risks in older adults. While individual studies and prior non-comparative meta-analyses have quantified the standalone diagnostic performance of AI-driven systems, there remains a critical knowledge gap regarding whether these resource-intensive, sensor- or vision-based modalities provide superior predictive power over established, zero-cost clinical instruments within the same patient populations. By pooling data exclusively from prospective longitudinal cohort studies that executed a head-to-head assessment, this study will utilize a paired-sample meta-analytic approach to calculate the pooled differences in the Area Under the Receiver Operating Characteristic curve ($\Delta\text{AUC}$). The expected outcome is to deliver definitive empirical evidence regarding the incremental diagnostic value, sensitivity, and specificity of advanced technological assessments in geriatric physical therapy and rehabilitation workflows.	Medicine and Health Sciences | Rehabilitation and Therapy | Physical Therapy	OSF Registries	2026	Pre-registration	StudyRegistration	Creative Commons Zero v1.0 Universal	https://creativecommons.org/publicdomain/zero/1.0/legalcode	https://osf.io/v856x/	OSF	v856x	"sensitivity and specificity" | sensitivity specificity meta-analysis	False	False	not_probed
10.17605/osf.io/v9zj5	A Prospective Cohort Study on the Development and Validation of a Novel Pressure Injury Risk Assessment Scale for Hepatobiliary Surgery Patients	Background: The widely used Braden Scale is a universal tool for predicting pressure injury (PI) risk, but it lacks specificity for patients undergoing hepatobiliary surgery. These patients frequently present with severe jaundice (hyperbilirubinemia) and hypoalbuminemia, which lead to skin barrier disruption, pruritus, severe generalized edema, and significantly reduced tissue tolerance to pressure. Consequently, traditional assessment scales may underestimate their actual PI risk. Purpose: This research project aims to develop and clinically validate a novel, hepatobiliary-specific pressure injury risk assessment scale by incorporating key indicators of liver dysfunction (e.g., serum bilirubin levels, albumin/prealbumin levels, and degree of ascites/edema) into conventional risk factors. Methods: The study utilizes a two-stage design. Phase 1 (Scale Development): A preliminary item pool will be constructed through literature review. Subsequently, 2-3 rounds of Delphi expert consultations involving a multidisciplinary team (MDT)—including surgeons, anesthesiologists, intensivists, and wound/ostomy nurses—will be conducted to finalize the scale items and assign appropriate weights. Phase 2 (Clinical Validation): A prospective cohort study will be conducted on patients undergoing major hepatobiliary surgery. Patients will be assessed using both the traditional Braden Scale and the newly developed scale concurrently at critical time points (e.g., admission, immediately post-op, and specific postoperative days). Receiver Operating Characteristic (ROC) curves and Area Under the Curve (AUC) will be calculated to compare the predictive validity of the two scales. Expected Outcomes: We hypothesize that the newly developed hepatobiliary-specific scale will demonstrate superior predictive validity (higher AUC, sensitivity, and specificity) compared to the standard Braden Scale. Ultimately, this tool is expected to provide clinical nurses with a more accurate assessment instrument, facilitating precise preventive interventions and reducing PI incidence in this vulnerable population.	Medicine and Health Sciences | Nursing | FOS: Health sciences | Nursing | Pressure injury	OSF Registries	2026	Pre-registration	StudyRegistration	Creative Commons Attribution 4.0 International	https://creativecommons.org/licenses/by/4.0/legalcode	https://osf.io/v9zj5/	OSF	v9zj5	"sensitivity and specificity"	False	False	not_probed
10.17605/osf.io/vbgn2	Wearable Sensor-Based Detection and Monitoring of Levodopa-Induced Dyskinesia in Parkinson’s Disease: A Scoping Review	Objective: This scoping review aims to identify and synthesize the available evidence on wearable sensor-based detection and monitoring of levodopa-induced dyskinesia (LID) in Parkinson's disease. Review Question: What is the current state of evidence on wearable sensor-based approaches for detecting and monitoring levodopa-induced dyskinesia in patients with Parkinson's disease? (PCC Framework) Population: - Parkinson disease / Parkinson's disease / Parkinsonian Concept (LID): - Dyskinesia - Levodopa-induced dyskinesia - L-DOPA induced dyskinesia - Peak-dose dyskinesia - Choreiform movements - Involuntary movements Context: - Wearable sensor - Accelerometer - Inertial measurement unit (IMU) - Gyroscope - Motion sensor - Activity monitor - Smartwatch - Actigraphy Inclusion Criteria: 1. Population: Patients with Parkinson's disease 2. Concept: Detection, assessment, or monitoring of LID 3. Context: Use of wearable sensors 4. Study type: Original research (experimental, observational, methodological) 5. Language: English Exclusion Criteria: 1. Not PD: Studies not involving Parkinson's disease patients 2. Not LID: Studies not addressing LID (e.g., tremor only, gait only) 3. Not wearable: Studies not using wearable sensors (e.g., video analysis only) 4. Not original: Reviews, meta-analyses, letters, commentaries, conference abstracts only 5. Protocol only: Study protocols without results 6. Animal study: Animal experiments 7. No full-text: Full-text not available Search Strategy: Database: PubMed (primary). Additional databases (e.g., IEEE Xplore, Scopus) may be searched depending on resource availability. PubMed Search Query: ("Parkinson Disease"[MeSH Terms] OR parkinson*[tiab] OR parkinsonian[tiab]) AND ("Dyskinesias"[MeSH Terms] OR "Dyskinesia, Drug-Induced"[MeSH Terms] OR dyskinesia*[tiab] OR "levodopa induced dyskinesia"[tiab] OR "L-DOPA induced dyskinesia"[tiab] OR LID[tiab] OR "peak-dose dyskinesia"[tiab] OR "involuntary movement*"[tiab] OR choreiform[tiab]) AND ("Wearable Electronic Devices"[MeSH Terms] OR "Accelerometry"[MeSH Terms] OR "Monitoring, Ambulatory"[MeSH Terms] OR wearable*[tiab] OR acceleromet*[tiab] OR gyroscop*[tiab] OR "inertial measurement unit*"[tiab] OR IMU[tiab] OR "motion sensor*"[tiab] OR actigraph*[tiab] OR smartwatch*[tiab] OR "activity monitor*"[tiab]) NOT ("Review"[Publication Type] OR "Systematic Review"[Publication Type] OR "Meta-Analysis"[Publication Type]) Screening: Title/abstract and full-text screening will be conducted using Rayyan. Screening will be performed independently by two reviewers, with disagreements resolved through discussion or a third reviewer. Data Extraction: - Study characteristics (author, year, country, sample size) - Participant characteristics (disease duration, Hoehn &amp; Yahr stage, medication status etc.) - Sensor type and specifications (accelerometer, gyroscope, IMU, etc.) - Sensor placement (wrist, trunk, ankle, multiple sites) - Sampling frequency - Algorithm/analysis method (machine learning, threshold-based, etc.) - Ground truth / reference standard (UDysRS, AIMS, mAIMS, CDRS, clinical observation) - Performance metrics (sensitivity, specificity, accuracy, AUC, correlation) - Study setting (laboratory vs. free-living / home monitoring) Synthesis: Findings will be summarized narratively and presented in tables organized by sensor type, body placement, analytical approach, and reported performance metrics. We will highlight gaps in the current evidence base. Framework: This scoping review follows the PRISMA-ScR (Preferred Reporting Items for Systematic Reviews and Meta-Analyses extension for Scoping Reviews) guidelines and the JBI methodology for scoping reviews.	Mechanical Engineering | FOS: Mechanical engineering | Nervous System Diseases | Diseases | Diagnosis | Medicine and Health Sciences | Analytical, Diagnostic and Therapeutic Techniques and Equipment | Biomechanical Engineering | Medical Specialties | Neurology | Engineering	OSF Registries	2026	Pre-registration	StudyRegistration	Creative Commons Zero v1.0 Universal	https://creativecommons.org/publicdomain/zero/1.0/legalcode	https://osf.io/vbgn2/	OSF	vbgn2	sensitivity specificity meta-analysis	False	False	not_probed
10.17605/osf.io/vcn9w	The Diagnostic Utility of Glycosaminoglycans (GAGs) in the Early Detection of Cancer: A Systematic Review	In the field of oncology, there is a growing demand for accurate and reliable diagnostic tests that can detect cancers at an early stage. Non-invasive liquid biopsies are promising for enhancing prognosis and improving patient outcomes. However, most liquid biopsies rely on genomic biomarkers, which have limited sensitivity for early-stage tumors and certain cancer types such as genitourinary or brain tumors. One potential approach that has become of growing interest is using glycosaminoglycans (GAGs) as a multi-cancer early detection (MCED) metabolic biomarker. GAGs are a family of polysaccharides found abundantly in the extracellular matrix (ECM) of tissues. Research has indicated that the dysregulation of ECM, including changes and disruptions in GAGs, contributes to various cancer hallmarks such as metabolic reprogramming, persistent growth signals, immunosuppression, angiogenesis, tumor invasion, and metastasis. However, the diagnostic potential of using glycosaminoglycan (GAGs) profiles as biomarkers in early cancer detection has not been thoroughly investigated. To address this knowledge gap, the proposed systematic review will evaluate the diagnostic accuracy of GAGs in the early detection of cancers.	Diagnosis | Medicine and Health Sciences | Analytical, Diagnostic and Therapeutic Techniques and Equipment | Medical Specialties | Oncology	OSF Registries	2024	Pre-registration	StudyRegistration	No license		https://osf.io/vcn9w/	OSF	vcn9w	"diagnostic accuracy"	False	True	not_probed
10.17605/osf.io/vcqux	Episodic Memory Encoding and Retrieval in Face-Name Paired Paradigm: An fNIRS Study	Background. Early detection of process-specific episodic memory (EM) impairment can facilitate diagnostic accuracy and early intervention for aging and pathology related neurocognitive decline. Despite a high sensitivity of behavioral paradigms such as the paired-associate learning (PAL) paradigm, the determination of the underlying neurobiological dysregulations remains challenging. The present study was a first attempt to combine the PAL paradigm with functional near-infrared spectroscopy (fNIRS) to offer a method suitable to investigate Central and Autonomous Nervous System in more ecological and clinically contexts. Methods. Twenty-two male students (age: mean = 20.55, SD = 1.62) were included in this study and were asked to complete a PAL paradigm using faces. A 40-channel fNIRS system was used to measure relative changes in oxygenated hemoglobin in the bilateral prefrontal, superior parietal, inferior parietal, and middle occipital cortices. Changes were associated to different aspects of the paradigm, including memory phases, novelty, and difficulty level in face-name pairs. Results. Broad regions encompassing the bilateral frontal cortex (Brodmann area 1, 9, 11, 45, 46) were deactivated during encoding (FDR corrected p-values = 0.048, 0.012, 0.048, 0.048, 0.029), whereas a regional specific increase in the left orbitofrontal cortex (Brodmann area 11) was observed during retrieval (FDR corrected p-value = 0.048). The opposite brain responses of superior (increased HbO concentration compared to baseline) and inferior (decreased HbO concentration) parietal cortices were observed during encoding and the dominant activation of left PFC during retrieval. The higher paradigm difficult level was associated to greater beta value and HbO concentration in the bilateral prefrontal cortices; the higher novelty was found to generate greater occipital activation. Significant neurobio-behavioural correlations between the magnitude of brain activation (the right PFC) and behavioral performance (i.e., accuracy) during the retrieval process were also observed. Conclusion. The combination of a paired-associate learning paradigm with fNIRS provided the means to differentiate the two EM phases. Hence, fNIRS presents a promising technique to determine process-specific brain processes engaged in EM. This approach may provide a method for an early detection of EM deficits which, in turn, may allow for a timely onset of intervention counteracting EM decline.	Social and Behavioral Sciences	OSF Registries	2021	Pre-registration	StudyRegistration	Creative Commons Attribution 4.0 International	https://creativecommons.org/licenses/by/4.0/legalcode	https://osf.io/vcqux/	OSF	vcqux	"diagnostic accuracy"	False	True	not_probed
10.17605/osf.io/ve3dz	Diagnostic accuracy and sampling-related heterogeneity of intraoperative frozen section for identifying IASLC grade 3 invasive non-mucinous lung adenocarcinoma: a systematic review and hierarchical meta-analysis	Public project and pre-registration materials for a systematic review and hierarchical diagnostic-accuracy meta-analysis of real-time intraoperative frozen-section identification of IASLC grade 3 invasive non-mucinous lung adenocarcinoma, with retrospective rereview evidence analysed separately.	Pulmonology | Medicine and Health Sciences | Medical Specialties | Oncology | Surgery | IASLC grade | diagnostic test accuracy | frozen section | grade 3 | hierarchical meta-analysis | lung adenocarcinoma | pulmonary resection | thoracic pathology	OSF Registries	2026	Pre-registration	StudyRegistration	Creative Commons Attribution 4.0 International	https://creativecommons.org/licenses/by/4.0/legalcode	https://osf.io/ve3dz/	OSF	ve3dz	"diagnostic accuracy" | "diagnostic test accuracy"	False	False	not_probed
10.17605/osf.io/vedx8	Under-diagnosis of Dementia in Nursing Home Residents: A scoping Review	As per the Diagnostic and Statistical Manual of Mental Disorders-5 (DSM-5), dementia is diagnosed when there is evidence of decline in activities of daily living (ADL) as well as decline in cognitive ability in one or more of the following domains: complex attention, executive ability, learning and memory, language, perceptual - motor - visual perception, praxis and social cognition (1). Progression of these deficits to the extent one’s ability to conduct activities of daily living is impaired is one of the major reasons for older individuals transition to residential aged care facilities (RACF) or nursing homes (2,3,4,5). Dementia is a significant public health issue in Australia and a health condition that is highly prevalent amongst residents of RACF (6,7). Under-diagnosis of dementia may affect the quality of care provided to the RACF residents, eventually impacting their health-related outcomes (8). Overarching this issue is the fact that funding allocation to RACF for the care of residents is dependent on whether the diagnosis of dementia is present or not (9). It is estimated that three quarters of people living with dementia globally are living without the diagnosis made (7,8). More than 50% of residents living with dementia in RACF are said to have not been diagnosed as living with dementia (8,9,10,11). The issue of under-diagnosis likely begins before entry into the RACF given that a 2017 meta-analysis of 23 studies found that more than 63% of people living with dementia in the community had not been diagnosed with dementia (12). The same study also revealed that the true prevalence of dementia in RACF was double that reported, meaning that half of the residents were not diagnosed (12). Similar results were also reported by another study focusing on diagnosis of dementia in RACF residents (13). Findings from Australian studies have identified similar gaps in the diagnosis of dementia. The South Australian Longitudinal Frailty In Residential Sector over Time [FIRST] Study of RACF residents speculated that dementia might not have been diagnosed in almost half of the residents given that 75.6% of residents were identified as possibly living with dementia when using the Dementia Severity Rating Scale (DSRS), whilst a diagnosis of dementia was recorded in the medical records for only 37.1% residents (14). In another Australian study, 83% of residents scored 4 or more on the Psychogeriatric Assessment Scale (PAS-cog) suggesting the presence of dementia but only 65% had a recorded diagnosis of dementia (15). Clearly, the degree of under-diagnosis reported varies according to the method used to identify dementia (16). Methods that are used to make the diagnosis of dementia in RACF can range from a diagnosis recorded in medical records, to scales used to screen for dementia risk and all the way up to a more definitive diagnosis by clinical experts (e.g., geriatricians, neurologists or expert panels). It is important to be cognizant of the fact that screening tools such as the DSRS and PAS-cog only identify the risk of dementia and that too with varying performance. The DSRS for example, was able to differentiate between mild cognitive impairment and dementia with a sensitivity of 41% and specificity of 79% or a post-test probability of 74% (16). Additionally, the study design can also influence the reported prevalence for dementia with prevalence varying depending on if the prevalence was estimated at the time of admission to RACF or cross-sectionally, where the prevalence of dementia was determined for all residents at the time the study was conducted (16). Ensuring that those living with dementia are diagnosed in a timely manner is important (15,16) as a missed diagnosis could result in the resident missing out on funding allocations (e.g., dementia supplement) that would enable the resident to receive increased care hours (17,18,19,20). A timely diagnosis also facilitates conversations regarding the medical management of residents including future care planning (21). It is no surprise therefore that timely diagnosis has been identified as an essential care requirement as per the National Health and Medical Research Council (NHMRC) guidelines (21). Timely dementia diagnosis has also been highlighted as a priority area for action in the National Framework for Action on Dementia (22).		OSF	2022	Project	Text			https://osf.io/vedx8/	OSF	vedx8	sensitivity specificity meta-analysis	True	True	files_enumerated	2
[truncated: 371,457 more chars]
