## Supplementary material for "The information in diagnostic tests": Executable analysis code, derived inputs, source-acquisition records, tests, and release metadata: candidate_manifest.csv

source	source_id	doi	title	description	subjects	publisher	publication_year	resource_type	resource_type_general	license	license_url	source_url	api_url	matched_queries	access_status	file_probe_selected	primary_candidate	public_file_count
Zenodo	59356	10.1186/s13052-016-0242-y	Diagnostic value of soluble triggering receptor expressed on myeloid cells in paediatric sepsis: a systematic review	Background: Differential diagnosis between sepsis and non-infectious inflammatory disorders demands improved biomarkers. Soluble Triggering Receptor Expression on Myeloid cells (sTREM-1) is an activating receptor whose role has been studied throughout the last decade. We performed a systematic review to evaluate the accuracy of plasma sTREM-1 levels in the diagnosis of sepsis in children with Systemic Inflammatory Response Syndrome (SIRS). Methods: A literature search of PubMed, Cochrane Central Register of Controlled Trials, Cumulative Index to Nursing and Allied Health Literature (CINAHL) and ISI Web of Knowledge databases was performed using specific search terms. Studies were included if they assessed the diagnostic accuracy of plasma sTREM-1 for sepsis in paediatric patients with SIRS. Data on sensitivity, specificity, positive predictive value, negative predictive value, area under receiver operating characteristic curve were extracted. The methodological quality of each study was assessed using a checklist based on the Quality Assessment Tool for Diagnostic Accuracy Studies. Results: Nine studies comprising 961 patients were included, four of which were in newborns, three in children and two in children with febrile neutropenia. Some data from single studies support a role of sTREM-1 as a diagnostic tool in pediatric sepsis, but cannot be considered conclusive, because a quantitative synthesis was not possible, due to heterogeneity in studies design. Conclusions: This systematic review suggests that available data are insufficient to support a role for sTREM in the diagnosis and follow-up of paediatric sepsis.	Triggering receptor expressed on myeloid cells-1 | Sepsis | Review | Systematic | Neonates | Children	Zenodo	2016	Journal article	publication	cc-by-4.0		https://zenodo.org/records/59356	https://zenodo.org/api/records/59356	"diagnostic accuracy" AND "systematic review"	files_enumerated	True	True	4
Zenodo	166401	10.1186/s12874-016-0252-x	Defining the clinical pathway in cochrane diagnostic test accuracy reviews	Background: The value of a medical test depends on the context in which it might be used. Ideally, questions, results and conclusions of a diagnostic test accuracy (DTA) systematic review should be presented in light of this context. There is increasing acceptance of the value for knowing the impact a test can have on downstream consequences such as costs, implications for further testing and treatment options however there is currently no explicit guidance on how to address this. Authors of a Cochrane diagnostic review have recently been asked to include the clinical pathway in which a test maybe used. We aimed to evaluate how authors were developing their clinical pathways in the light of this. Methods: We searched the Cochrane Database of Systematic Reviews for all published DTA reviews. We included only those reviews that included a clinical pathway. We developed a checklist, based on the guidance in the Cochrane Handbook for DTA review authors. To this, we added a number of additional descriptors. We checked if the included pathways fulfilled these descriptors as defined by our checklist. Results: We found 47 reviews, of which 33 (73 %) contained aspects pertaining to a clinical pathway. The 33 reviews addressed the clinical pathway differently, both in content and format. Of these, 21 provided a textual description and 12 include visual and textual descriptions. There was considerable variation in how comprehensively review authors adhered to our checklist. Eighteen reviews (51 %) linked the index test results to downstream clinical management actions and patient consequences, but only eight went on to differentially report on the consequences for false negative results and nine on the consequences for false positive results. Conclusion: There is substantial variation in the clinical pathway descriptions in Cochrane systematic reviews of test accuracy. Most reviews do not link misclassifications (i.e. false negatives and false positive) to downstream patient consequences. Review authors could benefit from more explicit guidance on how to create such pathways, which in turn can help guide them in their evidence selection and appraisal of the evidence in the context of downstream consequences of testing.	Cochrane systematic reviews | Diagnostic tests | Medical tests | Clinical pathways | Guidelines | Test accuracy studies	Zenodo	2016	Journal article	publication	cc-by-4.0		https://zenodo.org/records/166401	https://zenodo.org/api/records/166401	"diagnostic test accuracy"	files_enumerated	True	True	3
Zenodo	570054	10.1186/s12879-017-2396-7	Accuracy of serum procalcitonin for the diagnosis of sepsis in neonates and children with systemic inflammatory syndrome: a meta-analysis	Background: A number of biomarkers have been studied for the diagnosis of sepsis in paediatrics, but no gold standard has been identified. Procalcitonin (PCT) was demonstrated to be an accurate biomarker for the diagnosis of sepsis in adults and showed to be promising in paediatrics. Our study reviewed the diagnostic accuracy of PCT as an early biomarker of sepsis in neonates and children with suspected sepsis. Methods: A comprehensive literature search was carried out in Medline/Pubmed, Embase, ISI Web of Science, CINAHL and Cochrane Library, for studies assessing PCT accuracy in the diagnosis of sepsis in children and neonates with suspected sepsis. Studies in which the presence of infection had been confirmed microbiologically or classified as "probable" by chart review were included. Studies comparing patients to healthy subjects were excluded. We analysed data on neonates and children separately. Our primary outcome was the diagnostic accuracy of PCT at the cut-off of 2-2.5 ng/ml, while as secondary outcomes we analysed PCT cut-offs &lt;2 ng/ml and &gt;2.5 ng/ml. Pooled sensitivities and specificities were calculated by a bivariate meta-analysis and heterogeneity was graphically evaluated. Results: We included 17 studies, with a total of 1408 patients (1086 neonates and 322 children). Studies on neonates with early onset sepsis (EOS) and late onset sepsis (LOS) were grouped together. In the neonatal group, we calculated a sensitivity of 0.85, confidence interval (CI) (0.76; 0.90) and specificity of 0.54, CI (0.38; 0.70) at the PCT cut-off of 2.0-2.5 ng/ml. In the paediatric group it was not possible to undertake a pooled analysis at the PCT cut-off of 2.0-2.5 ng/ml, due to the paucity of the studies. Conclusions: PCT shows a moderate accuracy for the diagnosis of sepsis in neonates with suspected sepsis at the cut-off of 2.0-2.5 ng/ml. More studies with high methodological quality are warranted, particularly in neonates, studies considering EOS and LOS separately are needed to improve specificity. Trial registration: PROSPERO Identifier: CRD42016033809 . Registered 30 Jan 2016.	Procalcitonin | Sepsis | Systemic inflammatory response syndrome | Meta-analysis | Child | Infant | Biological markers	Zenodo	2017	Journal article	publication	cc-by-4.0		https://zenodo.org/records/570054	https://zenodo.org/api/records/570054	"diagnostic accuracy" AND "meta-analysis"	files_enumerated	True	True	13
Zenodo	887619	10.5281/zenodo.887619	LIMSI@CLEF eHealth 2017 Task 2: Logistic Regression for Automatic Article Ranking	This paper describes the participation of the LIMSI-MIROR team at CLEF eHealth 2017, task 2. The task addresses the automatic ranking of articles in order to assist with the screening process of Diagnostic Test Accuracy (DTA) Systematic Reviews. We used a logistic regression classifier and handled class imbalance using a combination of class reweighting and undersampling. We also experimented with two strategies for relevance feedback. Our best run obtained an overall Average Precision of 0.179 and Work Saved over Sampling @95% Recall of 0.650. This run uses stochastic gradient descent for training but no feature selection or relevance feedback. We observe high performance variation within the queries in the test set. Nonetheless, our results suggest that automatic assistance is promising for ranking the DTA literature as it could reduce the screening workload for review writer by 65% on average.	Evidence Based Medicine | Information Storage and Retrieval | Review Literature as Topic | Supervised Machine Learning	Zenodo	2017	Technical note	publication	cc-by-4.0		https://zenodo.org/records/887619	https://zenodo.org/api/records/887619	"diagnostic test accuracy"	files_enumerated	True	True	1
Zenodo	1303259	10.5281/zenodo.1303259	Cochrane DTA Reference Dataset	Dataset described in&nbsp; Data Extraction and Synthesis in Systematic Reviews of Diagnostic Test Accuracy: A Corpus for Automating and Evaluating the Process, AMIA Annual Symposium Proceedings&nbsp;2018.		Zenodo	2018	Dataset	dataset	cc-by-nc-4.0		https://zenodo.org/records/1303259	https://zenodo.org/api/records/1303259	"diagnostic test accuracy"	files_enumerated	True	True	1
Zenodo	2574710	10.5281/zenodo.2574710	Data Extraction and Synthesis in Systematic Reviews of Diagnostic Test Accuracy: A Corpus for Automating and Evaluating the Process	Background: Systematic reviews are critical for obtaining accurate estimates of diagnostic test accuracy, yet these require extracting information buried in free text articles, which is often laborious. Objective: We create a dataset describing the data extraction and synthesis processes in 63 DTA systematic reviews, and demonstrate its utility by using it to replicate the data synthesis in the original reviews. Method: We construct our dataset using a custom automated extraction pipeline complemented with manual extraction, verification, and post-editing. We evaluate using manual assessment by two annotators and by comparing against data extracted from source files. Results: The constructed dataset contains 5,848 test results for 1,354 diagnostic tests from 1,738 diagnostic studies. We observe an extraction error rate of 0.06&ndash;0.3%. Conclusions: This constitutes the first dataset describing the later stages of the DTA systematic review process, and is intended to be useful for automating or evaluating the process.		Zenodo	2018	Conference paper	publication	other-open		https://zenodo.org/records/2574710	https://zenodo.org/api/records/2574710	"diagnostic test accuracy"	files_enumerated	True	True	1
Zenodo	2574724	10.5281/zenodo.2574724	LIMSI@CLEF eHealth 2018 Task 2: Technology Assisted Reviews by Stacking Active and Static Learning	This paper describes the participation of the LIMSI-MIROR team at CLEF eHealth 2018, task 2. The task addresses the automatic ranking of articles in order to assist with the screening process of Diagnostic Test Accuracy (DTA) Systematic Reviews. We ranked articles by stacking two models, one linear regressor trained on untargeted training data, and one model using active learning. The workload reduction to retrieve 95% of the relevant articles was estimated at 82.4%, and we observe a workload reduction less than 70% in only two topics. The results suggest that automatic assistance is promising for ranking the DTA literature.	Evidence Based Medicine | Information Storage and Retrieval | Review Literature as Topic | Supervised Machine Learning	Zenodo	2018	Technical note	publication	other-open		https://zenodo.org/records/2574724	https://zenodo.org/api/records/2574724	"diagnostic test accuracy"	files_enumerated	True	True	1
Zenodo	3678082	10.1186/s13643-019-1162-x	Measuring the impact of screening automation on meta-analyses of diagnostic test accuracy	Background: The large and increasing number of new studies published each year is making literature identification in systematic reviews ever more time-consuming and costly. Technological assistance has been suggested as an alternative to the conventional, manual study identification to mitigate the cost, but previous literature has mainly evaluated methods in terms of recall (search sensitivity) and workload reduction. There is a need to also evaluate whether screening prioritization methods leads to the same results and conclusions as exhaustive manual screening. In this study, we examined the impact of one screening prioritization method based on active learning on sensitivity and specificity estimates in systematic reviews of diagnostic test accuracy. Methods: We simulated the screening process in 48 Cochrane reviews of diagnostic test accuracy and re-run 400 meta-analyses based on a least 3 studies. We compared screening prioritization (with technological assistance) and screening in randomized order (standard practice without technology assistance). We examined if the screening could have been stopped before identifying all relevant studies while still producing reliable summary estimates. For all meta-analyses, we also examined the relationship between the number of relevant studies and the reliability of the final estimates. Results: The main meta-analysis in each systematic review could have been performed after screening an average of 30% of the candidate articles (range 0.07 to 100%). No systematic review would have required screening more than 2308 studies, whereas manual screening would have required screening up to 43,363 studies. Despite an average 70% recall, the estimation error would have been 1.3% on average, compared to an average 2% estimation error expected when replicating summary estimate calculations. Conclusion: Screening prioritization coupled with stopping criteria in diagnostic test accuracy reviews can reliably detect when the screening process has identified a sufficient number of studies to perform the main meta-analysis with an accuracy within pre-specified tolerance limits. However, many of the systematic reviews did not identify a sufficient number of studies that the meta-analyses were accurate within a 2% limit even with exhaustive manual screening, i.e., using current practice .	Evidence based medicine | *Machine learning | Natural language processing/*methods | *Systematic review as topic	Zenodo	2019	Journal article	publication	cc-by-4.0		https://zenodo.org/records/3678082	https://zenodo.org/api/records/3678082	"diagnostic test accuracy" | "sensitivity and specificity" AND "meta-analysis" | "test accuracy" AND "meta-analysis"	files_enumerated	True	True	1
Zenodo	3678084	10.5281/zenodo.3678084	A distantly supervised dataset for automated data extraction from diagnostic studies	Systematic reviews are important in evidence based medicine, but are expensive to produce. Automating or semi-automating the data extraction of index test, target condition, and reference standard from articles has the potential to decrease the cost of conducting systematic reviews of diagnostic test accuracy, but relevant training data is not available. We create a distantly supervised dataset of approximately 90,000 sentences, and let two experts manually annotate a small subset of around 1,000 sentences for evaluation. We evaluate the performance of BioBERT and logistic regression for ranking the sentences, and compare the performance for distant and direct supervision. Our results suggest that distant supervision can work as well as, or better than direct supervision on this problem, and that distantly trained models can perform as well as, or better than human annotators.		Zenodo	2019	Conference paper	publication	cc-by-3.0		https://zenodo.org/records/3678084	https://zenodo.org/api/records/3678084	"diagnostic test accuracy"	files_enumerated	True	True	1
Zenodo	3892313	10.5281/zenodo.3892313	Impact of Advanced Practice Nurses and Midwives on Patients' Outcomes: A Systematic Review	Background: Advanced practice nursing and midwifery education was introduced globally and in Kenya with an objective of introducing high quality nursing and midwifery care services that would result to improved patients outcomes. Currently there are hundreds of advanced practice nurses and midwives who are underutilized and more precisely in Kenya due to little available evidence of the impact of advanced practice nurses and midwives on patients' outcomes. Objective: To review available evidence on the impact of advanced practice nurses and midwives on patients' outcomes. Methods: A wide search method was used to site literature from variety of databases. Review process involved inclusion of qualitative, quantitative and mixed method research studies that were recent and relevant to this study's objective. Data were abstracted, organized into themes and sub-themes, summarized and results were reported by means of narrative synthesis. Quality of the research study was evaluated by using Mixed Method Appraisal Tool (MMAT) version 2018. Measures of advanced practice nurses' and midwives' impact were matched against a set framework including clinical significance for evaluating patient's outcomes. Results: Out of the 10 studies that were included, the results suggested that there was a great impact of advanced practice nurses and midwives on positive patients' outcomes. The outcomes were; early detection of disease complications, efficient and effective continuity of care, diagnostic accuracy and reduced polypharmacy, reduced length of hospital stay, reduced mortality rates, innovative service delivery, patient safety and satisfaction. Conclusion: There is need for more involvement of advanced practice nurses and midwives in healthcare delivery systems and specifically in Kenya in order to achieve positive patients' outcomes		Zenodo	2020	Journal article	publication	cc-by-4.0		https://zenodo.org/records/3892313	https://zenodo.org/api/records/3892313	"diagnostic accuracy" AND "systematic review"	files_enumerated	True	True	1
Zenodo	4007010	10.5281/zenodo.4007010	The diagnostic accuracy of the Biofire FilmArray Meningitis/Encephalitis panel in the diagnosis of infectious meningitis and encephalitis in a paediatric population – A systematic review and meta-analysis - Appendices	Appendices of the above&nbsp;titled dissertation.		Zenodo	2020	Other	other	cc-by-4.0		https://zenodo.org/records/4007010	https://zenodo.org/api/records/4007010	"diagnostic accuracy" AND "meta-analysis" | "diagnostic accuracy" AND "systematic review"	files_enumerated	True	True	1
Zenodo	4029663	10.12775/JEHS.2020.10.09.037	The use of lung ultrasound in the diagnosis of pneumothorax in trauma patients	Undziakiewicz Adrian, Sekuła Michał, Smoluchowski Krzysztof, Sok&oacute;ł Dorota, Świerczyńska Blanka, Piecewicz-Szczęsna Halina. The use of lung ultrasound in the diagnosis of pneumothorax in trauma patients. Journal of Education, Health and Sport. 2020;10(9):332‑337. eISSN 2391-8306. DOI http://dx.doi.org/10.12775/JEHS.2020.10.09.037 https://apcz.umk.pl/czasopisma/index.php/JEHS/article/view/JEHS.2020.10.09.037 https://zenodo.org/record/4029663 &nbsp; &nbsp; &nbsp; &nbsp; &nbsp; &nbsp; &nbsp; &nbsp; &nbsp; The journal has had 5 points in Ministry of Science and Higher Education parametric evaluation. &sect; 8. 2) and &sect; 12. 1. 2) 22.02.2019. &copy; The Authors 2020; This article is published with open access at Licensee Open Journal Systems of Nicolaus Copernicus University in Torun, Poland Open Access. This article is distributed under the terms of the Creative Commons Attribution Noncommercial License which permits any noncommercial use, distribution, and reproduction in any medium, provided the original author (s) and source are credited. This is an open access article licensed under the terms of the Creative Commons Attribution Non commercial license Share alike. (http://creativecommons.org/licenses/by-nc-sa/4.0/) which permits unrestricted, non commercial use, distribution and reproduction in any medium, provided the work is properly cited. The authors declare that there is no conflict of interests regarding the publication of this paper. &nbsp; Received: 20.08.2020. Revised: 25.08.2020. Accepted: 15.09.2020. &nbsp; &nbsp; &nbsp; &nbsp; &nbsp; &nbsp; &nbsp; &nbsp; &nbsp; &nbsp; &nbsp; &nbsp; &nbsp; &nbsp; &nbsp; The use of lung ultrasound in the diagnosis of pneumothorax in trauma patients &nbsp; Adrian Undziakiewicz 1 , Michał Sekuła 1 , Krzysztof Smoluchowski 1 , Dorota Sok&oacute;ł 1 , Blanka Świerczyńska 1 , Halina Piecewicz-Szczęsna 2 &nbsp; 1 Student Research Circle at the Department of Epidemiology and Clinical Research Methodology, Medical University of Lublin, Poland 2 Department of Epidemiology and Clinical Research Methodology, Medical University of Lublin, Poland Adrian Undziakiewicz, https://orcid.org/0000-0002-1191-1366 ; adrian.undziakiewicz@gmail.com (corresponding author) Michał Sekuła, https://orcid.org/0000-0001-8378-9964 ; michalsekula061996@gmail.com Krzysztof Smoluchowski, https://orcid.org/0000-0001-9237-3346 ; ksmoluchowski@gmail.com Dorota Sok&oacute;ł, https://orcid.org/0000-0003-2059-7951 ; dorota.sokol9606@gmail.com Blanka Świerczyńska, https://orcid.org/0000-0001-8782-8625 ; swierczynska.blanka@gmail.com Halina Piecewicz-Szczęsna, https://orcid.org/0000-0002-0573-7226 ; halpiec@wp.pl &nbsp; &nbsp; &nbsp; &nbsp; &nbsp; &nbsp; &nbsp; Abstract Introduction and purpose: Pneumothorax is a condition in which air is present in the pleural cavity and often has a traumatic etiology. It can be a life-threatening condition, making quick and effective diagnosis essential. Chest ultrasound can be a useful study for this purpose. &nbsp; A brief description of the state of knowledge: The sonographic signs of pneumothorax are absence of lung sliding, absence of B-lines, absence of lung pulse and presence of lung point. When a pneumothorax is suspected, the supine position is the most appropriate position for the patient. The sonographic technique consists of exploration of the least gravitationally dependent areas progressing more laterally. The bedside sonographic diagnosis of pneumothorax can be performed with most ultrasound machines without the need of any sophisticated functions. The average time to perform this examination varies from two to three minutes. In the most recent meta-analysis chest ultrasound sensitivity and specificity were 0.91 (95% CI: 0.85 to 0.94) and 0.99 (95% CI: 0.97 to 1.00), respectively. There was a significant difference in the sensitivity of CUS compared to CXR with an absolute difference in sensitivity of 0.44 (95% CI: 0.27 to 0.61; P&lt;0.001). &nbsp; Conclusions: Chest ultrasound is a safe, effective and sensitive method of diagnosing pneumothorax. It may be considered as the first study of trauma patients with suspected pneumothorax. &nbsp; Key words: Pneumothorax; chest ultrasound; ultrasonography		Zenodo	2020	Journal article	publication	cc-by-4.0		https://zenodo.org/records/4029663	https://zenodo.org/api/records/4029663	"sensitivity and specificity" AND "meta-analysis"	files_enumerated	True	True	1
Zenodo	4311445	10.5061/dryad.jm63xsj8t	Diagnostic Accuracy of Adrenal Imaging for Subtype Diagnosis in Primary Aldosteronism: Systematic Review and Meta-Analysis	Objectives: Accurate subtype classification in primary aldosteronism (PA) is critical in assessing the optimal treatment options. This study aimed to evaluate the diagnostic accuracy of adrenal imaging for unilateral PA classification. Methods: Systematic searches of PubMed, EMBASE, and the Cochrane databases were performed from January 1, 2000, to February 1, 2020, for all studies that used computed tomography (CT) or magnetic resonance imaging (MRI) in determining unilateral PA and validated the results against invasive adrenal vein sampling (AVS). Summary diagnostic accuracies were assessed using a bivariate random-effects model. Subgroup analyses, meta-regression and sensitivity analysis were performed to explore the possible sources of heterogeneity. Result: A total of 25 studies, involving a total of 4669 subjects, were identified. The overall analysis revealed a pooled sensitivity of 68% (95% confidence interval [CI]: 61 to 74) and specificity of 57% (95% CI: 50 to 65) for CT/MRI in identifying unilateral PA. Sensitivity was higher in the contrast-enhanced (CT) group versus the traditional CT group [77% (95% CI: 66 to 85) vs. 58% (95% CI: 50 to 66)]. Subgroup analysis stratified by screening test for PA showed that the sensitivity of the aldosterone-to-renin ratio (ARR) group was higher than that of the non-ARR group [78% (95% CI: 69 to 84) vs. 66% (95% CI: 58 to 72)]. The diagnostic accuracy of PA patients aged ≤40 years was reported in 4 studies, and the overall sensitivity was 71%, with 79% specificity. Meta-regression revealed a significant impact of sample size on sensitivity and of age and study quality on specificity. Conclusion: CT/MRI is not a reliable alternative to invasive AVS without excellent sensitivity or specificity for correctly identifying unilateral PA. Even in young patients (≤40 years), 21% of patients would have undergone unnecessary adrenalectomy based on imaging results alone.		Zenodo	2020	Dataset	dataset	cc-zero		https://zenodo.org/records/4311445	https://zenodo.org/api/records/4311445	"diagnostic accuracy" AND "meta-analysis" | "diagnostic accuracy" AND "systematic review"	files_enumerated	True	True	12
Zenodo	4321285	10.5281/zenodo.4321285	THE ROLE OF ULTRASOUND IN EVALUATION OF BENIGN & MALIGNANT ADNEXAL MASSES; A SYSTEMATIC REVIEW	Adnexal masses are the most driving reason for death from gynecological malignancies. The differential analysis of adnexa masses speaks to the great exertion that has been made to improve the sonographically based determination. As of late, there have been numerous discussions about the connection between ultrasound and adnexa masses whether it&#39;s dangerous or generous looking. The current examination was directed to research the connection between kindhearted and threatening tumors assessments in women. Objective: To evaluate the diagnostic accuracy of ultrasonography in diagnosis &amp; differentiation between benign &amp; malignant adnexa masses. Methods &amp; Material: A review of the scientific literature concerning the association between the benign &amp; malignant adnexa masses was done. In this study digital database base including PubMed , EMBASE and&nbsp; Google scholars were searched. The survey was carried out using Key word such as&nbsp; &ldquo; Benign &lsquo; , Malignant &ldquo; &ldquo;adnexal masses&rdquo; , &ldquo;ovarian cancer &ldquo;,adnexal pathology &ldquo; neoplasms &ldquo;diagnosis&rdquo; risk assessment&rdquo; ultrasonography&rdquo; variously&nbsp; associated together. Key words: Adnexal benign &amp; malignant masses, neoplasm, adnexal neoplasm, ovarian cancer.		Zenodo	2020	Journal article	publication	cc-by-4.0		https://zenodo.org/records/4321285	https://zenodo.org/api/records/4321285	"diagnostic accuracy" AND "systematic review"	files_enumerated	True	True	1
Zenodo	4409581	10.5281/zenodo.4409581	Positive Predictive Value of Raised Serum Alkaline Phosphatase in Predicting Choledocholithiasis taking Operative Findings as Gold Standard	Positive Predictive Value of Raised Serum Alkaline Phosphatase in Predicting Choledocholithiasis taking Operative Findings as Gold Standard LARAIB HASSAN, TEHMINA SADIQ, MUHAMMAD RASHID NAVEED ABSTRACT Aim: To determine the positive predictive value of raised serum alkaline phosphatase in predicting choledocholithiasis in patients with cholelithiasis taking operative findings as gold standard. Design: It was a cross sectional survey. Study Settings: The present study was carried at Surgical Unit-I of Sir Ganga Ram Hospital, Lahore over 6 months from Jan 2018 to June 2018. Methods: The study involved 139 patients of both genders aged between 20-70 years diagnosed of cholelithiasis and suspected of choledocholithiasis on raised serum alkaline phosphatase level (&ge;400 IU/L). These patients underwent open cholecystectomy with CBD exploration and diagnosis of choledocholithiasis was confirmed operatively which was taken as gold standard and results of raised serum alkaline phosphatase level were judged accordingly as true positive or false positive. An informed consent was taken from each patient. Results: The mean age of the patients was 44.1&plusmn;12.7 years. Majority (52.5%) of the patients were&nbsp; aged between 30-50 years followed by &gt;50 years (26.6%) and &lt;30 years (20.9%). There were 37(26.6%) male and 102 (73.4%) female patients with a male to female ratio of 1:2.8. Diagnosis of choledocholithiasis was confirmed in 125 (89.9%) patients on operative findings. Thus there were 125 true positive and 14 false positive cases which yielded a positive predictive value of 89.9% for raised serum alkaline phosphatase level (&ge;400 IU/L) in the diagnosis of choledocholithiasis taking operative findings as gold standard. Conclusion: Raised serum alkaline phosphatase level (cut-off value &ge;400 IU/L) was found to have a high positive predictive value of 89.9% in the diagnosis of choledocholithiasis taking operative findings as gold standard which along with routine access, radiation free nature and cheaper cost advocates its preferred use Keywords: Cholelithiasis, Choledocholithiasis, Serum Alkaline Phosphatase INTRODUCTION Eleven to 21% of patients with cholelithiasis also have concomitant common bile duct (CBD) stones at the time of surgery. They may pass on to duodenum, remain asymptomatic or may cause obstructive jaundice or symptoms like acute cholecystitis1. Cholecystectomy is the treatment of choice in patients with cholelithiasis but an asymptomatic CBD stone is often missed in such patients which may later become symptomatic leading to secondary surgical intervention and patient dissatisfaction2. A right upper quadrant trans-abdominal ultrasound (US) is the most appropriate initial imaging study in most patients with complaints of right upper quadrant pain or suspected cholelithiasis. The clue for CBD stone on ultrasound is the dilatation of proximal portion which is however not always true. Thus a fraction of CBD stones are routinely missed. Abdominal CT has a sensitivity of 86% (vs. 82% for US) and a specificity of 98% (vs. 98% for US) for the diagnosis of choledocholithiasis3. But not every patient can be subjected to CT due to radiation exposure and time and cost restraints. Therefore there has always been a quest to identify high risk patients who can be subjected to an abdominal CT2,3. Alkaline phosphatase&nbsp; (ALP),&nbsp; a&nbsp; plasma &nbsp;membrane bound glycoprotein, belongs to a large family of dimeric enzymes, usually confined to the cell surface. The activity of&nbsp; bone-&nbsp; and&nbsp; liver-alkaline&nbsp; phosphatases&nbsp; in&nbsp; serum&nbsp; &nbsp;has been used widely in routine diagnosis. The normal serum level of alkaline phosphatase ranges from 20 to 140IU/L. The alkaline phosphatase enzyme is a principal serum analyte and an elevated level in serum is linked with the presence of liver, bone and other diseases4. Tozatti et al. (2015) reported the positive predictive value (PPV) of raised serum alkaline phosphatase level (&ge;400IU/L) to be 90% in predicting choledocholithiasis in Brazilian patients with cholelithiasis5. Isherwood et al. (2014) using a cut-off value of &ge;400IU/L for serum alkaline phosphatase level reported the positive predictive value of 51.7% among British such patients6. Videhult et al7 (2011) and Zare et al8 (2011) reported the positive predictive value of raised serum alkaline phosphatase to be 42% and 18% among Swedish and Iranian such patients respectively taking a cut-off value of &ge;150 mg/dl for serum alkaline phosphatase while Notash et al.9 (2008) reported much lower PPV of 12.5% among Iranian such patients (cut-off not given). Thus&nbsp;&nbsp; in&nbsp; the&nbsp;&nbsp; light&nbsp; of&nbsp; this&nbsp; evidence,&nbsp;&nbsp; raised &nbsp;serum alkaline phosphatase level can be used to predict choledocholithiasis in patients presenting with cholelithiasis which will enable pre-operative preparation and per- operative exploration of common bile duct to improve the patient outcome. Serum alkaline phosphatase level is acquired during routine pre-operative work of patients before general anaesthesia as a part of liver function tests (LFTs) and doesn&rsquo;t need special hardware or extra cost. However, the positive predictive value of raised serum ALP varied in the existing literature, possibly owing to variable cut-off values used among studies. Also as the positive predictive value varies with the prevalence of disease and there was no such local published material, the objective of Laraib Hassan, Tehmina Sadiq, Muhammad Rashid Naveed the present study was to repeat this trial and further endorse the results with a hope that the results of the present study may provide a cost-effective tool for the identification of suspected patients of choledocholithiasis in future practice. MATERIAL AND METHODS It was a cross-sectional survey carried at Surgical Unit-I of Sir Ganga Ram Hospital Lahore over 6 months from Jan 2018 to June 2018. Sample size of 139 cases was calculated with 95% confidence level and 5% margin of error while taking expected percentage of positive predictive value of raised serum alkaline phosphatase (&ge;400IU/L) to be 90% in the diagnosis of choledocholithiasis taking operative findings as gold standard5. Patients of both genders with ages in the range of 18-70 years presenting with cholelithiasis with raised serum alkaline phosphatase level (&ge;400IU/L) that subsequently underwent open cholecystectomy were included in this study. Cholelithiasis was suspected in patients presenting with off &amp; on pain in right hypochondrium for &ge;6 weeks and was confirmed upon ultrasound evidence of stones in the gall bladder (echoic shadow). Patients with chronic liver disease (characterized by cirrhosis of liver on ultrasound, clinical jaundice, episodes of hematemesis, positive for HbsAg or Anti HCV), empyema gallbladder (characterized by distended gall bladder on ultrasound with fever, tachycardia and guarding in right hypochondrium) and acute cholecystitis (characterized by peri-cholecystic fluid and gall bladder wall oedema on ultrasound with clinical presentation of fever&ge;100Fo and tachycardia; pulse&ge;100/minute) were excluded. All the patients had serum alkaline phosphatase level estimation and raised serum alkaline phosphatase level (&ge;400IU/L) was taken as predictive of choledocholithiasis. All these patients underwent open cholecystectomy where the diagnosis of choledocholithiasis was confirmed. All the labs were acquired from the same (hospital) lab and all the surgeries were performed by a single surgical team to minimize bias. Confounding variables were dealt by careful exclusion criteria. Numerical variables like age and serum alkaline phosphatase level have been presented by mean&plusmn;sd while categorical variables i.e., gender and choledocholithiasis on operative findings have been presented by frequency and percentage. Positive predictive value of raised serum alkaline phosphatase has been presented as percentage. RESULTS The age of the patients ranged from 20 years to 70 years with a mean of 44.1&plusmn;12.7 years. Majority (n=73, 52.5%) of the patients were aged between 30-50 years followed by &gt;50 years (26.6%) and &lt;30 years (20.9%). There were 37 (26.6%) male and 102 (73.4%) female patients with a male to female ratio of 1:2.8. Duration of symptoms ranged from 6 weeks to 19 weeks with a mean of 12.8&plusmn;3.9 weeks while the serum alkaline phosphatase level ranged from 402 IU/L to 780 IU/L with a mean of 599.2&plusmn;110.8 IU/L as shown in Table 1. Diagnosis of choledocholithiasis was confirmed in 125(89.9%) patients on operative findings as shown in Table 2. Thus there were 125 true positive and 14 false positive cases which yielded a positive predictive value of 89.9% for raised serum alkaline phosphatase level (&ge;400 IU/L) in the diagnosis of choledocholithiasis taking operative findings as gold standard as shown in Table 2. There was no statistically significant difference in the positive predictive value of raised serum alkaline phosphatase across various subgroups based on patient&rsquo;s age, gender and duration of symptoms. Table 1: Demographic characteristics of study participants Characteristics&nbsp; &nbsp; &nbsp; &nbsp; &nbsp; &nbsp; &nbsp; &nbsp; Study sample &nbsp; &nbsp; &nbsp; &nbsp; &nbsp; &nbsp; &nbsp; Age (years)&nbsp; &nbsp; &nbsp; &nbsp; &nbsp; &nbsp; &nbsp; &nbsp; &nbsp; &nbsp; &nbsp; &nbsp; 44.1&plusmn;12.7&nbsp; &nbsp; &lt;30 years&nbsp; &nbsp; &nbsp; &nbsp; &nbsp; &nbsp; &nbsp; &nbsp; &nbsp; &nbsp; &nbsp; &nbsp; &nbsp; &nbsp;29 (20.9%) 30-50 years&nbsp; &nbsp; &nbsp; &nbsp; &nbsp; &nbsp; &nbsp; &nbsp; &nbsp; &nbsp; &nbsp; &nbsp; 73 (52.5%) &gt;50 years&nbsp; &nbsp; &nbsp; &nbsp; &nbsp; &nbsp; &nbsp; &nbsp; &nbsp; &nbsp; &nbsp; &nbsp; &nbsp; &nbsp; 37 (26.6%) Gender Male&nbsp; &nbsp; &nbsp; &nbsp; &nbsp; &nbsp; &nbsp; &nbsp; &nbsp; &nbsp; &nbsp; &nbsp; &nbsp; &nbsp; &nbsp; &nbsp; &nbsp;37 (26.6%) Female&nbsp; &nbsp; &nbsp; &nbsp; &nbsp; &nbsp; &nbsp; &nbsp; &nbsp; &nbsp; &nbsp; &nbsp; &nbsp; &nbsp; &nbsp; 102 (73.4%) Duration of Symptoms (weeks)&nbsp; &nbsp; &nbsp; &nbsp; &nbsp;12.8&plusmn;3.9 6-12 weeks&nbsp; &nbsp; &nbsp; &nbsp; &nbsp; &nbsp; &nbsp; &nbsp; &nbsp; &nbsp; &nbsp; &nbsp; &nbsp; &nbsp; &nbsp; &nbsp; &nbsp; &nbsp; &nbsp; &nbsp; 62 (44.6%) 13-19 weeks&nbsp; &nbsp; &nbsp; &nbsp; &nbsp; &nbsp; &nbsp; &nbsp; &nbsp; &nbsp; &nbsp; &nbsp; &nbsp; &nbsp; &nbsp; &nbsp; &nbsp; &nbsp; &nbsp; 77 (55.4%) Serum Alkaline Phosphatase (IU/L)&nbsp; &nbsp;599.2&plusmn;110.8 &nbsp; Table 2: Diagnosis of choledocholithiasis on operative findings &nbsp; Choledocholithiasis&nbsp; &nbsp; &nbsp; &nbsp; &nbsp; &nbsp; Frequency(n)&nbsp; &nbsp; &nbsp; &nbsp; &nbsp; &nbsp; &nbsp; %age Yes (Tru +ve)&nbsp; &nbsp; &nbsp; &nbsp; &nbsp; &nbsp; &nbsp; &nbsp; &nbsp; &nbsp; &nbsp; &nbsp; &nbsp; 125&nbsp; &nbsp; &nbsp; &nbsp; &nbsp; &nbsp; &nbsp; &nbsp; &nbsp; &nbsp; &nbsp; &nbsp; &nbsp; &nbsp; &nbsp; &nbsp;89.9 No(False +ve)&nbsp; &nbsp; &nbsp; &nbsp; &nbsp; &nbsp; &nbsp; &nbsp; &nbsp; &nbsp; &nbsp; &nbsp; &nbsp; 14&nbsp; &nbsp; &nbsp; &nbsp; &nbsp; &nbsp; &nbsp; &nbsp; &nbsp; &nbsp; &nbsp; &nbsp; &nbsp; &nbsp; &nbsp; &nbsp; &nbsp;10.1 Total&nbsp; &nbsp; &nbsp; &nbsp; &nbsp; &nbsp; &nbsp; &nbsp; &nbsp; &nbsp; &nbsp; &nbsp; &nbsp; &nbsp; &nbsp; &nbsp; &nbsp; &nbsp; &nbsp; &nbsp; &nbsp; 139&nbsp; &nbsp; &nbsp; &nbsp; &nbsp; &nbsp; &nbsp; &nbsp; &nbsp; &nbsp; &nbsp; &nbsp; &nbsp; &nbsp; &nbsp; 100.0 DISCUSSION Since choledocholithiasis is responsible for much of the serious morbidity of gallstone disease, the detection and elimination of stones within the common bile duct are major objectives of biliary surgery10. Various strategies can be used to achieve these goals. For example, exploration of the common bile duct might be recommended for all patients undergoing cholecystectomy. However, since most diagnostic and therapeutic measures are costly to the patient and increased surgical effort cannot necessarily be equated with better care, most surgeons resort to selective exploration based upon several specific indications10,11. In an appreciable proportion of patients, choledochostomy for suspected calculi is fraught with complications such as stricture of the common bile duct, external or internal biliary fistulae and &ldquo;post-cholecystectomy syndrome.&rdquo;12 In addition, common duct stones retained after choledochostomy present problems, and operative mortality may reach significant proportions10. The preoperative diagnosis of common bile duct stones is therefore important but as every surgeon knows, can be most difficult, even in the presence of certain well-known signs1,2,10,11. Recent studies claimed raised serum alkaline phosphatase in patients with cholelithiasis to be predictive of associated choledocholithiasis5-9. However, there was controversy in the existing literature over its positive predictive value5-9. Moreover, there was no such local published material which necessitated the present study. The objective of this study was to determine the positive predictive value of raised serum alkaline phosphatase in predicting choledocholithiasis in patients with cholelithiasis taking operative findings as gold standard. In the present study, the mean age of the patients was 44.1&plusmn;12.7 years. Naz et al13 (2016) reported similar &nbsp;mean age of 44.5&plusmn;11.3 years in patients presenting with choledocholithiasis at Civil Hospital Karachi while Hussain et al14 (2016) reported it to be 44.2&plusmn;12.3 years among such patients presenting at Lady Reading Hospital, Peshawar. A similar mean age of 42&plusmn;8.9 year has been reported by Gupta et al15 in Indian patients with choledocholithiasis while Pradhan et al.16 (2016) observed it to be 44.1&plusmn;14.3 years in Bangladesh. A comparable mean age of 44&plusmn;9.8 years has been reported by Videhult et al7 (2011) in Swedish such patients. We observed that majority (52.5%) of the patients were aged between 30-50 years followed by &gt;50 years (26.6%) and &lt;30 years (20.9%). Our observation is in line with that of Ghazanfor et al17 (2017) who reported similar frequency of &lt;30 years (21.5%), 30-50 years (52.0%) and &gt;50 years (26.5%) age groups in patients presenting with choledocholithiasis at Holy Family Hospital Rawalpindi. In the present study, there were 37 (26.6%) male and 102 (73.4%) female patients with a male to female ratio of 1:2.8. Ghazanfor et al.17 reported similar female predominance with male to female ratio of 1:2.7 among such patients at Holy Family Hospital Rawalpindi while Sattar et al.18 (2007) reported it to be 1:2.7 at Jinnah Postgraduate Medical Centre, Karachi. A similar female predominance among Indian such patients has been reported by Rai et al.19 and Gupta et al.15 who reported a male to female ratio of 1:2.8 and 1:2.3 respectively. We observed that raised serum alkaline phosphatase level had a positive predictive value of 89.9% in the diagnosis of choledocholithiasis taking operative findings&nbsp; as gold standard. Our results are in line with those of Tozatti et al5 (2015) who also reported the positive predictive value (PPV) of raised serum alkaline phosphatase level (&gt;400IU/L) to be 90% in predicting choledocholithiasis in Brazilian patients with cholelithiasis. The present study is first of its kind in local population and has found that the raised serum alkaline phosphatase level (cut-off value &ge;400 IU/L) has a high positive predictive value of 89.9% in the diagnosis of choledocholithiasis taking operative findings as gold standard which along with routine access, radiation free nature and cheaper cost advocates its preferred use in future practice. Thus in future, patients with cholelithiasis and raised serum alkaline phosphatase level upon admission should be taken as high risk for choledocholithiasis In the present study, we also noted that the positive predictive value of raised serum alkaline phosphatase was higher in patients with shorter duration of symptoms; 6-12 weeks vs. 13-19 weeks (93.5% vs. 87.0%) which may be due to the fact that alkaline phosphatase is released from cells lining the common bile duct due to injury resulting from impacted stones which increases with the passage of time as the inflammation and fibrosis results while the&nbsp; stone may have passed into the intestine. Keeping in view this finding, patients with acute onset of symptoms and raised serum alkaline phosphatase should be considered at higher risk and those with prolonged history should be subjected to abdominal CT to further confirm the results. CONCLUSION Raised serum &nbsp;alkaline &nbsp;phosphatase &nbsp;level &nbsp;(cut-off &nbsp;value &ge;400 IU/L) was found to have a high positive predictive value of 89.9% in the diagnosis of choledocholithiasis taking operative findings as gold standard which along with routine access, radiation free nature and cheaper cost advocates its preferred use in future practice. Disclosure of conflict of interest: None REFERENCES Costi R, Gnocchi A, Di Mario F, Sarli L. Diagnosis and management of choledocholithiasis in the golden age of imaging, endoscopy and laparoscopy. World J Gastroenterol 2014;20(37):13382&ndash;401. Qiu Y, Yang Z, Li Z, Zhang W, Xue D. Is preoperative MRCP necessary for patients with gallstones? An analysis of the factors related to missed diagnosis of choledocholithiasis by preoperative ultrasound. BMC Gastroenterol 2015;15:158. Copelan A, Kapoor BS. Choledocholithiasis: Diagnosis and Management. Tech Vasc Interv Radiol 2015;18(4):244-55. Sharma U, Pal D, Prasad R. Alkaline phosphatase: an overview. Indian J Clin Biochem 2014;29(3):269&ndash;78. Tozatti J, Mello AL, Frazon O. Predictor factors for choledocholithiasis. Arquivos Brasileiros de Cirurgia Digest (S&atilde;o Paulo) 2015;28(2):109-12. Isherwood J, Garcea G, Williams R, Metcalfe M, Dennison AR. Serology and ultrasound for diagnosis of choledocholithiasis. Ann R Coll Surg Engl 2014;96(3):224-8. Videhult P, Sandblom G, Rudberg C, Rasmussen IC. Are liver function tests, pancreatitis and cholecystitis predictors of common bile duct stones? Results of a prospective, population-based, cohort study of 1171 patients undergoing cholecystectomy. HPB (Oxford) 2011;13(8):519&ndash;27. Zare M, Kargar S, Akhondi M, Mirshamsi MH. Role of liver function enzymes in diagnosis of choledocholithiasis in biliary colic patients. Acta Med Iran 2011;49(10):663-6. Notash AY, Salimi J, Golfam F, Habibi G Preoperative clinical and paraclinical predictors of choledocholithiasis. Hepatobiliary Pancreat Dis Int 2008;7(3):304-7. Lee TY. Optimal evaluation of suspected choledocholithiasis: does this patient really have choledocholithiasis? Clin Endosc 2017;50(5):415-6. Gouveia C, Loureiro R, Ferreira R. Performance of the choledocholithiasis diagnostic score in patients with acute cholecystitis. GE Port J Gastroenterol 2018;25(1):24-9 Yin Z, Xu K, Sun J, Zhang J, Xiao Z, Wang J, et al. Is the end of the T-tube drainage era in laparoscopic choledochotomy for common bile duct stones is coming? A systematic review and meta-analysis. Ann Surg 2013;257(1):54-66. Naz N, Aymen U. Diagnostic accuracy of magnetic resonance cholangiopancreatography in choledocholithiasis. J Dow Uni Health Sci 2016;10(3):77-81. Hussain S, Aslam V, Khan SM, Jan WA. Choledocholithiasis; frequency of choledocholithiasis and evaluation of primary closure of common bile duct after open exploration as a treatment modality in its management. Prof Med J 2016;23(3):257-61. Gupta P, Bhartia VK. Laparoscopic management of common bile duct stones: our experience. Indian J Surg 2005;67:94-9. Pradhan S, Shah JN. Presence of choledocholithiasis in patients undergoing cholecystectomy for mild biliary pancreatitis. Bangladesh J Med Sci 2016;15(4):517-21. Ghazanfor R, Liaqat N, Changeez M. Choledocholithiasis: treatment options in a tertiary care setup in Pakistan. Cureus 2017;9(8):e1587. Sattar I, Aziz A, Rasul S, Mehmood Z, Khan A. Frequency of infection in cholelithiasis. J Coll Physicians Surg Pak 2007;17(1):48-50. Rai MK, Kumar V. Incidence of choledocholithiasis in gallstone disease in eastern zone of India: a single centre study. Rajendra Inst Med Sci 2017;6(1):1417-20.	Cholelithiasis | Choledocholithiasis | Serum Alkaline Phosphatase	Zenodo	2018	Journal article	publication	cc-by-4.0		https://zenodo.org/records/4409581	https://zenodo.org/api/records/4409581	"diagnostic accuracy" AND "meta-analysis" | "diagnostic accuracy" AND "systematic review" | "true positive" AND "false positive" AND "meta-analysis"	files_enumerated	True	True	1
Zenodo	4658054	10.5281/zenodo.4658054	COMPARISON OF CAROTID DOPPLER ULTRASOUND AND COMPUTERIZED TOMOGRAPHIC ANGIOGRAPHY IN THE EVALUATION OF CAROTID ARTERY STENOSIS: A SYSTEMIC REVIEW AND META-ANALYSIS	Introduction: Accurate non-invasive carotid imaging is important for effective secondary stroke prevention. We conducted a systematic review and meta-analysis to compare DUS and CTA accuracy for diagnosing (70-99%) carotid artery stenosis. Methodology: A systematic search was conducted in PubMed and Embase from February, 2021, to March, 2021, to compare diagnostic test accuracy of DUS and CTA. The stated method for determining the degree of stenosis (e.g., NASCET or ECST) Results: In 23 included studies with 3229 participants, the pooled sensitivity for CTA test is 0.79 [0.72, 0.85], and the pooled specificity is 0.93 [0.84, 0.97]. We also found that the pooled sensitivity for DUS test is 0.90 [0.80, 0.95], and the pooled specificity is 0.87 [0.75, 0.94]. Regarding the CTA test, most of the points gathered around the top left of the graph, with the area under the curve of 0.87 [0.84-0.90], indicate the test&#39;s good accuracy. For the DUS test, most of the points clustered around the top left of the graph, with area under the curve of 0.95 [0.92-0.95], indicating high accuracy of the test. Conclusion: We found relatively high sensitivity and specificity of both CTA and DUS tests. However, the DUS test&#39;s accuracy in diagnosing (70-99%) carotid artery stenosis was greater than CTA.		Zenodo	2021	Journal article	publication	cc-by-4.0		https://zenodo.org/records/4658054	https://zenodo.org/api/records/4658054	"diagnostic test accuracy" | "sensitivity and specificity" AND "meta-analysis" | "test accuracy" AND "meta-analysis"	files_enumerated	True	True	1
Zenodo	4759897	10.5061/dryad.mpg4f4r06	Erectile Dysfunction and Penile Rehabilitation after Pelvic Fracture – a Systematic Review and Meta-Analysis	Objective To investigate the rate of erectile dysfunction (ED) after pelvic ring fracture (PRF). Design Systematic review, and meta-analysis. Methods A systematic literature search of the Cochrane, EMBASE, MEDLINE, Scopus and Web of Science Library databases was conducted in January 2020. Included were original studies performed on humans assessing ED after PRF according the 5-item International Index of Erectile Function (IIEF-5) questionnaire and fracture classification following Young &amp; Burgess, Tile or AO/OTA (Arbeitsgemeinschaft für Osteosynthesefragen / Orthopedic Trauma Association). Further, interventional cohort studies assessing the effect of penile rehabilitation therapy with phosphodiesterase-5-inhibitors (PDE-5-I) on IIEF-5 scores compared before and after treatment were included. Results were presented as forest plots of proportions of patients with ED after PRF or mean changes on IIEF-5 questionnaires before and after penile rehabilitation. Studies not included in the quantitative analysis were narratively summarized. Risk of bias assessment was conducted using the revised tool for the Quality Assessment on Diagnostic Accuracy studies (QUADAS-2). Results The systematic literature search retrieved 617 articles. Seven articles were included in the qualitative analysis and the meta-analysis. Pooled proportions revealed 37% of patients with ED after suffering any form of PRF (result on probability scale pr = 0.37, 95% CI: 0.26 to 0.50). Patients after 3 months of penile rehabilitation therapy reported a higher IIEF-5 score than before (change score [CS] = 6.5 points, 95% CI: 2.54 to 10.46, p-value = 0.0013). Conclusion Despite some heterogeneity and limited high quality research, this study concludes that patients suffering from any type of PRF have an increased risk of developing ED. Oral intake of PDE-5-I for the purpose of penile rehabilitation therapy increases IIEF-5 scores and may relevantly influence Quality of Life (QoL) in these patients.		Zenodo	2021	Dataset	dataset	cc-zero		https://zenodo.org/records/4759897	https://zenodo.org/api/records/4759897	"diagnostic accuracy" AND "meta-analysis" | "diagnostic accuracy" AND "systematic review"	files_enumerated	True	True	2
Zenodo	4917138	10.5281/zenodo.4917138	Diagnostic accuracy of clinical tests assessing ligamentous injury of the talocrural and subtalar joints: a systematic review with meta-analysis	The Revman file contains all studies included in our systematic review. The CSV file contains the studies included in our meta-analysis of the anterior drawer test. For a clear rationale on how we grouped positive and negative clinical diagnoses, please see the Methods section of our accepted manuscript in Sports Health (accessible via https://doi.org/10.1177/19417381211029953 ).&nbsp;		Zenodo	2021	Dataset	dataset	cc-by-4.0		https://zenodo.org/records/4917138	https://zenodo.org/api/records/4917138	"diagnostic accuracy" AND "meta-analysis" | "diagnostic accuracy" AND "systematic review"	files_enumerated	True	True	2
Zenodo	4944128	10.5061/dryad.mpg4f4qvp	Reversible Diffusion Weighted Imaging Lesion in Acute Ischemic Stroke – A Systematic Review	Supplemental data: NNagaraja_12292019_DWI_Reversal_In_AIS_Review_Supplemental_File Supplemental Figure e-1: DWI reversal in acute ischemic stroke Supplemental Table e-1: Search Strategy Supplemental Table e-2: Variables extracted for the review Supplemental Table e-3: Imaging protocols for included studies Supplemental Table e-4: DWIR definitions used in the selected studies Supplemental Table e-5: Imaging characteristics of patients Supplemental Table e-6: QUADAS-2 tool for quality assessment of diagnostic accuracy studies by evaluating risk of bias and applicability concerns.		Zenodo	2020	Dataset	dataset	cc-zero		https://zenodo.org/records/4944128	https://zenodo.org/api/records/4944128	"diagnostic accuracy" AND "systematic review"	files_enumerated	True	True	2
Zenodo	4958942	10.5061/dryad.b7fs1j3	Data from: Diagnostic accuracy of point shear wave elastography and transient elastography for staging hepatic fibrosis in patients with non-alcoholic fatty liver disease: a meta-analysis	Objective: This study aimed to assess the accuracy of staging liver fibrosis in Non-Alcoholic Fatty Liver Disease Patients (NAFLD) via Point shear wave Elastography (pSWE) and Transient Elastography (TE). Setting: Relevant records concerning NAFLD were retrieved from Pubmed, Embase, Web of Science, and the China National Knowledge Infrastructure databases up to 20th of December, 2017. A bivariate mixed-effects model was conducted to combine sensitivity (SE), specificity (SP), positive likelihood ratio (LR+), negative likelihood ratio (LR-) and Area Under Summary Receiver Operating Characteristic Curve (AUC) between TE and pSWE. A sensitivity analysis was implemented to explore the source of heterogeneity. Participants: Patients with NAFLD who had a liver stiffness measurement using pSWE and TE before liver biopsy were enrolled according to the following criteria : 2×2 contingency tables can be calculated via the reported numbers of cases, sensitivity and specificity and were excluded according to the following criteria: with histories of other hepatic damage, such as chronic hepatitis C, concurrent active hepatitis B infection, autoimmune hepatitis, suspicious drug usage, and alcohol abuse. Results: Nine pSWE studies comprising a total 982 of patients and eleven TE studies comprising a total of 1753 patients were included. For detection of significant fibrosis, advanced fibrosis and cirrhosis, the summary AUC were 0.86 (95% CI: 0.83–0.89), 0.94 (95% CI: 0.91–0.95) and 0.95 (95% CI: 0.93–0.97) for pSWE and the summary AUC was 0.85 (95% CI: 0.82–0.88), 0.92 (95% CI: 0.89–0.94) and 0.94 (95% CI: 0.93–0.97) for TE, respectively. The proportion of failure measurement was over tenfold as common with TE using an M probe compared to pSWE Conclusion: pSWE and TE, providing precise non-invasive staging of liver fibrosis in NAFLD, are promising techniques, particularly for advanced fibrosis and cirrhosis.	Hepatology | Hepatobiliary disease | Ultrasound	Zenodo	2018	Dataset	dataset	cc-zero		https://zenodo.org/records/4958942	https://zenodo.org/api/records/4958942	"diagnostic accuracy" AND "meta-analysis" | "sensitivity and specificity" AND "meta-analysis"	files_enumerated	True	True	1
Zenodo	4992771	10.5061/dryad.900f8	Data from: Evidence assessing the diagnostic performance of medical smartphone apps: a systematic review and exploratory meta-analysis	Objective: The number of mobile applications addressing health topics is increasing. Whether these apps underwent scientific evaluation is unclear. We comprehensively assessed papers investigating the diagnostic value of available diagnostic health applications using in-built smartphone-sensors. Methods: Systematic Review - Medline, Scopus, Web of Science inclusive Medical Informatics and Business Source Premier (by citation of reference) were searched from inception until December 15th, 2016. Checking of reference lists of review articles and of included articles complemented electronic searches. We included all studies investigating a health application that used in-built sensors of a smartphone for diagnosis of disease. The methodological quality of 11 studies used in an exploratory meta-analysis was assessed with the QUADAS-2 tool and the reporting quality with the STARD statement. Sensitivity and specificity of studies reporting two-by-two tables were calculated and summarized. Results We screened 3'296 references for eligibility. Eleven studies, most of them assessing melanoma screening apps, reported 17 two-by-two tables. Quality assessment revealed high risk of bias in all studies. Included papers studied 1'048 subjects (758 with the target conditions and 290 healthy volunteers). Overall, the summary estimate for sensitivity was 0.82 (95 % confidence interval (CI); 0.56 to 0.94) and 0.89 (95 %CI; 0.70 to 0.97) for specificity. Conclusions The diagnostic evidence of available health apps on Apple's and Google's app stores is scarce. Consumers and healthcare professionals should be aware of this when using or recommending them.	diagnostic research | mobile health apps | systematic review | evidence-based medicine	Zenodo	2017	Dataset	dataset	cc-zero		https://zenodo.org/records/4992771	https://zenodo.org/api/records/4992771	"sensitivity and specificity" AND "meta-analysis"	files_enumerated	True	True	1
Zenodo	5297230	10.5061/dryad.g79cnp5qb	Diagnostic accuracy of teledentistry for dental caries among children and adolescents (6-18 years): a systematic review	Teledentistry can be used to enhance access to dental care by reducing treatment and travel costs. It can also improve the quality of dental care by sharing patient information remotely with dental specialists and getting their advice in diagnosis and treatment planning. This systematic review is aimed to assess the diagnostic accuracy of teledentistry compared to the standard visual inspection for dental caries among children and adolescents. We developed search strategies for different databases (PubMed, CINAHL, Dentistry and oral sciences source) using MeSH terms and keywords. Two reviewers independently screened and extracted the studies against the eligibility criteria. The quality assessment for diagnostic accuracy studies-2 tool was used to assess the risk of bias of the included studies. In case of any disagreement, the third reviewer was consulted. We included seven studies that met the inclusion criteria. six studies reported on validity and one study reported on the feasibility of teledentistry in diagnosing dental caries. The pooled sensitivity of teledentistry, when compared to visual examination was 82% (95% CI: 81-84%), and specificity was 90% (95% CI: 89-92). In one study from Australia, it was reported that the total estimated cost for teledentistry and visual examination was 50 million dollars and 135 million dollars, respectively. According to the study findings, teledentistry was 2.7 times less expensive than the visual examination method. Based on the limited findings, it is concluded that teledentistry has the potential for diagnosing dental caries in children and adolecents, but further studies in varying contexts are needed to ascertain its benefits especially in low- and middle- income countries.		Zenodo	2021	Dataset	dataset	cc-zero		https://zenodo.org/records/5297230	https://zenodo.org/api/records/5297230	"diagnostic accuracy" AND "systematic review"	files_enumerated	True	True	1
Zenodo	5529852	10.12688/hrbopenres.13166.1	Laboratory-based dried blood spot testing for hepatitis C: A protocol for systematic review and meta-analysis of diagnostic accuracy [version 1; peer review: awaiting peer review]	Background: &nbsp;Diagnosis of chronic hepatitis C virus (HCV) infection typically involves collection of venous blood samples prior to serological investigation of an antibody response followed by a confirmatory viral load or antigen test to verify active HCV infection. This conventional pathway poses logistical challenges for the implementation of reflex testing, whereby the confirmatory test is performed on the same sample used for serological investigation. Dried blood spot (DBS) testing, in which capillary blood is deposited on filter paper, is a less invasive alternative that can enable reflex testing without the need for venepuncture, centrifugation and freezing of samples. Methods: &nbsp;This systematic review aims to assess the diagnostic accuracy of DBS compared with venous blood samples for diagnosis of chronic HCV infection. Observational studies which compare diagnostic tests using DBS with those using serum, plasma or whole blood in patients with chronic or resolved HCV infection will be included. Electronic searches will be conducted in PubMed, Embase, Scopus, Web of Science, Lilacs and the Cochrane library. Citation screening, data extraction and quality appraisal of included studies will be performed in duplicate using the Quality Assessment of Diagnostic Accuracy Studies-2 (QUADAS-2) tool. A meta-analysis will be conducted to derive pooled estimates of sensitivity, specificity, positive likelihood ratios, negative likelihood ratios, and diagnostic odds ratios. Sensitivity analyses and meta-regression will also be performed. Quality of the evidence will be evaluated using the GRADE criteria. Discussion: &nbsp;Identifying and linking people with currently undiagnosed chronic HCV infection to care is pivotal to attaining global viral hepatitis elimination targets. The use of DBS could simplify diagnostic testing strategies by integrating reflex testing into the care pathway and reducing drop-off along the cascade of care. Registration: &nbsp;PROSPERO,&nbsp; CRD42020205204 . Registered 19 th &nbsp;September 2020.	Hepatitis C | HCV | dried blood spot | screening | review | diagnostic accuracy	Zenodo	2021	Journal article	publication	cc-by-4.0		https://zenodo.org/records/5529852	https://zenodo.org/api/records/5529852	"diagnostic accuracy" AND "meta-analysis" | "diagnostic accuracy" AND "systematic review"	files_enumerated	True	True	1
Zenodo	5599254	10.35940/ijeat.B3138.129219	MRI Image Segmentation, Prediction and Diagnostic Accuracy: Deep Learning Framework and Machine Learning Techniques Analysis for Reducing The impact of Cardiac Diseases	Background: Usage of tele - monitoring system of electronic patient record (EHR) and magnetic reasoning is expected to increase rapidly in near future, yet numerous studies have examined cardiovascular risk prediction and statistic adoptive approach could improve clinical risk prediction. Objectives: To assess the performance outcomes of various techniques for predicting the risk of cardiovascular diseases and MRI image segmentation method on the basis of systematic review. Research Design: Retrospective Cardiovascular study. We associate UCI dataset, AHA dataset, real time patient datasets, hospital dataset and sunny broken dataset from 2017 to 2019, and predicted risk using the logistic regression, stochastic gradient boosted, random forest, SVM, ROC Curve, KNN algorithm, MXNET UNET. Measures: The proposed methods have been developed in four categories to accurately diagnose cardiovascular diseases. We assessed to analyze and compared the accuracy of four different machine learning algorithms with the ROC for assessing and diagnosing cardiovascular disease from UCI cardiac datasets. The research will then focus on to predict heart diseases automatically by segmenting and classifying the patients&rsquo; heart data in real- time with the help of machine learning algorithms, big data, wireless heart monitor and smart phones. We further improve the prediction accuracy by using logistic regression and ROC Curve to improve the prediction performance. Consequently, K- Nearest-Neighbor (KNN) method, R programming language and big data where applied to easily find the nearest hospitals, monitor and provide on-time visualization to the medical professionals. Finally, we propose automatic myocardial segmentation method for cardiac MRI on the basis of Deep Convolutional neural network. Results: Logistic Regression methods outperformed the standard accuracy rate even with application of ROC curve (AUC increased from 87% to 91%). Ever better performance was achieved in Models using additional Real time dataset attributes (AUC increased to 93% and KNN achieved approximately 83%). Proposed image segmentation method results tended using following techniques, Jaccard (0.6 &plusmn; 0.1 mean accuracy Dice&rsquo;s value) outplays the dices co efficient (0.58 &plusmn; 0.1 mean accuracy Dice&rsquo;s value) CCN reaches the value of the 0.9 (Table 7) and for the dice&rsquo;s co-efficient respectively that can be compared to manual segmentation. The accuracy tended to decline while PM (Papillary muscles) we got 0.89 for the dice&rsquo;s coefficient and mean squared error 0.01. Conclusions: The tele - monitoring system plays the important role for cardiovascular patients and the healthcare industry. Moreover, cardiac image classification demands a high level of expertise and significant time consumption on the part of the operator. Multicenter sufficiently powered and randomized controlled trials are needed to assess the potential benefits and cost-effectiveness of this intervention. Subsequently, our findings of image classification method will facilitate more advanced discovery.	Machine learning, Deep learning, logistic regression, KNN algorithm, ROC Curve, Convolutional neural network, Heart disease.	Zenodo	2019	Journal article	publication	cc-by-4.0		https://zenodo.org/records/5599254	https://zenodo.org/api/records/5599254	"diagnostic accuracy" AND "systematic review"	files_enumerated	True	True	1
Zenodo	5830326	10.5281/zenodo.5830326	Efficacy of fetal MRI to detect cleft palate: A systematic review and meta-analysis	Background: Orofacial clefts are one of the most prevalent facial disorders. This meta-analysis aims to assess the diagnostic accuracy of fetal MRI for diagnosis of cleft palate in fetuses at risk for orofacial clefts. Methods: MEDLINE, EBSCO, Scopus, Web of Science, and CINAHL were investigated systematically. A diagnostic evaluation was included if it used MRI and postnatal evaluation in fetuses at risk for orofacial clefts. Methodological quality was investigated using the QUADAS-2. A meta-analysis was carried out with a random-effects model, calculating the pooled sensitivity, specificity, and area under the curve. Results: The assessment leaded to eight investigations to be included: four prospective and four retrospective investigations. The applicability concern was assumed as low. There was, however, a risk of selection and data bias. All investigations reported that MRI well predicted the chance of cleft palate. The sensitivity findings were homogeneous, but heterogeneity was assumed with respect the specificity estimate (Cochrane&rsquo;s Q test: p = 0.00). The pooled sensitivity was 0.97 (95% CI 0.93&ndash;0.99); the pooled specificity was 0.94 (0.89&ndash;0.97). The area under the curve was 0.98 (95% CI 0.98&ndash;0.99). Conclusion: This study indicates that MRI has an acceptable sensitivity and good to excellent specificity for finding cleft palate in fetuses at risk for orofacial clefts. Future investigations should evaluate applicability for clinical care.		Zenodo	2022	Journal article	publication	cc-by-4.0		https://zenodo.org/records/5830326	https://zenodo.org/api/records/5830326	"diagnostic accuracy" AND "meta-analysis" | "diagnostic accuracy" AND "systematic review"	files_enumerated	True	True	1
Zenodo	5949039	10.1080/14760584.2022.2013821	Diagnostic accuracy of dried blood spots for serology of vaccine-preventable diseases: a systematic review	This is the accepted manuscript version of the work published in its final form as&nbsp;Taylor A. Holroyd;&nbsp;Francesca Schiaffino;&nbsp;Rachel H. Chang,&nbsp;Jane W. Wanyiri;&nbsp;Ian J. Saldanha;&nbsp;Margaret Gross;&nbsp;William J. Moss;&nbsp;Kyla Hayford.&nbsp;Expert Review of Vaccines.&nbsp; https://doi.org/10.1080/14760584.2022.2013821 Deposited by&nbsp; shareyourpaper.org &nbsp;and&nbsp; openaccessbutton.org . We&#39;ve taken reasonable steps to ensure this content doesn&#39;t violate copyright. However, if you think it does you can request a takedown by emailing&nbsp; help@openaccessbutton.org .		Zenodo	2021	Journal article	publication	cc-by-4.0		https://zenodo.org/records/5949039	https://zenodo.org/api/records/5949039	"diagnostic accuracy" AND "systematic review"	files_enumerated	True	True	1
Zenodo	6213899	10.5281/zenodo.6213899	Among All Other Biopsy for Suspected Pancreatic Cancer, How Efficient Is EUS-FNA and EUS-FNB. A Meta-Analysis	Background: EUS guided tissue acquisition is the gold standard technique for sampling pancreatic masses. Even though EUS guided fine needle aspiration and fine needle biopsy are still under dispute. Method: A computerized bibliographic search was conducted on main medical databases updated from 2017 to 2021 for including relevant RCTs in the Meta-analysis. The outcome measurements were diagnostic accuracy, specimen adequacy, adverse events, technical success (OR and 95%CI) and number of needle passes (MD and 95%CI). Result: A total of 1167 cases were included in the study from 11 RCTs. Diagnostic accuracy (OR: 0.43, 95%CI: 0.30-0.61) and specimen adequacy (OR: 0.50, 95%CI: 0.33-0.76) is higher in FNB group compared to FNA group. Technical success and adverse events shows no significant difference between two groups. Number of needle passes to acquire adequate tissue sample is comparatively less in FNB group than in FNA group. Conclusion: FNB is ideal choice over FNA for suspected pancreatic cancer masses. Abbreviation: EUS-FNA = Endoscopic ultrasound guided fine needle aspiration, EUS-FNB = Endoscopic ultrasound guided fine needle biopsy, RCTs = Randomized control trials, OR = Odds ratio, CI = Confidence interval, MD = Mean difference.		Zenodo	2022	Journal article	publication	cc-by-4.0		https://zenodo.org/records/6213899	https://zenodo.org/api/records/6213899	"diagnostic accuracy" AND "meta-analysis"	files_enumerated	True	True	1
Zenodo	6406160	10.1016/j.jdent.2022.104115	Deep Learning for Caries Detection: A Systematic Review	Objectives Detecting caries lesions is challenging for dentists, and deep learning models may help practitioners to increase accuracy and reliability. We aimed to systematically review deep learning studies on caries detection. Data We selected diagnostic accuracy studies that used deep learning models on dental imagery (including radiographs, photographs, optical coherence tomography images, near-infrared light transillumination images). The latest version of the quality assessment tool for diagnostic accuracy studies (QUADAS-2) tool was used for risk of bias assessment. Meta-analysis was not performed due to heterogeneity in the studies methods and their performance measurements. Sources Databases (Medline via PubMed, Google Scholar, Scopus, Embase) and a repository (ArXiv) were screened for publications published after 2010, without any limitation on language. Study selection From 252 potentially eligible references, 48 studies were assessed full-text and 42 included, using classification (n=26), object detection (n=6), or segmentation models (n=10). A wide range of performance metrics was used; image, object or pixel accuracy ranged between 68%-99%. The minority of studies (n=11) showed a low risk of biases in all domains, and 13 studies (31.0%) low risk for concerns regarding applicability. The accuracy of caries classification models varied, i.e. 71% to 96% on intra-oral photographs, 82% to 99.2% on peri-apical radiographs, 87.6% to 95.4% on bitewing radiographs, 68.0% to 78.0% on near-infrared transillumination images, 88.7% to 95.2% on optical coherence tomography images, and 86.1% to 96.1% on panoramic radiographs. Pooled diagnostic odds ratios varied from 2.27 to 32767. For detection and segmentation models, heterogeneity in reporting did not allow useful pooling. Conclusion An increasing number of studies investigated caries detection using deep learning, with a diverse types of architectures being employed. Reported accuracy seems promising, while study and reporting quality are currently low. Clinical significance Deep learning models can be considered as an assistant for decisions regarding the presence or absence of carious lesions.	Artificial intelligence | Machine learning | Neural Networks | Dental Caries | Dentistry | Systematic Review	Zenodo	2022	Journal article	publication	cc-by-4.0		https://zenodo.org/records/6406160	https://zenodo.org/api/records/6406160	"diagnostic accuracy" AND "meta-analysis" | "diagnostic accuracy" AND "systematic review"	files_enumerated	True	True	2
Zenodo	6586604	10.5281/zenodo.6586604	Diagnostic accuracy of Ebola virus rapid diagnostic test compared to RT-PCR: a systematic review and meta-analysis	Supplementary Tables and Figures of the paper entitled:&nbsp;Diagnostic accuracy of Ebola virus rapid diagnostic test compared to RT-PCR: a systematic review and meta-analysis&nbsp;		Zenodo	2022	Journal article	publication	cc-by-4.0		https://zenodo.org/records/6586604	https://zenodo.org/api/records/6586604	"diagnostic accuracy" AND "meta-analysis" | "diagnostic accuracy" AND "systematic review"	files_enumerated	True	True	1
Zenodo	6786426	10.5281/zenodo.6786426	tengku-hanis/MA-ML-BC: R codes for "Diagnostic Accuracy of Machine Learning Models on Mammography in Breast Cancer Classification: A Meta-Analysis".	R codes for "Diagnostic Accuracy of Machine Learning Models on Mammography in Breast Cancer Classification: A Meta-Analysis" published in Diagnostics.		Zenodo	2022	Software	software	other-open		https://zenodo.org/records/6786426	https://zenodo.org/api/records/6786426	"diagnostic accuracy" AND "meta-analysis"	files_enumerated	True	True	1
Zenodo	7010922	10.1371/journal.pone.0187297	EZSCAN for undiagnosed type 2 diabetes mellitus: A systematic review and meta-analysis	Objectives: The EZSCAN is a non-invasive device that, by evaluating sweat gland function, may detect subjects with type 2 diabetes mellitus (T2DM). The aim of the study was to conduct a systematic review and meta-analysis including studies assessing the performance of the EZSCAN for detecting cases of undiagnosed T2DM. Methodology/Principal findings: We searched for observational studies including diagnostic accuracy and performance results assessing EZSCAN for detecting cases of undiagnosed T2DM. OVID (Medline, Embase, Global Health), CINAHL and SCOPUS databases, plus secondary resources, were searched until March 29, 2017. The following keywords were utilized for the systematic searching: type 2 diabetes mellitus, hyperglycemia, EZSCAN, SUDOSCAN, and sudomotor function. Two investigators extracted the information for meta-analysis and assessed the quality of the data using the Revised Version of the Quality Assessment of Diagnostic Accuracy Studies (QUADAS-2) checklist. Pooled estimates were obtained by fitting the logistic-normal random-effects model without covariates but random intercepts and using the Freeman-Tukey Arcsine Transformation to stabilize variances. Heterogeneity was also assessed using the I2 measure. Four studies (n = 7,720) were included, three of them used oral glucose tolerance test as the gold standard. Using Hierarchical Summary Receiver Operating Characteristic model, summary sensitivity was 72.0% (95%CI: 60.0%&ndash; 83.0%), whereas specificity was 56.0% (95%CI: 38.0%&ndash; 74.0%). Studies were very heterogeneous (I2 for sensitivity: 79.2% and for specificity: 99.1%) regarding the inclusion criteria and bias was present mainly due to participants selection. Conclusions: The sensitivity of EZSCAN for detecting cases of undiagnosed T2DM seems to be acceptable, but evidence of high heterogeneity and participant selection bias was detected in most of the studies included. More studies are needed to evaluate the performance of the EZSCAN for undiagnosed T2DM screening, especially at the population level.	Type 2 diabetes | Meta-analysis | Systematic reviews | Database searching | HbA1c | Diabetes mellitus | Glucose tolerance tests | Observational studies	Zenodo	2017	Journal article	publication	cc-by-4.0		https://zenodo.org/records/7010922	https://zenodo.org/api/records/7010922	"diagnostic accuracy" AND "meta-analysis" | "diagnostic accuracy" AND "systematic review"	files_enumerated	True	True	1
Zenodo	7153027	10.5281/zenodo.7153027	CerulloE1996/Holper_et_al: DTA of Static-99, Static-99R, and STABLE-2007	Code for manuscript titled &quot;Predictive and Incremental Validity of the Static-99, Static-99R, and STABLE-2007 with Respect to Sexual Recidivism: A Diagnostic Test Accuracy Network Meta-Analysis (DTA-NMA)&quot; by Lisa Holper, Enzo Cerullo, Andreas Mokros, and Elmar Habermeyer		Zenodo	2022	Software	software	other-open		https://zenodo.org/records/7153027	https://zenodo.org/api/records/7153027	"diagnostic test accuracy" | "test accuracy" AND "meta-analysis"	files_enumerated	True	True	1
Zenodo	7229513	10.5281/zenodo.7229513	Search strategies related to : Sensitivity and Specificity of Atherosclerotic Plaque Components in Carotid Arteries Detectable by CT, MRI, PET, and Sonography – Comparison with Histology: A Systematic Review and Meta-analysis	Search strategies for : Databases Embase.com Medline OVID ALL Central - Cochrane Library Wiley Web of Science &ndash; Core collection Search engine Google Scholar	search strategies | databases | systematic review | Embase | Medline | Central Cochrane Library | Web of Science | Google Scholar	Zenodo	2022	Other	other			https://zenodo.org/records/7229513	https://zenodo.org/api/records/7229513	"sensitivity and specificity" AND "meta-analysis"	files_enumerated	True	True	1
Zenodo	7255638	10.3390/cancers14153656	Radiomic Signatures Associated with CD8+ Tumour-Infiltrating Lymphocytes: A Systematic Review and Quality Assessment Study	Simple Summary: Immune checkpoint inhibitors can be effective drugs to treat cancer. However, only a minority of patients derive benefits. An important determinant of treatment success is the abundance of CD8-expressing tumour-infiltrating lymphocytes (CD8+ TILs) in target tumours. The measurement of CD8+ TIL density in the clinical setting relies on tissue sampling. Radiomics, the process of extracting a large number of features from radiological images, may offer a non-invasive alternative. The premise of radiomics is that features on medical images are linked to the underlying molecular, physiological, and structural properties of the tumour. In this systematic review, we address available evidence linking imaging features of tumours with levels of CD8+ TILs. Abstract: The tumour immune microenvironment influences the efficacy of immune checkpoint inhibitors. Within this microenvironment are CD8-expressing tumour-infiltrating lymphocytes (CD8+ TILs), which are an important mediator and marker of anti-tumour response. In practice, the assessment of CD8+ TILs via tissue sampling involves logistical challenges. Radiomics, the highthroughput extraction of features from medical images, may offer a novel and non-invasive alternative. We performed a systematic review of the available literature reporting radiomic signatures associated with CD8+ TILs. We also aimed to evaluate the methodological quality of the identified studies using the Radiomics Quality Score (RQS) tool, and the risk of bias and applicability with the Quality Assessment of Diagnostic Accuracy Studies (QUADAS-2) tool. Articles were searched from inception until 31 December 2021, in three electronic databases, and screened against eligibility criteria. Twentyseven articles were included. A wide variety of cancers have been studied. The reported radiomic signatures were heterogeneous, with very limited reproducibility between studies of the same cancer group. The overall quality of studies was found to be less than desirable (mean RQS = 33.3%), indicating a need for technical maturation. Some potential avenues for further investigation are also discussed.	radiomics | cancer | systematic review | immunotherapy | immune cells | lymphocytes	Zenodo	2022	Journal article	publication	cc-by-4.0		https://zenodo.org/records/7255638	https://zenodo.org/api/records/7255638	"diagnostic accuracy" AND "systematic review"	files_enumerated	True	True	1
Zenodo	7308308	10.5281/zenodo.7308308	THE ACCURACY OF POINT OF CARE HBA1C IN SCREENING FOR TYPE 2 DIABETES IN ASYMPTOMATIC ADULTS: META-ANALYSIS	Background: Diabetes Mellitus represent a major health problem of the 21 st century, according to International Diabetic Federation (IDF), three of the Arabian Gulf countries have the highest prevalence of type 2 diabetes worldwide including Saudi Arabia. Screening for diabetes mellitus by using HbA1c point of care devices is a new quick and relatively cheap method. Objective: To collect and combine the available data about the correlation between point of care HbA1c (POC HbA1c) testing and laboratory HbA1c measurement in screening for asymptomatic adult participants for type 2 diabetes. &nbsp; Method: We searched databases for studies addressing the correlation between point of care HbA1c in the screening of type 2 diabetes and laboratory HbA1c measurement (reference method), for asymptomatic adult participants. Risk of bias was assessed using Quality Assessment of Diagnostic Accuracy Studies tool (QUADAS-2). Screening accuracy measures were pooled using the random-effects model and subgroup, and sensitivity analyses were conducted.&nbsp; Results: Out of 11919 studies identified, only 4 met the eligibility criteria. Three POC HbA1c devices were reviewed in this analysis: A1cNow+, Afinion, and Que-test devices. The included studies have a moderate risk of bias, and the pooled results showed a strong positive correlation between POC HbA1c testing and laboratory HbA1c measurement (correlation coefficient, 0.935; 95% confidence interval, 0.893&ndash;0.961); however, there is substantial heterogeneity. Conclusion: The pooled results showed a strong positive correlation between point of care HbA1c devices and standard laboratory HbA1c method in screening for type 2 diabetes . Key words: Screening, Type 2 Diabetes Mellitus, Glycemic control, HbA1c, Point of Care (POC), A1cNow+,&nbsp;&nbsp; Afinion, and Que-test, Meta-analysis		Zenodo	2022	Journal article	publication	cc-by-4.0		https://zenodo.org/records/7308308	https://zenodo.org/api/records/7308308	"diagnostic accuracy" AND "meta-analysis"	files_enumerated	True	True	1
Zenodo	7341486	10.5281/zenodo.7341486	Value of internal juguler vein distensability and carotid artery Doppler in assessment of fluid responsiveness in sever sepsis and septic shock patients	ABSTRACT Transthoracic echocardiography (TTE) is becoming the choice of hemodynamic assessment tool in many intensive care units. It has been gaining popularity due to its noninvasiveness where the benefit far outweighs the risk.&nbsp; The Doppler study of carotid artery circulation and internal juguler vein ultrasound are simple and overpasses this common limit among intensive patient. Moreover, it showed to be an easy-learning tool. Transthoracic echocardiography provides an accurate and noninvasive measurement of cardiac output. Measurements of VTI and its variations are directly correlated with variations in cardiac output. The standard definition of volume responsiveness is a &gt;15% increase in cardiac output in response to volume expansion. Key Words: Carotid artery, Internal juguler vein, sever sepsis and septic shock, TTE REFERENCES Torio CM, Andrews RM. National inpatient hospital costs: the most expensive conditions by payer, 2011.Statistical Brief#160. Healthcare cost and Utilization Project (HUCP) Statistical Briefs. August 2013. Iwashyna TJ, Cooke CR, Wunsch H, Kahn JM. Population burden of long-term survivorship after severe sepsis in older Americans. J Am Geriatr Soc.2012;60(6):1070-1177. Gaieski DF, Edwards JM, kallan MJ, Carr BG. Benchmarking the incidence and mortality of severe sepsis in the United States. Crit Care Med.2013;41(5):1167-1174. Dellinger RP, Levy MM, Rhodes A, et al; Surviving Sepsis Campaign Guidelines Committte Including the Pediatric Subgroup.&nbsp; Surviving Sepsis Campaign international guidelines for management of sever sepsis and septic shock: 2012. Crit Care Med. 2013;41(2):580-637. Rhee C, Gohil S, Klompas M. Regulatory mandates for sepsis care _ reasons for caution. N Engl J Med.2014;370(18):1673-1676. Vincent J-L, Marshall JC, Namendys-Silva SA, et al; ICON Investigators. Assessment of the worldwide burden of critical illness: the Intensive Care Over Nations (ICON) audit. Lancet Respir Med. 2014;2(5):380-386. Fleischmann&nbsp; C, Scherag&nbsp; A, Adhikari&nbsp; NK, et al; International Forum of Acute Care Trailists. Assessment of global incidence and mortality of hospital-treated sepsis: current estimates and limitations. Am J Respir Crit Care Med. 2015. &nbsp;Mervyn Singer, Clifford S. Deutschman, Christopher Warren Seymour,&nbsp; et al. The third international consensus definitions for sepsis and septic shock (Sepsis-3). JAMA. 2016 Feb 23;315(8):801-810. Hotchkiss RS, Karl IE:&nbsp;The pathophysiology and&nbsp;&nbsp;&nbsp;&nbsp;&nbsp;&nbsp;&nbsp;&nbsp;&nbsp; treatment of sepsis. N Engl J Med&nbsp;2003,&nbsp;348:138-150.&nbsp; Cohen J:&nbsp;The immunopathogensis of sepsis. Nature&nbsp;2002,&nbsp;420:885-891.&nbsp; Vincent JL, Gerlach H. Fluid resuscitation in severe sepsis and septic shock: an evidence-based review. Critical care medicine. 2004;32(11 Suppl):S451-4. Epub 2004/11/16. Dinh VA, Ko HS, Rao R, Bansal RC, Smith DD, Kim TE, Nguyen HB (2012) Measuring cardiac index with a focused cardiac ultrasound examination inthe ED. Am J Emerg Med 30:1845&ndash;51 Huttemann E (2006) Transoesophageal echocardiography in critical care. Minerva Anestesiol 72:891. Song Y, Kwak YL, Song JW, Kim YJ, Shim JK (2014) Respirophasic carotid artery peak velocity variation as a predictor of fluid responsiveness in mechanically ventilated patients with coronary artery disease. Br J Anaesth113:61&ndash;6 Monge Garc&iacute;a MI, Gil Cano A, D&iacute;az Monrov&eacute; JC (2009) Brachial artery peak velocity variation to predict fluid responsiveness in mechanically ventilated patients. Crit Care 13(5):R142. Chisholm CB, Dodge WR, Balise RR, Williams SR, Gharahbaghian L, Beraud AS (2013) Focused cardiac ultrasound training: how much is enough? JEmerg Med 44:818&ndash;22 Yong Y, Wu D, Fernandes V, Kopelen HA, Shimoni S, Nagueh SF, Callahan JD, Bruns DE, Shaw LJ, Quinones MA, Zoghbi WA (2002) Diagnostic accuracy and cost-effectiveness of contrast echocardiography on evaluation of cardiac function in technically very difficult patients in the intensive care unit. Am J Cardiol 89:711&ndash;8 Biais M, Stecken L, Ottolenghi L, Roullet S, Quinart A, Masson F, Sztark F(2011) The ability of pulse pressure variations obtained with CNAP&trade; device to predict fluid responsiveness in the operating room. Anesth Analg113:523&ndash;8 Solus-Biguenet H, Fleyfel M, Tavernier B, Kipnis E, Onimus J, Robin E, Lebuffe G, Decoene C, Pruvot FR, Vallet B (2006) Non-invasive prediction of fluid responsiveness during major hepatic surgery. Br J Anaesth 907:808&ndash;16 Serpa Neto A, Cardoso SO, Manetta JA, Pereira VG, Esposito DC, PasqualicciMde O, Damasceno MC, Schultz MJ (2012) Association between use of lung-protective ventilation with lower tidal volumes and clinical outcomes among patients without acute respiratory distress syndrome: a meta-analysis.JAMA 308:1651&ndash;9. Porika Raju and Estari Mamidala (2015). Anti-diabetic activity of compound isolated from Physalis angulata fruit extracts in alloxan induced diabetic rats. The Ame J Sci &amp; Med Res, 2015,1(1); Pages 1 -6. doi:10.17812/ajsmr2015.11.1 Pinsky MR, Payen D: Functional hemodynamic monitoring. Crit Care 2005,9:566&ndash;572. Marik PE, Baram M, Vahid B: Does central venous pressure predict fluid responsiveness? A systematic review of the literature and the tale of seven mares. Chest 2008, 134:172&ndash;178. Prekker ME, Scott NL, Hart D, Sprenkle MD, Leatherman JW: Point-of-care ultrasound to estimate central venous pressure: a comparison of three techniques. Crit Care Med 2013, 41:833&ndash;841. Vincent JL, Rhodes A, Perel A, Martin GS, Della Rocca G, Vallet B, et al. Clinical review: Update on hemodynamic monitoring--a consensus of 16. Critical care (London, England). 2011;15(4):229. Epub 2011/09/03.&nbsp;&nbsp;&nbsp;&nbsp; Marik PE, Baram M, Vahid B. Does central venous pressure predict fluid responsiveness? A systematic review of the literature and the tale of seven mares. Chest. 2008;134(1):172-8. Epub 2008/07/17. Vincent JL, Weil MH. Fluid challenge revisited. Critical care medicine. 2006;34(5):1333-7. Epub 2006/03/25. Annane D, Aegerter P, Jars-Guincestre MC, Guidet B, Network CU-R. Current epidemiology of septic shock: the CUB-Rea Network. American journal of respiratory and critical care medicine. 2003;168(2):165-72. Epub 2003/07/10. Papadopoulos MC, Davies DC, Moss RF, Tighe D, Bennett ED. Pathophysiology of septic encephalopathy: a review. Critical care medicine. 2000;28(8):3019-24. Epub 2000/08/31 Miguel &Aacute; Ibarra-Estrada Ibarra-Estrada et al. Critical Ultrasound Journal (2015) 7:12DOI 10.1186/s13089-015-0029-1 Brennan JM, Blair JE, Goonewardena S, Ronan A, Shah D, Vasaiwala S, et al. Reappraisal of the use of inferior vena cava for estimating right atrial pressure. Journal of the American Society of Echocardiography : official publication of the American Society of Echocardiography. 2007;20(7):857-61. Epub 2007/07/10. Muller L, Bobbia X, Toumi M, Louart G, Molinari N, Ragonnet B, et al. Respiratory variations of inferior vena cava diameter to predict fluid responsiveness in spontaneously breathing patients with acute circulatory failure: need for a cautious use. Critical care (London, England). 2012;16(5):R188. Epub 2012/10/10.	Carotid artery, Internal juguler vein, sever sepsis and septic shock, TTE	Zenodo	2022	Journal article	publication	cc-by-4.0		https://zenodo.org/records/7341486	https://zenodo.org/api/records/7341486	"diagnostic accuracy" AND "systematic review"	files_enumerated	True	True	1
Zenodo	7364133	10.5281/zenodo.7364133	Chest ultrasonography compared to chest x-ray in pneumothorax patients before intercostal tube removal	ABSTRACT Pneumothorax is the most common serious pleural complication in the Intensive Care Unit (ICU). Traditionally lung imaging in critically ill patients is performed either by bedside chest radiography (CXR) or thoracic computed tomography (CT Chest). Nowadays bedside lung ultrasound is increasingly used for the evaluation of critically ill patients with different lung and pleural pathologies. Our study was designed to determine the role of chest ultrasonography in comparison to CXR for detection of residual pneumothorax in pneumothorax patients before Intercostal&nbsp; tube(ICT) removal using thoracic CT as a gold standard. The study was conducted on Fifty Three adult critically ill patients of both genders who were admitted to the Department of Critical Care Medicine in Alexandria Main University Hospital during six months duration &quot;from April 2016 to September 2016&quot;. Lung ultrasound, a bedside CXR and CT scan were performed 24 hours after bubbling in the aspiration device had stopped and after clamping of the intercostal tube for 6 hours before removal to exclude residual pneumothorax. Simple bedside lung ultrasound provided diagnosis of residual pneumothorax after intercostal tube clamp in seventeen out of fifty three included patients. The sensitivity, specificity, and diagnostic accuracy of CXR were 57.89%, 88.24%, and77.36 % respectively. The corresponding values for lung ultrasound were 84.21%, 97.06%, 92.45% respectively. Lung ultrasound has a better diagnostic performance than CXR for the diagnosis of residual pneumothorax before intercostal tube removal and may be used as an alternative to thoracic CT. Keywords: Chest ultrasonography, Intercostal Tube, Lung point, Pneumothorax. REFERENCES Gupta D, Hansell A, Nichols T, Duong T, Ayres JG, Strachan D. Epidemiology of pneumothorax in England.Thorax 2000; 55: 666&ndash;671. Strange C. Pleural complications in the intensive care unit.Clin Chest Med 1999; 20:317&ndash;327. Gammon RB , Shin MS , Groves RH Jr , Hardin JM , Hsu C , Buchalter SE ,et al. Clinical risk factors for pulmonary barotrauma: a multivariate analysis. Am J Respir Crit Care Med 1995; 152:1235&ndash;1240. de Latorre FJ , Tomasa A , Klamburg J , Leon C , Soler M , Rius J , et al. Incidence of pneumothorax and pneumomediastinum in patients with aspiration pneumonia requiring ventilatory support. Chest 1977; 72:141&ndash;144. Rubinowitz AN, Siegel MD, Tocino I. Thoracic imaging in the ICU. Crit Care Clin 2007; 23:539&ndash;573. Brenner DJ, Hall EJ. Computed tomography an increasing source of radiation exposure. N Engl J Med 2007; 357:2277-84. Bouhemad B, Zhang M, Lu Q, Rouby JJ. Clinical review: bedside lung ultrasound in critical care practice. Crit Care 2007; 11:205. Graat M, Wolthius E, Choi G, Stoker J, Vroom M. The clinical value of daily routine chest radiographs in mixed medical surgical Intensive Care is low. Critical Care 2006; 10: R11. Beckh S, Bolcskei PL, Lessnau KD. Real time chest ultrasonography: a comprehensive review for the pulmonologist. Chest 2002; 122:1759-73. Lichtenstein D. Lung ultrasound in the critically ill. Curr Opin Crit Care 2014;20(3):315-22. Sateesh Pujari, &amp; Estari Mamidala. (2015). Anti-diabetic activity of Physagulin-F isolated from Physalis angulata fruits. The American Journal of Science and Medical Research, 1(2), 53&ndash;60. https://doi.org/10.5281/zenodo.7352308 Elnaem W , Tammam H, Zidan M, Mahmoud M. The relative efficacy of chest ultrasonography in comparison to other diagnostic modalities in the evaluation of dyspneic patient. Egyptian Journal of Chest Diseases and Tuberculosis 2017;66(1):165&ndash;8 Ball CG, Kirkpatrick AW, Laupland KB, Fox DL, Litvinchuk S, Dyer DM, et al. Factors related to the failure of radiographic recognition of occult posttraumatic pneumothoraces. Am J Surg 2005;189:541&ndash;6. Ding W, Shen Y, Yang J, He X, Zhang M. Diagnosis of pneumothorax by radiography and ultrasonography: A meta-analysis. Chest 2011;140:859&ndash;66. Zhang M, Liu ZH, Yang JX, Gan JX, Xu SW, You XD, et al. Rapid detection of pneumothorax by ultrasonography in patients with multiple trauma. Crit Care 2006;10:R112. Yarmus L, Feller-Kopman D. Pneumothorax in the critically Ill patient. Chest 2012; 141(4):1098-105. Soldati G, Testa A, Sher S, Pignataro G, La Sala M, Silveri NG,et al. Occult traumatic pneumothorax: Diagnostic accuracy of lung ultrasonography in the emergency department. Chest 2008;133:204&ndash;11. Helland G , Gaspari R , Licciardo S , Sanseverino A , Torres U , Emhoff T ,et al. Comparison of Four Views to Single-view Ultrasound Protocols to Identify Clinically Significant Pneumothorax. Acad Emerg Med 2016;23(10):1170-1175 [19]. Lichtenstein D , Mezi&egrave;re G , Biderman P , Gepner A . The &quot;lung point&quot;: an ultrasound sign specific to pneumothorax. Intensive Care Med 2000;26(10):1434-40.	Chest ultrasonography, Intercostal Tube, Lung point, Pneumothorax.	Zenodo	2022	Journal article	publication	cc-by-4.0		https://zenodo.org/records/7364133	https://zenodo.org/api/records/7364133	"diagnostic accuracy" AND "meta-analysis"	files_enumerated	True	True	1
Zenodo	7398974	10.5281/zenodo.7398974	Non-invasive Assessment of Hemodynamic Response of Volume Expansion in Spontaneously Breathing Septic Shock Patients	ABSTRACT Introduction: The cornerstone of treating patients with septic shock remains as it has been for decades, intravenous fluids. Dosing intravenous fluid during resuscitation of septic shock remains largely empirical. There is now a large body of evidence to show that various dynamic parameters (both invasive and non-invasive) have a high sensitivity and specificity for predicting fluid responsiveness. Large variations in IVC size with IPPV accurately predict fluid responsiveness but its use is still of debate in spontaneously breathing patients. Objectives:&nbsp; To evaluate the extent to which, respiratory changes in IVC diameter, IVC-collapsibility index (IVC-CI) and left ventricular outflow tract VTI variations can be used to predict fluid responsiveness in septic shock spontaneously breathing not receiving positive mechanical ventilation patients in comparison to static parameters as central venous pressure. Methods: A total of thirty spontaneously breathing septic shock patients enrolled in our study were subjected to fluid loading of crystalloids 10ml/kg infusion over 15 minutes. All patients were divided into two groups according to fluid responsiveness that defined by an increase in cardiac output 15% or more that measured by transthoracic echocardiography (TTE). Data were collected before and after fluid challenge including mean arterial pressure (MAP), heart rate (HR), central venous pressure (CVP) and oxygen saturation, inferior vena cava collapsibility index (IVCC) by TTE through subcostal window, long axis view, and left ventricular outflow tract VTI by TTE through apical window, 5-chamber view to assess which parameter could reflect fluid status and responsiveness of the patient. Results: There was no statistical significant difference between fluid responsive and non-responsive group regarding baseline heart rate ( p value :0.75 ), heart rate after volume expansion(p value :0.91),baseline mean arterial blood pressure(p value :0.85), MAP after volume expansion(p value :0.15) , baseline central venous oxygen saturation(p value : 0.28) and saturation after volume expansion (p value : 0.69). It was found that central venous pressure and IVCC have a poor predictive values. Results showed that baseline CVP (AUC:0.59, sensitivity of&nbsp; 55% , specificity of&nbsp; 66% ), CVP after volume expansion (AUC:0.52,&nbsp; sensitivity of 50%,&nbsp; specificity of 66%&nbsp; ),&nbsp; baseline IVCC (AUC:064 sensitivity of 72%&nbsp;&nbsp; specificity of 58%), IVCC after volume expansion(AUC : 0.60 sensitivity of 66% specificity of 75%) and&nbsp; percentage of change of IVCC variations before and after fluid responsiveness ( AUC:0.57 sensitivity of&nbsp; 83%&nbsp; specificity of 58%&nbsp; ) . LVOT VTI variation showed a high predictive values, results showed that baseline VTI (AUC: 0.80 sensitivity of 83% specificity of 83%), VTI after volume expansion (AUC: 0.61 sensitivity of 50% specificity of 83%) and LVOT VTI percentage of change between before and after volume expansion (AUC: 0.92 sensitivity of 94 % specificity of 83 %.).&nbsp;&nbsp;&nbsp;&nbsp;&nbsp;&nbsp;&nbsp;&nbsp;&nbsp;&nbsp;&nbsp;&nbsp;&nbsp;&nbsp;&nbsp;&nbsp;&nbsp;&nbsp;&nbsp;&nbsp;&nbsp;&nbsp;&nbsp;&nbsp;&nbsp;&nbsp;&nbsp;&nbsp;&nbsp;&nbsp;&nbsp;&nbsp;&nbsp;&nbsp;&nbsp;&nbsp;&nbsp;&nbsp;&nbsp;&nbsp;&nbsp;&nbsp;&nbsp;&nbsp;&nbsp;&nbsp;&nbsp;&nbsp;&nbsp;&nbsp; Conclusion: In spite of high predictive value of IVCC to assess fluid responsiveness in mechanically ventilated patients, IVCC and CVP have a poor ability to predict fluid responsiveness in spontaneously breathing septic shock patient. In contrast, LVOT VTI has high predictive values in this type of patients. Keywords: Septic shock, Fluid responsiveness, IVC collapsibility index, LVOT VTI. REFERENCES Paul E Marik, Xavier Monnet, Jean-Louis Teboul et al. Hemodynamic parameters to guide fluid therapy. Marik et al. Annals of Intensive Care 2011; 1:1. Rhodes A, Evans LE, Alhazzani W, Levy MM, Antonelli M, et al. Surviving Sepsis Campaign: International Guidelines for Management of Sepsis and Septic Shock: 2016. Crit Care Med. 2017 Mar;45(3):486-552. Rivers E, Nguyen B, Havstad S, et al. Early goal-directed therapy in the treatment of severe sepsis and septic shock. N Engl J Med 2001;345:1368&ndash;77. Nahouraii RA, Rowell SE. Static measures of preload assessment. Crit Care Clin 2010;26:295&ndash;305. Marik P, Baram M, Vahid B. Does central venous pressure predict fluid responsiveness? A systematic review of the literature and the tale of seven mares. Chest 2008;134:172&ndash;8. Mandeville JC, Colebourn CL. 2013. Predicting fluid responsiveness in the critically ill adult. British Journal of Intensive Care 23 20&ndash;26. 10.1155/2012/513480. Feissel M, Michard F, Faller J-P, Teboul J-L. 2004. The respiratory variation in inferior vena cava diameter as a guide to fluid therapy. Intensive Care Medicine 30 1834&ndash;1837. Barbier C, Loubi&egrave;res Y, Schmit C, Hayon J, Ric&ocirc;me J-L, Jardin F, Vieillard-Baron A. 2004. Respiratory changes in inferior vena cava diameter are helpful in predicting fluid responsiveness in ventilated septic patients. Intensive Care Medicine 30 1740&ndash;1746. Tania Luthra, Rahul Agarwal, Mamidala Estari, Uma Adepally, Subhabrata Sen. A novel library of -arylketones as potential inhibitors of &alpha;-glucosidase: Their design, synthesis, in vitro and in vivo studies. Nature-Scientific Reports, 2017, 7(1), 1-13. DOI: 10.1038/s41598- 017-13798-y. Airapetian N, Maizel J, Alyamani O, Mahjoub Y, Lorne E, Levrard M, Ammenouche N, Seydi A, Tinturier F, Lobjoie E, et al. 2015. Does inferior vena cava respiratory variability predict fluid responsiveness in spontaneously breathing patients? Critical Care 19 400. 10.1186/s13054-015-1100-9. Singer M, Deutschman CS, Seymour CW, Shankar-Hari M , et al. The Third International Consensus Definitions for Sepsis and Septic Shock (Sepsis-3). JAMA. 2016 Feb 23;315(8):801-10. Cannesson M, Musard H, Desebbe O, et al . The ability of stroke volume variations obtained with Vigileo/FloTrac system to monitor fluid responsiveness in mechanically ventilated patients. AnesthAnalg. 2009;108(2):513-7. TakakoSasai, Hiroaki Tokioka, et al . Reliability of central venous pressure to assess left ventricular preload for fluid resuscitation in patients with septic shock. J Intensive Care. 2014; 2(1): 58. Marik PE, Cavallazzi R. Does the central venous pressure predict fluid responsiveness? An updated meta-analysis and a plea for some common sense.Crit Care Med. 2013 Jul;41(7):1774-81. AstaMaciuliene, AlmantasMaleckas,&nbsp; AlgimantasKrisciukaitis , et al . Variability of left ventricle outflow tract VTI during breathing cycle may predict fluid responsiveness in the postoperative period for non-cardiac spontaneously breathing patients. Clin. Pract. (2017) 14(4), 267-276. Ole Broch, Jochen Renner, Matthias Gruenewald, Patrick Meybohm, et al . Variation of left ventricular outflow tract velocity and global end-diastolic volume index reliably predict fluid responsiveness in cardiac surgery patients. j.jcrc.2011.07.073. Zhongheng Zhang, Xiao Xu, ShengYe, LeiXu.Ultrasonographic Measurement of the Respiratory Variation in the Inferior Vena Cava Diameter Is Predictive of Fluid Responsiveness in Critically Ill Patients: Systematic Review and Meta-analysis. Ultrasound in Medicine &amp; Biology May 2014;(40): 845-853. Long, Elliot, Oakley, Ed, Duke, Trevor, et al . Does Respiratory Variation in Inferior Vena Cava Diameter Predict Fluid Responsiveness: A Systematic Review and Meta-Analysis. Shock May 2017; 47 ( 5 ): 550&ndash;559. Lanspa MJ1, Grissom CK, Hirshberg EL, Jones JP, Brown SM. Applying dynamic parameters to predict hemodynamic response to volume expansion in spontaneously breathing patients with septic shock. Shock. 2013 Feb;39(2):155-60. Preau, Sebastien , Bortolotti, Perrine , Colling, Delphine, Dewavrin,&nbsp; et al . Diagnostic Accuracy of the Inferior Vena Cava Collapsibility to Predict Fluid Responsiveness in Spontaneously Breathing Patients With Sepsis and Acute Circulatory Failure. Critical Care Medicine: March 2017 - Volume 45 - Issue 3 - p e290&ndash;e297.	Septic shock, Fluid responsiveness, IVC collapsibility index, LVOT VTI.	Zenodo	2022	Journal article	publication	cc-by-4.0		https://zenodo.org/records/7398974	https://zenodo.org/api/records/7398974	"diagnostic accuracy" AND "meta-analysis" | "diagnostic accuracy" AND "systematic review" | "sensitivity and specificity" AND "meta-analysis"	files_enumerated	True	True	1
Zenodo	7700099	10.5281/zenodo.7700099	Tutorial on R package diagmeta (ESMARConf2023)	Additional information for ESMARConf2023 tutorial on R package&nbsp; diagmeta . All R commands used in the tutorial are provided in the file&nbsp; diagmeta-tutorial.R &nbsp;. One&nbsp;data set is&nbsp;used as example: Meta-analysis of diagnostic tests differentiating between bacterial and viral meningitis in children (provided in file&nbsp; Froemke2022.rda )	Meta-Analysis | R package | Diagnostic test accuracy	Zenodo	2023	Other	other	cc-by-4.0		https://zenodo.org/records/7700099	https://zenodo.org/api/records/7700099	"diagnostic test accuracy" | "test accuracy" AND "meta-analysis"	files_enumerated	True	False	2
Zenodo	7726681	10.5281/zenodo.7726681	Diagnostic Accuracy of Integrated Positron Emission Tomography/Computed Tomography for the Mediastinal Nodal Metastasis of the Non-Small Cell Lung Cancer: A Systematic Review and Meta-Analysis	Supplementary files for article titled &quot; Diagnostic Accuracy of Integrated Positron Emission Tomography/Computed Tomography for the Mediastinal Nodal Metastasis of the Non-Small Cell Lung Cancer: A Systematic Review and Meta-Analysis &quot;.&nbsp; Consists of the following: Supplementary Text 1: Search Strategy Supplementary Figure 1. Bivariate boxplot of the sensitivity and specificity in the included studies Supplementary Figure 2. Funnel plot for publication bias.		Zenodo	2023	Other	publication	cc-by-4.0		https://zenodo.org/records/7726681	https://zenodo.org/api/records/7726681	"diagnostic accuracy" AND "meta-analysis" | "diagnostic accuracy" AND "systematic review" | "sensitivity and specificity" AND "meta-analysis"	files_enumerated	True	True	1
Zenodo	7747420	10.5281/zenodo.7747420	An Update On Cardiac Biomarkers In Detection Of Myocardial Infarction	Abstract Myocardial infarction (MI) is defined as significant heart attack occurs when the coronary blood supply is decreased or sudden complete cessation, harming the myocardium due to a lack of oxygen, which leads to ischemic injury to the heart and leads to dead. Globally incidence of MI is increasing day by day, which leads to major cause of cardiac dead compared to other pathological conditions. Early detection and accurate diagnosis of MI can reduce the incidence of mortality and increases the survival rate. To review updates on cardiac biomarkers and methods that can be used for the diagnosis of myocardial infarction. Globally incidence of MI is increasing day by day, and some studies are being conducted on the association between COVID-19 and myocardial infarction. Early detection is a key to properly treating the MI;thus, this study aims to do this by offering both tools and techniques as well as the most recent diagnostic techniques. Myocardial infarction is an ischemic disease that is difficult to diagnose based on single factor of diagnostic method. Therefore, it is necessary to use a combination of various methods to diagnose MI quickly and accurately. This review concludes use biomarker-based ELISA, SPR, gold nanoparticle, and aptamer technologies can be used to diagnose Myocardial infarction along with electrocardiogram and echocardiogram, which is required to diagnose myocardial infarction accurately. Key words: Myocardial nfarction (MI), Heart attack, cardiac biomarkers, ELISA,aptamer,Surface Plasmon Resonance (SPR). References Thygesen K, Alpert JS, White HD; Joint ESC/ACCF/AHA/WHF Task Force for the Redefinition of Myocardial Infarction, Jaffe AS, Apple FS, Galvani M, Katus HA, Newby LK, Ravkilde J, Chaitman B, Clemmensen PM, Dellborg M, Hod H, Porela P, Underwood R, Bax JJ, Beller GA, Bonow R, Van der Wall EE, Bassand JP, Wijns W, Ferguson TB, Steg PG, Uretsky BF, Williams DO, Armstrong PW, Antman EM, Fox KA, Hamm CW, Ohman EM, Simoons ML, Poole-Wilson PA, Gurfinkel EP, Lopez-Sendon JL, Pais P, Mendis S, Zhu JR, Wallentin LC, Fern&aacute;ndez-Avil&eacute;s F, Fox KM, Parkhomenko AN, Priori SG, Tendera M, Voipio-Pulkki LM, Vahanian A, Camm AJ, De Caterina R, Dean V, Dickstein K, Filippatos G, Funck-Brentano C, Hellemans I, Kristensen SD, McGregor K, Sechtem U, Silber S, Tendera M, Widimsky P, Zamorano JL, Morais J, Brener S, Harrington R, Morrow D, Lim M, Martinez-Rios MA, Steinhubl S, Levine GN, Gibler WB, Goff D, Tubaro M, Dudek D, Al-Attar N. Universal definition of myocardial infarction. Circulation. 2007 Nov 27;116(22):2634-53. Epub 2007 Oct 19. PMID: 17951284. Ojha N, Dhamoon AS. Myocardial Infarction. 2022 Aug 8. In: StatPearls [Internet]. Treasure Island (FL): StatPearls Publishing; 2022 Jan&ndash;. PMID: 30725761. Reimer KA, Jennings RB, Tatum AH. Pathobiology of acute myocardial ischemia: metabolic, functional and ultrastructural studies.&nbsp;Am J Cardiol.&nbsp;1983 Jul 20;52(2):72A-81A. Apple FS, Sandoval Y, Jaffe AS, Ordonez-Llanos J., IFCC Task Force on Clinical Applications of Cardiac Bio-Markers. Cardiac Troponin Assays: Guide to Understanding Analytical Characteristics and Their Impact on Clinical Care.&nbsp;Clin Chem.&nbsp;2017 Jan;63(1):73-81.&nbsp; Goodman SG, Steg PG, Eagle KA, Fox KA, L&oacute;pez-Send&oacute;n J, Montalescot G, Budaj A, Kennelly BM, Gore JM, Allegrone J, Granger CB, Gurfinkel EP., GRACE Investigators. The diagnostic and prognostic impact of the redefinition of acute myocardial infarction: lessons from the Global Registry of Acute Coronary Events (GRACE).&nbsp;Am Heart J.&nbsp;2006 Mar;151(3):654-60. D.E. Nirman Kanna, J. Nanthini, R. Tamilvanan and Sasikumar Arumugam (2022); STUDY ON KNOWLEDGE OF CARDIAC ARREST AND ITS MANAGEMENT AMONG HEALTH CARE PROFESSIONAL STUDENTS IN CHENNAI AND KANCHIPURAM Int. J. of Adv. Res. 10 (Oct). 1067-1079] (ISSN 2320-5407). Khan S et&nbsp;al (2020) Gold nanoparticle-based platforms for diagnosis and treatment of myocardial infarction. ACS Biomater Sci Eng 6:6460&ndash;6477 Upasham S, Tanak A, Prasad S (2018) Cardiac troponin biosensors: where are we now. Adv Heal Care Technol 4:1&ndash;13. Cho Y et&nbsp;al (2020) Artifcial intelligence algorithm for detecting myocardial infarction using six-lead electrocardiography. Sci Rep 10:1&ndash;10. Zhang N et&nbsp;al (2019) Deep learning for diagnosis of chronic myocardial infarction on nonenhanced cardiac cine MRI. Radiology 291:606&ndash;617. Yaseen RI, El-Leboudy MH, El-Deeb HM (2021) The relation between ApoB/ApoA-1 ratio and the severity of coronary artery disease in patients with acute coronary syndrome. Egypt Heart J 73:1&ndash;9. Mollema SA, Nucifora G, Bax JJ (2009) Prognostic value of echocardiography after acute myocardial infarction. Heart 95:1 Flachskampf FA et&nbsp;al (2011) Cardiac imaging after myocardial infarction. Eur Heart J 32:272&ndash;283. Sang Young Kim1, Jin‑Pyo Lee2, Woo‑Ri Shin2, In‑Hwan Oh2, Ji‑Young Ahn2 Yang‑Hoon Kim2, Cardiac biomarkers and detection methods for myocardial infarction, Molecular &amp; Cellular Toxicology (2022) 18:443&ndash;455, doi:10.1007/s13273-022-00287-1. MALIK P, PATEL U, PATEL NH, SOMI S, SINGH J. Elevated cardiac troponin I as a predictor of outcomes in COVID-19 hospitalizations: a meta-analysis. Infez Med. 2020;28(4):500&ndash;506. GIUSTINO G, CROFT LB, STEFANINI GG, BRAGATO R, SILBIGER JJ, VICENZI M, et al. Characterization of Myocardial Injury in Patients With COVID-19. J Am Coll Cardiol. 2020;76(18):2043&ndash;2055. PEIR&Oacute; &Oacute;M, CARRASQUER A, S&Aacute;NCHEZ-GIMENEZ R, LAL-TREHAN N, DEL-MORAL-RONDA V, BONET G, et al. Biomarkers and short-term prognosis in COVID-19. Biomarkers. 2021;26(2):119&ndash;126. Hua Y, Wang R, Li D. A Fiber-Based SPR Aptasensor for the In Vitro Detection of Inflammation Biomarkers. Micromachines (Basel). 2022 Jun 29;13(7):1036. doi: 10.3390/mi13071036. PMID: 35888854; PMCID: PMC9317006. Choudhary S, Altintas Z. Development of a Point-of-Care SPR Sensor for the Diagnosis of Acute Myocardial Infarction. Biosensors (Basel). 2023 Feb 5;13(2):229. doi: 10.3390/bios13020229. PMID: 36831995; PMCID: PMC9953663. Chen X, Ma Y, Xie Y, Pu J. Aptamer-based applications for cardiovascular disease. Front BioengBiotechnol. 2022 Oct 13;10:1002285. doi: 10.3389/fbioe.2022.1002285. PMID: 36312558; PMCID: PMC9606242. Shin H, Kim JG, Jang BH, Lim TH, Kim W, Cho Y, Choi KS, Na MK, Ahn C, Lee J. Diagnostic Accuracy of Ischemia-Modified Albumin for Acute Coronary Syndrome: A Systematic Review and Meta-Analysis. Medicina (Kaunas). 2022 Apr 28;58(5):614. doi: 10.3390/medicina58050614. PMID: 35630031; PMCID: PMC9143213. Gidenne S, Ceppa F, Fontan E, Perrier F, Burnat P. Analytical performance of the Albumin Cobalt Binding (ACB) test on the Cobas MIRA Plus analyzer. Clin Chem Lab Med. 2004 Apr;42(4):455-61. doi: 10.1515/CCLM.2004.079. PMID: 15147158. Egerstedt A, Czuba T, Bronton K, Lejonberg C, Ruge T, Wessman T, R&aring;degran G, Schulte J, Hartmann O, Melander O, Smith JG. Bioactive adrenomedullin for assessment of venous congestion in heart failure. ESC Heart Fail. 2022 Oct;9(5):3543-3555. doi: 10.1002/ehf2.14018. Epub 2022 Jul 28. PMID: 35903845; PMCID: PMC9715871. Carbone RG, Puppo F. The role of adrenomedullin in acute coronary syndrome. Int J Cardiol. 2023 Apr 1;376:22-23. doi: 10.1016/j.ijcard.2023.01.089. Epub 2023 Feb 8. PMID: 36758865. Mu D, Cheng J, Qiu L, Cheng X. Copeptin as a Diagnostic and Prognostic Biomarker in Cardiovascular Diseases. Front Cardiovasc Med. 2022 Jul 4;9:901990. doi: 10.3389/fcvm.2022.901990. PMID: 35859595; PMCID: PMC9289206. Baranowska B, Kochanowski J. Copeptin - a new diagnostic and prognostic biomarker in neurological and cardiovascular diseases. Neuro Endocrinol Lett. 2019 Dec;40(5):207-214. PMID: 32112544. Morgenthaler NG. Copeptin: a biomarker of cardiovascular and renal function. Congest Heart Fail. 2010 Jul;16 Suppl 1:S37-44. doi: 10.1111/j.1751-7133.2010.00177.x. PMID: 20653710. Gurrapu, S., &amp; Mamidala, E. (2016). Medicinal plants used by traditional medicine practitioners in the management of HIV/AIDS-related diseases in tribal areas of Adilabad district, Telangana region. The Ame J Sci &amp; Med Res, 2(1), 239-245.	Myocardial nfarction (MI), Heart attack, cardiac biomarkers, ELISA,aptamer,Surface Plasmon Resonance (SPR)	Zenodo	2023	Journal article	publication	cc-by-4.0		https://zenodo.org/records/7747420	https://zenodo.org/api/records/7747420	"diagnostic accuracy" AND "meta-analysis" | "diagnostic accuracy" AND "systematic review"	files_enumerated	True	True	1
Zenodo	7811401	10.5281/zenodo.7811401	US ACCURATE IN DIAGNOSIS OF APPENDICITIS	The objective of this report is to find out the accuracy of Ultrasound (US) in diagnosing the appendicitis. We conducted systematic review of databases Medline, Embase and Cochrane to find out the answer to research question. The articles were selected based on inclusion and exclusion criteria, and finally 17 studies were collected. Sensitivity and Specificity for diagnostic accuracy of US was 69% and 81% respectively. It does not involve radiations. Most US examinations are indeterminate for diagnosing appendicitis. And for evaluating the appendicitis CT is considered as preferred line of imaging test. The patients having appendicitis may not get benefitted from US diagnosis alone and may be recommended for more specific methods of diagnosis.		Zenodo	2023	Journal article	publication	cc-by-4.0		https://zenodo.org/records/7811401	https://zenodo.org/api/records/7811401	"diagnostic accuracy" AND "systematic review"	files_enumerated	True	True	1
Zenodo	8108747	10.5281/zenodo.8108747	Metadata of the R shiny DTAmetasa	The example data, software license, and Readme&nbsp;of&nbsp;&quot;DTAmetasa: an R shiny application for meta-analysis of diagnostic test accuracy and sensitivity analysis of publication bias&quot;.	meta-analysis | diagnostic test accuracy | publication bias | sensitivity analysis | R shiny application	Zenodo	2023	Software	software	cc-by-4.0		https://zenodo.org/records/8108747	https://zenodo.org/api/records/8108747	"diagnostic test accuracy" | "test accuracy" AND "meta-analysis"	files_enumerated	True	False	4
Zenodo	8362863	10.5281/zenodo.8362863	The Diagnostic Value Of Serum Glypican-3 In The Diagnosis Of Hepatocellular Carcinoma: A Systematic Review And Meta-Analysis	Background and aim: Hepatocellular carcinoma (HCC) is the second leading cause of cancer-related deaths worldwide. It is curable in the early stages but has a poor prognosis when advanced. Current diagnostic protocols for the early stages of HCC are inefficient. Serum Glypican-3 (GPC-3) is a promising serum tumour marker in diagnosing HCC, and its diagnostic value has been explored in various studies. The outcomes, however, continue to be inconsistent and controversial. This systematic review and meta-analysis aimed to investigate the diagnostic accuracy of serum GPC-3 in hepatocellular carcinoma. This study included recent papers not captured in previous meta-analyses. Method: PUBMED, MEDLINE, Cochrane Library, and CINAHL databases were systematically searched according to preferred reporting items for a systematic review and meta-analysis of diagnostic test accuracy studies guidelines. Studies on the diagnostic accuracy of serum GPC-3 in HCC were selected. The Quality assessment of diagnostic accuracy studies 2 (QUADAS-2) tools were used to assess the quality of selected studies. Sensitivity, specificity, and other diagnostic parameters were pooled using the random effect model. The Summary receiver operating characteristic (sROC) was used to summarise the diagnostic accuracy of Serum GPC-3. Results: Eleven studies were included in this systematic review. The pooled sensitivity, specificity, and 95% confidence intervals (CIs) were 0.60 (0.57-0.62) and 0.67(0.64-0.70), respectively. The pooled positive and negative likelihood ratios and 95% CIs were 2.11 (1.51-2.93) and 0.59 (0.51-0.68), respectively; the pooled diagnostic odds ratio and the 95% CI were 4.07 (2.37-6.98), the area under the sROC curve was 0.7194. Conclusion: This meta-analysis has shown that Serum GPC-3 has an acceptable diagnostic value in diagnosing HCC compared to benign chronic liver diseases. A higher-quality study with a larger sample size is necessary to thoroughly assess the diagnostic utility of serum GPC-3.	Glypican 3, Chronic liver diseases, Diagnostic accuracy, HCC, Biomarker.	Zenodo	2023	Journal article	publication	cc-by-4.0		https://zenodo.org/records/8362863	https://zenodo.org/api/records/8362863	"diagnostic accuracy" AND "meta-analysis" | "diagnostic accuracy" AND "systematic review" | "diagnostic test accuracy" | "test accuracy" AND "meta-analysis"	files_enumerated	True	True	1
Zenodo	10615311	10.47760/cognizance.2022.v02i03.002	Revolutionizing Remote Health: The Integral Role of Digital Health and Data Science in Modern Healthcare Delivery	The rapid evolution of digital health has significantly transformed the landscape of telehealth services, offering innovative solutions to enhance patient care and healthcare delivery. This study delves into the pivotal role of digital health technologies in telehealth, emphasizing their contribution to more effective, efficient, and accessible healthcare services. The focus shifts from a heavy reliance on AI and Large Language Models (LLMs) to a broader spectrum of digital health tools, including electronic health records, telemedicine platforms, mobile health applications, and data analytics. Through a systematic review of literature spanning from 2010 to 2020, this research highlights how digital health tools are reshaping patient-provider interactions, improving diagnostic accuracy, and promoting patient engagement and self-management. The findings indicate a significant positive impact of digital health on telehealth services, suggesting a future where technology-driven healthcare becomes more patient-centered and data-informed. This transition, while promising, also underscores the need for robust cybersecurity measures and addresses the challenges of integrating digital health tools into existing healthcare systems.		Zenodo	2024	Journal article	publication	cc-by-4.0		https://zenodo.org/records/10615311	https://zenodo.org/api/records/10615311	"diagnostic accuracy" AND "systematic review"	files_enumerated	True	True	1
Zenodo	10635890	10.1128/spectrum.00300-22	Evaluation of Diagnostic Strategies for Identifying SARS-CoV-2 Infection in Clinical Practice: a Systematic Review and Compliance with the Standards for Reporting Diagnostic Accuracy Studies Guideline (STARD)	According to this review, the inclusion of more than one diagnostic test in the diagnostic process for COVID-19 infection shows high diagnostic accuracy val- ues. Imaging characteristics, patients&rsquo; symptoms, demographic characteristics, and lym- phocyte count were the variables most frequently included in the diagnostic models. However, developed models should be externally validated before reaching conclu- sions on their utility in practice. In addition, it is important to bear in mind that the test should be evaluated in populations as similar as possible to those in which it will be applied in practice.		Zenodo	2022	Journal article	publication	cc-by-4.0		https://zenodo.org/records/10635890	https://zenodo.org/api/records/10635890	"diagnostic accuracy" AND "systematic review"	files_enumerated	True	True	1
Zenodo	10978779	10.5281/zenodo.10978779	Extended data for 'Diagnostic test accuracy of screening tools for the detection of neurocognitive disorders in older adults post-trauma: A protocol for a systematic review.'	This review is funded by the Health Research Board Ireland through the Applying Research into Policy and Practice fellowship (ARPP-2023-002) as part of the larger project entitled &ldquo;The HipCog Study: evaluating the impact of cognitive impairment on outcomes for older adults with hip fracture&rdquo;.	Diagnostic accuracy | Systematic review | Cognition | Delirium | Older adults	Zenodo	2024	Other	other	cc-by-4.0		https://zenodo.org/records/10978779	https://zenodo.org/api/records/10978779	"diagnostic accuracy" AND "systematic review" | "diagnostic test accuracy"	files_enumerated	True	True	1
Zenodo	10978883	10.5281/zenodo.10978883	PRISMA-P Checklist for 'Diagnostic test accuracy of screening tools for the detection of neurocognitive disorders in older adults post-trauma: A protocol for a systematic review.'	This review is funded by the Health Research Board Ireland through the Applying Research into Policy and Practice fellowship (ARPP-2023-002) as part of the larger project entitled &ldquo;The HipCog Study: evaluating the impact of cognitive impairment on outcomes for older adults with hip fracture&rdquo;.		Zenodo	2024	Other	other	cc-by-4.0		https://zenodo.org/records/10978883	https://zenodo.org/api/records/10978883	"diagnostic test accuracy"	files_enumerated	True	True	1
Zenodo	11065214	10.5281/zenodo.11065214	Evaluating the Reliability of MyotonPro in Assessing Muscle Properties: a Systematic Review of Diagnostic Test Accuracy			Zenodo	2024	Dataset	dataset	cc-by-4.0		https://zenodo.org/records/11065214	https://zenodo.org/api/records/11065214	"diagnostic test accuracy"	files_enumerated	True	True	1
Zenodo	11094211	10.5281/zenodo.11094211	Simulation study to: Meta-analysis of diagnostic accuracy studies with multiple thresholds: Comparison of approaches in a simulation study	This zip-folder contains all data and files that can be used to reproduce the entire analysis and each figure and/or table of the article "Meta-analysis of diagnostic accuracy studies with multiple thresholds: Comparison of approaches in a simulation study" and its appendix. A readme-file (.txt) provides information about all files included and about how to run the analysis to reproduce our simulation study. The zip-folder "Summary_V3" contains an updated, third version of the codes for our simulation study.	Diagnostic test accuracy studies | ROC curve | Meta-analysis | Simulation study	Zenodo	2024	Software	software	cc-by-4.0		https://zenodo.org/records/11094211	https://zenodo.org/api/records/11094211	"diagnostic accuracy" AND "meta-analysis" | "diagnostic test accuracy" | "test accuracy" AND "meta-analysis"	files_enumerated	True	False	1
Zenodo	11152081	10.5281/zenodo.11152081	The Advantages of Using Intraoperative Neurophysiological Monitoring in Hip Surgeries: A Meta-Analysis	Various hip surgeries place peripheral nerves at risk of injury, such as those occurring during total hip arthroplasty, arthroscopic hip repair, and periacetabular osteotomy. In total hip arthroplasty, intraoperative neurophysiological monitoring (IONM) is focused on the sciatic nerve, which is particularly vulnerable due to its proximity to the surgical site. During arthroscopic hip repair, careful attention is paid to monitoring the femoral and lateral femoral cutaneous nerves to prevent traction and compression injuries. In periacetabular osteotomy, which involves cutting and realigning the hip socket, the primary focus of monitoring is on the sciatic and obturator nerves to minimize the risk of bone repositioning and fixation damage.&nbsp; The use of IONM in hip surgeries is becoming increasingly popular to prevent neurological deficits associated with procedures such as total hip replacements and hip dysplasia corrections. This meta-analysis draws on data from 18 studies involving 522 patients, adhering to PRISMA guidelines, and utilizing techniques such as somatosensory evoked potentials (SEP), motor evoked potentials (MEP), electromyography (EMG), and train of four stimulation (TOF). The findings suggest that using multiple IONM techniques resulted in an alert rate of 61%, compared to 54% in single-modality IONM treatments. The results demonstrate that multimodal IONM improves the detection and prevention of nerve injuries, with combined modalities providing higher sensitivity and specificity than single-modality monitoring.	Sciatic nerve | palsy | hip | neuromonitoring | neurophysiology | pelvis | IONM | EMG | MEP | TOF | femoral nerve | saphenous nerve	Zenodo	2024	Journal article	publication	cc-by-4.0		https://zenodo.org/records/11152081	https://zenodo.org/api/records/11152081	"sensitivity and specificity" AND "meta-analysis"	files_enumerated	True	True	1
Zenodo	11162173	10.5281/zenodo.11162173	A SYSTEMATIC REVIEW OF ADVANCEMENTS IN DIGITAL PATHOLOGY: REVOLUTIONIZING DIAGNOSTIC ACCURACY	Abstract Computerized pathology, the act of digitizing conventional pathology slides for examination and finding, has seen surprising headways as of late, prompting a change in perspective in symptomatic exactness and medical care results. This examination paper investigates the development of advanced pathology advancements, their applications in different clinical strengths, and their capability to upset symptomatic exactness. Through a complete survey of current writing, this paper looks at the advantages, difficulties, and possibilities of computerized pathology in working on tolerant consideration, improving work process effectiveness, and working with far off conference. In addition, this paper emphasizes the transformative role that technology plays in modern pathology practice and discusses the implications of digital pathology on AI for healthcare professionals, institutions, and patients.	Digital Pathology, Diagnostic Accuracy, Healthcare Delivery, AI.	Zenodo	2024	Publication	publication	cc-by-4.0		https://zenodo.org/records/11162173	https://zenodo.org/api/records/11162173	"diagnostic accuracy" AND "systematic review"	files_enumerated	True	True	1
Zenodo	11296051	10.5281/zenodo.11296051	Non-invasive tools for inflammatory bowel disease: A systematic review and meta-analysis of biochemical markers and intestinal ultrasound compared to endoscopy	Despite endoscopy's gold standard status, non-invasive tools are revolutionizing Inflammatory Bowel Disease (IBD) management. This systematic review and meta-analysis compared the diagnostic accuracy of biochemical markers, intestinal ultrasound (US), and endoscopy in adults with IBD. This systematic review and meta-analysis aimed to compare the diagnostic accuracy of fecal calprotectin, C-Reactive Protein (CRP), Erythrocyte Sedimentation Rate (ESR), and bowel wall thickness measured by US with endoscopy in IBD patients. We searched electronic databases for most recent studies published between 2012 and 2023, identifying 25 studies comparing at least one non-invasive tool with endoscopy. We pooled sensitivity and specificity for relevant outcomes and conducted subgroup analyses to explore heterogeneity. 25 studies (n=5872 patients) met inclusion criteria. Fecal calprotectin emerged as a powerful diagnostic tool, with pooled sensitivity of 92.5% and specificity of 85.1% for IBD. But it&rsquo;s performance was less consistent in differentiating active vs. inactive disease and predicting flares. Intestinal US proved reliable for diagnosis, particularly in Crohn's disease (pooled sensitivity 86.3%, specificity 78.9%), and showed promise in assessing activity and predicting treatment response. C-Reactive Protein and Erythrocyte Sedimentation Rate, though less accurate, provided additional information about disease status. Combining calprotectin and US further enhanced prediction accuracy, while decision tree analysis incorporating clinical data and both tools maximized prediction in ulcerative colitis. Non-invasive tools offer invaluable insights for IBD management, complementing and potentially reducing reliance on endoscopy. Standardizing methodologies and developing more specific markers, potentially aided by AI, holds immense potential for personalized, effective IBD care. This evolving landscape paves the way for a future where patients actively participate in their journey, empowered by the growing arsenal of non-invasive tools.	Inflammatory Bowel Disease (IBD) | Non-invasive tools | Biochemical markers | Fecal calprotectin | C-reactive protein (CRP) | Erythrocyte sedimentation rate (ESR) | Intestinal ultrasound (US); Endoscopy	Zenodo	2024	Journal article	publication	cc-by-4.0		https://zenodo.org/records/11296051	https://zenodo.org/api/records/11296051	"diagnostic accuracy" AND "meta-analysis" | "diagnostic accuracy" AND "systematic review" | "sensitivity and specificity" AND "meta-analysis"	files_enumerated	True	True	1
Zenodo	12568937	10.5281/zenodo.12568937	DIAGNOSIS OF DENS INVAGINATUS USING CBCT: A SYSTEMATIC LITERATURE REVIEW OF HUMAN STUDIES	Abstract Background: Dens Invaginatus (DI) is a dental anomaly characterized by the inward folding of the inner dental epithelial tissue before tooth mineralization begins. It primarily affects permanent maxillary lateral incisors but can also occur in primary teeth and other dental arches. Objective: This systematic review evaluates the utility of Cone Beam Computed Tomography (CBCT) in diagnosing and managing DI, providing insights into effective endodontic practices for this condition. Methods: The review followed the PRISMA guidelines, including 32 case reports and case series published between 1994 and 2023. Studies were selected based on their focus on human subjects, endodontic management of DI, and the use of CBCT for diagnosis. Exclusion criteria included studies on deciduous teeth, non-English publications, and prevalence studies. Data were extracted on study population characteristics, diagnostic methods, and treatment modalities. Results: CBCT was found to significantly enhance the precision of DI diagnosis and treatment planning by providing detailed three-dimensional imaging. This imaging modality was particularly beneficial in cases involving complex root canal configurations. Despite the higher radiation dose compared to conventional radiography, CBCT's detailed imaging capabilities improved the assessment of the invagination's extent and its relationship with adjacent structures, leading to better treatment outcomes. Conclusion: CBCT represents a major advancement in endodontic diagnostics and management of DI, offering comprehensive imaging that enhances diagnostic accuracy and treatment efficacy. While CBCT should be used judiciously due to its higher radiation exposure, its benefits in managing DI make it an invaluable tool in modern dentistry. Continued research and clinical application will further refine CBCT's role in optimizing the management of DI.	Cone Beam Computed Tomography (CBCT), Dens Invaginatus (DI), Diagnosis, Endodontic Management, Imaging.	Zenodo	2024	Publication	publication	cc-by-4.0		https://zenodo.org/records/12568937	https://zenodo.org/api/records/12568937	"diagnostic accuracy" AND "systematic review"	files_enumerated	True	True	1
Zenodo	13729393	10.5281/zenodo.13729393	Protocol for Systematic Review and Meta-Analysis	This systematic review protocol aims to evaluate the effectiveness of Artificial Intelligence (AI) in enhancing diagnostic accuracy in cancer imaging compared to traditional imaging methods. The review will assess the impact of AI on diagnostic outcomes and compare the performance of AI-based imaging techniques with conventional approaches. The protocol outlines the inclusion and exclusion criteria, information sources, search strategy, study selection process, data extraction methods, risk of bias assessment, and data synthesis plans. The review seeks to provide insights into how AI could improve cancer imaging diagnostics and inform future research directions.	ai | systematic review | artificial intelligence | cancer imaging | medical imaging | protocol	Zenodo	2024	Dataset	dataset			https://zenodo.org/records/13729393	https://zenodo.org/api/records/13729393	"diagnostic accuracy" AND "meta-analysis" | "diagnostic accuracy" AND "systematic review"	files_enumerated	True	True	1
Zenodo	13837449	10.5281/zenodo.13837449	Sonographic evolution in screening for developmental dysplasia of the hip in newborns	Abstract The term developmental dysplasia of the hip (DDH) refers to an abnormal relation between the femoral head and the acetabulum. At birth the femoral head and the acetabulum are mainly cartilaginous, and a normal adult hip joint depends on their correct development. During the newborn period unstable hips are common, but most of these develop normally.1 If subluxation or dislocation persists, anatomic changes develop, and eventually the correct positioning of the femoral head within the acetabulum (reduction) can be achieved only with surgery. Early detection of DDH can enable less invasive and potentially more effective corrective procedures. Some believe that DDH detected on ultrasonography should be treated very early or should be followed up intensively. The assumption of proponents of ultrasound screening is that untreated cases will have an adverse outcome,7 whereas others believe that the risk of overtreatment is considerable and that the cost-benefit equation for ultrasound screening is not favourable enough.10,12 Consequently, the screening of all newborn infants at birth for DDH using ultrasound imaging is standard practice in some European countries, such as Germany and Switzerland, but has not been accepted in the United Kingdom, the United States, or Scandinavia.13,14 Therefore, we conducted a systematic review to determine the diagnostic accuracy of ultrasonography for detecting DDH in a unselected population of newborns and to assess the impact of ultrasound screening of newborn infants.		Zenodo	2024	Journal article	publication	cc-by-4.0		https://zenodo.org/records/13837449	https://zenodo.org/api/records/13837449	"diagnostic accuracy" AND "systematic review"	files_enumerated	True	True	1
Zenodo	13917244	10.5281/zenodo.13917244	Sensitivity and Specificity of Intraoperative Neurophysiological Monitoring in Lumbar Spinal Surgery: A Meta-Analysis	Our meta-analysis aimed to evaluate the specificity and sensitivity of various intraoperative neurophysiological monitoring (IONM) modalities during lumbar spinal surgeries, with a focus on their practical implications. Sensitivity and specificity are essential measures for assessing the effectiveness of IONM. Sensitivity refers to a test's ability to accurately detect patients with a neurological deficit, ensuring that no impairment is overlooked. Specificity represents the test&rsquo;s ability to correctly identify patients without a deficit, minimizing the occurrence of false positives and unnecessary concerns. The modalities examined included Somatosensory Evoked Potentials (SSEPs), Electromyography (EMG), and Motor-Evoked Potentials (MEPs). Our findings suggest that utilizing a multimodal approach significantly enhances the accuracy of neurological monitoring, providing practical benefits for surgeons and patients alike. By employing two or more modalities simultaneously, comprehensive observation is achieved, where the strengths of one modality complement the limitations of another, ultimately improving the detection of potential complications. For instance, SSEPs monitor sensory pathways, while MEPs assess motor pathways, and together, they provide a more complete picture of spinal cord function. EMG further assists by detecting muscle responses, indicating nerve function. Thus, multimodal IONM is the most effective way to reduce the risk of neurological injury, improve surgical outcomes, and ensure optimal patient health during lumbar spine surgery.	Meta-analysis | lumbar | spine | IONM | SEP | SSEP | MEP | EMG | sensitivity | specificity	Zenodo	2024	Journal article	publication	cc-by-4.0		https://zenodo.org/records/13917244	https://zenodo.org/api/records/13917244	"sensitivity and specificity" AND "meta-analysis"	files_enumerated	True	True	1
Zenodo	14127970	10.5281/zenodo.14127970	The Diagnostic Utility of D-Dimer Testing in Excluding Pulmonary Embolism in Low-Risk Emergency Department Patients: A Systematic Literature Review	Background: D-dimer testing is commonly used to exclude pulmonary embolism (PE) in emergency department (ED) patients, but its optimal application in low-risk populations is debated. This systematic review evaluates the diagnostic utility of D-dimer testing in excluding PE among low-risk ED patients. Methods: A search of Medline (PubMed), Embase, and the Cochrane Library from inception to October 2024 was conducted for studies assessing D-dimer testing in adult ED patients with suspected PE and low clinical probability. Studies were screened, data extracted, and quality assessed using the Quality assessment of diagnostic accuracy studies- 2 (QUADAS-2) tool. Data on test characteristics, including sensitivity, specificity, and negative predictive value (NPV) were synthesized. Results: Fifteen studies (n=12,534 patients) met inclusion criteria. The pooled sensitivity and specificity of D-dimer testing (500 ng/mL threshold) in low-risk patients were 97.8% (95% CI: 95.9-98.9%) and 54.7% (95% CI: 51.2-58.1%), respectively. The NPV was 99.7% (95% CI: 99.4-99.9%). Using age-adjusted D-dimer thresholds increased specificity to 64.3% (95% CI: 60.1-68.3%) without significantly reducing sensitivity. The YEARS algorithm further improved specificity to 71.8% (95% CI: 67.9-75.4%). Conclusion: D-dimer testing demonstrates high sensitivity and NPV for excluding PE in low-risk ED patients. Age-adjusted thresholds and clinical decision rules like YEARS can enhance specificity without compromising safety, potentially reducing unnecessary imaging. However, clinical judgment remains crucial in interpreting results and managing patients.	D-dimer, Pulmonary embolism, Low-risk patients, Age-adjusted threshold, Emergency department.	Zenodo	2024	Journal article	publication	cc-by-4.0		https://zenodo.org/records/14127970	https://zenodo.org/api/records/14127970	"diagnostic accuracy" AND "meta-analysis" | "diagnostic accuracy" AND "systematic review" | "sensitivity and specificity" AND "meta-analysis"	files_enumerated	True	True	1
Zenodo	14133773	10.5281/zenodo.14133773	MetaDTA	MetaDTA is an online interactive application for conducting meta-analysis of diagnostic test accuracy studies (DTA) requiring no specialist software for the user to install but leveraging established analysis routines (specifically the the bivariate binomial model of Chu &amp; Cole implemented using lme4 package in R).	Diagnostic Test Accuracy | DTA | MetaDTA | RShiny	Zenodo	2024	Software	software	gpl-3.0-or-later		https://zenodo.org/records/14133773	https://zenodo.org/api/records/14133773	"diagnostic test accuracy" | "test accuracy" AND "meta-analysis"	files_enumerated	True	False	1
Zenodo	14176252	10.5281/zenodo.14176252	THE IMPORTANCE OF RECORDING THE INITIAL INFORMATION AND DATA OF THE INJURED WHILE PERFORMING FIRST AID: A SYSTEMATIC REVIEW	Objective : The timely and accurate recording of initial information during first aid plays a pivotal role in ensuring effective emergency care and improving patient outcomes. This systematic review explores the importance of documenting initial data, such as vital signs, injury details, and incident context, and its impact on subsequent medical interventions. Methods : A comprehensive search was conducted across major databases, including PubMed, EMBASE, and Cochrane Library, for peer-reviewed studies published between 2016 and 2024. Studies were included if they focused on the role of initial information recording during first aid and its implications for patient outcomes. Data extraction and quality assessment followed PRISMA guidelines. Results : Twenty studies met the inclusion criteria. Findings indicate that systematic recording of initial information during first aid significantly improves diagnostic accuracy, treatment planning, and overall patient survival rates. Barriers to effective data recording include lack of training, stress among responders, and absence of standardized protocols. Digital tools and structured forms were highlighted as effective solutions to improve the process. Conclusion : The systematic recording of initial information is critical for the effectiveness of first aid and subsequent medical care. Training programs and the integration of technology in first aid protocols can enhance the accuracy and efficiency of data collection. Future research should focus on evaluating the implementation of standardized recording systems in diverse emergency settings. Keywords : First Aid, Initial Information Recording, Emergency Care, Patient Outcomes, Systematic Review.		Zenodo	2024	Report	publication	cc-by-4.0		https://zenodo.org/records/14176252	https://zenodo.org/api/records/14176252	"diagnostic accuracy" AND "systematic review"	files_enumerated	True	True	1
Zenodo	14343871	10.1210/jc.2014-1098	Thyroglobulin in Lymph Node Fine-Needle Aspiration Washout: A Systematic Review and Meta-analysis of Diagnostic Accuracy	n/a		Zenodo	2014	Journal article	publication	other-open		https://zenodo.org/records/14343871	https://zenodo.org/api/records/14343871	"diagnostic accuracy" AND "meta-analysis" | "diagnostic accuracy" AND "systematic review"	files_enumerated	True	True	1
Zenodo	14347991	10.1183/09031936.02.01372002	Meta-analysis of diagnostic procedures for Pneumocystis carinii pneumonia in HIV-1-infected patients	Sputum induction is a simple and noninvasive procedure forPneumocystis cariniipneumonia (PCP) diagnosis in human immunodeficiency virus-1-positive patients, although less sensitive than bronchoalveolar lavage (BAL). In order to obtain an overview of the diagnostic accuracy of sputum induction, a systematic review and meta-analysis of studies reporting the comparative sensitivity and specificity of BAL (the "gold standard") and sputum induction was performed.The odds ratio and related 95% confidence interval were calculated using summary receiving operating characteristic curves as well as fixed-effect and random-effect models. Based on pooled data, the negative and positive predictive values were calculated for a range of PCP prevalence using a Bayesian approach.Seven prospective studies assessed the comparative accuracy of BAL and sputum induction. On the whole, sputum induction demonstrated 55.5% sensitivity and 98.6% specificity. The sensitivity of sputum induction was significantly higher with immunofluorescence than with cytochemical staining (67.1versus43.1%). In settings of 25–60% prevalence of PCP, the positive and negative predictive values ranged 86–96.7 and 66.2–89.8, respectively, with immunofluorescence, and 79–94.4 and 53–83.5% with cytochemical staining.In conclusion, in a setting of low prevalence ofPneumocystis cariniipneumonia, sputum induction, particularly with immunostaining, appears to be adequate for clinical decision-making.		Zenodo	2002	Journal article	publication	other-open		https://zenodo.org/records/14347991	https://zenodo.org/api/records/14347991	"diagnostic accuracy" AND "meta-analysis" | "diagnostic accuracy" AND "systematic review" | "sensitivity and specificity" AND "meta-analysis"	files_enumerated	True	True	1
Zenodo	14348225	10.1093/ajcp/aqz142	Erythrocyte Sedimentation Rate and C-Reactive Protein in Acute Inflammation	AbstractObjectivesTo assess the diagnostic accuracy of erythrocyte sedimentation rate (ESR) and C-reactive protein (CRP) in acute inflammation.MethodsPubMed and Scopus were searched and eligible articles were screened for methodologic quality using the Quality Assessment of the Diagnostic Accuracy Studies–Revised. Meta-analysis with calculation of pooled sensitivity (Se), specificity (Sp), and summary area under the curve (SAUC) was performed.ResultsTwenty-nine studies were eligible. Se and Sp were 0.78 and 0.68 (SAUC = 0.80) for ESR in orthopedic infections and 0.79 and 0.70 (SAUC = 0.81) for CRP. For the diagnosis of other various inflammatory conditions, CRP had a superior diagnostic accuracy, with a Se of 0.86, Sp of 0.67, and SAUC of 0.86 compared with a Se of 0.77, Sp of 0.59, and SAUC of 0.75 for ESR. Heterogeneity among studies was elevated. Combined use of ESR and CRP yielded higher diagnostic accuracy.ConclusionsDespite observed heterogeneity among studies, ESR and CRP have a similar diagnostic accuracy in assessment of inflammation, especially in orthopedic conditions.		Zenodo	2019	Journal article	publication	other-open		https://zenodo.org/records/14348225	https://zenodo.org/api/records/14348225	"diagnostic accuracy" AND "meta-analysis"	files_enumerated	True	True	1
Zenodo	14393323	10.1007/s11739-009-0243-6	Systematic reviews of diagnostic test accuracy and the Cochrane collaboration	n/a		Zenodo	2009	Journal article	publication	other-open		https://zenodo.org/records/14393323	https://zenodo.org/api/records/14393323	"diagnostic test accuracy"	files_enumerated	True	True	1
Zenodo	14406117	10.1007/s40336-021-00462-9	89Zr-PET imaging in humans: a systematic review	Abstract Purpose The remarkable amount of preclinical data achieved on 89Zr-PET imaging led to a significant clinical translation, concerning mainly immuno-PET applications. The aim of this systematic review is to provide a complete overview on clinical applications of 89Zr-PET imaging, using a systematic approach to identify and collect published studies performed in humans, sorted by field of application and specific disease subsections. Methods A systematic literature search of articles suiting the inclusion criteria was conducted on Pubmed, Scopus, Central, and Web Of Science databases, including papers published from January 1967 to November 2020. Eligible studies had to be performed on humans through PET imaging with 89Zr-labeled compounds. The methodological quality was assessed through the Quality Assessment of Diagnostic accuracy Studies-2 tool. Results A total of 821 articles were screened. 74 studies performed on humans were assessed for eligibility with the exclusion of further 18, thus 56 articles were ultimately selected for the qualitative analysis. Conclusions 89Zr has shown to be a powerful PET-imaging tool, in particular for radiolabeling antibodies in order to study antigen expression, biodistribution, anticancer treatment planning and follow-up. Other than oncologic applications, 89Zr-radiolabeled antibodies have been proposed for use in inflammatory and autoimmune disorders with interesting results. 89Zr-labeled nanoparticles represent groundbreaking radiopharmaceuticals with potential huge fields of application. To evaluate the clinical usefulness of 89Zr PET-imaging in different conditions and in real-world settings, and to widen its use in clinical practice, further translation of preclinical to clinical data is needed.		Zenodo	2021	Journal article	publication	cc-by-4.0		https://zenodo.org/records/14406117	https://zenodo.org/api/records/14406117	"diagnostic accuracy" AND "systematic review"	files_enumerated	True	True	1
Zenodo	14407612	10.5281/zenodo.14407612	IMPROVING PATIENT OUTCOMES THROUGH ADVANCED AMBULANCE TELEMEDICINE SYSTEMS: A SYSTEMATIC REVIEW	Ambulance telemedicine systems are transforming emergency medical services by enabling real-time communication, remote specialist consultations, and continuous patient monitoring during transport. This systematic review evaluates the impact of advanced telemedicine systems on patient outcomes, focusing on diagnostic accuracy, early treatment initiation, and reduced response times. By synthesizing findings from recent studies, this review highlights the benefits of telemedicine in enhancing EMS efficiency, particularly in rural and underserved areas. It also identifies key barriers, such as connectivity issues and high implementation costs, while exploring future opportunities for integrating emerging technologies. The study underscores the importance of telemedicine as a critical tool for improving pre-hospital care and patient outcomes. Keywords : Ambulance telemedicine, pre-hospital care, telehealth, emergency medical services, patient outcomes, diagnostic accuracy, remote monitoring, healthcare innovation, EMS technologies, telemedicine systems.		Zenodo	2024	Standard	publication	cc-by-4.0		https://zenodo.org/records/14407612	https://zenodo.org/api/records/14407612	"diagnostic accuracy" AND "systematic review"	files_enumerated	True	True	1
Zenodo	14430337	10.4414/cvm.2019.02028	Diagnostic accuracy of transthoracic three-dimensional left ventricular function analysis compared with cardiac magnetic resonance imaging: a bivariate meta-analysis	n/a		Zenodo	2019	Journal article	publication	cc-by-nc-nd-4.0		https://zenodo.org/records/14430337	https://zenodo.org/api/records/14430337	"diagnostic accuracy" AND "meta-analysis"	files_enumerated	True	True	1
Zenodo	14439413	10.1159/000518570	Biomarkers in the Prediction of Hemorrhagic Transformation in Acute Stroke: A Systematic Review and Meta-Analysis	&lt;b&gt;&lt;i&gt;Background:&lt;/i&gt;&lt;/b&gt; Hemorrhagic transformation (HT) is a complication that occurs spontaneously or after thrombolysis in acute ischemic stroke (AIS) and can increase morbidity and mortality. The association of biomarkers with the risk of HT has been variably reported. We conducted a systematic review of the literature and meta-analysis and sought to compare blood biomarkers associated with HT and its subtypes by evaluating its predictability and correlation with outcome in AIS. &lt;b&gt;&lt;i&gt;Methods:&lt;/i&gt;&lt;/b&gt; The study protocol was registered in the PROSPERO database (CRD42020201334) and adhered to the Preferred Reporting Items for Systematic Reviews and Meta-Analyses guidelines. Among 2,230 articles identified from Cochrane Library, PubMed, and Web of Science databases, 30 quality-appraised articles were found eligible. Meta-analysis was conducted for matrix metalloproteinase-9 (MMP-9), cellular fibronectin (c-Fn), ferritin, S100 calcium-binding protein B (S100B), and neutrophil-lymphocyte ratio (NLR). We also reviewed biomarkers for correlation with the functional outcome at 90 days from stroke onset (poor outcome modified Rankin scale &amp;#x3e;2). &lt;b&gt;&lt;i&gt;Results:&lt;/i&gt;&lt;/b&gt; The pooled diagnostic odds ratio (DOR&lt;sub&gt;pooled&lt;/sub&gt;) was the highest for baseline c-Fn levels (299.253 [95% CI, 20.508–4,366.709]), followed by MMP-9 (DOR&lt;sub&gt;pooled&lt;/sub&gt;, 29.571 [95% CI 17.750–49.267]) and ferritin (DOR&lt;sub&gt;pooled&lt;/sub&gt;, 24.032 [95% CI 2.557–225.871]). However, wide confidence intervals for ferritin and c-Fn suggested lesser reliability of the markers. Patients with MMP-9 levels ≥140 ng/mL were 29.5 times at higher risk of developing symptomatic HT after AIS (area under the curve = 0.881). S100B (DOR&lt;sub&gt;pooled&lt;/sub&gt;, 6.286 [95% CI, 1.861–21.230]) and NLR (DOR&lt;sub&gt;pooled&lt;/sub&gt;, 5.036 [95% CI, 2.898–8.749]) had lower diagnostic accuracies. Among the markers not included for meta-analysis, caveolin-1, thrombin-activated fibrinolysis inhibitor, plasminogen activator inhibitor-1, and soluble ST2 were highly sensitive. Elevated levels of MMP-9, ferritin, and NLR were found to be associated with poor functional outcomes and mortality. &lt;b&gt;&lt;i&gt;Conclusion:&lt;/i&gt;&lt;/b&gt; Of the 5 biomarkers, there was enough evidence that MMP-9 has higher diagnostic accuracy for predicting the risk of HT before thrombolysis. MMP-9, ferritin, and NLR also predicted poor short-term outcomes.		Zenodo	2021	Journal article	publication	other-open		https://zenodo.org/records/14439413	https://zenodo.org/api/records/14439413	"diagnostic accuracy" AND "meta-analysis" | "diagnostic accuracy" AND "systematic review"	files_enumerated	True	False	1
Zenodo	14443929	10.1007/s40336-013-0005-3	Diagnostic accuracy of [18F]DOPA PET and PET/CT in patients with neuroendocrine tumors: a meta-analysis	n/a		Zenodo	2013	Journal article	publication	other-open		https://zenodo.org/records/14443929	https://zenodo.org/api/records/14443929	"diagnostic accuracy" AND "meta-analysis"	files_enumerated	True	True	1
Zenodo	14448985	10.7759/cureus.61012	Application of Artificial Intelligence in Neuroendocrine Lung Cancer Diagnosis and Treatment: A Systematic Review	Neuroendocrine tumors (NETs) represent a heterogeneous group of neoplasms with diverse clinical presentations and prognoses. Accurate and timely diagnosis of these tumors is crucial for appropriate management and improved patient outcomes. In recent years, exciting advancements in artificial intelligence (AI) technologies have been revolutionizing medical diagnostics, particularly in the realm of detecting and characterizing pulmonary NETs, offering promising avenues for improved patient care. This article aims to provide a comprehensive overview of the role of AI in diagnosing lung NETs. We discuss the current challenges associated with conventional diagnostic approaches, including histopathological examination and imaging modalities. Despite advancements in these techniques, accurate diagnosis remains challenging due to the overlapping features with other pulmonary lesions and the subjective interpretation of imaging findings. AI-based approaches, including machine learning and deep learning algorithms, have demonstrated remarkable potential in addressing these challenges. By leveraging large datasets of radiological images, histopathological samples, and clinical data, AI models can extract complex patterns and features that may not be readily discernible to human observers. Moreover, AI algorithms can continuously learn and improve from new data, leading to enhanced diagnostic accuracy and efficiency over time. Specific AI applications in the diagnosis of lung NETs include computer-aided detection and classification of pulmonary nodules on CT scans, quantitative analysis of PET imaging for tumor characterization, and integration of multi-modal data for comprehensive diagnostic assessments. These AI-driven tools hold promise for facilitating early detection, risk stratification, and personalized treatment planning in patients with lung NETs.		Zenodo	2024	Journal article	publication	cc-by-4.0		https://zenodo.org/records/14448985	https://zenodo.org/api/records/14448985	"diagnostic accuracy" AND "systematic review"	files_enumerated	True	True	1
Zenodo	14459592	10.1007/s00134-010-1929-y	Diagnostic accuracy of passive leg raising for prediction of fluid responsiveness in adults: systematic review and meta-analysis of clinical studies	n/a		Zenodo	2010	Journal article	publication	other-open		https://zenodo.org/records/14459592	https://zenodo.org/api/records/14459592	"diagnostic accuracy" AND "meta-analysis" | "diagnostic accuracy" AND "systematic review"	files_enumerated	True	True	1
Zenodo	14475396	10.1055/a-1205-0570	Image-enhanced endoscopy for gastric preneoplastic conditions and neoplastic lesions: a systematic review and meta-analysis	Abstract Background Image-enhanced endoscopy (IEE) improves the accuracy of endoscopic diagnosis. We aimed to assess the value of IEE for gastric preneoplastic conditions and neoplastic lesions. Methods Medline and Embase were searched until December 2018. Studies allowing calculation of diagnostic measures were included. Risk of bias and applicability were assessed using QUADAS-2. Subgroup analysis was performed to explore heterogeneity. Results 44 studies met the inclusion criteria. For gastric intestinal metaplasia (GIM), narrow-band imaging (NBI) obtained a pooled sensitivity and specificity of 0.79 (95 %CI 0.72–0.85) and 0.91 (95 %CI 0.88–0.94) on per-patient basis; on per-biopsy basis, it was 0.84 (95 %CI 0.81–0.86) and 0.95 (95 %CI 0.94–0.96), respectively. Tubulovillous pattern was the most accurate marker to detect GIM and it was effectively assessed without high magnification. For dysplasia, NBI showed a pooled sensitivity and specificity of 0.87 (95 %CI 0.84–0.89) and 0.97 (95 %CI 0.97–0.98) on per-biopsy basis. The use of magnification improved the performance of NBI to characterize early gastric cancer (EGC), especially when the vessel plus surface (VS) classification was applied. Regarding other technologies, trimodal imaging also obtained a high accuracy for dysplasia (sensitivity 0.93 [95 %CI 0.85–0.98], specificity 0.98 [95 %CI 0.92–1.00]). For atrophic gastritis, no specific pattern was noted and none of the technologies reached good diagnostic yield. Conclusion NBI is highly accurate for GIM and dysplasia. The presence of tubulovillous pattern and the VS classification seem to be useful to detect GIM and characterize EGC, respectively. These features should be used in current practice and to standardize endoscopic criteria for other technologies.		Zenodo	2020	Journal article	publication	other-open		https://zenodo.org/records/14475396	https://zenodo.org/api/records/14475396	"sensitivity and specificity" AND "meta-analysis"	files_enumerated	True	True	1
Zenodo	14478348	10.1373/clinchem.2006.075713	Comparison of the Diagnostic Accuracy of Brain Natriuretic Peptide (BNP) and the N-Terminal Part of the Propeptide of BNP Immunoassays in Chronic and Acute Heart Failure: A Systematic Review	Abstract Background: We used evidence-based laboratory medicine principles to compare the diagnostic accuracy of brain natriuretic peptide (BNP) and the N-terminal part of the propeptide of BNP (NT-proBNP) assays for the diagnosis of heart failure. Methods: In May 2006, we performed a computerized literature search of the online National Library of Medicine to select studies specifically designed to compare the diagnostic accuracy of BNP and NT-proBNP assays. The comparison took into account the area under the curve and diagnostic odds ratio (DOR) derived from ROC analysis of original studies. Results: Both BNP and NT-proBNP assays were found to be clinically useful for the diagnosis of heart failure. Metaanalysis of these data was difficult because of the heterogeneity of data regarding patient population, diagnostic criteria, end-points, and immunoassay methods for both BNP and NT-proBNP. Separate metaanalyses were performed for acute and chronic heart failure. In chronic heart failure, the diagnostic DOR for BNP (8.44, 95% CI 4.66–15.30) was not significantly different from that of NT-proBNP (23.36, 95% CI 9.38–58.19). In patients with acute heart failure, the mean DOR for BNP (16.46, 95% CI 10.65–25.43) was not significantly different from that of NT-proBNP (18.61, 95% CI 12.99–26.65). Conclusion: Our results indicate that both BNP and NT-proBNP assays have a high degree of diagnostic accuracy and clinical relevance for both acute and chronic heart failure.		Zenodo	2007	Journal article	publication	other-open		https://zenodo.org/records/14478348	https://zenodo.org/api/records/14478348	"diagnostic accuracy" AND "meta-analysis" | "diagnostic accuracy" AND "systematic review"	files_enumerated	True	True	1
Zenodo	14480847	10.1111/aogs.13512	PAX 2 in endometrial carcinogenesis and in differential diagnosis of endometrial hyperplasia: A systematic review and meta‐analysis of diagnostic accuracy	AbstractIntroductionBenign and precancerous endometrial hyperplasias (EH) are differentiated according to two alternative histomorphologic classifications: World Health Organization (WHO) or endometrial intraepithelial neoplasia (EIN) system. The 2017 European Society of Gynaecological Oncology guidelines recommend paired box 2 protein (PAX2) immunohistochemistry to identify precancerous EH. However, methods for interpreting immunostaining and diagnostic accuracy are not defined, and the role of PAX2 in endometrial carcinogenesis is unclear. We aimed to assess: (a) PAX2 expression throughout endometrial carcinogenesis, from normal endometrium to benign EH, precancerous EH, and endometrial cancer (EC); (b) the diagnostic accuracy of PAX2 immunohistochemistry in diagnosing precancerous EH, defining criteria for its use.Material and methodsElectronic databases were searched for from their inception to July 2018. All studies evaluating PAX2 immunohistochemistry in normal endometrium, EH, and EC were included. Univariate comparisons of PAX2 expression were performed with Fisher's exact test (significant P &lt; .05). Sensitivity, specificity, positive and negative likelihood ratio, diagnostic odds ratio (DOR), and area under the curve on summary receiver operating characteristic curves were calculated. Subgroup analyses were based on expression thresholds (decrease vs complete loss) and classifications used (WHO vs EIN).ResultsSix studies with 266 normal endometrium, 586 EH, and 114 EC were included. Both decrease and complete loss of PAX2 expression were significantly more common in EC and precancerous EH than benign EH. Diagnostic accuracy was moderate for both PAX2 complete loss and decrease (areas under the curve 0.829 and 0.876, respectively). PAX2 complete loss with EIN system showed the best results (sensitivity = 0.72; specificity = 0.95; DOR = 43.13).ConclusionsPAX2 seems to behave as a tumor suppressor in endometrial carcinogenesis. PAX2 is an accurate marker of precancerous EH; complete loss of PAX2 and EIN classification appear as the optimal diagnostic criteria.		Zenodo	2018	Journal article	publication	other-open		https://zenodo.org/records/14480847	https://zenodo.org/api/records/14480847	"diagnostic accuracy" AND "meta-analysis" | "diagnostic accuracy" AND "systematic review"	files_enumerated	True	True	1
Zenodo	14488299	10.3899/jrheum.140100	Diagnostic Accuracy of Chest Radiography for the Diagnosis of Tuberculosis (TB) and Its Role in the Detection of Latent TB Infection: a Systematic Review	n/a		Zenodo	2014	Journal article	publication	other-open		https://zenodo.org/records/14488299	https://zenodo.org/api/records/14488299	"diagnostic accuracy" AND "systematic review"	files_enumerated	True	True	1
Zenodo	14516690	10.5281/zenodo.14516690	Enhancing the Effectiveness of Monitoring the Robust Bulbocavernosus Reflex in Cauda Equina Surgeries: Harnessing Machine Learning to Decode the Complexity of Stimulation Parameters	Cauda equina surgeries present significant challenges due to pathological diversity and anatomical variability, particularly in pediatric cases involving tethered spinal cord syndrome, lumbosacral spinal tumors, and congenital deformities. The Bulbocavernosus Reflex (BCR), mediated by the S2&ndash;S4 sacral segments, is an efficient multimodality intraoperative neurophysiological monitoring (IONM) tool for preserving sacral neural pathways during these complex procedures. Since its introduction in the IONM arena in the late 1990s, the efficacy of BCR in preventing pelvic neural deficits was gradually established. At the same time, advancements in IONM technology over the decades fostered its widespread and reliable utility. Despite evidence-based advantages, achieving robust BCR monitorability remains challenging due to highly variable stimulation parameters. Standardized protocols can provide a pathway to enhance its potential by enabling widespread adaptability and ensuring consistent neuromonitoring outcomes. A systematic meta-analysis was performed across relevant databases, focusing on studies utilizing BCR as a multimodality IONM during spinal surgeries. The analysis primarily aimed to establish a feasible set of BCR stimulation parameters to enhance monitorability alongside an evaluation of the sensitivity and specificity of BCR in preventing genitourinary postoperative deficits. AI machine learning tools were also employed to determine stimulation parameter combinations associated with 100% monitorability, providing insights into optimal protocols. Optimal BCR monitorability (100%) was consistently achieved with stimulation intensity of 40&ndash;50 mA, pulse counts of 4&ndash;8, pulse durations between 0.1&ndash;0.5 ms, and interstimulus intervals (ISI) of 2&ndash;3 ms, reflecting the critical role of not only stimulation intensity but also the synergistically interdependent dynamics of involved parameters, including temporal dynamics. Broad intensity ranges paired with shorter pulse durations and higher pulse counts effectively enhanced neural activation, underscoring the craft of devising a precise set of stimulation parameters essential for achieving reliable monitorability. Machine learning analysis identified stimulation intensity and pulse count as the most influential predictors of monitorability, explaining 69.25% of the variance and providing key insights for optimizing stimulation protocols. BCR monitoring is pivotal in preserving sacral nerve integrity and minimizing postoperative deficits. Advancing parameter optimization within IONM protocols ensures improved monitorability, enhancing surgical precision and patient outcomes.	Bulbocavernosus reflex | BCR | IONM | multimodality | BCR technique | BCR parameter | efficacy of BCR | cauda equina | surgery | pudendal	Zenodo	2024	Journal article	publication	cc-by-4.0		https://zenodo.org/records/14516690	https://zenodo.org/api/records/14516690	"sensitivity and specificity" AND "meta-analysis"	files_enumerated	True	True	1
Zenodo	14603076	10.5281/zenodo.14603076	Relationship of impacted third nmolar radiographic predictors on Orthopantomogram (OPG) with Cone Beam Computed Tomography (CBCT) images-A systematic review	AIM&amp;OBJECTIVE:Tofindcorrelation of panoramic radiographic indicators with CBCT images &amp;compare the diagnostic accuracy of CBCT and digital OPG in assessing the relationship between the mandibular nerve canal(MNC) and impacted third molars(ITM). MATERIALS &amp; METHOD: Articles identified through database searching (PUBMED,MEDLINE, SCOPUS ) were 17 &amp; included articles were 11. Retrospective studies, prospective studies, comparative studies, studies comparing diagnostic accuracy of CBCT and OPG for relationship of ITM with that of MNC, Studies published from 1/01/2012 to 15/07/2023 were included. Studies in which relationship of ITM with that of MNC are diagnosed using methods other than CBCT or OPG, Studies comparing CBCT and OPG for the injury of MNC, Studies reporting relationship of MNC with ITM in only CBCT or OPG only were excluded. RESULTS:The sensitivity across the studies for CBCT was 97.4% while it was between 67.8% and 98.55% for OPG radiography. The specificity for CBCT was 85.7% and for OPG was 43.39%. Similarly, the positive predictive values were demonstrated in only one study with 92.7% for CBCT and 97.6% for OPG.Negative predictive value for CBCT was 94.7%. CONCLUSION: CBCT is superior diagnostic accuracy compared to OPG in assessing the proximity and relationship of ITM to the MN. Panoramic radiographic indicators are reliable to predict position of ITM and MN in CBCT.		Zenodo	2025	Journal article	publication	cc-by-4.0		https://zenodo.org/records/14603076	https://zenodo.org/api/records/14603076	"diagnostic accuracy" AND "systematic review"	files_enumerated	True	True	1
Zenodo	14608865	10.5281/zenodo.14608865	The Role of Convolutional Neural Network (CNN) Based on Dermoscopy Imaging for Early Detection of Melanoma: A Systematic Review	Background:&nbsp; AI systems for melanoma detection have shown considerable potential. Although, dermoscopy has become a widely utilized non-invasive method for diagnosing skin tumors. However, the variability in diagnosis caused by subjective interpretation of dermatological findings can affect both accuracy and consistency. Therefore, we conducted this study to review the accuracy, sensitivity, and specificity of Convolutional Neural Network (CNN) based on dermoscopy imaging in diagnosing melanoma. Method:&nbsp; This systematic review was conducted in accordance with the Preferred Reporting Items of Systematic Reviews (PRISMA) guidelines. We limited the studies from 2019 until 2024. All studies that assessed diagnostic accuracy of CNN in diagnosing melanoma were analyzed. QUADAS (Quality Assessment of Diagnostic Accuracy Studies) is used to assess the quality of diagnostic accuracy studies. Results: Eleven studies were eligible to be included in this study. The Area Under Curve (AUC) among the studies varied between 81.3% and 92.6%. Sensitivity varied between 69.1% and 94.2%. Specificity varied between 65% and 84.63%. Conclusion:&nbsp; The AUC, sensitivity, ad specificity showed good results compared to dermoscopy alone. However, the usage of artificial intelligence was as an adjunctive tool, not as a replacement for dermatologists.	Convolutional Neural Network Artificial Intelligence Dermoscopy Early Detection Melanoma	Zenodo	2025	Journal article	publication	cc-by-4.0		https://zenodo.org/records/14608865	https://zenodo.org/api/records/14608865	"diagnostic accuracy" AND "systematic review"	files_enumerated	True	True	1
Zenodo	14623740	10.5281/zenodo.14623740	Comparative Analysis of Biomarkers for Treatments of Optic Neuritis: A Systematic Review of Diagnostic Accuracy	Background: &nbsp;Optic neuritis (ON) is an inflammation of the optic nerve, presenting with acute or sub-acute vision loss, pain in eye movements, and potentially altered colour vision. This systematic review aims to analyse the diagnostic accuracy of various biomarkers for optic neuritis.&nbsp; Methods:&nbsp; The Preferred Reporting Items for Systematic Reviews and Meta-Analysis (PRISMA) guidelines were followed while conducting this systematic review. The literature search encompassed various databases such as PubMed, Science Direct and Cochrane library. Studies published from 2014-2024 were included in the analysis. The quality of the included studies was meticulously evaluated using the proper tools suited to the study design. The synthesis and analysis of data included a summary of study characteristics, aims and objectives, biomarkers, and main study results/conclusions.&nbsp; Results:&nbsp; Sample sizes range from 16 to 246 participants. Common biomarkers include serum levels of AQP4-IgG and MOG-IgG, MRI characteristics, Optical Coherence Tomography (OCT) and Neurofilament light chain (NfL), GFAP, and BDNF. MOG-associated ON tends to present with more bilateral involvement and is often linked to better visual outcomes than AQP4-associated ON. The studies consistently show significant differences in MRI lesions profiles between NMO and MS, aiding clinical differentiation. Furthermore, various studies report that serum biomarkers, particularly GFAP and BDNF, correlate with visual outcomes and disease severity, shedding light on potential new diagnostic tools.&nbsp; Conclusion: This systematic review underlines the critical role of specific biomarkers and imaging techniques in diagnosing, prognosticating, and managing optic neuritis.	Optic Neuritis, Biomarkers, Myelin Oligodendrocyte Glycoprotein, Neurofilament Light Chain, Multiple Sclerosis, Neuromyelitis Optica, Advanced Imaging	Zenodo	2024	Journal article	publication	cc-by-4.0		https://zenodo.org/records/14623740	https://zenodo.org/api/records/14623740	"diagnostic accuracy" AND "meta-analysis" | "diagnostic accuracy" AND "systematic review"	files_enumerated	True	True	1
Zenodo	14679701	10.5281/zenodo.14679701	A REVIEW ON HEPATITIS C INFECTION (HCV), ITS GENOTYPES, DIAGNOSIS AND TREATMENT	&nbsp; Abstract &nbsp; This review mainly focuses on research findings in the area of Hepatitis C virus (HCV) infection, diagnosis, and treatment which is based on published literature and covers the different aspects of HCV. HCV infection previously called as blood transmitted non-A, non-B infection and is prevalent globally and poses a serious public health problem worldwide. The diagnosis of HCV infection includes non-specific anti-HCV antibodies detection by using OraQuick&reg; HCV Rapid Antibody Test kit as a tool for initial screening of individuals having symptoms of HCV infection or for those who are at risk. Upon positive results, an FDA (Food and Drug Administration) approved confirmatory HCV RNA assay called nucleic acid testing (NAT) is performed as a supplemental testing. &nbsp; Detection of viral nucleic acid in serum using polymerase chain reaction (PCR) technique is very common among all viral infections. Current PCR assays detect viral nucleic acid with high accuracy and the exact copy number of viral particles. Moreover, multiplex assays using real-time PCR are available for identification of HCV-genotypes and their subtypes. In contrast to previous methods, the newly developed assays such as FDA approved PCR-based tests for qualitative detection of HCV RNA (Amplicor Hepatitis C Virus Test and Cobas Amplicor Hepatitis C Virus Test) are not only fast and economic, but also resolve the many problems related to differentiation between present and past infection. Sofosbuvir is a highly potent inhibitor of the NS5B polymerase in HCV and showed high efficacy in combination with several other drugs in the treatment of Hepatitis C infection for different genotypes. However, recently it is reported in 2016 that sofosbuvir leads to significant metabolic changes such as glucose and cholesterol metabolism may be significantly altered. &nbsp; &nbsp; &nbsp; &nbsp; &nbsp; &nbsp; &nbsp; &nbsp; 1. Introduction &nbsp; HCV infection is a major health problem worldwide. The geographical distribution of HCV infection varies from place to place. North Africa, East Asia, and the Middle East have the highest prevalence of HCV (Negro and Alberti, 2011) . A recent study based on anti-HCV seroprevalence data estimated that 185 million people, nearly 2.8% of the world's population, have been infected with HCV (Hanafiah et al ., 2013) . The Centers for Disease Control and Prevention (CDC) estimates that in the US alone approximately 29,700 new cases are diagnosed per year, a number that is steadily increasing. The hepatitis C infection may lead to chronic hepatitis, decompensated cirrhosis, and hepatocellular carcinoma, causing high mortality rate which is approximately 700,000 individuals per year ( Goossens et al. , 2016 ). 1.1. Discovery of HCV &nbsp; In 1970 Harvey J. Alter and his colleagues reported a huge number of hepatitis infection cases that were caused due to blood transfusion and it was also proved that all of these cases were due to neither hepatitis A nor hepatitis B viruses (Feinstone et al ., 1975). These cases of hepatitis were thus called non-A, non-B hepatitis (NANBH) for more than 10 years. The causative agent responsible for spreading of NANBH was hepatitis C virus (HCV). HCV was first isolated and identified in 1989 , after extensive screening of bacterial clones derived from experimentally infected chimpanzee samples by researchers from the Chiron Corporation in California. Since the isolation of HCV, the interest in this field has expanded remarkably and a growing knowledge of the virus life cycle has led to the development of potent drugs (Choo et al ., 1989; Houghton, 2009) . 1.2. Genotypes of HCV &nbsp; Analysis of the nucleotide sequence homology of different viral genomic regions such as the 5&prime; noncoding (5&prime;NC) region and regions coding for the envelope glycoprotein (E1), core, and nonstructural 5B (NS5B) proteins led to the identification of 7 different genotypes and approximately 67 subtypes within these genotypes ( Smith et al. , 2014 ). HCV circulates within a single patient as closely related variants named quasispecies. This constant variation of the HCV genome is the main problem faced in the development of a vaccine against HCV. On the basis of nucleotide homology analysis of the non-structural 5B (NS5B) regions of the HCV genome, it has been estimated that strains from different genotypes have 67 &ndash; 69% similarity between them. Within subtypes of HCV only 20&ndash;25% of nucleotides are different ( Simmonds et al., 2005 ). Although genotype does not predict the outcome of infection but it predicts treatment response against a particular genotype and may help to determine the duration for cure. Therefore, genotyping can be performed by using restriction fragment length polymorphism (RFLP) technique ( Davidson et al,. 1995 ), by direct sequence analysis or by reverse hybridization to genotype-specific oligonucleotide probes. 1.3. Prevalence and Geological Distribution of HCV Genotypes &nbsp; Recently, Messina et al ., (2015) demonstrated that genotype 1 is the most predominant (42%), followed by genotype 3 (30%). The sum of genotype 2, 4, and 6 corresponds to approximately 23%, while genotype 5 represents less than 1% of the total number of HCV cases. HCV genotype 7 was first described in 2014 ( Smith et al. , 2014 ) and has been reported so far in only a few patients. Genotype 1 and 3 are widely spread throughout the world. However, the prevalence of genotype 3 is particularly high in South Asia whereas other genotypes have more restricted geographical distributions such as genotype 2 predominates in West Africa, genotype 4 in the Middle East, genotype 5 in South Africa, and genotype 6 in East and South East Asia. The prevalence of genotypes and subtypes is different due to its dependence on the transmission route. For example, genotypes 1a and 3a are more frequent among intravenous drug users while genotype 1b has a high prevalence among patients who were infected through blood transfusions ( Pawlotsky et al. , 1995) . 1.4. Transmission of HCV &nbsp; The principal route of transmission of HCV is via the blood such as syringe exchange between drug users, transfusion of unscreened blood especially among those patients who are receiving long-term dialysis, tattoos, piercing, reuse or improper sterilization of contaminated medical equipment, and needle-stick injuries. In developed countries, since the systematic screening of blood donors and the extensive implementation of safety procedures, Hepatitis C infection risk after transfusion or organ transplant has dramatically decreased. Mother-to-baby transmission can also occur (especially if the mother is co-infected with HIV). HCV can be transmitted sexually, however, this route of transmission is uncommon. In groups of people with high-risk sexual behavior, such as HIV-positive men who have sex with men, the incidence of HCV is higher than in the general population and has increased in recent years ( Wandeler et al., 2012 ). 2. &nbsp;&nbsp;&nbsp;&nbsp;&nbsp; Structure and Life Cycle of HCV &nbsp; The hepatitis C virus (HCV) belongs to the Hepacivirus genus of the Flaviviridae family of viruses. HCV is an enveloped, positive-strand RNA virus that is spherical and has a diameter of between 40 and 80 nm in HCV-infected patients (Bradley et al ., 1985) . It is found in blood in the form of lipo-viro-particle (LVP) which is composed of an envelope mainly lipoproteins (derived from host cell membranes), two viral glycoproteins, envelope proteins E1 and E2, and an icosahedral capsid containing a positive-sense, single-stranded RNA (ssRNA) genome as shown in Figure 2.1 . The length of HCV ssRNA molecule is 9.6 kb (Choo et al. , 1991) , flanked by 5&rsquo; and 3&rsquo; untranslated regions (UTR). The genomic ssRNA contains two open reading frames (ORF). The large ORF encodes the entire HCV polyprotein of ~3000 amino acids which undergoes a series of cleavages to form several type structural and non-structural proteins ( Figure 2.2) . The structural proteins are cleaved from the polyprotein by cellular signal peptidases within Figure 2.1 Structure of Hepatitis C virus lipo-viro-particle. (Adapted from Handbook of Hepatitis C, 2016) the endoplasmic reticulum and nonstructural proteins by virally encoded proteases. All the structural proteins have hydrophobic C termini. This feature is thought to be important for membrane association and cleavage from the polyprotein by host signal peptidases (Xu et al ., 2001) . Figure 2.2 Hepatitis C genomic RNA and its proteins. (Adapted from Handbook of Hepatitis C, 2016) &nbsp; The 5&rsquo;UTR is highly conserved among different HCV isolates and the secondary structure contains four distinct stem-loops called internal ribosome entry sites (IRES) that are essential for the cap-independent translation of the genomic RNA ( Fraser and Doudna, 2007) . The 3&rsquo;UTR contains a variable untranslated region of approximately 30 nucleotides downstream of the 3' terminus of the polyprotein-coding region followed by a poly-U/UC and 3&rsquo;X region. The extreme 3' terminus is a highly conserved region of 98 nucleotides, known as 3&rsquo;X region which forms three stem-loop structures. Although functional role of 3&rsquo;UTR region is unclear, however, a recent study demonstrated that 3&rsquo;UTR may enhance translation by transferring the host translation machinery components from the 3&rsquo; to the 5&rsquo; end of viral RNA (Bai et al. , 2013) . &nbsp; Once virus releases its RNA strand inside the host cell, it is translated into a single polyprotein of about 3,000 amino acids. This large molecule is then cleaved by proteases into several domains: three structural proteins (C, E1, and E2), a small protein called p7, and six nonstructural proteins (NS2, NS3, NS4A, NS4B, NS5A, and NS5B). These nonstructural proteins help in the viral replication ( Bartenschlager &amp; Lohmann, 2000 ). 3. &nbsp;&nbsp;&nbsp;&nbsp;&nbsp; Diagnosis for HCV &nbsp; Figure 3.1 Schematic representation of Hepatitis C virus testing. (Adapted and modified from https://www.cdc.gov/hepatitis/hcv/pdfs/hcv_flow.pdf ) Late diagnosis of the HCV infection is partly due to the asymptomatic initial phase of the disease and limits the potential benefits of antiviral drugs. In clinical practice the usual approach to test HCV infection, begins with HCV antibody initially for antibodies to HCV (anti-HCV), then to use HCV ribonucleic acid (RNA) to perform qualitative assays such as copy number detection and qualitative assays such as genotyping of Hepatitis C virus. A nonreactive HCV antibody result indicates no HCV antibody detected. A reactive result should be followed by nucleic acid test or NAT for HCV RNA confirmation as a supplemental test. If HCV RNA is detected, that indicates current HCV infection. If HCV RNA is not detected that indicates current HCV infection, past resolved HCV infection or false HCV antibody positivity (Khuroo, 2015) . 3.1. Serological Assays &nbsp; The diagnostic procedures for hepatitis C virus infection used in laboratories are based on the detection of antibodies to Hepatitis C virus (anti-HCV) against recombinant HCV proteins using enzyme immunoassay (EIA) and chemiluminescence immunoassay. Non-structural and recombinant antigens are used in these assays. Modern EIAs detect antibodies that bind to recombinant antigens derived from four viral regions: core, NS3, NS4, and NS5. The serological assays are divided into initial HCV antibody assays and nucleic acid testing (NAT) assay ( Irshad et al. , 2013) . 3.1.1 Testing for HCV Antibodies The OraQuick&reg; HCV Rapid Antibody Test kit method was approved in 2010 by FDA and used as an initial screening to detect a patient&rsquo;s exposure to the Hepatitis C virus. The presence of the antibodies associated with HCV (anti-HCV antibodies) can help us to determine if a person is currently infected or has previously been infected with HCV. Figure 3.1.1 OraQuick&reg; HCV Rapid Antibody Test kit. &nbsp;&nbsp;&nbsp;&nbsp;&nbsp;&nbsp;&nbsp;&nbsp;&nbsp;&nbsp;&nbsp;&nbsp;&nbsp;&nbsp;&nbsp;&nbsp;&nbsp;&nbsp;&nbsp;&nbsp;&nbsp;&nbsp;&nbsp;&nbsp;&nbsp;&nbsp;&nbsp;&nbsp;&nbsp;&nbsp;&nbsp;&nbsp;&nbsp;&nbsp;&nbsp;&nbsp;&nbsp;&nbsp;&nbsp;&nbsp;&nbsp;&nbsp;&nbsp;&nbsp;&nbsp;&nbsp;&nbsp;&nbsp;&nbsp;&nbsp;&nbsp;&nbsp;&nbsp;&nbsp;&nbsp;&nbsp;&nbsp;&nbsp;&nbsp; (Adapted from http://www.technomag.co.zw/ 2015/03/03/oral-hiv-testing-comes-to-zimbabwe/) The OraQuick&reg; HCV Rapid Antibody Test is performed by taking a blood sample from a person with signs or symptoms of HCV infection or at a risk of having HCV infection. This blood sample is added to the solution vial containing the developing solution. Then the test strip coated with HCV antigens is placed into the vial. If there are antibodies to the HCV in the blood, they stick to the test strip and react with the chemicals and a colored line appears within 20&ndash;40 minutes on the test strip in the result window. This line indicates the presence of anti-HCV antibodies in the patient&rsquo;s blood and the outcome is reported as reactive . A positive test result should be confirmed with a supplemental test as false positive results may occur. It is relatively less expensive, gives quick results and more precise than other screening methods. 3.1.2 Testing for HCV RNA If testing is desired to distinguish between true positivity and biological false positivity for HCV antibody, then, a second assay named nucleic acid testing or NAT may be performed for the detection of HCV RNA in serum or plasma of the blood of an individual whose test was reactive for HCV antibodies. NAT for HCV was first introduced in Germany in 1997. It is different from the assay used for initial antibody testing because it is based on amplification of targeted regions of viral ribonucleic acid and detects the genetic material of the virus itself, rather than signs of the body's immune response to the infection. It is highly sensitive and specific for viral nucleic acids due to its ability to detect as few as a single copy of the HCV genetic material in a sample and detects them earlier than the other screening methods (Hans &amp; Marwaha, 2014) . 3.2. Qualitative Assays &nbsp; HCV replicates at relatively low levels, meaning that HCV RNA cannot be detected in body fluids by means of classical hybridization techniques and that can be detected in the blood using target amplification techniques such as transcription-mediated amplification (TMA) or polymerase chain reaction (PCR) ( Martell et al. , 1999 ). 3.2.1 Transcription-Mediated Amplification (TMA) Transcription-mediated amplification (TMA) is considered one of the most sensitive detection assays for hepatitis C virus RNA in serum. It is the patented single-tube nucleic acid amplification technology in which only two enzymes are used to drive the reaction: RNA polymerase and reverse transcriptase. This technique was developed by Hologic, that allows Procleix NAT solutions to perform every step of the screening process in a single tube, with fewer material transfer steps and less processing time. Hence, it reduces the risk of cross-contamination in the laboratory and deliver results faster than other amplification technologies . Figure 3.2. 1 Principles of target amplifications of HCV RNA in body fluids by PCR and TMA. &nbsp;&nbsp;&nbsp;&nbsp;&nbsp;&nbsp;&nbsp;&nbsp;&nbsp;&nbsp;&nbsp;&nbsp;&nbsp;&nbsp;&nbsp;&nbsp;&nbsp;&nbsp;&nbsp;&nbsp;&nbsp;&nbsp;&nbsp;&nbsp;&nbsp;&nbsp;&nbsp;&nbsp;&nbsp;&nbsp;&nbsp;&nbsp;&nbsp;&nbsp;&nbsp;&nbsp;&nbsp;&nbsp;&nbsp;&nbsp;&nbsp;&nbsp;&nbsp;&nbsp;&nbsp;&nbsp;&nbsp;&nbsp;&nbsp;&nbsp;&nbsp;&nbsp;&nbsp;&nbsp;&nbsp;&nbsp;&nbsp;&nbsp;&nbsp;&nbsp;&nbsp;&nbsp;&nbsp;&nbsp; (Adapted from Hepatitis C academic press, 2000) The first step, after RNA extraction, involves the conversion of the target portions of the HCV RNA into complementary DNA (cDNA) with the help of reverse transcriptase. Then RNA polymerase initiates transcription and synthesizes single-stranded RNA ( Martell et al. , 1999 ). Some of the newly synthesized ssRNA amplification products re-enter the process and serve as templates for new rounds of amplification and billions of copies are generated in less than one hour. Acridinium ester (AE)-labeled probes specifically hybridize to these amplified products and detect them. There are some important advantages of TMA which include; amplification of multiple targets, faster time to results, and exponential amplification of only desired pathogen targets ( Comanor et al ., 2001 ). Real-time target amplification techniques are also used for qualitative assays of HCV RNA. In real-time PCR, each round of amplification leads to the emission of a fluorescent signal which can be detected in the closed tube during the reaction. The FDA has approved two PCR-based tests for qualitative detection of HCV RNA. 1. &nbsp;&nbsp;&nbsp;&nbsp;&nbsp; Amplicor Hepatitis C Virus Test 2. &nbsp;&nbsp;&nbsp;&nbsp;&nbsp; Cobas Amplicor Hepatitis C Virus Test These qualitative tests carry out in vitro nucleic acid amplification and detection of Hepatitis C Virus RNA genotypes 1 to 6 in human EDTA plasma or serum using the COBAS&reg; AmpliPrep Instrument for automated specimen processing and the COBAS&reg; TaqMan&reg; Analyzer or the COBAS&reg; TaqMan&reg; 48 Analyzer for automated amplification and detection. Other commercially available non-approved assays are used by some diagnostic laboratories. 3.3. Q uantitative Assays &nbsp; The quantitative assays determine the quantity of HCV RNA in blood using signal amplification techniques (branched DNA assay). The level of HCV RNA in blood helps in predicting the likelihood of response to treatment, and the change in the level of HCV RNA during treatment can be used to monitor response. The results should be reported in international units to standardize data. Because a change in the HCV RNA level is used to monitor treatment response, it is important at the outset of treatment to obtain the&nbsp; actual &nbsp;level rather than simply a report indicating that the level exceeds an upper limit of detection, since HCV RNA levels sometimes are above the linear range of currently available assays. In addition, the same quantitative test should be used while on therapy to avoid confusion (Strader et al. , 2004 ). The only quantitative test that has currently received FDA approval is Versant HCV RNA version 3.0 (Bayer Diagnostics, Tarrytown, NY) in given Table&nbsp;3.1 . Table 3.1 Assays for quantitative test for HCV RNA in blood serum. (Adapted from Strader et al. , 2004 ) &nbsp; 3.4. HCV Genotyping &nbsp; HCV has a high degree of genetic heterogeneity that has significantly complicated classification. Genotypes (equidistant phylogenetic groups) differ from each other by 31&ndash;33% of nucleotides. Whereas subtypes, the next level of classification, differ by 20&ndash;25% of nucleotides (Simmonds et al. , 2005) . All HCV genotypes share an identical complement of collinear genes of similar size in the large open reading frame. According to recent classification scheme seven distinct genotypes and 67 confirmed subtypes are described which play a critical role in determining the response to antiviral therapy (Smith et al. , 2014) . Several methods are used to genotype HCV, &nbsp; including direct nucleic acid sequencing, a reverse hybridization analysis using genotype-specific probes corresponding to 5' noncoding region sequences, subtype-specific reverse transcription (RT)-PCR, DNA restriction fragment length polymorphism (RFLP) analysis ( Davidson et al,. 1995 ) of highly conserved 5' noncoding region, heteroduplex mobility analysis, primer-specific and mispair extension analysis, melting curve analysis with fluorescence resonance energy transfer probes, and serologic genotyping. Nucleic acid sequencing and phylogenetic analysis of an appropriate subgenomic region remains the reference method. All of these methods are technically complex and costly whereas many lack standardization. Therefore, there are two methods currently used for clinical purposes which are based on detection of sequence heterogeneity in the 5' noncoding (5'NC) region (Nolte et al ., 2003). 1. TRUGENE HCV 5&prime;NC Genotyping Kit The Trugene assay may be used in a routine clinical laboratory, after amplification with the Amplicor assay, to genotype all the HCV isolates. The Trugene assay does not require an additional specimen-processing step and utilizes products obtained from a single, non-nested amplification reaction, thus eliminating delays and the risks of carryover contamination. It is based on direct sequencing followed by comparison with a reference sequence database. While sequence variability is found throughout the HCV genome, the 5&prime; noncoding (5&prime;NC) region remains highly conserved and is considered the best target for detection by reverse transcription-PCR (RT-PCR) ( Young et al. , 1993; Smith et al., 1995) . All serum samples are stored at &minus;70&deg;C prior to testing. Samples are subjected to RNA extraction. Then qualitative Amplicor HCV test is performed in accordance with the manufacturer's instructions and amplifies a 244-nucleotide sequence within the 5&prime;NC region of the HCV genome. &nbsp; All specimens further analyzed by Trugene NS5B were processed with the Epicentre Masterpure RNA purification kit. These denatured amplicons from the Amplicor test were purified by using the QIAquick PCR purification kit. Next step involves amplification of a portion of the HCV NS5B region with the Titan One Tube RT-PCR kit and used directly in the assay. TRUGENE NS5B genotyping was performed with HCV NS5B RT-PCR amplification products directly in CLIP sequencing reactions. NS5B sequences were analyzed with the OpenGene DNA sequencing system, GeneObjects DNA analysis software, and a prototype HCV NS5B GeneLibrarian module 5.1. ( Roque-Afonso et al ., 2002) . 2. Reverse Hybridization Line Probe Assay It is based on reverse hybridization of PCR amplicons on a nitrocellulose strip coated with genotype-specific oligonucleotide probes. Once the genotype is identified, the test need not be repeated. Current commercial tests fail to identify the genotype in a small proportion such as &lt;3 % of HCV-positive persons ( Stuyver et al ., 1993 ). 4. &nbsp;&nbsp;&nbsp;&nbsp;&nbsp; Treatment of HCV &nbsp; The basic purpose of treatment of HCV is to achieve a high rate of sustained virologic response (SVR). SVR is defined as an undetectable viral RNA after the completion of antiviral therapy (12 weeks after treatment completion). These days antiviral therapy is largely based on new direct-acting antiviral agents which includes the two newly FDA-approved drugs, sofosbuvir and simeprevir. Sofosbuvir is a uridine nucleotide analogue that selectively inhibits the HCV NS5B RNA-dependent RNA polymerase in HCV and advised in combination with several other drugs, with and without PEG-INF, against HCV infection. It targets the highly conserved nucleotide-binding pocket of this enzyme and functions as a chain terminator a nucleotide analog, with improved efficacy as well as a safety profile was formulated ( Gane et al . 2013 ). In patients with HCV genotype 2 or 3 infection for whom treatment with PEGinterferon and ribavirin was not an option, 12 or 16 weeks of treatment with sofosbuvir in combination with ribavirin proved highly effective. Efficacy was increased among patients with HCV genotype 2 infection and those without cirrhosis. In previously treated patients with genotype 3 infection, 16 weeks of therapy was significantly more effective than 12 weeks ( Jacobson et al., 2013) . &nbsp; Sofosbuvir is also advised in combination with ribavirin and interferon to those patients who are infected with HCV genotype 1 or 4. It is also recommended in combination with ribavirin in HCV-infected patients with hepatocellular carcinoma who are awaiting liver transplantation ( Rodriguez-Torres et al ., 2013). Sofosbuvir is found to be causing a significant changes in metabolism in recent studies such as a significant increase in low-density lipoprotein (LDL) and total cholesterol (TC) was observed after treatment ( Morales et al ., 2016 ). However, it offers many advantages due to its high potency, low side effects, oral administration, and high barrier to resistance. It is generally well-tolerated and may adversely cause headache, fatigue, nausea, dizziness, upper respiratory tract infections, rash, back pain and anemia, but exact safety profile can only be judged when this drug is actually used on a large scale. &nbsp; &nbsp; &nbsp; &nbsp; &nbsp; &nbsp; &nbsp; &nbsp; References &nbsp; Bai Y., K. Zhou and J.A. Doudna. 2013. Hepatitis C virus 3&rsquo;UTR regulates viral translation through direct interactions with the host translation machinery. Nucleic Acids Res . 41:7861&ndash;7874. Bartenschlager R, &amp; V. Lohmann. 2000. Replication of hepatitis C virus. J. Gen. Virol ., 81:1631&ndash;1648. Bradley D.W., K.A. McCaustland, E.H. Cook, C.A. Schable, J.W. Ebert and J.E. Maynard. 1985. Posttransfusion non-A, non-B hepatitis in chimpanzees. Physicochemical evidence that the tubule-forming agent is a small, enveloped virus. Gastroenterology. 88:773&ndash;779. Choo Q.L., G. Kuo, A.J. Weiner, L.R. Overby, D.W. Bradley, M. Houghton. 1989. Isolation of a cDNA clone derived from a blood-borne non-A, non-B viral hepatitis genome. Science. 244:359&ndash;362. Choo Q.L., K.H. Richman, J.H. Han, K. Berger, C. Lee, C. Dong, C. Gallegos, D. Coit, R. Medina-Selby and P. J. Barr. 1991. Genetic organization and diversity of the hepatitis C virus. Proc. Natl. Acad. Sci. 88:2451&ndash;2455. Comanor L., F. Anderson, M. Ghany, R. Perrillo, E. J. Heathcote, C. Sherlock, I. Zitron, D. Hendricks and S. C. Gordon. 2001. Transcription-mediated amplification is more sensitive than conventional PCR-based assays for detecting residual serum HCV RNA at end of treatment. The American J. of Gastroenterology. 96:2968&ndash;2972. Davidson F, P. Simmonds, J. C. Ferguson, et al. 1995. Survey of major genotypes and subtypes of hepatitis C virus using RFLP of sequences amplified from the 5' non coding region. J. Gen. Virol. 76:1197-204. Feinstone S.M., A.Z. Kapikian, R.H. Purcell, H.J. Alter and P.V. Holland. 1975. Transfusion-associated hepatitis not due to viral hepatitis type A or B. N. Engl. J. Med. 292:767&ndash;770. Fraser C.S. and J.A. Doudna. 2007. Structural and mechanistic insights into hepatitis C viral translation initiation. Nat. Rev. Microbiol . 5:29&ndash;38. Gane E.J., C.A. Stedman, R.H. Hyland, et al . 2013. Nucleotide polymerase inhibitor sofosbuvir plus ribavirin for hepatitis C. N. Engl. J. Med. , 368:34&ndash;44. Goossens N., S. Cl&eacute;ment and F. Negro. 2016. Handbook of Hepatitis C. Springer Nature. Switzerland. Hanafiah K., J. Groeger, A.D. Flaxman, S.T. Wiersma, et al. 2013. Global epidemiology of hepatitis C virus infection: new estimates of age-specific antibody to HCV seroprevalence. Hepatology, 57:1333&ndash;1342. Hans R. and N. Marwaha. 2014. Nucleic acid testing-benefits and constraints. Asian J. Transfus. Sci ., 8(1): 2&ndash;3. Irshad M., D.S. Mankotia and K. Irshad. 2013. An insight into the diagnosis and pathogenesis of hepatitis C virus infection. World J. Gastroenterol. 19(44):7896&ndash;7909. Jacobson I.M., S.C. Gordon, K.V Kowdley, et al . 2013. Sofosbuvir for hepatitis C genotype 2 or 3 in patients without treatment options. N. Engl. J. Med. 368:1867&ndash;1877. Khuroo M.S., N.S. Khuroo and M.S. Khuroo. 2015. Diagnostic accuracy of point-of-care tests for hepatitis C virus infection: a systematic review and meta-analysis. Plos one , 10(3): e0121450. Lam A.M, C. Espiritu, Bansal S, MicolochickSteuer H.M., Niu C., Zennou V., et al . 2012. Genotype and subtype pro-ling of PSI-7977 as a nucleotide inhibitor of hepatitis C virus. Antimicrob Agents Chemother. 56:3359&ndash;3368. Messina J.P., I. Humphreys, A. Flaxman, A. Brown, G. S. Cooke, O. G. Pybus and E. Barnes. 2015. Global distribution and prevalence of hepatitis C virus genotypes. Hepatology . 61:77&ndash;87. Morales A.L., Z. Junga, M. B. Singla, M. Sjogren, and D. Torres. 2016. Hepatitis C eradication with sofosbuvir leads to significant metabolic changes. World J. Hepatol . 8(35): 1557&ndash;1563. Negro F. and A. Alberti. 2011. The global health burden of hepatitis C virus infection. Liver Int . 31(2):1&ndash;3. Nolte, F. S., A. M. Green, K. R. Fiebelkorn, A. M. Caliendo, C. Sturchio, A. Grunwald, and M. Healy. 2003. Clinical evaluation of two methods for genotyping hepatitis C virus based on analysis of the 5&prime; noncoding region. J. Clin. Microbiol. 41:1558-1564. Pawlotsky J.M., L. Tsakiris, F. Roudot-Thoraval, et al . 1995. Relationship between hepatitis C virus genotypes and sources of infection in patients with chronic hepatitis C. J. Infect. Dis. 171:1607&ndash;1610. Rodriguez-Torres M., E. Lawitz, K.V. Kowdley, et al . 2013. Sofosbuvir (GS-7977) plus peginterferon/ribavirin in treatment-naive patients with HCV genotype 1: a randomized, 28-day, dose-ranging trial. J. Hepatol ., 58:663&ndash;668. Roque-Afonso, A. M., M. P. Ferey, J. D. Poveda, E. Marchadier, and E. Dussaix. 2002. Performance of TRUGENE hepatitis C virus 5&prime; noncoding genotyping kit, a new CLIP sequencing-based assay for hepatitis C virus genotype determination. J. Viral Hepat . 9:385-389. Smith D.B., J. Bukh, C. Kuiken, et al . 2014. Expanded classification of hepatitis C virus into 7 genotypes and 67 subtypes: updated criteria and genotype assignment web resource. Hepatology . 59:318&ndash;327. Simmonds P., J. Bukh, C. Combet, et al . 2005. Consensus proposals for a unified system of nomenclature of hepatitis C virus genotypes. Hepatology . 42:962&ndash;973. Smith D.B., J. Mellor, L.M. Jarvis, F. Davidson, J. Kolberg, M. Urdea, P.L. Yap, P. Simmonds, et al . 1995. Variation of the hepatitis C virus 5&prime; non-coding region: implications for secondary structure, virus detection and typing. J. Gen. Virol. 76:1749-1761. Stuyver L, R. Rossau, A. Wyseur, et al . 1993. Typing of hepatitis C virus isolates and characterization of new subtypes using a line probe assay. J. Gen. Virol. 74:1093-102. Wandeler G., T. Gsponer, A. Bregenzer, et al . 2012. Hepatitis C virus infections in the Swiss HIV Cohort Study: a rapidly evolving epidemic. Clin. Infect. Dis . 55:1408&ndash;1416. Xu Z., J. Choi, T.S.B. Yen, W. Lu, A. Strohecker, S. Govindarajan, D. Chien, M. J. Selby and J. Ou. 2001. Synthesis of a novel hepatitis C virus protein by ribosomal frameshift. EMBO. J . 20:3840&ndash;3848. Young K.K., R.M. Resnick and T.W. Myers. 1993. Detection of hepatitis C virus RNA by a combined reverse transcription-polymerase chain reaction assay. J. Clin. Microbiol. 31:882-886. &nbsp; &nbsp;	review | Hepatitis C | infection (HCV), | genotypes | diagnosis | treatment.	Zenodo	2025	Preprint	publication	cc-by-4.0		https://zenodo.org/records/14679701	https://zenodo.org/api/records/14679701	"diagnostic accuracy" AND "meta-analysis" | "diagnostic accuracy" AND "systematic review"	files_enumerated	True	True	1
Zenodo	14712678	10.1016/j.ajog.2022.07.043	Risk of endometrial cancer in asymptomatic postmenopausal women in relation to ultrasonographic endometrial thickness: systematic review and diagnostic test accuracy meta-analysis			Zenodo	2023	Publication	publication	cc-by-4.0		https://zenodo.org/records/14712678	https://zenodo.org/api/records/14712678	"diagnostic test accuracy" | "test accuracy" AND "meta-analysis"	files_enumerated	True	True	0
Zenodo	14941449	10.5281/zenodo.14941449	Deep Learning Approaches for Thrombosis Detection and Risk Assessment via Ultrasound Imaging	Thrombosis, the formation of a blood clot inside a blood vessel, is a critical condition with significant health risks, including pulmonary embolism (PE) and chronic post-thrombotic syndrome. Deep learning (DL) approaches have shown promise in enhancing the detection and risk assessment of thrombosis, addressing key challenges in ultrasound (US) imaging interpretation. US imaging remains the method of choice for the initial assessment and monitoring of thrombosis due to its non-invasiveness, real-time capability, and absence of ionizing radiation. However, despite being a cost-effective and widely available tool, its diagnostic accuracy heavily depends on operator expertise, leading to variability in image acquisition and interpretation. The integration of DL techniques in US imaging has the potential to improve diagnostic precision, automate analysis, and reduce operator dependency. This thesis systematically reviews the role of DL in thrombosis detection and risk assessment via US imaging, categorizing approaches based on venous, arterial, and cardiac thrombosis. A systematic search across PubMed and Scopus identified 233 studies, of which 22 met the inclusion criteria. The review highlights that convolutional neural networks (CNNs), U-Net, ResNet, and artificial neural networks (ANNs) are the most frequently employed models for classification, segmentation, and feature extraction. The study further categorizes DL-based thrombosis detection based on prediction tasks, including thrombus classification, vessel segmentation, flow analysis, and thrombus localization. For venous thrombosis, DL models have been utilized to detect deep vein thrombosis (DVT) by evaluating vein compressibility, classifying thrombi, and assisting non-specialists in remote diagnosis. AI-guided freehand point-of-care ultrasound (POCUS) methods have been explored, demonstrating high sensitivity and specificity in detecting DVT. For arterial thrombosis, CNN-based approaches have been applied to classify and segment atherosclerotic plaques, including the detection of vulnerable plaques associated with acute coronary syndrome (ACS). Deep learning models have also been integrated with intravascular ultrasound (IVUS) to enhance 3D vessel reconstruction, aiding in the assessment of plaque burden and stenosis severity. AI-based segmentation models, such as U-Net and Mask-RCNN, have significantly improved vascular lesion classification. For cardiac thrombosis, DL techniques have been applied in transesophageal echocardiography (TEE) for the classification and segmentation of intracardiac masses, distinguishing thrombi from tumors. Computer-aided diagnostic (CAD) algorithms have enhanced thrombus detection in patients with atrial fibrillation, demonstrating improved sensitivity and specificity when combined with expert evaluation. Overall, DL-based approaches for thrombosis detection and risk assessment using US imaging have shown considerable advancements in diagnostic accuracy, automation of image analysis, and clinical decision support. However, challenges remain, including dataset availability, variability in US image quality, and the need for multi-center validation. Future research should prioritize real-world clinical integration, model interpretability, and the development of standardized, publicly available datasets for thrombosis assessment. This systematic review provides insights into the current state, challenges, and future directions of AI-driven vascular imaging, highlighting its potential impact in thrombosis detection and risk assessment across venous, arterial, and cardiac applications.		Zenodo	2025	Thesis	publication			https://zenodo.org/records/14941449	https://zenodo.org/api/records/14941449	"diagnostic accuracy" AND "systematic review"	files_enumerated	True	True	1
Zenodo	15100306	10.5281/zenodo.15100306	A Systematic Review of Predictive Analytics Applications in Early Disease Detection and Diagnosis	The integration of predictive analytics and artificial intelligence (AI) in healthcare has revolutionized early disease detection and diagnosis, significantly improving patient outcomes and reducing healthcare costs. This systematic review examines the applications of predictive analytics in early-stage disease identification, focusing on AI-driven methodologies, machine learning (ML) algorithms, and big data analytics. By leveraging real-time patient data, electronic health records (EHRs), and genomic information, predictive models enhance diagnostic accuracy, facilitate timely interventions, and optimize healthcare resource allocation. The study explores key predictive modeling techniques, including deep learning, natural language processing (NLP), and ensemble learning, which are applied in early detection of diseases such as cancer, cardiovascular disorders, diabetes, and neurodegenerative conditions. The review assesses the effectiveness of supervised and unsupervised learning models in identifying disease markers, analyzing medical imaging, and predicting disease progression. Additionally, AI-powered wearable devices and remote monitoring systems are highlighted for their role in real-time health tracking and early anomaly detection. A critical aspect of this review is evaluating the challenges associated with predictive analytics in healthcare, including data privacy concerns, bias in AI algorithms, integration issues with existing medical systems, and regulatory constraints. The study also discusses emerging trends, such as federated learning and explainable AI, which aim to enhance model transparency, security, and ethical considerations in clinical decision-making. Findings indicate that AI-driven predictive analytics significantly improve disease prognosis, enabling personalized treatment plans and reducing hospital readmissions. However, widespread adoption requires robust validation, interdisciplinary collaboration, and policy advancements to ensure reliability and fairness in AI-based healthcare solutions. This review provides a comprehensive understanding of predictive analytics applications in disease detection and offers insights into future research directions for enhancing AI-driven healthcare innovations. &nbsp;	Predictive Analytics, Early Disease Detection, Artificial Intelligence, Machine Learning, Deep Learning, Big Data In Healthcare, Electronic Health Records, Medical Imaging Analysis, Explainable AI, Healthcare Innovation	Zenodo	2025	Journal article	publication	cc-by-4.0		https://zenodo.org/records/15100306	https://zenodo.org/api/records/15100306	"diagnostic accuracy" AND "systematic review"	files_enumerated	True	True	1
Zenodo	15100664	10.5281/zenodo.15100664	A Systematic Review of a Documented Case Study That Examined Advanced Approaches to Therapy for Hairy Cell Leukemia	Hairy cell&ensp;leukemia (HCL) is an uncommon chronic lymphoid neoplasm characterized by unique clinical and laboratory findings. Historically, it has responded to&ensp;multiple treatment modalities, though none are curative. Newer treatment options for relapsed or refractory HCL remain limited, especially&ensp;in patients with novel purine analog refractory disease or those with high-risk molecular mutations including BRAFV600E. This will have implications for resistance mechanisms, functional scoring systems, and the timing of new&ensp;targeted therapies in the treatment trajectory to improve patient outcomes. This study seeks to improve the&ensp;understanding of HCL by overcoming the limitations associated with currently available treatment strategies, especially in relapsed or refractory cases. Findings show&ensp;that the addition of purine analogs to agents such as rituximab increases response rates. Overcoming resistance There is evidence to&ensp;suggest that novel targeted strategies, including the use of BRAF and MEK inhibitors, do effectively overcome this resistance. Immunotoxins&ensp;and newer monoclonal antibodies are on the horizon. In the research findings of HCL interpretation should rotation study how observed data provide insight into the underlying pathophysiology; it enhances diagnostic accuracy; or it has impact on&ensp;treatment strategies. The discovery of the&ensp;BRAFV600E mutation in the majority of HCL cases has important implications for elucidating the pathogenesis of the disease, revealing insights into oncogenic signaling pathways.[1][2].	Hairy cell leukemia (HCL), BRAFV600E, Purine analog, Rituximab, immunotoxins, MEK inhibitors.	Zenodo	2025	Journal article	publication	cc-by-4.0		https://zenodo.org/records/15100664	https://zenodo.org/api/records/15100664	"diagnostic accuracy" AND "systematic review"	files_enumerated	True	True	1
Zenodo	15110019	10.5281/zenodo.15110019	Diagnostic accuracy of mandibular dental maturation stages for determination of growth spurt compared to the cervical vertebral maturation method– a systematic review and meta-analysis	This dataset for a meta-analysis submitted for publication	Diagnostic accuracy | tooth calcification | growth spurt | Cervical vertebral maturation stages	Zenodo	2025	Dataset	dataset	cc-by-4.0		https://zenodo.org/records/15110019	https://zenodo.org/api/records/15110019	"diagnostic accuracy" AND "meta-analysis" | "diagnostic accuracy" AND "systematic review"	files_enumerated	True	True	0
Zenodo	15227529	10.5281/zenodo.15227529	The Role of Artificial Intelligence in Obstetrics and Gynecology: Current Applications and Future Potential	ABSTRACT : Objective : To evaluate current applications of artificial intelligence (AI) in obstetrics and gynecology (OB/GYN) and project future advancements for enhancing diagnostic accuracy, clinical efficiency, and maternal-fetal outcomes. Methods : A systematic review of peer-reviewed studies (2015&ndash;2025) from PubMed, Scopus, and IEEE Xplore was conducted, focusing on AI techniques like convolutional neural networks (CNNs), machine learning (ML), deep learning (DL), and natural language processing (NLP) in prenatal diagnostics, gynecologic oncology, reproductive medicine, and workflow optimization. Performance metrics (sensitivity, specificity, AUC) and limitations were analyzed. Results : AI achieves 94% sensitivity in detecting fetal heart defects via ultrasound, 96% accuracy in cervical cancer screening with Pap smears, and an AUC of 0.89 for preeclampsia prediction using electronic health records. NLP reduces documentation time by 30%, while DL improves IVF success rates by 15%. Challenges include dataset bias (10% lower accuracy for minorities) and clinician distrust (40% skepticism rate). Future potential includes AI-driven telemedicine and personalized IVF protocols. Conclusion : AI significantly enhances OB/GYN care but requires inclusive datasets, regulatory streamlining, and clinician training to ensure equitable, scalable adoption and reduce global maternal mortality by 15&ndash;20%. &nbsp; Keywords: Artificial Intelligence, Machine Learning, Deep Learning, Obstetrics, Gynecology, Prenatal Diagnostics, Cervical Cancer, IVF, Telemedicine &nbsp;		Zenodo	2024	Journal article	publication	cc-by-4.0		https://zenodo.org/records/15227529	https://zenodo.org/api/records/15227529	"diagnostic accuracy" AND "systematic review"	files_enumerated	True	True	1
Zenodo	15288756	10.5281/zenodo.15288756	AURS–Basic Calculator: A Low-Resource Ultrasound-Based Nomogram for Preoperative Axillary Risk	Note: This is an unpublished manuscript (submitted for peer review in 2025). Abstract Background: Axillary lymph node (ALN) status remains a critical factor in staging and treatment planning for early breast cancer. However, reliance on advanced imaging (MRI, CEUS, SWE) limits global access and equity, highlighting the need for low-cost, universally accessible tools. Objective: To develop a simple, reproducible, and clinically applicable nomogram&mdash;AURS&ndash;Basic&mdash;for predicting ALN metastasis using routine B-mode and Doppler ultrasound parameters. Methods: A PRISMA-guided systematic review of 35 studies (2015&ndash;2025) was conducted to identify key ultrasonographic and clinicopathological predictors. An evidence-informed synthesis (not a formal meta-analysis) extracted diagnostic accuracy metrics (e.g., odds ratios, sensitivity, specificity), which informed a weighted point-based model stratifying patients into low-, intermediate-, and high-risk groups. Results: The final model incorporates 24 parameters. High-impact predictors include &ge;3 abnormal lymph nodes (30 pts), cortical thickness &ge;4 mm (25 pts), hilum absence (20 pts), CH (cortex to hilum) ratio &gt;1.85 (20 pts), and short axis &ge;7 mm (20 pts). AURS&ndash;Basic demonstrates strong predictive accuracy (AUC 0.81&ndash;0.85) and performs comparably to more complex models. Conclusion: AURS&ndash;Basic is a reliable, low-resource preoperative axillary risk stratification tool. It supports personalised surgical decision-making, may reduce unnecessary SLNB, and helps guide early ALND when needed. The model is freely available as an interactive web calculator, enabling point-of-care implementation using only routine ultrasound.	breast cancer | ultrasound | nomogram | axillary staging | low-resource	Zenodo	2025	Software	software	apache2.0		https://zenodo.org/records/15288756	https://zenodo.org/api/records/15288756	"diagnostic accuracy" AND "meta-analysis" | "diagnostic accuracy" AND "systematic review"	files_enumerated	True	True	1
Zenodo	15333656	10.5281/zenodo.15333656	EMPATHY AS A FACTOR IN PHYSICIANS' EFFECTIVENESS	This article explores the pivotal role of empathy in enhancing physicians' effectiveness within clinical practice. Through a systematic review of empirical studies, it examines how empathy influences various aspects of patient care, including satisfaction, adherence to treatment, anxiety reduction, diagnostic accuracy, and overall clinical outcomes.	Physician Empathy, Patient Satisfaction,Treatment Adherence, Clinical Outcomes Doctor-Patient Communication , Medical Education, Empathy Training, Healthcare Quality, Patient-Centered Care, Emotional Intelligence.	Zenodo	2025	Conference paper	publication	cc-by-4.0		https://zenodo.org/records/15333656	https://zenodo.org/api/records/15333656	"diagnostic accuracy" AND "systematic review"	files_enumerated	True	True	1
Zenodo	15421970	10.5281/zenodo.15421970	THE DIAGNOSTIC ACCURACY OF SONOGRAPHY IN THE ASSESSMENT OF ENDOMETRIAL HYPERPLASIA: A SYSTEMATIC REVIEW			Zenodo	2025	Publication	publication	cc-by-4.0		https://zenodo.org/records/15421970	https://zenodo.org/api/records/15421970	"diagnostic accuracy" AND "systematic review"	files_enumerated	True	True	1
Zenodo	15423382	10.5281/zenodo.15423382	DIAGNOSTIC ACCURACY OF OCULAR ULTRASOUND IN DETECTION OF RETINAL DETACHMENT: A SYSTEMATIC REVIEW			Zenodo	2025	Publication	publication	cc-by-4.0		https://zenodo.org/records/15423382	https://zenodo.org/api/records/15423382	"diagnostic accuracy" AND "systematic review"	files_enumerated	True	True	1
Zenodo	15430007	10.5281/zenodo.15430007	DIAGNOSTIC ACCURACY OF ABDOMINAL ULTRASOUND IN INFLAMED ACUTE APPENDICITIS: A SYSTEMATIC REVIEW			Zenodo	2025	Publication	publication	cc-by-4.0		https://zenodo.org/records/15430007	https://zenodo.org/api/records/15430007	"diagnostic accuracy" AND "systematic review"	files_enumerated	True	True	1
Zenodo	15559515	10.21474/IJAR01/20822	INVESTIGATION OF GADOLINIUM-BASED CONTRAST REACTIONS IN MRI: SAFETY AND RISK FACTORS	Gadolinium-based contrast agents (GBCAs) are critical for enhancing mag- netic resonance imaging (MRI), improving diagnostic accuracy in over 30 mil- lion annual administrations worldwide. Despite their utility, GBCAs are as- sociated with adverse reactions, including allergic-like responses, anaphylaxis, nephrogenic systemic fibrosis (NSF), and gadolinium retention in tissues, even in patients with normal renal function. This systematic review investigates GBCA safety, risk factors, and mitigation strategies by analyzing 32 clini- cal studies (n=1,245,678 administrations) from 2010 to 2025. We quantified reaction incidence (mild, moderate, severe), identified key risk factors (e.g., allergy history, renal impairment, GBCA type), and evaluated management protocols. Descriptive analyses revealed higher reaction rates with linear GB- CAs (1.0&Acirc;&ndash;1.2%) compared to macrocyclic agents (0.1&Acirc;&ndash;0.3%), with prior con- trast reactions and renal dysfunction as significant predictors. Premedication and rapid-response protocols effectively reduced risks. While severe reactions are rare (&lt;0.01%), concerns about NSF and gadolinium retention necessitate cautious use. This study underscores the importance of pre-administration screening, preferential use of macrocyclic GBCAs, and standardized safety protocols. Recommendations include enhanced patient risk assessment and adoption of safer agents to minimize adverse outcomes. Continued research is critical to elucidate the long-term effects of gadolinium retention and optimize risk management, ensuring patient safety in MRI diagnostics. &nbsp;	Gadolinium MRI Anaphylaxis NSF	Zenodo	2025	Dataset	dataset	cc-by-4.0		https://zenodo.org/records/15559515	https://zenodo.org/api/records/15559515	"diagnostic accuracy" AND "systematic review"	files_enumerated	True	True	1
Zenodo	15607152	10.5281/zenodo.15607152	Applications of data science in healthcare: current trends and future directions	This article discusses the revolutionary advancements of data science in medicine, with an emphasis on how sophisticated analytical methods are transforming patient care, operational effectiveness, and medical research. Based on systematic review of existing literature and case studies, this study highlights top trends in healthcare data analytics such as predictive modeling of disease, natural language processing of clinical documentation, computer vision for medical imaging, and real-time monitoring platforms. The results show that data science is improving diagnostic accuracy, facilitating personalized treatment plans, enhancing resource allocation, and speeding up biomedical research. There are still major challenges, however, such as data privacy issues, integration problems, algorithmic bias, and clinical validation requirements. This paper adds to the body of knowledge by presenting a broad overview of how data science is transforming healthcare delivery and setting out future research and implementation directions.	Healthcare analytics | predictive modeling | electronic health records | clinical decision support | precision medicine | deep learning | natural language processing | medical imaging	Zenodo	2025	Journal	publication	cc-by-4.0		https://zenodo.org/records/15607152	https://zenodo.org/api/records/15607152	"diagnostic accuracy" AND "systematic review"	files_enumerated	True	True	1
Zenodo	15645235	10.5281/zenodo.15645235	Guía para la elaboración de Revisiones Sistemáticas y Metaanálisis de Pruebas de Diagnóstico. Un manual para uso docente de pregrado	Este manual did&aacute;ctico ha sido dise&ntilde;ado para guiar paso a paso la elaboraci&oacute;n de revisiones sistem&aacute;ticas con y sin metaan&aacute;lisis, enfocadas espec&iacute;ficamente en estudios de pruebas diagn&oacute;sticas. Pensado para estudiantes de pregrado en ciencias de la salud, docentes e investigadores en formaci&oacute;n, el documento integra los lineamientos actualizados de PRISMA 2020, QUADAS-2 y GRADE, con ejemplos aplicados al &aacute;rea de la Tecnolog&iacute;a M&eacute;dica y otras disciplinas cl&iacute;nicas. Incluye herramientas pr&aacute;cticas, recomendaciones metodol&oacute;gicas y un cap&iacute;tulo final de aplicaci&oacute;n con datos simulados, que permite al lector practicar todo el proceso de forma integrada. Este recurso busca fortalecer las competencias investigativas en la evaluaci&oacute;n cr&iacute;tica de la evidencia diagn&oacute;stica y fomentar la formaci&oacute;n basada en evidencia desde etapas tempranas del desarrollo profesional.	Revisión sistemática | Metaanálisis | Pruebas diagnósticas | Docencia universitaria | Educación en salud | Investigación en pregrado | Precisión diagnóstica | QUADAS-2 | GRADE | PRISMA 2020 | Systematic review | Diagnostic test accuracy | Undergraduate education | Health sciences education | PRISMA 2020 | STARD	Zenodo	2025	Book	publication	cc-by-4.0		https://zenodo.org/records/15645235	https://zenodo.org/api/records/15645235	"diagnostic test accuracy" | "test accuracy" AND "meta-analysis"	files_enumerated	True	True	1
Zenodo	15648038	10.5281/zenodo.15648038	Differentiating between benign and malignant ovarian lesions using magnetic resonance imaging assessment: A systematic review and diagnostic accuracy meta-analysis	Background and Aim: Clinical diagnosis of ovarian cancer involves a combination of symptoms, blood tumor marker tests, and MRI images. Accurate diagnosis is essential for developing effective treatment strategies. MRI is commonly used due to its convenience. This study aimed to assess the diagnostic value of preoperative MRI in distinguishing between benign and malignant ovarian lesions before surgery. Methods: We performed a systematic search of literature in PubMed, Web of Science, and Scopus with relevant keywords. Studies that did not perform MRI or had insufficient data were excluded. Data extraction was performed based on a standardized sheet. Meta analysis was performed with STATA, R, and R-Studio. Results: The initial search retrieved 14,967 articles from which 3,921 duplicates were removed. Finally, 15 studies were included based on our eligibility criteria. The pooled sensitivity of MRI in detection benign and malignant lesions was 89% (95% CI: 81%-94%, p-value&lt;0.01). The pooled specificity MRI in detection benign and malignant lesions was 94% (95% CI: 90%-97%, p-value&gt;&lt;0.01). There was considerable heterogeneity among the included studies. The I2 index indicates a generalized heterogeneity of 61% with heterogeneity of the sensitivity and specificity being 67% and 57%, respectively. Conclusion: MRI shows high sensitivity, specificity, and diagnostic accuracy in distinguishing between benign and malignant ovarian tumors. Most studies reported sensitivity above 80% and specificity exceeding 90%. Further largescale, multi-center prospective studies are needed to further evaluate the diagnostic efficacy of MRI in diagnosing ovarian neoplasms.&gt; &lt;0.01). The pooled specificity MRI in detection benign and malignant lesions was 94% (95% CI: 90%-97%, p-value&lt;0.01). There was considerable heterogeneity among the included studies. The I2 index indicates a generalized heterogeneity of 61% with heterogeneity of the sensitivity and specificity being 67% and 57%, respectively. Conclusion: MRI shows high sensitivity, specificity, and diagnostic accuracy in distinguishing between benign and malignant ovarian tumors. Most studies reported sensitivity above 80% and specificity exceeding 90%. Further largescale, multi-center prospective studies are needed to further evaluate the diagnostic efficacy of MRI in diagnosing ovarian neoplasms.	Ovarian cancer, Neoplasm, Lesion, Diagnostic accuracy, Magnetic resonance imaging, MRI, Sensitivity, Specificity	Zenodo	2024	Journal article	publication	cc-by-4.0		https://zenodo.org/records/15648038	https://zenodo.org/api/records/15648038	"diagnostic accuracy" AND "meta-analysis" | "diagnostic accuracy" AND "systematic review" | "sensitivity and specificity" AND "meta-analysis"	files_enumerated	True	True	1
Zenodo	15681188	10.11591/ijece.v15i3.pp3279-3290	Deep learning for the identification of autism traits in children through facial expressions: a systematic review	This study employs a bibliometric analysis to examine research on the&nbsp; application of artificial intelligence, specifically deep learning, in the&nbsp; detection of autism traits through facial expressions. Using quantitative&nbsp; methodologies. The analysis revealed a notable growth in scientific output&nbsp; from 2019, with an emphasis on techniques such as convolutional neural&nbsp; networks and systems based on the facial action coding system (FACSCNN). The results highlight improvements in diagnostic accuracy thanks to&nbsp; the use of deep learning, although challenges related to data quality and&nbsp; availability remain. This study underscores the importance of international&nbsp; collaboration and technological innovation to advance the diagnosis and&nbsp; treatment of autism, offering a comprehensive perspective on current and&nbsp; future trends in this interdisciplinary field.	Autism spectrum disorder | Deep learning | Detection | Facial expressions | Neural networks | Systematic review	Zenodo	2025	Journal article	publication	cc-by-4.0		https://zenodo.org/records/15681188	https://zenodo.org/api/records/15681188	"diagnostic accuracy" AND "systematic review"	files_enumerated	True	True	1
Zenodo	15690296	10.5281/zenodo.15690296	SONOGRAPHIC SIGNATURES OF THYROGLOSSAL DUCT CYSTS: DIAGNOSTIC ACCURACY AND CLINICAL RELEVANCE – A SYSTEMATIC REVIEW			Zenodo	2025	Publication	publication	cc-by-4.0		https://zenodo.org/records/15690296	https://zenodo.org/api/records/15690296	"diagnostic accuracy" AND "systematic review"	files_enumerated	True	True	1
Zenodo	15695368	10.5281/zenodo.15695368	SONOGRAPHIC SIGNATURES OF THYROGLOSSAL DUCT CYSTS: DIAGNOSTIC ACCURACY AND CLINICAL RELEVANCE – A SYSTEMATIC REVIEW			Zenodo	2025	Publication	publication	cc-by-4.0		https://zenodo.org/records/15695368	https://zenodo.org/api/records/15695368	"diagnostic accuracy" AND "systematic review"	files_enumerated	True	True	1
Zenodo	15748123	10.5281/zenodo.15748123	Clinical models and predictors of retained products of conception following induced abortion: a systematic Citation review and meta-analysis	This document is a methodological protocol for a systematic review and meta-analysis registered in PROSPERO (ID: CRD420251081290). It outlines the strategy to evaluate clinical, ultrasound, and biochemical predictors of retained products of conception (RPOC) after induced abortion...	Retained products of conception, induced abortion, postabortion care, diagnostic accuracy, ultrasound, endometrial thickness, clinical prediction model, misoprostol, vacuum aspiration, beta-hCG, MELI score, reproductive health, systematic review, meta-analysis, PRISMA-P	Zenodo	2025	Other	other	cc-by-4.0		https://zenodo.org/records/15748123	https://zenodo.org/api/records/15748123	"diagnostic accuracy" AND "meta-analysis" | "diagnostic accuracy" AND "systematic review"	files_enumerated	True	True	1
Zenodo	15753692	10.21203/rs.3.rs-6977013/v1	Comparative Meta-Analysis of Four Breakthrough Medical Innovations (2015–2025): CRISPR, mRNA Vaccines, AI Diagnostics, and Telemedicine	We performed a comprehensive meta-analysis of four major medical innovations (2015&ndash;2025) CRISPR gene editing, mRNA vaccines, AI diagnostics, and telemedicine focusing on clinical efficacy, health outcomes, and adoption. For CRISPR therapies in hemoglobinopathies, pooled data from six trials (115 patients) show robust clinical benefits: significant fetal hemoglobin induction, transfusion independence in &beta;-thalassemia, and reduced sickle crises【1,2】. mRNA COVID-19 vaccines exhibited extremely high efficacy; pooled vaccine effectiveness was ~96% (95% CI 93&ndash;98%) after two doses【3】, far exceeding traditional platforms. AI diagnostic tools demonstrated moderate accuracy: a meta-analysis of 83 studies found mean diagnostic accuracy ~52% statistically comparable to physicians overall (no significant difference) but lower than expert clinicians【4】. Telemedicine interventions produced modest but positive effects: in a meta-review of 33 RCTs, telemedicine outcomes were at least as good as usual care (Cohen&rsquo;s d&asymp;0.21) across diverse conditions【5】. Notably, telehealth adoption surged during COVID-19 (e.g. a 683% increase in tele-visits at one center【6】). Comparative analysis indicates mRNA vaccines delivered the largest population-level impact (via prevention of disease), while CRISPR offers potentially curative benefits in niche populations. AI and telemedicine have improved diagnostic and care delivery processes with varying effect sizes. Our findings underscore each innovation&rsquo;s significant but distinct contribution to global health.	Ai diagnostics	Zenodo	2025	Preprint	publication	cc-by-4.0		https://zenodo.org/records/15753692	https://zenodo.org/api/records/15753692	"diagnostic accuracy" AND "meta-analysis" | "diagnostic accuracy" AND "systematic review"	files_enumerated	True	True	2
Zenodo	15757724	10.5281/zenodo.15757724	Evaluation of the Diagnostic Efficacy of Magnetic Resonance Imaging in Neurodegenerative Diseases: A Systematic Review of the Literature	ABSTARCT:&nbsp; Introduction Neurodegenerative diseases, such as Alzheimer's and Parkinson's, present complex clinical challenges due to the difficulty in achieving an accurate early diagnosis. Magnetic resonance imaging (MRI) has proven useful in identifying brain changes before clinical symptoms appear. However, its diagnostic efficacy compared to other methods, such as positron emission tomography (PET), remains under debate. Objective To evaluate the diagnostic accuracy of MRI in neurodegenerative diseases through a systematic review of the literature. Methods A systematic review of systematic reviews and meta-analyses evaluating the diagnostic accuracy of MRI in neurodegenerative diseases was conducted. Studies comparing MRI with other methods, such as CT or biomarkers, were included. Sensitivity, specificity, and ROC curves were assessed. Results Eight studies were included in the review. Structural MRI showed a sensitivity of 73% and a specificity of 71% for early detection of Alzheimer's in patients with mild cognitive impairment. In Parkinson's disease, functional MRI detected functional alterations with a significant reduction in the Amplitude of Low-Frequency Fluctuations in key motor areas. The combination of MRI with PET improved diagnostic accuracy, especially in the early diagnosis of Alzheimer's. Discussion The results highlight the potential of MRI for the early diagnosis of neurodegenerative diseases, although combining it with PET appears to offer greater diagnostic accuracy. Emerging techniques, such as MRI spectroscopy and elastography, could further improve early detection, though more studies are needed to standardize their use.	Magnetic resonance imaging Neurodegenerative diseases Diagnostic accuracy Alzheimer's Parkinson's	Zenodo	2025	Journal article	publication	cc-by-4.0		https://zenodo.org/records/15757724	https://zenodo.org/api/records/15757724	"diagnostic accuracy" AND "systematic review"	files_enumerated	True	True	1
Zenodo	15809289	10.5281/zenodo.15809289	Exploring the Role of Projective Techniques in Modern Personality Assessment: Balancing Subjectivity and Objectivity	This study employs a qualitative meta-analytic approach to examine the continuing relevance of classical projective techniques and psychodynamic theories in contemporary clinical practice. Projective methods, including the Rorschach Inkblot Test and Thematic Apperception Test (TAT), have historically been integral to personality psycho-diagnostics by offering insights into unconscious thoughts, emotions, and relational patterns. A comprehensive review of 46 peer-reviewed articles was triangulated with expert interviews conducted with ten experienced clinical psychologists working within Nigerian public mental health institutions. Findings revealed that while projective methods demonstrate lower reliability and predictive validity compared to structured assessments such as the MMPI-2 and Five-Factor Model (FFM)-based inventories, they continue to provide critical qualitative data when standardized administration procedures and cultural sensitivity are maintained. Meta-analytic results reported moderate validity coefficients (r &asymp; .29&ndash;.40) for structured projective variables, while structured inventories consistently yielded higher psychometric indices. Nonetheless, clinicians emphasized that projective assessments remain valuable, particularly in psychoanalytic settings, trauma assessments, and culturally nuanced cases when combined with objective tools.The study concludes that projective methods should be employed cautiously yet strategically as complementary assessments within a multimethod diagnostic framework. Integrating structured and projective techniques enhances diagnostic accuracy, enriches clinical interpretation, and offers a more comprehensive understanding of personality dynamics, especially in multicultural contexts like Nigeria.	Projective Techniques | Personality Assessment | Psychodynamic Theory | Meta-Analysis | Multimethod Assessment | Clinical Psychology | Cultural Adaptation | Nigeria	Zenodo	2025	Journal article	publication	cc-by-4.0		https://zenodo.org/records/15809289	https://zenodo.org/api/records/15809289	"diagnostic accuracy" AND "meta-analysis"	files_enumerated	True	True	1
Zenodo	15854788	10.63096/medtigo3092234	The Role of AI in Healthcare: A Focused Review on Radiology, Emergency Department and Dental Age Estimation	Artificial intelligence (AI) has emerged as a transformative trend in modern healthcare, offering advanced tools for diagnosis, clinical decision-making, and workflow optimization. This systematic review explores the integration of AI in three key medical domains: radiology, emergency medicine and bone age estimation by using dental imaging. In radiology, AI has demonstrated diagnostic accuracies often exceeding human performance especially in high-volume scenarios like the coronavirus disease 2019 (COVID-19) pandemic. In emergency departments, machine learning algorithms are enhancing triage, predicting patient outcomes and reducing diagnostic delays. Similarly, AI-driven models like AlexNet, DASNet, and ResNet have significantly improved the precision of age estimation from orthopantomograms, outperforming traditional methods. Despite these advancements, the integration of AI is challenged by issues including algorithmic bias, data privacy concerns and clinical workflow misalignment. The review highlights both the potential and the challenges of AI in healthcare, emphasizing the need for diverse data, transparency and interdisciplinary collaboration.	Artificial intelligence, Radiology, Emergency medicine, Bone age estimation, Dental imaging, Orthopantomogram, Diagnostic accuracy, Healthcare technology integration.	Zenodo	2025	Journal article	publication	cc-by-4.0		https://zenodo.org/records/15854788	https://zenodo.org/api/records/15854788	"diagnostic accuracy" AND "systematic review"	files_enumerated	True	True	1
Zenodo	16364125	10.5281/zenodo.16364125	Diagnostic accuracy of the wells score and the Geneva score for the prediction of pulmonary embolism: a systematic review	Introduction: Pulmonary embolism (PE) is a potentially life-threatening condition that requires timely and accurate diagnosis. Clinical prediction tools, such as the Wells score and the Geneva score, are widely used to estimate the pre-test probability of PE, guiding subsequent diagnostic decisions. Objective: To evaluate and compare the diagnostic accuracy of the Wells score and the Geneva score for the prediction of PE in patients with clinical suspicion of this condition. Materials and Methods: A systematic review was conducted comprising studies published between 2019 and 2024 in databases such as PubMed, Scopus, and Web of Science. Included studies were cohort or diagnostic accuracy studies that evaluated the sensitivity, specificity, and predictive values of both scores, using pulmonary CT angiography or ventilation-perfusion (V/Q) scintigraphy as the reference standard. Study selection and analysis followed PRISMA guidelines. Methodological quality was assessed using the QUADAS-2 tool. Results: A comparative analysis of 20 studies revealed significant variability in diagnostic performance depending on the population and clinical setting. The combination of clinical scores with D-dimer (DD) testing notably improved diagnostic accuracy, particularly lowering the negative likelihood ratio (LR&minus;), thus enhancing the ability to rule out PE. Notably, 10% of studies reported very high positive likelihood ratios (LR+ = 123.75 and 57.6), indicating excellent diagnostic confirmation power when results are positive. Conclusions: The combined use of clinical prediction rules and DD testing&mdash;especially Geneva+DD and Wells+DD&mdash;provides the highest diagnostic accuracy for PE, with high LR+ and low LR&minus; values, effectively confirming or ruling out the diagnosis. However, their utility is context-dependent. Therefore, the choice of clinical prediction tool should take into account the clinical setting, availability of complementary diagnostic tests, and patient characteristics to optimize decision-making.	Pulmonary Embolism, Sensitivity and Specificity, Clinical Prediction Scores, D-dimer.	Zenodo	2025	Journal article	publication	cc-by-4.0		https://zenodo.org/records/16364125	https://zenodo.org/api/records/16364125	"diagnostic accuracy" AND "systematic review"	files_enumerated	True	True	1
Zenodo	16365198	10.5281/zenodo.16365198	Diagnostic accuracy of the rapid arterial occlusion evaluation and the Cincinnati prehospital stroke scale for the prediction of large vessel occlusion stroke: a systematic review	Introduction : Stroke, particularly due to large vessel occlusion (LVO), is a significant cause of disability and mortality worldwide. Early identification in prehospital settings is crucial for implementing interventions such as mechanical thrombectomy. In this context, the Cincinnati Prehospital Stroke Scale (CPSS) and the Rapid Arterial oCclusion Evaluation (RACE) are useful as clinical tools to enhance the detection stroke. Evaluating their diagnostic accuracy may optimize their application in emergency services. Materials and Methods : A systematic review was conducted following PRISMA 2020 guidelines with the aim of evaluating the diagnostic accuracy of the RACE and CPSS scales in identifying ischemic stroke in prehospital and hospital settings. Systematic searches were conducted in PubMed, Scopus, and Web of Science, covering the period from January 1, 2020, to April 30, 2025. The search was supplemented by a manual review of the reference lists of included articles to identify potentially relevant additional studies. A total of 17 studies were included, for the evaluation of sensitivity, specificity, likelihood ratios (LR+ and LR&ndash;), methodological quality (assessed using QUADAS-2), and applicability of the CPSS, RACE, and their variants (CPSS-2, d-CPSS, and RACE-4). Results : The CPSS scale was evaluated in 13 studies, with sensitivity ranging between 57-95% and specificity between 54.3-94%. Its LR+ ranged from 1.96 to 9.83, being higher in hospital settings or in patients with high clinical suspicion. The RACE scale was evaluated in 9 studies, with sensitivity between 56-100% and specificity between 60-91%, with LR+ values up to 8.33. Scales like RACE and CPSS showed good LR&ndash; values (some close to 0.1), making them useful for ruling out stroke in emergency settings. However, CPSS-2 showed an LR&ndash; of 0.63, which reduces its utility as an exclusion test. Conclusion : Both CPSS and RACE are useful tools for early detection of LVO-related stroke, especially in prehospital environments. RACE tends to offer greater diagnostic accuracy due to its more detailed assessment of neurological deficits, while CPSS stands out for its simplicity and rapid applicability. An implementation tailored to the local healthcare system is recommended, along with more prospective studies with external validation to strengthen the available evidence.	Stroke, large vessel occlusion, evaluation scales, prehospital diagnosis, sensitivity, specificity.	Zenodo	2025	Journal article	publication	cc-by-4.0		https://zenodo.org/records/16365198	https://zenodo.org/api/records/16365198	"diagnostic accuracy" AND "meta-analysis" | "diagnostic accuracy" AND "systematic review"	files_enumerated	True	True	1
Zenodo	16378108	10.3389/fneur.2024.1357321	MicroRNA as a potential diagnostic and prognostic biomarker in brain gliomas: a systematic review and meta-analysis	Introduction: Brain neoplasms and central nervous system (CNS) disorders, particularly gliomas, have shown a notable increase in incidence over the last three decades, posing significant diagnostic and therapeutic challenges. MicroRNAs (miRNAs) have emerged as promising biomarkers due to their regulatory role in gene expression, offering potential enhancements in glioma diagnosis and prognosis. Methods: This systematic review and meta-analysis, adhering to PRISMA guidelines, included 25 studies for diagnostic accuracy and 99 for prognostic analysis, published until August 27th, 2023. Studies were identified through comprehensive searches of PubMed, Web of Science, and Scopus databases. Inclusion criteria encompassed peer-reviewed original research providing sensitivity, specificity, and area under the curve (AUC) for miRNAs in glioma diagnosis, as well as survival outcomes with hazard ratios (HRs) or mean survival. Results and discussion: Meta-analysis demonstrated miRNAs high diagnostic accuracy, with a pooled sensitivity of 0.821 (95% CI: 0.7810.855) and specificity of 0.831 (95% CI: 0.7920.865), yielding an AUC of 0.893. Subgroup analysis by specimen type revealed consistent accuracy across blood, cerebrospinal fluid (CSF), and tissue samples. Our results also showed miRNAs can be potential prognostic biomarkers. miRNAs showed significant associations with overall survival (OS) (pooled HR: 2.0221; 95% CI: 1.84972.2105), progression-free survival (PFS) (pooled HR: 2.4248; 95% CI: 1.88883.1128), and disease-free survival (DFS) (pooled HR: 1.8973; 95% CI: 1.16373.0933) in tissue specimens. These findings underscore miRNAs potential as valuable biomarkers for improving glioma diagnosis and prognosis, offering insights for enhancing clinical decision-making and patient outcomes. Copyright 2024 Hasani, Masrour, Jazi, Ahmadi, Hosseini, Lu and Alborzi.	brain neoplasms | diagnosis | glioma | MicroRNAs | prognosis	Zenodo	2024	Journal article	publication	cc-by-nc-4.0		https://zenodo.org/records/16378108	https://zenodo.org/api/records/16378108	"diagnostic accuracy" AND "meta-analysis" | "diagnostic accuracy" AND "systematic review"	files_enumerated	True	True	1
Zenodo	16397613	10.5281/zenodo.16397613	Diagnostic accuracy of plasma thrombopoietin (TPO) for differentiating aplastic anemia from immune thrombocytopenia in adults: a systematic review and meta‑analysis	Search strategy		Zenodo	2025	Dataset	dataset	cc-by-4.0		https://zenodo.org/records/16397613	https://zenodo.org/api/records/16397613	"diagnostic accuracy" AND "meta-analysis" | "diagnostic accuracy" AND "systematic review"	files_enumerated	True	True	0
Zenodo	16455535	10.5281/zenodo.16455535	Diagnostic Test Accuracy of Artificial Intelligence in Large Vessel Occlusion: A Systematic Review and Meta-Analysis			Zenodo	2025	Dataset	dataset	cc-by-4.0		https://zenodo.org/records/16455535	https://zenodo.org/api/records/16455535	"diagnostic test accuracy" | "test accuracy" AND "meta-analysis"	files_enumerated	True	True	0
Zenodo	16561400	10.5281/zenodo.16561400	SYSTEMATIC REVIEW OF NURSE-INITIATED X-RAY PROTOCOLS IN EMERGENCY DEPARTMENTS: IMPACT ON DIAGNOSTIC ACCURACY, PATIENT FLOW, SAFETY, AND SATISFACTION	Abstract Background: Emergency departments (EDs) face rising patient volumes and delays, which stimulate interest in expanding nurses&rsquo; roles through initiatives like nurse-initiated X-ray (NIXR) protocols. These models aim to reduce wait times and improve efficiency without compromising diagnostic accuracy or patient safety. We aimed to systematically evaluate the clinical effectiveness, diagnostic accuracy, workflow efficiency, safety, and satisfaction associated with nurse-initiated X-ray protocols in ED settings. Methods: This review followed PRISMA guidelines. A comprehensive search of PubMed, Scopus, Web of Science, and CINAHL was conducted using terms related to nurse-initiated radiography, the Ottawa Ankle Rules (OAR), and ED imaging. Studies were eligible if they evaluated nurse-led X-ray protocols in patients with isolated limb trauma. Five studies met the inclusion criteria, including randomized controlled trials and observational designs. Outcomes included diagnostic accuracy, emergency department length of stay (LOS), imaging rates, and satisfaction. Results: All five studies show that nurse-initiated use of OAR reduced unnecessary imaging without compromising fracture detection. LOS reduced in several studies, with improvements ranging from 20 to 26 minutes. Diagnostic accuracy was comparable or superior to physician-led imaging, and patient and staff satisfaction were high. Despite variations in implementation models and training standards, NIXR was shown to be safe and effective. Conclusion: Nurse-initiated X-ray protocols enhance ED efficiency, reduce unnecessary imaging, and maintain diagnostic accuracy when supported by structured training and decision tools such as OAR. Wider adoption requires standardized policies and interdisciplinary collaboration to ensure safe, effective practice.	Nurse-Initiated X-ray, Emergency Department, Ottawa Ankle Rules, Diagnostic Imaging, Triage, Workflow Efficiency, Patient Satisfaction.	Zenodo	2025	Publication	publication	cc-by-4.0		https://zenodo.org/records/16561400	https://zenodo.org/api/records/16561400	"diagnostic accuracy" AND "systematic review"	files_enumerated	True	True	1
Zenodo	16889723	10.5281/zenodo.16889723	New generation prostate cancer imaging (PET/SPECT): systematic review of diagnostic and therapeutic roles	Objectives: To systematically evaluate the role and clinical application of nuclear imaging in contemporary prostate cancer (PCa) management across all disease phases, including initial staging, detection of biochemical recurrence (BCR), assessment of oligometastatic disease, and guidance of theranostic treatment. Material and methods: A systematic literature search was performed in MEDLINE, Web of Science, and Scopus for English-language human studies published from January 2013 to August 2025. Studies evaluating nuclear imaging techniques&mdash;including conventional modalities (bone scintigraphy, SPECT) and new-generation PET tracers (e.g. PSMA ligands, 18F-fluciclovine, choline)&mdash;were included. Outcomes analyzed included diagnostic performance, impact on management, and clinical utility across the disease spectrum. The review followed PRISMA guidelines and used structured methods based on a predefined protocol. Results: A total of 6,854 records were identified (2,310 in MEDLINE, 2,478 in Web of Science, and 2,066 in Scopus), with 1,432 duplicates removed. After screening, 312 full-texts were reviewed, and 34 studies met inclusion criteria. PSMA PET/CT demonstrated superior diagnostic accuracy in high-risk staging and BCR settings compared to conventional imaging, with detection rates exceeding 85% in some studies and management changes reported in 30&ndash;75% of cases. In oligometastatic PCa, PET-guided metastasis-directed therapy prolonged progression-free survival. Nuclear imaging also enabled patient selection for radioligand therapy, notably 177Lu-PSMA-617, with demonstrated survival benefit in the VISION trial. Conclusions: Nuclear imaging, especially PSMA-targeted PET, has revolutionized prostate cancer management by enhancing diagnostic precision and enabling personalized treatment. Integration into clinical practice is justified by strong evidence of improved staging, recurrence detection, therapeutic planning, and patient outcomes.	prostate cancer | positron emission tomography | PSMA | biochemical recurrence | molecular imaging | radioligand therapy	Zenodo	2025	Journal article	publication	cc-by-4.0		https://zenodo.org/records/16889723	https://zenodo.org/api/records/16889723	"diagnostic accuracy" AND "systematic review"	files_enumerated	True	True	1
Zenodo	16903454	10.5281/zenodo.16903454	The Misinterpretation of Anxiety Symptoms as ADHD in Children: A Systematic Review	Abstract Attention-Deficit/Hyperactivity Disorder (ADHD) is one of the most common neurodevelopmental disorders in children, frequently co-occurring with anxiety disorders. Extensive research shows that anxiety symptoms such as restlessness, difficulty concentrating, and irritability can closely mimic ADHD behaviors, complicating accurate diagnosis. Misdiagnosis not only leads to ineffective treatments but may also exacerbate anxiety symptoms when stimulant medications are prescribed without proper identification of underlying anxiety. This systematic review examines studies published between 2013 and 2025 that evaluate the impact of anxiety treatment on reducing pseudo-ADHD behaviors. The findings indicate that psychological treatments, including Cognitive Behavioral Therapy (CBT), mindfulness, and neurofeedback guided by advanced tools such as Quantitative EEG (QEEG), significantly reduce inattention and hyperactivity associated with anxiety. Non-pharmacological treatments such as CBT, mindfulness, and neurofeedback are not only effective in reducing anxiety but also significantly decrease hyperactivity and inattention related to anxiety. These methods are especially recommended as safe and efficient alternatives to medication in settings where access to advanced diagnostic tools like QEEG is limited. The review highlights the substantial overlap between ADHD and anxiety symptoms and emphasizes the critical need for thorough anxiety screening before confirming an ADHD diagnosis. Failure to distinguish these disorders can lead to inappropriate medication use, worsening anxiety and threatening children&rsquo;s mental health. This review advocates for the implementation of integrated diagnostic protocols and increased application of psychological therapies to prevent unnecessary pharmacological interventions. Ultimately, improving diagnostic accuracy is essential to enhance mental health outcomes in children and avoid the negative consequences of misdiagnosis and mistreatment, particularly in resource-limited environments.	ADHD | diagnostic overlap | pseudo-ADHD | misdiagnosis | child mental health	Zenodo	2025	Publication	publication	cc-by-4.0		https://zenodo.org/records/16903454	https://zenodo.org/api/records/16903454	"diagnostic accuracy" AND "systematic review"	files_enumerated	True	True	1
Zenodo	16931228	10.5281/zenodo.16931228	RADIATION EXPOSURE AND PROTECTIVE PRACTICES IN RADIOLOGY TECHNICIANS: A SYSTEMATIC REVIEW OF OCCUPATIONAL RISKS, DOSE REDUCTION, AND SAFETY STRATEGIES	Abstract Background: Radiology technicians and interventional staff are routinely exposed to ionizing radiation, posing risks of cataracts, malignancies, and cumulative occupational hazards. Although protective measures and dose-reduction technologies exist, adherence and implementation vary in clinical settings. This systematic review aimed to evaluate radiation exposure levels and protective strategies among radiology personnel. Methods: This review followed PRISMA guidelines. PubMed, Scopus, and Web of Science were searched for randomized controlled trials and prospective comparative studies. Eligible studies assessed protective measures, dose-optimization protocols, or imaging technologies intended to reduce radiation exposure. Outcomes included effective dose, dose-area product, fluoroscopy time, and staff exposure metrics. Ten studies met inclusion criteria. Results: in different procedures, including ERCP, cardiac catheterization, atrial fibrillation ablation, orthopedic fixation, spinal surgery, hemodialysis access, and PET-CT, protective drapes, navigation systems, advanced X-ray technologies, and optimized protocols consistently reduced staff radiation exposure, often by 65&ndash;99%. Patient exposure varied, with some technologies increasing patient dose while reducing staff exposure. Importantly, dose-reduction strategies did not compromise procedural success or diagnostic accuracy. Variability in adoption in healthcare systems highlights ongoing gaps in protection practices and knowledge. Conclusion: Radiology technicians remain at significant occupational risk from ionizing radiation. Evidence supports the efficacy of protective devices, optimized imaging protocols, and advanced technologies in reducing exposure. Consistent implementation, combined with education and adherence to ALARA principles, is critical to safeguard both patients and staff.	Radiation Exposure, Radiology Technicians, Fluoroscopy, Occupational Safety, Protective Practices, ALARA, Dose Reduction.	Zenodo	2025	Publication	publication	cc-by-4.0		https://zenodo.org/records/16931228	https://zenodo.org/api/records/16931228	"diagnostic accuracy" AND "systematic review"	files_enumerated	True	True	1
Zenodo	16934192	10.5281/zenodo.16934192	Diagnostic Accuracy of Interleukin-Based Biomarkers in Neo-natal Sepsis: A Systematic Review	This systematic review evaluates the diagnostic accuracy of key inflammatory biomarkers&mdash;including Interleukin-6 (IL-6), Interleukin-8 (IL-8), Interleukin-10 (IL-10), C-reactive protein (CRP), and procalcitonin (PCT)&mdash;in the early identification of neonatal sepsis. A total of 25 eligible studies were synthesized, with detailed subgroup analysis by biomarker type, income setting (high-, middle-, and low-income countries), and clinical presentation (early-onset vs. late-onset sepsis). IL-6 and PCT consistently showed high diagnostic performance across settings, while CRP remained a useful option in resource-limited environments. This review supports the adoption of combined biomarker strategies for enhanced diagnostic precision in neonatology, especially where blood culture delays threaten timely care. The review follows PRISMA 2020 guidelines and includes risk-of-bias assessment using the JBI DTA Checklist. &nbsp;	Neonatal sepsis, Interleukin-6, IL-6, Procalcitonin, PCT, C-reactive protein, CRP, IL-8, IL-10, inflammatory biomarkers, diagnostic accuracy, sepsis biomarkers, PRISMA 2020, systematic review, low-resource settings, neonatal diagnostics, sensitivity, specificity, AUC, JBI, early-onset sepsis, late-onset sepsis, clinical diagnostics, blood culture alternatives, LMIC, biomarker validation, evidence-based neonatology	Zenodo	2025	Conference paper	publication	cc-by-4.0		https://zenodo.org/records/16934192	https://zenodo.org/api/records/16934192	"diagnostic accuracy" AND "systematic review"	files_enumerated	True	True	1
Zenodo	16934731	10.5281/zenodo.16934731	Artificial Intelligence in Pediatric Diagnostics: A Systematic Review of Accuracy, Safety, and Clinical Impact		Keywords: Artificial intelligence, Paediatrics, Diagnostic accuracy, Machine learning, Clinical safety, Systematic review	Zenodo	2025	Conference proceeding	publication	cc-by-4.0		https://zenodo.org/records/16934731	https://zenodo.org/api/records/16934731	"diagnostic accuracy" AND "systematic review"	files_enumerated	True	True	1
Zenodo	16939056	10.5281/zenodo.16939056	ARTIFICIAL INTELLIGENCE APPLICATIONS IN DIAGNOSIS, PREDICTION, AND CLINICAL DECISION SUPPORT FOR CHEST DISEASES: A SYSTEMATIC REVIEW	Abstract Background: Artificial intelligence (AI) and machine learning (ML) are increasingly applied in respiratory medicine for diagnosis, prognosis, and clinical decision support. Despite promising results, clinical adoption is limited due to methodological, validation, and integration challenges. We aimed to systematically review peer-reviewed studies on AI/ML applications in the diagnosis, screening, prediction, and decision support for chest diseases. Methods: This review followed PRISMA guidelines. Eligible studies, published between 2020 and 2024, included human participants with conditions such as pneumonia, asthma, lung cancer, or osteoporosis, where AI/ML algorithms were applied to imaging or clinical data. Searches were conducted in PubMed, Scopus, Web of Science, and IEEE Xplore. Two reviewers independently performed study selection, data extraction, and quality assessment. A narrative synthesis was undertaken due to heterogeneity in study populations, AI methods, and outcomes. Results: Nine studies involving 55,117 participants were included: five randomized controlled trials, three retrospective diagnostic or observational studies, and one secondary RCT analysis. AI/ML applications demonstrated high diagnostic accuracy, workflow efficiency, and predictive capabilities across diverse clinical contexts. Notable outcomes included: a Random Forest model achieving an AUC of 0.907 for Pneumocystis jirovecii pneumonia diagnosis; AI-assisted CT interpretation reducing reporting times by 22.1%; logistic regression detecting severe asthma exacerbations with 90% sensitivity; and AI-enabled chest radiography triaging increasing osteoporosis detection rates more than tenfold. Radiomics-based nomograms predicted lung cancer invasiveness and therapeutic response with AUCs &gt;0.80. AI-based CAD improved detection of actionable lung nodules and enhanced non-radiologists&rsquo; chest X-ray interpretation accuracy. Conclusion: AI/ML tools show significant potential to improve diagnostic accuracy, efficiency, and risk stratification in chest diseases.&nbsp; However, broader clinical integration requires multicenter validation, standardized methodologies, transparency in algorithms, and evidence linking AI use to improved patient outcomes.	Artificial Intelligence, Machine Learning, Chest Diseases, Diagnosis, Prediction, Clinical Decision Support, Radiomics, Deep Learning.	Zenodo	2025	Publication	publication	cc-by-4.0		https://zenodo.org/records/16939056	https://zenodo.org/api/records/16939056	"diagnostic accuracy" AND "systematic review"	files_enumerated	True	True	1
Zenodo	16982527	10.5281/zenodo.16982527	Explainable AI-driven Deep Learning for Neurological Disease Diagnosis using MRI: A systematic review and future directions	This systematic literature review examines the transformative impact of deep learning and explainable AI (XAI) on neurological disease diagnosis using MRI. We analyzed 180 studies from prominent databases, including IEEE Xplore, ScienceDirect, Google Scholar, PubMed, and Scopus, focusing on the methodologies, applications, and emerging trends in diagnosing brain tumors, Alzheimer's disease, and Parkinson's disease. Our findings reveal the increasing use of XAI techniques like Grad-CAM, LIME, and SHAP to enhance model transparency and trustworthiness, a crucial step towards clinical adoption. While deep learning models demonstrate promising diagnostic accuracy, challenges persist, including limited datasets, high computational demands, and the need for robust clinical validation. This review highlights the potential of multimodal data integration and the importance of developing computationally efficient and interpretable models. We identify key future directions, emphasizing the need for larger, more diverse datasets, advancements in XAI methodologies, and the development of personalized treatment strategies guided by AI-driven insights. This comprehensive analysis serves as a valuable resource for researchers and clinicians, offering a roadmap for future research and the responsible implementation of AI in neurological disease diagnosis.	Neurological Disease Diagnosis | MRI Imaging | Deep Learning | Explainable Artificial Intelligence (XAI) | Brain Tumor | Alzheimer's Disease | Parkinson's Disease	Zenodo	2025	Journal article	publication	cc-by-4.0		https://zenodo.org/records/16982527	https://zenodo.org/api/records/16982527	"diagnostic accuracy" AND "systematic review"	files_enumerated	True	True	1
Zenodo	17078177	10.5281/zenodo.17078177	TIRADS-Based Artificial Intelligence Systems for Ultrasound Imaging of Thyroid Nodules: A Systematic Review	Abstract Objective: &nbsp;The Thyroid Imaging Reporting and Data Systems (TI-RADS) is a standard terminology that classifies thyroid nodules according to their potential risk of cancer to reduce unnecessary biopsies, minimize variations in interpreting thyroid nodule images, and improve diagnostic accuracy. This study aims to comprehensively review articles that utilize AI techniques to develop decision support systems for analyzing ultrasound images of thyroid nodules, following different TIRADS guidelines. Materials and Methods: &nbsp;We followed a five-step process, this included identifying the key research questions, outlining the literature search strategies, establishing criteria for including and excluding studies, assessing the quality of the studies, and extracting the relevant data. We created a comprehensive search string to gather all relevant English-language studies up to January 2024 from the PubMed, Scopus, and Web of Science databases, and we also followed the PRISMA diagram. Results: &nbsp;In this review, forty-four papers were included, and the most important properties of these papers, including dataset characteristics, AI technical specifications, results and outcome metrics, metrics, limitations, and contributions, were extracted. Conclusion: &nbsp;We evaluated the technical characteristics and various aspects used in the development of artificial intelligence CAD systems based on various TI-RADS. This review demonstrates that AI advancements, especially deep learning methods, have significantly enhanced CAD systems for evaluating thyroid nodules. However, comprehensive datasets, multimodal images, and standard evaluation metrics are needed to further enhance machine learning models. Our study aims to provide researchers and physicians with a summary of the current advancements in this field to guide future investigations. Keyword: Thyroid nodules; Artificial Intelligence; TIRADS; Ultrasonography; Computer-assisted diagnosis	Thyroid nodules | Artificial Intelligence | TIRADS	Zenodo	2025	Journal	publication	cc-by-4.0		https://zenodo.org/records/17078177	https://zenodo.org/api/records/17078177	"diagnostic accuracy" AND "systematic review"	files_enumerated	True	True	1
Zenodo	17096898	10.5281/zenodo.17096898	Diagnostic accuracy of Fine-Needle Aspiration (FNA) in comparison to Core Needle Biposy (CNB) in salivary gland lesion: A systemic review and meta-analysis	Background: Salivary gland tumors comprise 6% of total head and neck tumors. Parotid, being the major gland involved forms 80% of the cases while submandibular gland tumors make up 10-15% of the cases. However, the histopathology and cytology of these tumors are complex due to diverse patterns of growth and morphology exhibited by tumor cells, making the diagnosis a challenge. Despite being widely used as a preoperative diagnostic tool, fine needle aspiration yields results that are less than satisfactory, are timeconsuming, and require local anesthesia. Most inaccurate results are due to insufficient samples. To overcome this, core needle biopsy using (Ultrasound) US guidance is used. It helps in obtaining a larger specimen, has higher sensitivity, and most importantly, can help assess the status of capsular invasion along with tumor grading. While choosing the right method of diagnosis is extremely crucial to the management of tumors, this study aims to ascertain the superior method to accelerate preoperative diagnosis and management. Method: Detailed search through the medical literature was done using PubMed, Google Scholar, and Cochrane Library databases for the collection of relevant data. It was extracted keeping into consideration the inclusion and exclusion criteria. A total of 16 RCTs with a total of 2068 patients were selected. Meta-analysis was done using the two writers who independently assessed the caliber of each included study. The Cochrane tool was also used for bias risk apprehension. The statistical software packages RevMan (Review Manager, version 5.3), SPSS (Statistical Package for the Social Sciences, version 20), and Excel in Stata 14 were used to perform the statistical analyses. Results: FNAC as a tool for preoperative diagnosis has a sensitivity of 93%, a specificity of 98.5%, and a positive predictive value of 0.972 in comparison to Core Needle Biposy (CNB) in the diagnosis and intervention regarding Salivary gland tumors. Conclusion: The results suggest Core Needle Biposy (CNB) as a superior modality in the preoperative diagnosis of salivary gland tumors as compared to FNAC. However, FNAC can be used as a preliminary step in the process of diagnosis. Nevertheless, CNB overcomes the shortcomings of FNAC, making it a better method.	FNA; CNB; Salivary gland tumors; Meta-analysis	Zenodo	2025	Journal article	publication	cc-by-4.0		https://zenodo.org/records/17096898	https://zenodo.org/api/records/17096898	"diagnostic accuracy" AND "meta-analysis"	files_enumerated	True	True	1
Zenodo	17113815	10.5281/zenodo.17113815	Artificial Intelligence in echocardiography: enhancing diagnostic accuracy, workflow efficiency, and cost-effectiveness in hypertension and cardiovascular risk assessment	Artificial intelligence (AI) is rapidly transforming echocardiography by significantly enhancing diagnostic accuracy, optimizing workflow efficiency, and improving cost-effectiveness, with particular relevance to hypertension and cardiovascular risk assessment. This systematic review, synthesizing evidence from Scopus, PubMed, and Google Scholar (2020&ndash;2025), demonstrates that AI-driven tools automate image analysis, standardize measurements, and reduce inter-observer variability, thereby enabling earlier and more precise detection of hypertension-related cardiac impairments such as left ventricular hypertrophy and diastolic dysfunction. Furthermore, AI integration streamlines echocardiographic workflows through automated image acquisition, measurement, and interpretation, allowing clinicians to focus on complex decision-making and patient management. While initial financial investments remain a consideration, the long-term gains in operational efficiency, diagnostic reliability, and potential cost savings position AI as a valuable tool in modern cardiovascular care. Ultimately, the successful adoption of AI in echocardiography depends on balancing technological advancements with financial planning, promising significant improvements in the evaluation and management of hypertensive and cardiovascular diseases.	Hypertension, Cardiovascular Risk Assessment, Artificial Intelligence; Echocardiography; Diagnostics; Workflow; Costs	Zenodo	2025	Journal article	publication	cc-by-4.0		https://zenodo.org/records/17113815	https://zenodo.org/api/records/17113815	"diagnostic accuracy" AND "systematic review"	files_enumerated	True	True	1
Zenodo	17182177	10.5281/zenodo.17182177	Machine Learning and Deep Learning Applications in Ultra-Rare Genetic Disorders with Focus on Nedamss Disease: A Comprehensive Review	Ultra-rare genetic disease, which is characterized by a prevalence rate of fewer than one in fifty thousand people, is extremely rare, poses heterogeneity in phenotype, and has limited clinical experience. An example of such challenges is Neurodevelopmental Disorder with Regression, Abnormal Movements, Loss of Speech and Seizures (NEDAMSS), which is caused by neurodegenerative pathogenic variants of the IRF2BPL gene, demonstrating a long-lasting diagnostic odyssey. The adoption of machine learning (ML) and deep learning (DL) methods presents exceptional opportunities to overcome diagnostic delays, misdiagnoses, and treatment gaps in ultra-rare disorders by utilizing high-quality pattern recognition, multimodal data integration, and predictive modeling features. A systematic review of multiple publications concludes that convolutional neural networks (CNNs) are the most widely used architecture of DL (majority of studies), then transformer models (significant portion), and graph neural networks (considerable portion). Transfer learning and few-shot learning appear as important tools to overcome the problem of data scarcity, as the reported diagnostic accuracy varies across a wide range across various types of ultra-rare disorders. The integration of ML/DL in the diagnosis of ultra-rare genetic diseases allows promising results, particularly in the case of multi-omics data integration alongside federated learning systems. Nevertheless, issues such as data standardization, model interpretability, and clinical translation remain significant obstacles to popularization.		Zenodo	2025	Publication	publication	cc-by-4.0		https://zenodo.org/records/17182177	https://zenodo.org/api/records/17182177	"diagnostic accuracy" AND "systematic review"	files_enumerated	True	True	1
Zenodo	17250110	10.5281/zenodo.17250110	THE UTILITY OF HIGH SENSITIVITY TROPONIN ASSAYS IN EMERGENCY DEPARTMENT CHEST PAIN EVALUATION: A SYSTEMATIC REVIEW	Chest pain is a leading cause of Emergency Department (ED) visits, posing a significant diagnostic challenge to identify acute coronary syndrome (ACS) efficiently. High-sensitivity cardiac troponin (hs-cTn) assays represent a major advance in cardiac biomarker technology, enabling more rapid and accurate risk stratification. This systematic review aims to synthesize the evidence on the utility of hs-cTn assays in the ED evaluation of chest pain, focusing on diagnostic performance, impact on patient management and workflow, long-term prognostic value, and implementation challenges. A systematic literature search was conducted in PubMed, Cochrane Library, and Embase for studies published from January 2000 to August 2023, following PRISMA guidelines. Fourteen studies meeting the inclusion criteria were selected after screening. Data on diagnostic accuracy, clinical outcomes, and operational metrics were extracted and synthesized. The integration of hs-cTn with clinical risk scores, particularly the HEART pathway, demonstrated exceptional diagnostic performance, with negative predictive values for acute myocardial infarction (AMI) exceeding 99.5%. This facilitated the safe and rapid discharge of 50-60% of low-risk patients, reducing median ED length of stay by 2.5 to 4.5 hours. Hs-cTn implementation also optimized admission patterns and reduced unnecessary downstream cardiac testing. Furthermore, baseline hs-cTn concentrations provided powerful long-term prognostic stratification, with 5-year mortality rates varying significantly between rule-out (5.6%), observe (14.7%), and rule-in (26.8%) groups. Key challenges identified include the critical need for analytical precision at low concentrations and standardized protocols to prevent patient misclassification. Keywords: &nbsp;High-sensitivity troponin, chest pain, emergency department, acute coronary syndrome, systematic review, HEART score, diagnostic accuracy, length of stay.		Zenodo	2025	Journal	publication	cc-by-4.0		https://zenodo.org/records/17250110	https://zenodo.org/api/records/17250110	"diagnostic accuracy" AND "systematic review"	files_enumerated	True	True	1
Zenodo	17280086	10.5281/zenodo.17280086	INTERPROFESSIONAL TEAMWORK IN THE EMERGENCY DEPARTMENT AND ITS IMPACT ON PATIENT SAFETY AND FLOW: A SYSTEMATIC REVIEW	The Emergency Department (ED) is a high-stakes environment where ineffective teamwork can critically compromise patient safety and operational flow. While interprofessional teamwork (IPT) is widely advocated, a comprehensive synthesis of its measurable impact is needed. This systematic review aims to synthesize the evidence on the impact of IPT interventions on patient safety and patient flow metrics within the ED. A systematic review was conducted following PRISMA guidelines. Databases including PubMed/MEDLINE, Embase, CINAHL, PsycINFO, and Cochrane CENTRAL were searched from inception through May 2024. Studies evaluating IPT interventions (e.g., TeamSTEPPS, interprofessional triage, huddles) and their effects on safety (e.g., errors, adverse events) and flow (e.g., length of stay, throughput) were included. The risk of bias was assessed using standardized tools, and findings were synthesized narratively due to heterogeneity. Twenty-eight studies were included. The evidence consistently demonstrates that IPT interventions significantly enhance patient safety by reducing medical errors and improving diagnostic accuracy through better communication. Concurrently, IPT improves patient flow, with studies showing reductions in length of stay (LOS) and door-to-provider times, particularly through models like interprofessional triage and huddles. Key facilitators included strong leadership, co-located workspaces, and formal training, while barriers were hierarchical structures and high workload. Interprofessional teamwork is a critical determinant of ED performance, serving as both a clinical safeguard and an operational catalyst. Organizational investment in interdisciplinary training, team-optimized environments, and a collaborative culture is essential to translate this evidence into practice and achieve safer, more efficient emergency care. Keywords: Interprofessional Teamwork , Emergency Department , Patient Safety , Patient Flow , Systematic Review		Zenodo	2025	Publication	publication	cc-by-4.0		https://zenodo.org/records/17280086	https://zenodo.org/api/records/17280086	"diagnostic accuracy" AND "systematic review"	files_enumerated	True	True	1
Zenodo	17310025	10.5281/zenodo.17310025	Positron Emission Tomography (PET) Performance Measurements using the NEMA NU 2-2018 Standard: A Systematic Review	The use of many types of imaging (such as Positron Emission Tomography (PET), X-ray, and Computed Tomography (CT)) has been used in therapeutic settings over the past few decades to quantify the body's physiological and metabolic processes. Among them, PET is primarily relevant to provide detailed data regarding molecular and cellular processes. PET systems have played a key role in precise and confident functionality as far as efficient diagnosis and treatment design, and observation, mainly cancer, brain and heart disorders. In order to evaluate the performance of PET systems, the National Electrical Manufacturers Association (NEMA) developed the NU 2-2018 standard, which specifies the requirements. Certain steps of quantification of the major performance measures, such as image quality, Spatial Resolution (SR), sensitivity, noise, and Count Rate (CR), are described in this work, thereby providing an objective way of comparing and validating the quality of the PET scanners across manufacturers and applications. To achieve high-quality images and diagnostic accuracy, PET systems can follow the following protocols, enabling clinicians to make informed decisions. Therefore, it is obvious what the objective of the current review paper is. The NEMA-NU2 2018 standard of PET performance measurement has been explored, and the issues associated with the use of PET performance measurements have been analyzed in this review article using the NEMA-NU2 2018 standard.	Positron Emission Tomography | National Electrical Manufacturers Association | Spatial Resolutions | Sensitivity | Timely Resolutions | Performance Measurements | Noise Equivalent Count Rate	Zenodo	2025	Journal article	publication	cc-by-4.0		https://zenodo.org/records/17310025	https://zenodo.org/api/records/17310025	"diagnostic accuracy" AND "systematic review"	files_enumerated	True	True	1
Zenodo	17317549	10.5281/zenodo.17317549	Blunt thoracoabdominal trauma diagnosis using point of care ultrasound in the emergency room: A systematic review	Background: Blunt thoracoabdominal trauma is a common emergency condition which require rapid identification of internal injuries. Point-of-care ultrasound (POCUS), including Focused Assessment with Sonography for Trauma (FAST), extended FAST (eFAST), and contrast-enhanced ultrasound (CEUS), are used for bedside evaluation in trauma settings. We aimed to evaluate the diagnostic accuracy of POCUS modalities (FAST, eFAST, and CEUS) in identifying intra-abdominal and thoracic injuries in patients with blunt thoracoabdominal trauma. Methods: A systematic search was conducted in PubMed, Embase, and Scopus for studies published between 2008 and 2025. Original studies in English assessing POCUS in blunt trauma were included. Data on study design, patient characteristics, ultrasound modality, and diagnostic performance were extracted.&nbsp; Results: Ten original studies with a total of 10,965 patients were included. Most studies evaluated FAST, some investigated eFAST or CEUS. FAST sensitivity differs in settings, ranging from 28% to 95%, and specificity was high. In pediatric cases, CEUS show better performance compared to standard ultrasound, with sensitivity and specificity up to 100%. Thoracic POCUS showed strong accuracy to detect pneumothorax. Operator experience and patient condition influenced diagnostic outcomes. Conclusion: POCUS modalities are good methods in the early assessment of blunt thoracoabdominal trauma. CEUS give additional benefit in pediatric patients.	Blunt Trauma | Thoracoabdominal Injuries | Point-Of-Care Ultrasound | FAST | E fast | Contrast-Enhanced Ultrasound | Emergency Ultrasound | Diagnostic Accuracy	Zenodo	2025	Journal article	publication	cc-by-4.0		https://zenodo.org/records/17317549	https://zenodo.org/api/records/17317549	"diagnostic accuracy" AND "systematic review"	files_enumerated	True	True	1
Zenodo	17317571	10.5281/zenodo.17317571	The precision of procalcitonin as a biomarker for sepsis in adult emergency department visits: A systematic review	Background: Sepsis is a life-threatening condition and a significant cause of mortality among patients presenting to emergency departments (EDs). Early diagnosis is essential to initiate treatment and improve outcomes. Procalcitonin (PCT), level increase in response to bacterial infection, has been recently examined for its role in diagnosing and prognosticating sepsis. This systematic review aimed to evaluate the diagnostic accuracy of PCT in adult patients with suspected sepsis in the ED setting. Methods: The review was conducted in accordance with PRISMA guidelines. We conduct a literature search of PubMed, Scopus, Web of Science, and Google Scholar for studies published between 2015 and 2024. Studies were included if they investigated serum PCT levels in adult ED patients with sepsis and reported diagnostic or prognostic outcomes. Nine eligible original studies were included. Results: Procalcitonin show a moderate to high specificity in differentiating sepsis from non-infectious conditions. Elevated PCT on admission were associated with higher risks of septic shock, bacteremia, and mortality. Sensitivity differs depending on disease stage and patient population. PCT was enhanced when combined with other biomarkers or scoring systems such as IL-6, MDW, or qSOFA. Conclusion: PCT is a useful biomarker for early sepsis detection in emergency settings. Its use in combination with clinical tools provide better diagnostic accuracy and improve patient management.	Procalcitonin | Sepsis | Biomarkers | Emergency Department | Diagnosis | Prognosis | Systematic Review | Sepsis-3 | Qsofa | Bacterial Infection	Zenodo	2025	Journal article	publication	cc-by-4.0		https://zenodo.org/records/17317571	https://zenodo.org/api/records/17317571	"diagnostic accuracy" AND "systematic review"	files_enumerated	True	True	1
Zenodo	17318346	10.5281/zenodo.17318346	Blunt chest trauma associated cardiac injury diagnosis in the emergency department: A systematic review	Background: Diagnosing cardiac contusions from forceful chest trauma is still difficult due to the non-specific symptoms it produces and the absence of reliable diagnostics to identify myocardial damage. This study's aim to assess how well diagnostic techniques identify blunt heart damage and its consequences.&nbsp; Method: PRISMA criteria were followed in the conduct of this systematic review study. Two reviewers searched the MEDLINE, Scopus, and Embase databases to locate relevant works from 2014 to 2024. The search was limited to publications written in English. We considered case series, observational studies, and prospective or retrospective cohort studies that look at ways to diagnose blunt cardiac damage. Studies that evaluate biomarker-based diagnostics or imaging modalities. We incorporate research that reports on the diagnostic modalities' sensitivity, specificity, and accuracy. Research assessing the clinical results of using these diagnostic instruments.&nbsp; Result and conclusion: The complexity of BCI diagnosis and treatment indicated the necessity for an all-encompassing diagnostic strategy. Although CMR and DECT provide excellent diagnostic accuracy, they are occasionally unsuitable in situations involving severe trauma. TEE has become a very useful bedside technique, particularly for patients who are unstable. Troponins and ECG are screening tests that can be used to rule out BCI because of their moderate sensitivity and high specificity.	Blunt Chest Trauma | Diagnosis | Myocardial Contusions | Emergency Department	Zenodo	2025	Journal article	publication	cc-by-4.0		https://zenodo.org/records/17318346	https://zenodo.org/api/records/17318346	"diagnostic accuracy" AND "systematic review"	files_enumerated	True	True	1
Zenodo	17318374	10.5281/zenodo.17318374	Transthoracic echocardiography uses to diagnose proximal aortic dissections in the emergency department: A systematic review	Acute type A aortic dissection is among the most dangerous cardiovascular emergencies. Our goals were to gather the most up-to-date clinical data on TTE's diagnostic test accuracy and assess its potential application in the treatment of individuals with probable AD. This study followed the PRISMA guideline. Studies that employed TTE to examine type A or ascending dissection in people, whether randomized or non-randomized, were included because they met a clear reference standard. We searched, Embase, Scopus, MEDLINE, and Web of Science, the search was conducted without regard to language and includes studies published between 2014 and 2024. We found that patients with suspected type A AD can be triaged quickly using TTE as a first-line method. It provides emergency physicians with vital information to assist them make decisions about whether to transfer patients to specialized institutions or proceed swiftly to advanced aortic imaging procedures. TTE cannot be used as a stand-alone test to rule in and rule out type A AD, even when it is used in conjunction with the AD risk score classification. Preliminary findings indicate that TTE can rapidly provide critical diagnostic information in patients presenting with shock or hypotension, but more thorough investigation is required.&nbsp;	Transthoracic Echocardiography | Diagnose Proximal Aortic Dissections | Emergency Department	Zenodo	2025	Journal article	publication	cc-by-4.0		https://zenodo.org/records/17318374	https://zenodo.org/api/records/17318374	"diagnostic test accuracy"	files_enumerated	True	True	1
Zenodo	17321362	10.5281/zenodo.17321362	Diagnosis of acute myocardial ischemia in patients presenting with chest pain in the emergency department using clinical measures and cardiac ultrasonography: A systematic review	Background: Chest pain is a common cause of emergency department (ED) visits and presents a diagnostic challenge due to its wide range of etiologies. Traditional diagnostic methods, such as electrocardiography (ECG) and cardiac biomarkers, insufficient in early or atypical presentations. Point-of-care ultrasound (POCUS) and transthoracic echocardiography (TTE) emerged as adjuncts for rapid bedside assessment. Our study aims to evaluate the diagnostic accuracy and clinical utility of POCUS and TTE in acute myocardial ischemia in patients presenting with chest pain, dyspnea, or suspected acute coronary syndromes (ACS) in the ED. Methods: A systematic review was conducted according to PRISMA guidelines. Studies included if assessed adult ED patients using POCUS or TTE for chest pain or cardiopulmonary symptoms. Data extracted on study design, demographics, inclusion criteria, ultrasound protocol, operator type, target conditions, reference standards, and diagnostic outcomes. Seven studies involving 2,727 patients were included. Results: POCUS and TTE improved diagnostic accuracy, increased physicians&rsquo; confidence, and reduced time to diagnosis. Sensitivity ranged from 60% to 92%, and specificity from 26% to 99%. The SEARCH 8Es and A&ndash;F mnemonic protocols were effective in rapid ED settings. POCUS shows better performance than chest X-ray in identifying pulmonary edema, pleural effusion, and pericardial effusion. Conclusion: POCUS and TTE are good diagnostic tools in the ED setting for patients with suspected myocardial ischemia. These imaging modalities can enhance diagnostic precision and expedite appropriate management when integrated with clinical and laboratory assessments.&nbsp;	Chest Pain | Acute Myocardial Ischemia | Point-Of-Care Ultrasound | Transthoracic Echocardiography | Emergency Department | Diagnostic Accuracy | Acute Coronary Syndrome	Zenodo	2025	Journal article	publication	cc-by-4.0		https://zenodo.org/records/17321362	https://zenodo.org/api/records/17321362	"diagnostic accuracy" AND "systematic review"	files_enumerated	True	True	1
Zenodo	17333142	10.5281/zenodo.17333142	Multimodal AI-Augmented Radiomics and Spectral Doppler Ultrasound for Early Prediction of Pre-Eclampsia	Abstract Pre-eclampsia remains a major cause of global maternal morbidity and mortality. Existing predictive models have limitations in sensitivity, specificity, and biomarker standardization. This study evaluates AI-driven ultrasound biomarkers that integrate self-supervised deep learning (SSDL), hybrid graph neural networks (HGNNs), and Bayesian hierarchical modeling to enhance early risk prediction. The goal is to improve stratification using placental texture analysis, hemodynamic modeling, and maternal serum biomarkers. A systematic review and meta-analysis following PRISMA guidelines will synthesize data from PubMed, Embase, Scopus, IEEE Xplore, and the Cochrane Library. Eligible studies must assess AI-enhanced ultrasound biomarkers for pre-eclampsia prediction. AI models incorporate federated learning for generalizability and explainability frameworks (SHAP, Grad-CAM, LIME) for transparent clinical interpretation. Comparative analyses are conducted against traditional classifiers, and a bivariate random-effects meta-analysis estimates pooled diagnostic accuracy metrics. Preliminary findings suggest that AI-enhanced radiomics and spectral Doppler biomarkers achieve AUC-ROC values between 0.90&ndash;0.97, outperforming conventional methods. Multi-center analyses show statistical superiority ( p &lt; 0.001) over standard screening approaches, confirming cross-populational reproducibility. These findings demonstrate that AI-enhanced placental imaging and hemodynamic modeling enable earlier risk stratification, improved decision-making, and reduced diagnostic uncertainty. Conclusions This study supports AI-augmented radiomics and spectral Doppler ultrasound as a scalable, interpretable, and globally adaptable framework for pre-eclampsia prediction. The combination of Bayesian probabilistic modeling and radiomics-based profiling addresses traditional sonographic limitations while explainability frameworks enhance physician trust in AI-assisted maternal&ndash;fetal diagnostics. Conference: 35th World Congress on Ultrasound in Obstetrics and Gynecology (ISUOG 2025), Canc&uacute;n, Mexico, 14&ndash;17 September 2025 Originally Published in: Ultrasound in Obstetrics &amp; Gynecology (2025), Vol. 66 (Suppl. 1): EP16.66 DOI: 10.1002/uog.70091 Zenodo DOI (Author Version): 10.5281/zenodo.17333142 Author: Sunday A. Adetunji, MD Department of Epidemiology, College of Health, Oregon State University, USA Department of Medicine and Surgery, Obafemi Awolowo University, Nigeria https://orcid.org/0000-0001-9321-9957 Funding: None declared Conflict of Interest: The author declares no conflicts of interest. License: Creative Commons Attribution 4.0 International (CC BY 4.0) Keywords: pre-eclampsia, ultrasound, spectral Doppler, radiomics, AI, maternal health, deep learning, Bayesian modeling, hybrid graph neural networks, ISUOG, Oregon State University	preeclampsia | spectral doppler | hybrid graph neural networks | bayesian modelling | placental imaging | explainable ai | federated learning | meta-analytics | isuog | oregon state university | women health	Zenodo	2025	Conference paper	publication	cc-by-4.0		https://zenodo.org/records/17333142	https://zenodo.org/api/records/17333142	"diagnostic accuracy" AND "meta-analysis" | "diagnostic accuracy" AND "systematic review"	files_enumerated	True	True	1
Zenodo	17372227	10.5281/zenodo.17372227	Comparative Diagnostic and Prognostic Utility of Non-Invasive MR, 4D-Flow CMR, CT, and Transthoracic echocardiography (TTE) in Pulmonary Hypertension: A Systematic Review	Background: Accurate prognostication and risk stratification in pulmonary hypertension (PH), particularly pulmonary arterial hypertension (PAH), remain critical yet challenging. With the evolution of noninvasive imaging, modalities such as echocardiography, cardiac magnetic resonance (CMR), 4D-flow CMR, and computed tomography (CT) have shown promise in assessing right ventricular (RV) structure and function and predicting clinical outcomes. Purpose: This systematic review aims to evaluate the diagnostic accuracy and prognostic value of advanced non-invasive imaging techniques in sensitivity, specificity, AUC, and mortality outcomes. Methods: Following PRISMA guidelines, seven high-quality studies published between 2021 and 2025 were included. These studies employed imaging modalities across diverse international populations. QUADAS-2 was used to assess risk of bias. Outcomes of interest were sensitivity, specificity, AUC, and mortality. Results: CMR and 4D-flow CMR showed superior diagnostic accuracy (AUC up to 0.91) and strong associations with RV end-systolic volume, VO₂, and ventilatory efficiency. CT-derived RV/LV ratios and echocardiographic strain markers emerged as independent predictors of MACE (Major Adverse Cardiovascular Events) and mortality. Consistency in follow-up timing and methodological rigor across studies strengthened the reliability of findings. Conclusion: Advanced imaging biomarkers from echocardiography, CMR, and CT demonstrate significant prognostic utility in PH. Integration of these modalities into clinical pathways could enhance early diagnosis, risk stratification, and therapeutic monitoring. Standardization of imaging protocols remains a necessary next step for global application.		Zenodo	2025	Journal article	publication	cc-by-4.0		https://zenodo.org/records/17372227	https://zenodo.org/api/records/17372227	"diagnostic accuracy" AND "systematic review"	files_enumerated	True	True	1
Zenodo	17417187	10.5281/zenodo.17417187	Validity of screening instruments for the detection of dementia and mild cognitive impairment in hospital inpatients: A systematic review of diagnostic accuracy studies	Introduction As the population ages, Alzheimer's disease and other subtypes of dementia are becoming increasingly prevalent. However, in recent years, diagnosis has often been delayed or not made at all. Thus, improving the rate of diagnosis has become an integral part of national dementia strategies. Although screening for dementia remains controversial, the case is strong for screening for dementia and other forms of cognitive impairment in hospital inpatients. For this reason, the objective of this systematic review was to provide clinicians, who wish to implement screening, an up-to-date choice of cognitive tests with the most extensive evidence base for the use in elective hospital inpatients. Methods For this systematic review, PubMed, PsycINFO and Cochrane Library were searched by using a multi-concept search strategy. The databases were accessed on April 10, 2019. All cross-sectional studies that utilized brief, multi-domain cognitive tests as index test and a reference standard diagnosis of dementia or mild cognitive impairment as comparator were included. Only studies conducted in the hospital setting, sampling from unselected, elective inpatients older than 64 were considered. Results Six studies met the inclusion criteria, with a total of 2112 participants. Diagnostic accuracy data for the Six-Item Cognitive Impairment Test, Cognitive Performance Scale, Clock-Drawing Test, Mini-Mental Status Examination, and Time &amp; Change test were extracted and descriptively analyzed. Clinical and methodological heterogeneity between the studies precluded performing a meta-analysis. Discussion This review found only a small number of instruments and was not able to recommend a single best instrument for use in a hospital setting. Although it was not possible to estimate the pooled operating characteristics, the included description of instrument characteristics, the descriptive analysis of performance measures, and the critical evaluation of the reporting studies may contribute to clinician's choice of the screening instrument that fits best their purpose.		Zenodo	2019	Journal article	publication	cc-by-4.0		https://zenodo.org/records/17417187	https://zenodo.org/api/records/17417187	"diagnostic accuracy" AND "meta-analysis" | "diagnostic accuracy" AND "systematic review"	files_enumerated	True	True	1
Zenodo	17422100	10.5281/zenodo.17422100	ECG CRITERIA FOR LEFT ATRIAL ENLARGEMENT VS. ECHO-MEASURED LA VOLUME AND STRAIN: DIAGNOSTIC THRESHOLDS AND CLINICAL UTILITY, A SYSTEMATIC REVIEW	Abstract Background: Left atrial (LA) size and function are routinely quantified by echocardiography using left atrial volume index (LAVI) and speckle-tracking LA strain. Electrocardiographic (ECG) criteria, such as P-wave duration, notching (&ldquo;P-mitrale&rdquo;), and P-wave terminal force in V1 (PTFV1), are widely used as low-cost surrogates, yet their agreement with echo-defined enlargement or dysfunction remains debated. Objective: To synthesize evidence comparing ECG criteria of &ldquo;left atrial enlargement (LAE)&rdquo; against echo-measured LA volume and/or LA strain, and to appraise diagnostic thresholds and clinical utility. Methods: Following PRISMA guidance, we searched major databases to October 19, 2025. We included original studies in adults that directly compared ECG indices with transthoracic echo reference standards (2D/3D LAVI and/or LA strain). Twelve studies met inclusion for the results synthesis; 10 additional papers informed background and interpretation. Results: Across heterogeneous cohorts, traditional ECG LAE criteria showed modest sensitivity and variable specificity for detecting increased LAVI. PTFV1 and P-wave peak time correlated most consistently with LAVI, while LA strain (reservoir) related inversely to P-wave indices and PTFV1. Proposed ECG cutoffs differed by population (hemodialysis vs. hypertension vs. valvular disease). Conclusions: ECG abnormalities reflect atrial electrical remodeling but incompletely capture echo-defined atrial dilation or dysfunction. Multiparametric ECG assessment may aid triage, yet LAVI and LA strain remain the reference for diagnosis and risk stratification.	Electrocardiography; Left Atrial Enlargement; Left Atrial Volume Index; P-Wave Terminal Force; Speckle-Tracking Strain; Diagnostic Accuracy.	Zenodo	2025	Publication	publication	cc-by-4.0		https://zenodo.org/records/17422100	https://zenodo.org/api/records/17422100	"diagnostic accuracy" AND "systematic review"	files_enumerated	True	True	1
Zenodo	17424882	10.5281/zenodo.17424882	SYSTEMATIC REVIEW OF DIAGNOSTIC ACCURACY OF MODIFIED GRAM STAIN TECHNIQUES FOR THE DETECTION AND INTERPRETATION OF MYCOBACTERIUM SPP	This systematic review examines the diagnostic interpretation of Gram stain and modified staining techniques for Mycobacterium species, focusing on improvements introduced by auramine fluorescence, LED microscopy, and automation. Mycobacterium spp. possess lipid-rich cell walls that resist conventional Gram staining, often producing inconsistent results that hinder accurate detection. Over the past decade, advances in staining chemistry and image-assisted microscopy have sought to enhance diagnostic accuracy and laboratory efficiency. This review follows the PRISMA 2020 guidelines, analyzing peer-reviewed literature published between 2015 and 2025 from PubMed, Scopus, Web of Science, and Google Scholar. Findings indicate that auramine-based LED fluorescence microscopy demonstrates higher sensitivity and throughput compared to Ziehl&ndash;Neelsen and traditional Gram staining, while machine-assisted auramine interpretation further improves reliability. Although modified Gram protocols show potential for differentiating acid-fast organisms, results remain variable. The review underscores the continued importance of fluorescence microscopy as the standard for mycobacterial detection and highlights the need for further research on standardized protocols and automated interpretation systems.		Zenodo	2025	Journal article	publication	cc-by-4.0		https://zenodo.org/records/17424882	https://zenodo.org/api/records/17424882	"diagnostic accuracy" AND "systematic review"	files_enumerated	True	True	1
Zenodo	17451768	10.5281/zenodo.17451768	Digital Transformation and Innovation in Contemporary Nursing: Challenges and Opportunities	Digital Transformation and Innovation in Contemporary Nursing: Challenges and Opportunities By Jocarla Nicolina Cavalcante Abstract Contemporary nursing is undergoing a period of transition marked by the growing incorporation of digital technologies and innovative methodologies in healthcare services. This study aims to analyze, in light of scientific literature, the impacts of digital transformation on nursing practice, considering benefits, ethical challenges, and implications for professional training. National and international articles on telemedicine, artificial intelligence, big data, robotics, and electronic health records were reviewed. The results indicate that adopting digital technologies can enhance efficiency, care personalization, and patient safety but also demands new skills from professionals and raises ethical dilemmas related to privacy and humanization of care. It is concluded that a balanced integration between technological innovation and patient-centered care constitutes the path toward strengthening nursing in the 21st century. Keywords: Nursing; Digital transformation; Innovation; Health technology; Humanization. Introduction Technological advancement in recent decades has led to profound changes in healthcare services, presenting both challenges and new possibilities for professional practice. The so-called digital transformation&mdash;characterized by the incorporation of tools such as telemedicine, artificial intelligence, big data, robotics, and integrated information systems&mdash;is reshaping care and management processes in hospitals, clinics, and community services (TOPAZ &amp; BOWLES, 2016). In nursing, these transformations directly affect how work is organized, patients are monitored, interventions are planned, and teams are managed. While digital technologies improve efficiency and diagnostic accuracy, they also raise questions about preserving the humanistic dimension of care&mdash;the central axis of the profession&rsquo;s identity (COFEN, 2021). Additionally, the COVID-19 pandemic accelerated the global adoption of digital solutions. The use of teleconsultations, digital tracking protocols, and remote patient monitoring illustrates how quickly technology became integrated into nursing practice (WHO, 2021). This scenario makes it urgent to debate how to reconcile innovation and humanization, ensuring that digital practice does not depersonalize care. The objective of this article is to discuss the main challenges and opportunities of digital transformation and innovation in contemporary nursing, exploring both its positive impacts on service safety and efficiency and its ethical and social implications. Literature Review Telemedicine and Expanding Access Telemedicine has become one of the main digital tools applied to 21st-century healthcare. Its expansion was driven by the COVID-19 pandemic, which required rapid adaptation of health systems to maintain care despite mobility restrictions. In Brazil, the Ministry of Health&rsquo;s Emergency Ordinance No. 467/2020 authorized telemedicine on an exceptional basis, allowing nurses to participate in telecare, remote patient follow-up, and chronic condition monitoring (BRASIL, 2020). Tele-nursing has shown great potential in expanding access, especially in geographically isolated regions or those with a shortage of health professionals. Studies suggest that remote nursing consultations can improve treatment adherence, reduce preventable hospitalizations, and promote greater patient engagement in self-care (GOMES et al., 2021). These findings reinforce the need for technological training among nurses and public policies that ensure the continuity of digital care beyond emergency contexts. Artificial Intelligence and Big Data The use of artificial intelligence (AI) and big data analytics has significantly transformed healthcare practice, directly impacting nursing. Machine learning algorithms are already applied in intensive care units for risk stratification, early detection of clinical deterioration, and complication prediction (TOPAZ &amp; BOWLES, 2016). These advances offer crucial support for nurses&rsquo; decision-making processes, providing predictive tools for care prioritization and resource allocation. However, AI use requires new competencies from nurses, including digital literacy, critical thinking regarding automated results, and ethical evaluation of data usage. Literature emphasizes that blind trust in intelligent systems can create risks, highlighting the importance of human clinical judgment as an indispensable complement to technology (CUMMINGS et al., 2018). Robotics and Hospital Automation Robotics is another emerging field in healthcare, increasingly present in hospital environments. Robots are used in logistics tasks such as transporting medications and supplies, disinfecting environments, and even assisting in basic care activities like patient mobility support. Research indicates that when properly integrated, these technologies can free nurses from repetitive tasks, allowing them to focus on complex and human-centered activities (MISKELLY &amp; DUNCAN, 2014). Nonetheless, this introduction raises ethical and labor concerns. The potential partial replacement of the workforce and high implementation costs generate debate. For nursing, the challenge is to balance robots as allies in care while preserving the profession&rsquo;s fundamentally human essence. Electronic Health Records and Information Systems The electronic health record (EHR) is one of the most widespread digital tools in healthcare institutions, transforming how clinical information is recorded, accessed, and shared. Its use enables greater traceability, data integration across sectors, and longitudinal patient monitoring. Despite its advantages, literature points to key limitations: system interoperability failures, increased workload due to non-intuitive interfaces, and privacy and security risks (VENTER et al., 2018). In this context, nurses play a crucial role as both managers of clinical information and active agents in developing safe practices for data recording and sharing. Ethical Dimension and Humanization While promising, digital transformation in healthcare raises serious ethical challenges. Issues such as data privacy and confidentiality, unequal access to technologies, digital exclusion of vulnerable populations, and informed consent in digital platforms are widely discussed in the literature (SHAPIRO &amp; STEFKOVICH, 2016). Thus, nursing leadership is critical to ensuring that technological innovation is implemented equitably, transparently, and inclusively. Nurse leaders must act as mediators between innovation and humanization, ensuring that technology serves as a support tool rather than a factor of care depersonalization. Methodology This study is characterized as a narrative literature review conducted between May and August 2023. The databases Scielo, PubMed, Lilacs, and Google Scholar were consulted, prioritizing national and international scientific publications from 2010 to 2023. Keywords included &ldquo;nursing and digital technology,&rdquo; &ldquo;telemedicine and nursing,&rdquo; &ldquo;artificial intelligence in healthcare,&rdquo; &ldquo;hospital robotics,&rdquo; and &ldquo;electronic health record.&rdquo; Included materials comprised original articles, systematic reviews, institutional reports from the World Health Organization, and Brazilian regulatory documents such as ordinances and resolutions from the Ministry of Health and the Federal Nursing Council (COFEN). The narrative review method was chosen for its flexibility in integrating diverse perspectives and synthesizing heterogeneous results, enabling critical and contextual analysis of the challenges and opportunities in digital transformation in nursing. Although it does not follow the strict protocols of systematic reviews, this approach is suitable for promoting reflection and theoretical construction in rapidly evolving fields such as digital health. Conclusion Digital transformation in nursing represents an irreversible process driven by the demands of an increasingly complex, globalized, and data-oriented healthcare system. Tools such as telemedicine, artificial intelligence, big data, robotics, and electronic health records provide tangible benefits in efficiency, safety, and personalized care&mdash;positioning nursing as a key player in integrating technology and healthcare. However, these advances are not without challenges. Ethics, privacy, data protection, and maintaining patient-centered care require constant attention to prevent innovation from leading to dehumanization or digital exclusion. The central question for contemporary nursing is not whether to adopt new technologies, but how to do so responsibly, equitably, and with human values at the core. Thus, the future of nursing will depend on the profession&rsquo;s ability to harmoniously integrate technological innovation and humanization. This requires developing leaders capable of balancing organizational efficiency with ethical principles, fostering inclusive environments, and promoting evidence-based interdisciplinary practices. Investing in digital competencies for nurses&mdash;alongside strengthening inclusive public policies and robust regulatory frameworks&mdash;will be essential for ensuring that technology becomes a strategic ally rather than a threat to the profession&rsquo;s essence. In doing so, nursing will continue to transform technological challenges into opportunities for innovation, always preserving care as the nucleus of its identity. References BRASIL. Ministry of Health. Ordinance No. 467, March 20, 2020. Regulates the use of telemedicine during the COVID-19 pandemic. Bras&iacute;lia: Ministry of Health, 2020. COFEN &ndash; Federal Nursing Council. Nursing 4.0: Challenges and Perspectives in the Digital Era. Bras&iacute;lia: COFEN, 2021. CUMMINGS, G. G. et al. Leadership styles and outcome patterns for the nursing workforce and work environment: a systematic review. International Journal of Nursing Studies , v. 85, p. 19&ndash;60, 2018. GOMES, I. C. et al. Tele-nursing in the care of chronic patients: an integrative review. Revista Brasileira de Enfermagem , v. 74, suppl. 5, e20200940, 2021. MISKELLY, D.; DUNCAN, E. Nurses&rsquo; use of mobile phones and personal digital assistants in clinical practice: a scoping review. International Journal of Nursing Studies , v. 51, n. 5, p. 711&ndash;720, 2014. SHAPIRO, J. P.; STEFKOVICH, J. A. Ethical Leadership and Decision Making in Education. New York: Routledge, 2016. TOPAZ, M.; BOWLES, K. A. The impact of big data on nursing knowledge. Nursing Outlook , v. 64, n. 5, p. 399&ndash;407, 2016. VENTER, E. et al. Electronic medical records in hospitals: improving patient care and efficiency. Health Information Management Journal , v. 47, n. 2, p. 72&ndash;77, 2018. WHO &ndash; World Health Organization. Global Strategy on Digital Health 2020&ndash;2025. Geneva: WHO, 2021.		Zenodo	2024	Publication	publication	cc-by-4.0		https://zenodo.org/records/17451768	https://zenodo.org/api/records/17451768	"diagnostic accuracy" AND "systematic review"	files_enumerated	True	False	1
Zenodo	17462478	10.5281/zenodo.17462478	The Secure Future of Medical AI on Privacy-Preserving Federated Learning-A Systematic Review	The study presents a comprehensive review of Federated Learning , outlining a practical method for building strong Artificial Intelligence models in the healthcare industry while maintaining patient privacy.A key issue identified is that privacy laws like GDPR and HIPAA often result in medical data being scattered across different organizations, complicating the development of dependable and broadly applicable AI solutions. FL addresses this by allowing teams to train models together without sharing the actual sensitive data. Research underscores that traditional Federated Learning faces challenges due to non-IID data distributions and susceptibility to privacy inference attacks.This paper examine advanced frameworks that implement a multi-layered defense system apply techniques like Secure Multi-Party Computation, Homomorphic Encryption, and Differential Privacy to tackle these issues. The key advancements discussed affect hierarchical architectures with edge servers to enhance efficiency, dynamic aggregation strategies to manage data heterogeneity, and adaptive privacy budget allocation to achieve an optimal balance between privacy and utility. The conceptual framework of this study highlights how these enhanced federated learning approaches offer robust privacy safeguards and achieve remarkable diagnostic accuracy, often matching or even exceptional traditional centralized models. However, despite these achievements, the main challenge&mdash;especially when using advanced encryption techniques&mdash;remains the substantial processing overhead.		Zenodo	2025	Publication	publication	cc-by-4.0		https://zenodo.org/records/17462478	https://zenodo.org/api/records/17462478	"diagnostic accuracy" AND "systematic review"	files_enumerated	True	True	1
Zenodo	17464431	10.5281/zenodo.17464431	Diagnostic Accuracy of Histopathology versus Microbiological Methods in Fungal Infections: A Systematic Review of H&E, PAS, and GMS Staining Compared with Culture and PCR	Background : Fungal infections are an increasing cause of morbidity and mortality, particularly among immunocompromised patients. Early and accurate diagnosis is critical for timely initiation of antifungal therapy. While histopathology using Hematoxylin and Eosin (H&amp;E), Periodic Acid&ndash;Schiff (PAS), and Gomori Methenamine Silver (GMS) stains remains the mainstay of rapid diagnosis, its diagnostic accuracy compared with microbiological techniques such as culture and polymerase chain reaction (PCR) remains variable. Objective : To systematically evaluate and compare the diagnostic accuracy of histopathological staining methods (H&amp;E, PAS, GMS) with culture and PCR in the diagnosis of fungal infections across clinical specimens. Methods : A systematic literature search of PubMed, Scopus, and Google Scholar was performed for studies published between January 2000 and August 2025. Studies comparing histopathological and microbiological methods with reported sensitivity and specificity were included. Data were pooled using a random-effects model, and study quality was assessed using QUADAS-2 guidelines. Results : A total of 26 studies involving 3,428 clinical specimens met inclusion criteria. Pooled sensitivity and specificity for H&amp;E were 68% and 82%, for PAS 82% and 88%, and for GMS 89% and 91%, respectively. Fungal culture demonstrated high specificity (97%) but low sensitivity (58%), while PCR showed superior accuracy with pooled sensitivity of 93% and specificity of 95%. Combining histopathology (PAS or GMS) with PCR yielded the highest diagnostic accuracy (sensitivity 96%, specificity 94%). Subgroup analysis revealed that GMS and PCR performed best for Aspergillus and Mucorales, while PAS showed better sensitivity for Candida and Histoplasma infections. Conclusion : Histopathology remains a rapid, cost-effective, and essential method for early detection of fungal infections, particularly when culture results are delayed or negative. GMS and PAS provide superior morphological detail, while PCR offers enhanced sensitivity and species-level identification. A combined diagnostic approach integrating histopathology with molecular methods yields the highest diagnostic accuracy and should be considered the optimal strategy for managing suspected fungal infections.		Zenodo	2025	Journal article	publication	cc-by-4.0		https://zenodo.org/records/17464431	https://zenodo.org/api/records/17464431	"diagnostic accuracy" AND "systematic review"	files_enumerated	True	True	1
Zenodo	17464463	10.5281/zenodo.17464463	Evaluation of H&E, PAS, and GMS Stains Compared with Culture and PCR in Fungal Infection Diagnosis: A Systematic Review	Background : Fungal infections are increasingly recognized as major causes of morbidity and mortality, especially among immunocompromised patients. Timely and accurate diagnosis is critical for effective management. Histopathological stains such as Hematoxylin and Eosin (H&amp;E), Periodic Acid-Schiff (PAS), and Gomori Methenamine Silver (GMS) are widely used for tissue-based fungal detection, yet their diagnostic accuracy compared with culture and polymerase chain reaction (PCR) remains variable. Aim : To systematically evaluate the diagnostic performance of H&amp;E, PAS, and GMS stains in detecting fungal infections, and to compare their efficacy with culture and PCR as reference standards. Methods : A systematic search of PubMed, Scopus, and Google Scholar databases was conducted for studies published between 2000 and 2025. Eligible studies compared one or more histopathological stains with culture and/or PCR in human tissue specimens. Data on sensitivity, specificity, and diagnostic concordance were extracted and analyzed qualitatively following PRISMA guidelines. Results : Twenty-seven studies (n = 2,345 samples) met inclusion criteria. GMS demonstrated the highest sensitivity (80&ndash;98%) for fungal detection, followed by PAS (70&ndash;90%) and H&amp;E (50&ndash;80%). Specificity across stains was consistently above 85%. Culture showed variable sensitivity (40&ndash;70%) and longer turnaround time, while PCR achieved superior accuracy (sensitivity &gt;95%, specificity &gt;98%) even in formalin-fixed paraffin-embedded (FFPE) tissues. Combining histopathology with PCR improved diagnostic yield to over 98%. Conclusion : While GMS remains the most reliable histopathological stain for detecting fungal elements, PCR provides the highest diagnostic precision and species-level identification. Integration of histopathology, culture, and molecular methods ensures optimal accuracy and rapid diagnosis of fungal infections, particularly in critically ill or immunocompromised patients Fungal infection, Histopathology, H&amp;E, PAS, GMS, Culture, PCR, Diagnostic accuracy.		Zenodo	2025	Journal article	publication	cc-by-4.0		https://zenodo.org/records/17464463	https://zenodo.org/api/records/17464463	"diagnostic accuracy" AND "systematic review"	files_enumerated	True	True	1
Zenodo	17470319	10.5281/zenodo.17470319	Systematic Review and Meta-Analysis on Paediatric Pyogenic Meningitis: Correlation Between CSF Cytology, Culture, and Molecular Findings	Background:&nbsp; Paediatric pyogenic meningitis remains a major cause of morbidity and mortality despite advances in antimicrobial therapy and vaccination. Rapid and accurate diagnosis is critical for effective management. Cerebrospinal fluid (CSF) analysis forms the cornerstone of diagnosis, but discrepancies between cytological, culture, and molecular findings often complicate clinical interpretation. This systematic review and meta-analysis aimed to evaluate the diagnostic performance and correlation between CSF cytology, bacterial culture, and molecular assays in paediatric pyogenic meningitis. Methods:&nbsp; A comprehensive literature search was performed in PubMed, Scopus, Embase, Web of Science, and Google Scholar for studies published between January 2000 and September 2025. Studies including paediatric patients (&lt;18 years) with suspected or confirmed bacterial meningitis and reporting CSF cytology, culture, and molecular findings were included. Data were extracted and analyzed using RevMan 5.4 and STATA 17. Pooled sensitivity, specificity, and diagnostic odds ratios (DOR) were calculated using a random-effects model. Correlation between diagnostic modalities was assessed using Pearson&rsquo;s correlation coefficient ( r ). Study quality was evaluated using the QUADAS-2 tool. Results:&nbsp; Forty-two studies encompassing 8,715 paediatric cases were included. Pooled sensitivity was highest for molecular assays (91.3%; 95% CI: 88.1-94.0), followed by culture (68.5%; 95% CI: 62.4-73.9) and cytology (56.8%; 95% CI: 50.3-62.9). Specificity was highest for culture (95.7%) and combined cytology-culture (95.7%). Incorporation of molecular testing increased overall diagnostic yield by 28.4% in culture-negative cases. A strong positive correlation was found between CSF neutrophilic cytology and molecular positivity ( r &nbsp;= 0.72,&nbsp; p &nbsp;&lt; 0.001). The predominant pathogens identified were&nbsp; Streptococcus pneumoniae &nbsp;(42%),&nbsp; Neisseria meningitidis &nbsp;(23%), and&nbsp; Haemophilus influenzae &nbsp;type b (18%). Heterogeneity among studies was moderate (I&sup2; = 62%), with minimal publication bias. Conclusion:&nbsp; Molecular diagnostic assays markedly improve sensitivity and overall diagnostic accuracy in paediatric pyogenic meningitis, particularly in culture-negative or partially treated cases. Nonetheless, cytology and culture remain essential components of the diagnostic framework, providing rapid inflammatory assessment and antimicrobial guidance. Integration of cytology, culture, and molecular findings offers the most comprehensive and reliable diagnostic approach for paediatric bacterial meningitis, enabling timely and evidence-based therapeutic interventions.		Zenodo	2025	Journal article	publication	cc-by-4.0		https://zenodo.org/records/17470319	https://zenodo.org/api/records/17470319	"diagnostic accuracy" AND "meta-analysis" | "diagnostic accuracy" AND "systematic review"	files_enumerated	True	True	1
Zenodo	17481598	10.5281/zenodo.17481598	Pleural Effusion and Empyema	Pleural Effusion and Empyema &nbsp; Author: Shravani Zade , Khushi Bhandari and Rajat Lande Under the &nbsp;Guidance of Abdiraimov Isakender sir &nbsp; &nbsp; Abstract &nbsp; Background: Pleural effusion, the abnormal accumulation of fluid in the pleural space, is a frequent clinical phenomenon in most specialties. Its complication to empyema, pus, is a critical and potentially lethal condition, most frequently secondary to pneumonia. Understanding the pathophysiology, diagnosis, and staged treatment is mandatory for any clinical practitioner. &nbsp; Objective: The aim of this article is to provide an extensive, systematic review of pleural effusion and empyema, amalgamating basic pathophysiology with current clinical guidelines in a bid to create a guide for medical students and junior physicians. &nbsp; Key Insights: The pathway from simple effusion to complicated empyema takes place along a characterised continuum: the exudative, fibrinopurulent, and organising stages. Diagnosis relies on a combination of clinical suspicion, imaging (especially bedside ultrasound), and pleural fluid analysis using Light&rsquo;s criteria[1]. Treatment of empyema is built around the fundamentals of early antibiotic treatment and effective drainage, with progression from tube thoracostomy to video-assisted thoracoscopic surgery (VATS) for more advanced cases. Treatment delayed can lead to prolonged hospital stay, pleural fibrosis, and permanent lung dysfunction. &nbsp; Conclusion: Pleural effusion and empyema demand a systematic, aggressive approach. The most significant determinants of patient outcome are early recognition of a complex parapneumonic effusion and early intervention to achieve source control. A knowledge of this is critical to prevent severe morbidity and mortality from this common thoracic infection. &nbsp; 1. Introduction &nbsp; The pleural space, a potential space between the visceral and parietal pleura, normally contains a small amount of fluid (5-15 mL) to facilitate lung movement during respiration. Pleural effusion occurs when there is an imbalance between the formation and resorption of this fluid, leading to pathological accumulation. When this fluid becomes infected, it can progress to a parapneumonic effusion, and if the bacteria are not hindered in their growth, it will evolve into an empyema&mdash;the collection of pus in the pleural space. Medical students must know this disease spectrum, as it is a common and instructive example of the evolution of a localized infection into a systemic, surgical process. &nbsp; 2. Pathophysiology and Classification &nbsp; 2.1. Pleural Fluid Dynamics &nbsp; Under normal circumstances, pleural fluid is formed by filtration from the parietal pleural capillaries (systemic circulation) and absorbed by the visceral pleural capillaries (pulmonary circulation) and lymphatics. An effusion develops due to: &nbsp; &middot; Increased Hydrostatic Pressure (e.g., Congestive Heart Failure). &middot; Decreased Oncotic Pressure (e.g., Nephrotic Syndrome, Cirrhosis). &middot; Increased Capillary Permeability (e.g., Pneumonia, Malignancy). &middot; Impaired Lymphatic Drainage (e.g., Malignancy). &nbsp; 2.2. Transudate vs. Exudate &nbsp; The first significant task in the evaluation of an effusion is to categorize it, most commonly using Light&rsquo;s Criteria[1]. It is an exudate if it meets any of the following: &nbsp; 1. Pleural fluid protein / Serum protein &gt; 0.5 2. Pleural fluid LDH / Serum LDH &gt; 0.6 3. Pleural fluid LDH &gt; 2/3 the upper limit of normal serum LDH &nbsp; &middot; Transudates are plasma ultrafiltrates due to systemic processes that change Starling forces (e.g., HF, cirrhosis). They tend to be clear and contain minimal cells. &middot; Exudates result from local disease processes (e.g., infection, inflammation, cancer) that directly impact the pleura, rendering it more permeable. &nbsp; 2.3. The Path to Empyema &nbsp; Empyema most often develops from a parapneumonic effusion. This development occurs in three stages [2]: &nbsp; 1. Exudative Phase (Simple Parapneumonic Effusion): Pleural hyperpermeability leads to sterile, free-flowing fluid. pH is usually &gt;7.30, normal glucose, and low LDH. This phase may resolve with antibiotics alone. 2. Fibropurulent Stage (Complicated Parapneumonic Effusion/Empyema): Bacteria invade the pleural space, and an intense inflammatory response is triggered. Neutrophils infiltrate, fibrin deposition occurs, and loculations(walls) are created, trapping the fluid. The fluid is now turbid, pH &lt;7.20, glucose low (&lt;60 mg/dL), and LDH elevated. This is the stage at which drainage is required. 3. Organizing Stage (Chronic Empyema): Fibroblasts grow into the exudate to form an inelastic &ldquo;pleural peel&rdquo; around the lung. The peel prevents re-expansion of the lung, a condition called &ldquo;trapped lung.&rdquo; &nbsp; 3. Etiology and Microbiology &nbsp; The etiology of pleural effusion is long. Some of the common causes of transudates include CHF and hepatic hydrothorax. Some of the common causes of exudates include pneumonia, malignancy, and pulmonary embolism. &nbsp; In empyema, community-acquired infections are most frequently caused by Streptococcus species (including S. pneumoniae and S. milleri) and Staphylococcus aureus[3]. Anaerobes (e.g., Bacteroides, Fusobacterium) are also common, especially in aspiration pneumonia. Hospital-acquired (nosocomial) empyemas more often involve Methicillin-resistant S. aureus (MRSA) and Gram-negative rods like Pseudomonas aeruginosa and Klebsiella species. &nbsp; 4. Clinical Presentation &nbsp; &middot; Symptoms: Fever, pleuritic chest pain, cough, and dyspnea are present in most patients. Recent pneumonia is typical. In the elderly or immunocompromised, presentation may be subtle with confusion or functional decline only. &middot; Signs: Diminished breath sounds, dullness to percussion, and decreased tactile fremitus over the effusion may be present on physical examination. Egophony (E-to-A changes) may be heard at the upper border of the effusion. &nbsp; 5. Diagnostic Approach &nbsp; Systematic diagnostic approach is crucial. &nbsp; 1. Imaging: &nbsp; &middot; Chest X-Ray (CXR): Initial test, with meniscus sign (costophrenicangle blunting). Decubitus views can assess for layering (free-flowing vs. loculated). &nbsp; &middot; Computed Tomography (CT): Gold standard for exquisite anatomy. Can identify loculations, pleural thickening, and underlying pulmonary pathology [4]. &middot; Bedside Ultrasound (US): Very useful. More sensitive than CXR for small effusions, distinguishes fluid from consolidation, and most importantly, identifies septations and loculations, which guide thoracentesis [5]. 2. Diagnostic Thoracentesis: Mandatory for pleural fluid analysis. Analysis should be performed for: &nbsp; &middot; Gross Appearance: Clear (transudate), turbid (exudate), bloody (malignancy, PE), or frankly purulent (empyema). &middot; Cell Count and Differential: Neutrophil predominance suggests acute inflammation/infection. &nbsp; &middot; Biochemistry: pH, glucose, LDH, and protein (for Light&rsquo;s criteria). &nbsp; &middot; Microbiology: Gram stain and culture (aerobic and anaerobic). &nbsp; &middot; Cytology: For suspected malignancy. &nbsp; 6. Management &nbsp; Management is staged according to the severity of the effusion/empyema. &nbsp; 1. Antibiotic Therapy: Empiric, broad-spectrum intravenous antibiotics form the mainstay in the management of any parapneumonic effusion or empyema and should cover the suspected pathogens based on the clinical setting (community vs. hospital-acquired) [6]. The treatment is then modified based on culture. 2. Drainage Procedures: &nbsp; &middot; Therapeutic Thoracentesis: May be sufficient for small free-flowing complicated effusions. &middot; Tube Thoracostomy (Chest Tube): The primary treatment of confirmed empyema. Small-bore (8-14F) pigtail catheters, placed under US or CT guidance, are now preferred to large-bore tubes due to similar efficacy and better patient tolerance [7]. &middot; Intrapleural Fibrinolytic Therapy: For loculated empyemas that do not drain with a chest tube alone, the use of agents like tPA (tissue Plasminogen Activator) combined with DNase (Dornase Alfa) can effectively lyse fibrinous septations and improve drainage dramatically [8]. The MIST-2 trial established the position of this combination as a standard of care for complex pleural infection. 3. Surgical Management: &middot; Video-Assisted Thoracoscopic Surgery (VATS): The procedure of choice for failures of medical management with antibiotics and chest tube drainage. VATS enhances direct visualization, lysis of loculations, debridement of infected tissue, and drainage of the pleural space [9]. &middot; Open Thoracotomy and Decortication: Employed in the most chronic, severe phases (organizing stage) when there is a thick pleural peel preventing lung expansion. It involves stripping of the visceral peel to free the entrapped lung. &middot; Open Drainage (Rib Resection): In patients with chronic illness who are not candidates for major decortication, a segment of rib can be resected to create a window for long-term open drainage. &nbsp; 7. Complications and Prognosis &nbsp; Poorly or untreated empyema can lead to: &nbsp; &middot; Bronchopleural fistula. &middot; Pleural fibrosis and trapped lung. &middot; Empyema necessitans (spontaneous rupture through the chest wall). &middot; Sepsis and death. &nbsp; Prognosis is otherwise good with early and appropriate treatment. Delayed treatment is the single most significant factor associated with poor outcome, such as prolonged hospital stay and need for surgery [10]. &nbsp; 8. Conclusion &nbsp; For the medical student, the clinical trajectory from pleural effusion to empyema is a master class in applied pathophysiology. It teaches the importance of a systematic diagnostic approach, starting with Light&rsquo;s criteria and imaging and progressing to a staged management strategy. The take-home message is one of vigilance: early identification of the signs of a complicated parapneumonic effusion and the understanding that empyema is a surgical disease that needs to be drained with urgency. By adding antimicrobial therapy to adequate source control, we can significantly improve outcomes in patients with this fatal thoracic infection. &nbsp; &nbsp; References 1. Light, R. W., Macgregor, M. I., Luchsinger, P. C., &amp; Ball, W. C. (1972). Pleural effusions: the diagnostic separation of transudates and exudates. Annals of Internal Medicine, 77(4), 507&ndash;513. 2. Sahn, S. A. (2007). Diagnosis and management of parapneumoniceffusions and empyema. Clinical Infectious Diseases, 45(11), 1480&ndash;1486. 3. Maskell, N. A., Batt, S., Hedley, E. L., Davies, C. W. H., &amp; Gillespie, S. H. (2006). The bacteriology of pleural infection by genetic and standard methods and its mortality significance. American Journal of Respiratory and Critical Care Medicine, 174(7), 817&ndash;823. 4. Aquino, S. L., Webb, W. R., &amp; Gushiken, B. J. (1994). Pleural exudates and transudates: diagnosis with contrast-enhanced CT. Radiology, 192(3), 803&ndash;808. 5. Grimberg, A., Shigueoka, D. C., Atallah, &Aacute;. N., et al. (2010). Diagnostic accuracy of sonography for pleural effusion: systematic review. S&atilde;o Paulo Medical Journal, 128(2), 90&ndash;95. 6. Davies, H. E., Davies, R. J. O., &amp; Davies, C. W. H. (2010). Management of pleural infection in adults: British Thoracic Society Pleural Disease Guideline 2010. Thorax, 65(Suppl 2), ii41&ndash;ii53. 7. Rahman, N. M., Maskell, N. A., Davies, C. W. H., et al. (2010). The relationship between chest tube size and clinical outcome in pleural infection. Chest, 137(3), 536&ndash;543. 8. Rahman, N. M., Maskell, N. A., West, A., et al. (2011). Intrapleural use of tissue plasminogen activator and DNase in pleural infection. New England Journal of Medicine, 365(6), 518&ndash;526. 9. Lardinois, D., Gock, M., Pezzetta, E., et al. (2005). Delayed referral and gram-negative organisms increase the conversion thoracotomy rate in patients undergoing video-assisted thoracoscopic surgery for empyema. The Annals of Thoracic Surgery, 79(6), 1851&ndash;1856. 10. Farjah, F., Symons, R. G., Krishnadasan, B., Wood, D. E., &amp; Flum, D. R. (2007). Management of pleural space infections: a population-based analysis. The Journal of Thoracic and Cardiovascular Surgery, 133(2), 346&ndash;351.		Zenodo	2025	Journal article	publication	cc-by-4.0		https://zenodo.org/records/17481598	https://zenodo.org/api/records/17481598	"diagnostic accuracy" AND "systematic review"	files_enumerated	True	True	1
Zenodo	17494535	10.5281/zenodo.17494535	Artificial Intelligence for Early Detection and Diagnosis of Breast Cancer: A Systematic Review of Machine Learning and Deep Learning Approaches	Breast cancer remains one of the leading causes of cancer-related mortality among women globally, highlighting the critical need for early detection and accurate diagnosis. Recent advances in artificial intelligence (AI), encompassing both machine learning (ML) and deep learning (DL) approaches, have demonstrated significant potential in enhancing diagnostic accuracy, reducing human error, and supporting clinical decision-making. This systematic review critically analyzes existing studies that employ AI for breast cancer detection, focusing on methodological approaches, dataset characteristics, model performance, and interpretability. ML-based techniques, including support vector machines, random forests, and gradient boosting, show promising results in structured datasets, particularly where dataset sizes are limited, and interpretability is essential. In contrast, DL approaches, primarily convolutional neural networks and their variants, outperform ML in raw image analysis, multi-modal imaging, and complex feature extraction, achieving higher accuracy and sensitivity. Hybrid models integrating ML and DL, often augmented with radiomics features, offer a balanced framework, combining high predictive performance with improved interpretability. Additionally, explainable AI (XAI) techniques are increasingly applied to DL models, mitigating the &ldquo;black-box&rdquo; problem and fostering clinical trust. Despite these advancements, challenges remain, including the need for large, high-quality, multi-institutional datasets, computational resource demands, and generalizability across diverse populations. Low-resource and portable AI solutions offer potential for broader accessibility, though with modest reductions in predictive performance. Overall, AI demonstrates transformative potential in early breast cancer detection, particularly when combined with hybrid and explainable frameworks. Future research should prioritize multi-modal integration, rigorous cross-center validation, and deployment strategies that balance accuracy, interpretability, and accessibility, ultimately facilitating clinical adoption and improving patient outcomes.		Zenodo	2025	Publication	publication	cc-by-4.0		https://zenodo.org/records/17494535	https://zenodo.org/api/records/17494535	"diagnostic accuracy" AND "systematic review"	files_enumerated	True	True	1
Zenodo	17499180	10.5281/zenodo.17499180	DIAGNOSTIC ACCURACY OF SALIVARY MICROBIOLOGICAL TESTS FOR PERIODONTITIS AND CARIES: A SYSTEMATIC REVIEW	Abstract Saliva is an attractive diagnostic medium for oral diseases because it is non-invasive, inexpensive, and easy to collect at scale. This systematic review evaluated the diagnostic accuracy of salivary microbiological tests for periodontitis and dental caries. We searched MEDLINE (PubMed), Scopus, and Web of Science from inception to 26 October 2025 for original studies that measured salivary microorganisms against accepted clinical reference standards for periodontitis or caries. Twelve original studies met inclusion criteria (periodontitis, n=6, caries, n=6). For periodontitis, multiplex qPCR panels and 16S-based models showed good to excellent discrimination: area under the receiver operating characteristic curve (AUC) commonly &ge;0.90 for multifeature indices, with sensitivity,specificity typically &gt;80% in internal validation. Single-species cut-offs performed inconsistently. For caries, very high salivary Streptococcus mutans by culture predicted longitudinal caries progression in preschoolers, and several 16S, qPCR models discriminated severe early childhood caries with moderate-to-good accuracy. Study quality was limited by spectrum bias, small samples, and scarce external validation, pre-analytic variation and batch effects were under-reported. Overall, salivary microbiological testing shows promising accuracy for screening and risk stratification of periodontitis and early childhood caries, but broader, multicenter validation and standardized workflows are required before routine clinical adoption.	Saliva, Salivary Diagnostics, Oral Microbiome, Periodontitis, Dental Caries, qPCR, 16S rRNA Sequencing, Diagnostic Accuracy, ROC, Screening.	Zenodo	2025	Publication	publication	cc-by-4.0		https://zenodo.org/records/17499180	https://zenodo.org/api/records/17499180	"diagnostic accuracy" AND "systematic review"	files_enumerated	True	True	1
Zenodo	17501018	10.5281/zenodo.17501018	Epigenetics approaches in Public Health for Cancer Prevention	Epigenetics and Public Health Cancer Prevention Author: Dr Siddalingaiah H. S. Professor of Community Medicine, Shridevi Institute of Medical Sciences &amp; Research Hospital (SIMS &amp; RH), Tumkur, Karnataka, India 📧 hssling@yahoo.com Running Title: Epigenetics and Public Health Cancer Prevention Abstract Background: Epigenetic mechanisms&mdash;DNA methylation, histone modification, and non-coding RNAs&mdash;mediate the effects of modifiable environmental and behavioural exposures on carcinogenesis. Because these molecular marks are reversible, they represent promising targets for population-level prevention. Methods: Following PRISMA 2020, a systematic search (PubMed, EMBASE, Scopus, Web of Science; 2005&ndash;2025) identified human studies linking modifiable exposures or interventions with epigenetic endpoints relevant to cancer. Data were synthesised narratively and, for methylated SEPT9 (mSEPT9) colorectal-cancer screening, drawn from verified meta-analyses. Results: From 12 376 records, 324 human studies met inclusion. Environmental toxicants (arsenic, PM₂․₅, cadmium, pesticides) consistently produced gene-specific hyper- or hypomethylation associated with elevated cancer risk. Dietary and behavioural interventions&mdash;adequate folate and B-vitamins, polyphenol-rich foods, physical activity, and stress reduction&mdash;showed measurable correction of aberrant methylation. Meta-analysed mSEPT9 data yielded pooled sensitivity 0.78 (95 % CI 0.73&ndash;0.82) and specificity 0.84 (0.80&ndash;0.88). Conclusions: Epigenetic surveillance can enhance policy accountability for clean air, safe water, and balanced nutrition while enabling precision prevention and accessible, non-invasive screening. Keywords: Epigenetics; Cancer prevention; DNA methylation; Public health; Colorectal cancer screening; LMIC policy. &nbsp; 1. Introduction Cancer remains one of the foremost public-health challenges of the 21st century, responsible for an estimated 10 million deaths annually worldwide. Traditional prevention strategies&mdash;tobacco control, infection prevention, vaccination, and occupational-hazard reduction&mdash;have substantially lowered incidence for some sites, yet the global burden continues to rise as industrialisation, pollution, and ageing populations expand the pool of exposed individuals [1]. In this context, epigenetics &mdash;the study of heritable, reversible modifications in gene expression that occur without alteration of the DNA sequence&mdash;offers a powerful mechanistic framework to understand how social and environmental determinants translate into cancer risk [2, 3]. Epigenetic mechanisms and cancer development Epigenetic regulation occurs through three principal processes: (a) DNA methylation at cytosine-phosphate-guanine (CpG) islands, which typically silences transcription; (b) post-translational histone modifications such as acetylation and methylation that remodel chromatin accessibility; and (c) non-coding RNAs (microRNAs and long non-coding RNAs) that fine-tune mRNA stability and translation [4]. In cancer, these mechanisms become dysregulated&mdash;tumour-suppressor genes are silenced (e.g. p16 , BRCA1 ), oncogenes are activated, and genomic instability increases [5]. Crucially, these aberrations can be triggered by exposures that are preventable or modifiable within a population framework. The public-health perspective Epigenetic research historically resided within molecular oncology, but growing evidence now links epigenetic marks to community-level exposures such as air pollution , arsenic in groundwater , pesticide residues , tobacco smoke , alcohol consumption , poor diet , and psychosocial stress [6&ndash;8]. Because epigenetic alterations are potentially reversible, they provide both biological indicators of exposure and targets for intervention . This dual property makes epigenetics particularly relevant to public health: it enables risk stratification, early detection, and evaluation of policy interventions. Rationale for LMIC-focused integration Low- and middle-income countries (LMICs) bear a disproportionate share of environmentally mediated cancers. India, for example, faces co-existing challenges of arsenic-contaminated groundwater in eastern states, indoor biomass-fuel smoke exposure among women, rapid urban air-pollution escalation, and nutrition transitions that produce both deficiencies and excesses [9]. Epigenetic epidemiology provides an opportunity to quantify the biological consequences of these social inequities and to design precision-public-health interventions that address them before clinical disease manifests. Policy convergence Epigenetic science aligns naturally with the Sustainable Development Goal 3 (SDG 3) commitment to reduce premature mortality from non-communicable diseases. It also complements India&rsquo;s National Cancer Control Programme (NCCP) and National Programme for Prevention and Control of Cancer, Diabetes, Cardiovascular Diseases and Stroke (NPCDCS) , both of which now call for molecular-epidemiologic surveillance. Recognising epigenetic biomarkers as measurable intermediates between environment and disease can strengthen these programmes by enabling &ldquo;mechanism-informed policy.&rdquo; Objectives This review therefore aims to: 1. &nbsp;&nbsp;&nbsp;&nbsp; Synthesize human evidence connecting modifiable exposures and epigenetic changes relevant to carcinogenesis. 2. &nbsp;&nbsp;&nbsp;&nbsp; Identify public-health interventions&mdash;nutritional, behavioural, and environmental&mdash;that demonstrate epigenetic modulation. 3. &nbsp;&nbsp;&nbsp;&nbsp; Summarise validated epigenetic biomarkers usable for population screening. 4. &nbsp;&nbsp;&nbsp;&nbsp; Discuss translational implications for LMIC cancer-control policy and research capacity building. &nbsp; 2. Methods Study design and reporting A systematic review approach was adopted following PRISMA 2020 guidelines [10]. The protocol was designed in accordance with PROSPERO principles (registration pending). Both quantitative (meta-analytic) and qualitative syntheses were planned; however, de-novo pooling was limited to endpoints with existing harmonised data. Search strategy Electronic databases&mdash; PubMed , EMBASE , Scopus , and Web of Science &mdash;were searched for the period 1 January 2005 to 31 October 2025 using the following Boolean string: (&ldquo;epigenetic&rdquo; OR &ldquo;DNA methylation&rdquo; OR &ldquo;histone modification&rdquo; OR &ldquo;microRNA&rdquo; OR &ldquo;epigenome&rdquo;) AND (&ldquo;cancer&rdquo; OR &ldquo;neoplas*&rdquo;) AND (&ldquo;prevention&rdquo; OR &ldquo;screening&rdquo; OR &ldquo;public health&rdquo; OR &ldquo;environmental exposure&rdquo; OR &ldquo;nutrition&rdquo; OR &ldquo;policy&rdquo;). Grey literature was searched in WHO Global Health Library , NIEHS Environmental Epigenomics database , and IARC Monographs . Reference lists of major reviews were manually screened for additional eligible papers. Inclusion and exclusion criteria Inclusion: Human observational or interventional studies reporting at least one epigenetic endpoint (DNA methylation, histone modification, or miRNA) linked to a recognised cancer risk factor, preventive intervention, or early-detection biomarker. Studies reporting population or community-level exposures or interventions. Exclusion: In-vitro or animal studies without human validation. Clinical therapeutic trials using epigenetic drugs for established cancers unless discussing chemopreventive potential. Abstract-only conference proceedings and non-English texts lacking data tables. Screening and data extraction Two reviewers independently screened titles and abstracts; full-text eligibility disagreements were resolved by consensus. Data were extracted on study design, setting, population, exposure/intervention, epigenetic marker, tissue source, outcome measure, and key findings. A PRISMA flow diagram (Fig 1) summarises the process: 12 376 records identified &rarr; 742 full texts assessed &rarr; 324 studies included. Quality assessment Observational studies: ROBINS-I domains (confounding, selection, measurement bias). Diagnostic biomarker studies: QUADAS-2 criteria (patient selection, index test, reference standard, flow and timing). Intervention trials: Cochrane RoB-2 for randomisation and outcome assessment. Studies were graded as low , moderate , or high risk of bias; only low/moderate were included in narrative synthesis. Data synthesis and analysis Given heterogeneous outcome metrics (percent methylation, &beta;-value changes, miRNA fold-changes), a narrative and tabular synthesis was conducted for most domains. For colorectal-cancer blood tests based on methylated SEPT9 (mSEPT9), quantitative results were derived from existing peer-reviewed meta-analyses [11, 12]. Forest plots display pooled sensitivity 0.78 [95 % CI 0.73&ndash;0.82] and specificity 0.84 [0.80&ndash;0.88]. Where possible, 95 % confidence intervals were recalculated using the generic inverse-variance method in R (&lsquo;meta&rsquo; package). Policy-context extraction Beyond biomedical results, each eligible paper was coded for public-health relevance &mdash;defined as explicit discussion of exposure prevention, behavioural modification, screening, or policy translation. These data informed the &ldquo;Implications for Policy and Practice&rdquo; subsections of the Discussion. 3. Results 3.1 Overview of included studies The search identified 12 376 unique records , of which 324 human studies met eligibility criteria. These comprised: 126 observational cohort studies on environmental and occupational exposures; 128 nutritional or behavioural intervention studies; 50 biomarker validation and screening studies; and 20 mixed-design or life-course studies assessing early-life or transgenerational epigenetic effects. Most investigations originated from North America, Europe, and East Asia; a growing but smaller body emerged from India, Bangladesh, and China. Tissue sources varied: peripheral blood (58 %), buccal or saliva DNA (14 %), colon or breast tissue (12 %), and placenta or cord blood (6 %). Heterogeneity in assay methodology was substantial, yet patterns were remarkably consistent across regions and techniques when grouped by exposure category. &nbsp; 3.2 Environmental and occupational exposures 3.2.1 Inorganic arsenic Arsenic contamination of groundwater remains one of the most extensively documented environmental epigenetic hazards. Populations chronically exposed to concentrations &gt; 50 &micro;g/L show global hypomethylation and promoter hypermethylation of tumour-suppressor genes including p16INK4a , p53 , RASSF1A , and DAPK1 [13&ndash;15]. Studies from Bangladesh, Chile, and West Bengal demonstrated dose&ndash;response relationships between urinary arsenic and methylation levels, independent of nutritional status. Altered DNA methyltransferase (DNMT1) expression has been proposed as a mechanistic link. Public-health implication: Arsenic-induced methylation patterns support the rationale for universal groundwater testing and mitigation programmes such as well-switching and filtration in South Asia. Epigenetic monitoring of high-exposure districts can complement chemical surveillance by providing a biological early-warning system . 3.2.2 Air pollution (PM₂․₅ and diesel exhaust) Ambient particulate matter exposure induces LINE-1 and Alu hypomethylation , reflecting global genomic instability [16, 17]. Cohorts in Italy, China, and Mexico observed mean decreases of 0.8&ndash;1.5 % in LINE-1 methylation per 10 &micro;g/m&sup3; increase in PM₂․₅. Parallel up-regulation of inflammatory genes (IL-6, TNF-&alpha;) and hypermethylation of TP53 and MGMT have been reported [18]. Emerging studies link prenatal PM₂․₅ exposure to altered methylation of oxidative-stress genes in cord blood. Public-health implication: These findings justify stricter ambient-air-quality standards and household clean-fuel initiatives , reinforcing that air-pollution control is not merely respiratory protection but also cancer prevention through epigenetic stability . 3.2.3 Heavy metals and pesticides Cadmium and lead exposures alter GSTP1 and p16 methylation; organophosphate pesticides dysregulate miRNAs related to DNA repair [19]. Agricultural-worker studies in India and Egypt revealed cumulative changes correlating with duration of exposure. Policy translation: Integrating periodic biomonitoring of epigenetic markers in occupational-health schemes (Factories Act, 1948, India) could provide early detection of carcinogenic risk. Table 1. Environmental exposures and cancer-linked epigenetic signatures Exposure Main Epigenetic Change Representative Genes Cancer Association Population / Region Public-Health Relevance Arsenic Promoter hypermethylation p16, p53, RASSF1A Skin, lung, bladder Bangladesh, India, Chile Water safety policies PM₂․₅ Global hypomethylation LINE-1, Alu Lung China, Italy Air-quality regulation Cadmium GSTP1 hypermethylation GST family Prostate USA, India Occupational monitoring Pesticides miRNA dysregulation miR-21, miR-155 Lymphoma, breast Egypt, Mexico Safe-pesticide policies &nbsp; 3.3 Nutritional and behavioural interventions 3.3.1 Methyl-donor nutrients Folate, vitamins B₁₂ and B₆, choline, and betaine supply one-carbon groups required for S-adenosyl-methionine synthesis, maintaining DNA methylation. Randomised trials in China and the USA show that daily folate supplementation (400 &micro;g) for 12 weeks increases global LINE-1 methylation by 1&ndash;3 % in peripheral blood of deficient adults [20]. Conversely, excessive folate in individuals with existing adenomas may promote proliferation, underscoring the need for life-stage-specific dosing [21]. 3.3.2 Phytochemicals and bioactive foods Polyphenols such as epigallocatechin gallate (EGCG) from green tea, resveratrol from grapes, and curcumin from turmeric act as DNMT and HDAC inhibitors , reactivating silenced tumour-suppressor genes in pre-neoplastic cells [22]. Human supplementation trials in high-risk smokers demonstrated demethylation of p16 and MGMT promoters after 12 weeks of green-tea catechin intake [23]. 3.3.3 Physical activity and stress modulation Exercise modulates methylation of metabolic and inflammatory genes. The HERITAGE and CARDIA cohorts showed inverse associations between habitual physical activity and methylation of NRF2 and TNF-&alpha; promoters [24]. Stress-reduction interventions reduce cortisol-related methylation at NR3C1 , suggesting psychosocial routes to epigenetic resilience. Table 2. Nutritional and behavioural interventions with epigenetic impact Intervention Molecular Mechanism Observed Human Effect Potential Cancer Outcome Public-Health Recommendation Folate/B-vitamin intake Methyl-donor availability &uarr; LINE-1 methylation &darr; Colorectal, cervical risk Fortify diet; monitor dose Polyphenol-rich foods DNMT/HDAC inhibition Reactivation of p16 , MGMT &darr; Tobacco-related cancers Promote plant-based diets Physical activity Inflammatory-gene modulation &darr; miR-21, &darr; TNF-&alpha; methylation &darr; Breast, colon risk Active-living campaigns Stress-reduction NR3C1 demethylation &darr; Cortisol response &darr; Hormone-related cancers Mindfulness/mental-health integration &nbsp; 3.4 Epigenetic biomarkers for population screening 3.4.1 Methylated SEPT9 for colorectal cancer Across 25 studies (2 613 CRC cases; 6 030 controls), pooled sensitivity of plasma mSEPT9 was 0.78 [95 % CI 0.73&ndash;0.82] , specificity 0.84 [0.80&ndash;0.88] , and area under the curve (AUC) 0.87 [11]. The 2-of-3 PCR algorithm yields higher specificity (0.96) at modest sensitivity reduction. Addition of mSDC2 or LINC00473 to mSEPT9 panels raises combined sensitivity to 0.85&ndash;0.88 [12]. Public-health interpretation: Although less sensitive than faecal-immunochemical testing (FIT), mSEPT9 is blood-based and thus valuable where stool-based screening has low acceptance. It could be offered through Ayushman Bharat Health &amp; Wellness Centres for opportunistic screening of adults &gt; 45 years who refuse colonoscopy. 3.4.2 Emerging biomarkers mSDC2: Sensitivity &asymp; 0.81, specificity &asymp; 0.90; effective for early lesions. miR-21, miR-92a: Detectable in plasma; elevated in adenomas and early CRC. Urinary 5-hmC signatures: Show promise for bladder-cancer risk in smokers. Figure 2. Forest plot of pooled sensitivity and specificity for plasma mSEPT9. (Insert forest plot; pooled diagnostic odds ratio &asymp; 18.6 [95 % CI 14&ndash;25]). &nbsp; 3.5 Early-life and transgenerational epigenetic effects Studies from the Mother&ndash;Child Arsenic and Air-Pollution cohorts demonstrate that in-utero exposures can imprint the foetal epigenome. Altered methylation of genes governing immune response ( IL-8 , IFN-&gamma; ) and metabolism ( LEP , IGF2 ) has been observed in cord blood, persisting into childhood [25, 26]. Animal-to-human translational evidence suggests some marks may transmit across generations via germline epimutations. Policy significance: Protecting pregnant women from environmental and nutritional stressors can prevent intergenerational amplification of cancer risk &mdash;an ethical and economic imperative for LMICs. Integrating maternal-exposure surveillance into reproductive and child-health programmes (e.g., Anemia-Mukt Bharat, POSHAN 2.0) could yield long-term cancer-prevention dividends. 3.6 PRISMA flow summary Figure 1. PRISMA diagram: Records identified: 12 376 Duplicates removed: 1 247 Abstracts screened: 11 129 Full texts assessed: 742 Studies included: 324 Domains: Environmental (126), Nutritional/Behavioural (128), Biomarker (50), Life-course (20) 4. Discussion 4.1 Integration of evidence This comprehensive review demonstrates that epigenetic dysregulation serves as a convergent biological pathway through which multiple modifiable exposures&mdash;chemical, dietary, and behavioural&mdash;drive carcinogenesis. The consistent observation of DNA methylation changes across independent populations and tissues strengthens causal inference and validates the inclusion of epigenetic endpoints within cancer-prevention research frameworks. Environmental and occupational exposures such as arsenic, cadmium, and particulate air pollution show the strongest and most reproducible associations. Nutritional and lifestyle factors, though heterogeneous in study design, consistently demonstrate measurable modulation of epigenetic markers in directions consistent with cancer risk reduction. Furthermore, the success of methylated DNA biomarkers like mSEPT9 and mSDC2 for colorectal-cancer screening provides proof of principle that epigenetic information can be operationalized in population screening . Taken together, these findings support the conceptualisation of epigenetics as both a diagnostic bridge (linking exposures and outcomes) and a therapeutic window (where intervention can reverse molecular damage before malignant transformation). &nbsp; 4.2 Mechanistic synthesis Figure 3 (conceptual model) summarises the exposure&ndash;epigenome&ndash;cancer pathway. Environmental or lifestyle insults alter methylation or histone marks, modifying expression of key tumour-suppressor or DNA-repair genes. These early alterations promote genomic instability and chronic inflammation, accelerating malignant potential. Conversely, methyl-donor nutrition, regular physical activity, and pollutant avoidance promote maintenance of a stable epigenetic architecture. Epigenetic &ldquo;reprogramming&rdquo; is also reversible&mdash;unlike genetic mutations. Hence, interventions targeting these mechanisms are scientifically plausible and ethically compelling from a public-health standpoint. &nbsp; 4.3 Relevance to Sustainable Development Goals and India&rsquo;s policy context 4.3.1 SDG-3 and universal health coverage SDG-3.4 aims to reduce premature mortality from noncommunicable diseases (NCDs) by one-third by 2030. Epigenetic biomarkers provide quantifiable indicators of NCD-relevant exposures&mdash;air pollution, toxic metals, poor nutrition&mdash;bridging SDG-3 (health), SDG-6 (clean water), and SDG-13 (climate action). Embedding epigenetic monitoring within environmental-health surveillance aligns with a &ldquo;Health in All Policies&rdquo; framework. 4.3.2 Indian national programmes India&rsquo;s National Cancer Control Programme (NCCP) and NPCDCS currently emphasise behavioural and screening interventions. Incorporating epigenetic endpoints could enhance these programmes through: Exposure biomonitoring &mdash; periodic measurement of DNA methylation among residents in high-pollution or arsenic-exposed districts. Precision prevention &mdash; identifying sub-populations with high epigenetic susceptibility (e.g. low folate, high air-pollution exposure) for targeted health education. Population screening innovation &mdash; integrating mSEPT9 testing into pilot CRC programmes in tertiary-care hubs and subsequently decentralising via Health &amp; Wellness Centres. 4.3.3 Maternal and child-health synergy Epigenetic evidence underscores the intergenerational impact of maternal exposures. This provides a rationale to strengthen programmes such as POSHAN 2.0 , Anemia-Mukt Bharat , and PM-Ujjwala Yojana (clean cooking fuels) by including molecular endpoints. Protecting the foetal epigenome effectively extends cancer prevention into the earliest life stages. &nbsp; 4.4 Ethical and equity considerations Epigenetic research intersects with sensitive issues of data privacy, stigma, and intergenerational justice. Unlike genetic mutations, epigenetic marks are modifiable and context-dependent , but they can still reveal socioeconomic disadvantage. Therefore: Equity in research participation: LMIC and marginalised populations must be adequately represented in cohort studies so that findings inform policies benefiting those most exposed. Avoiding determinism: Communication should emphasise modifiability, preventing fatalistic interpretations of &ldquo;molecular scars.&rdquo; Data governance: Biobanking and methylation-data sharing require frameworks consistent with the Personal Data Protection Act 2023 and ICMR guidelines . Benefit sharing: Communities contributing biological samples should receive feedback in the form of local policy or intervention benefits. &nbsp; 4.5 Translational and programmatic opportunities Environmental Health Surveillance: Epigenetic biomarkers can be incorporated into routine environmental monitoring. For instance, sentinel workers in metal or pesticide industries could undergo annual DNA-methylation assessments alongside conventional toxicology. Community Nutrition Programmes: Folate and B-vitamin fortification programmes should consider periodic epigenetic surveillance to ensure adequacy without over-supplementation. Public-distribution-system foods could be fortified with natural methyl-donor nutrients (e.g. lentils, leafy greens). Digital Health and AI Integration: India&rsquo;s evolving digital-health infrastructure (ABDM) can store anonymised methylation data to generate population-level risk dashboards. Machine-learning algorithms can identify clusters of high epigenetic vulnerability for targeted interventions. Education and Capacity Building: Epigenetic epidemiology should become a core component of postgraduate community-medicine and public-health curricula. Collaboration between ICMR institutes, IITs, and WHO collaborating centres can foster interdisciplinary training in exposome&ndash;epigenome analysis . Pharmacologic Epigenetic Prevention: Low-dose DNMT or HDAC inhibitors (e.g. valproate, hydralazine) are under trial for chemoprevention. Public-health evaluation of safety and cost-effectiveness will be essential before any population-level adoption. &nbsp; 4.6 Limitations of the evidence base Heterogeneity: Methods for quantifying methylation (bisulphite sequencing, arrays, pyrosequencing) differ across studies, complicating meta-analysis. Temporal ambiguity: Most human studies are cross-sectional; longitudinal evidence of reversible methylation and subsequent cancer reduction remains scarce. Tissue specificity: Blood or buccal methylation may not perfectly reflect target-organ patterns. Geographical bias: LMIC data&mdash;particularly from Africa and South America&mdash;remain limited. Publication bias: Positive-result preference may inflate perceived effect magnitude. Nevertheless, the consistency of directionality across exposures and populations strongly supports the underlying biological model. &nbsp; 4.7 Research priorities for LMICs National Epigenetic Cohorts: Establish longitudinal cohorts in pollution-exposed districts (e.g., Delhi NCR, Varanasi, Singrauli) linking exposome data, methylation profiles, and cancer outcomes. Standardisation of Biomarkers: Adopt a core biomarker panel&mdash;LINE-1, p16 , MGMT , GSTP1 , miR-21&mdash;to allow comparability and pooling. Cost-effectiveness Analyses: Evaluate economic trade-offs between mSEPT9 and conventional FIT or colonoscopy in different screening contexts. Integration with TB and NCD Programmes: Since inflammation and infection modulate methylation, cross-programme synergy can improve efficiency. Open Data Repositories: Develop an India-specific open epigenomic database within the ICMR or DBT framework for research transparency. &nbsp; 4.8 Conceptual shift: From &ldquo;one-size-fits-all&rdquo; to &ldquo;precision public health&rdquo; Epigenetics operationalises the transition from traditional population averages to stratified prevention. Instead of treating every exposure uniformly, public-health interventions can prioritise communities showing the greatest epigenetic sensitivity &mdash;for example, children in polluted cities or workers chronically exposed to metals. This approach embodies precision public health : using molecular and environmental data to tailor prevention without abandoning universality. It aligns with global calls for integrating omics sciences into NCD prevention and can make India a regional leader in population epigenomics. &nbsp; 4.9 Summary Epigenetic science has matured from descriptive association to actionable prevention. Environmental epimutagens now provide molecular justification for policies on clean air and safe water; dietary and behavioural interventions demonstrate reversible methylation changes that support lifestyle promotion; and circulating methylated DNA biomarkers deliver tangible clinical utility in cancer screening. The challenge ahead is not scientific plausibility but institutional integration &mdash;building the regulatory, ethical, and infrastructural backbone to embed epigenetic monitoring into public-health systems. 5. Conclusions and Policy Recommendations 5.1 Principal conclusions Epigenetic alterations are central, reversible mediators of environmental and lifestyle carcinogenesis. Across 324 verified human studies, exposures such as arsenic, air pollution, heavy metals, and pesticides consistently produced aberrant DNA-methylation or miRNA signatures that mirror known cancer pathways. Dietary and behavioural modifications can restore normal epigenetic patterns. Folate and B-vitamin sufficiency, polyphenol-rich foods, physical activity, and psychosocial-stress reduction each demonstrated measurable correction of adverse methylation marks in multiple populations. Validated methylation biomarkers translate bench science into screening practice. The mSEPT9 blood assay&mdash;pooled sensitivity &asymp; 0.78 (95 % CI 0.73&ndash;0.82), specificity &asymp; 0.84 (95 % CI 0.80&ndash;0.88)&mdash;illustrates how epigenetics can operationalise secondary prevention. Epigenetic indicators provide policy leverage. They allow governments to monitor biological effectiveness of environmental and nutritional policies, strengthening accountability under national and global NCD frameworks. &nbsp; 5.2 Policy recommendations A. Environmental and occupational health Embed epigenetic monitoring in pollution and water-quality surveillance. Incorporate assays for LINE-1 and p16 methylation in high-exposure districts (e.g., Indo-Gangetic plain, mining belts). Strengthen Clean-Air and Clean-Water Acts using molecular evidence that PM₂․₅ and arsenic modify DNA methylation. Introduce worker epigenetic biomonitoring under the Factories Act for industries handling metals and pesticides. B. Nutrition and lifestyle programmes Integrate nutriepigenomic logic into food-fortification policy: fortify staples with folate, B-vitamins, and choline while avoiding excessive synthetic dosing. Promote indigenous polyphenol sources &mdash;green tea, turmeric, millets, and legumes&mdash;within POSHAN 2.0. Expand physical-activity campaigns (Fit India, school fitness) with communication that movement &ldquo;switches on protective genes.&rdquo; Include stress-management and mental-well-being modules in NCD clinics, citing evidence of cortisol-related methylation reversal. C. Screening and early detection Pilot blood-based mSEPT9 &plusmn; mSDC2 screening for adults &gt; 45 years through Ayushman Bharat Health &amp; Wellness Centres, targeting individuals declining stool-based tests. Conduct cost-effectiveness analyses comparing mSEPT9 with FIT and colonoscopy across socioeconomic strata. Develop multiplex methylation panels for breast and cervical cancer once analytic validity is confirmed. D. Research and data infrastructure Establish an &ldquo;Indian Consortium for Epigenetic Epidemiology&rdquo; under ICMR/DBT linking exposure, methylation, and cancer registries. Standardise biomarker panels (LINE-1, p16 , MGMT , GSTP1 , miR-21) and reporting metrics to enable meta-analysis. Create open-access repositories with de-identified methylation data following national data-protection norms. Leverage AI and digital-health tools (ABDM) for real-time analysis and precision-prevention dashboards. E. Capacity building and education Include epigenetic epidemiology in postgraduate Community-Medicine and Public-Health curricula. Train laboratory networks in methylation-assay quality control. Encourage interdisciplinary fellowships bridging molecular biology, biostatistics, and health policy. &nbsp; 5.3 Ethical and governance framework Implement community-centric consent processes for biobanking. Form an Epigenetic Ethics Committee within ICMR to review population-level studies. Ensure benefit sharing &mdash;communities contributing samples should receive health-promotion or mitigation interventions derived from study results. &nbsp; 5.4 Global and regional collaboration Epigenetic public-health surveillance aligns with WHO&rsquo;s Global Initiative for Environment, Pollution and Health and UNEP&rsquo;s Chemicals and Waste Programme . India and other LMICs can lead regional consortia under the South-East Asia Regional Office (SEARO) to harmonise biomarker standards and jointly evaluate policies on air, water, and occupational safety. 5.5 Future outlook Over the next decade, declining costs of methylation arrays and portable PCR will make population-scale monitoring feasible. Combining exposome sensors, cloud-based analytics, and AI-driven dashboards will enable governments to evaluate the biological impact of every clean-air regulation, nutrition programme, or urban-planning reform in near real time. In this vision, epigenetics becomes not merely a laboratory discipline but a core instrument of evidence-based governance &mdash;transforming prevention from reactive to predictive, from population-average to precision-equitable. Final Summary Statement Epigenetics provides the molecular vocabulary through which public health can understand and modify the dialogue between environment and genome. Integrating epigenetic monitoring into environmental regulation, nutrition policy, and screening programmes will advance precision prevention, strengthen equity, and move nations closer to the Sustainable Development Goal of reducing premature NCD mortality by one-third by 2030. Data Integrity and Transparency Statement All data and findings presented in this review are derived exclusively from peer-reviewed, publicly available human studies indexed in international scientific databases (PubMed, EMBASE, Scopus, Web of Science). No fabricated, synthetic, AI-generated, or simulated data were created or introduced at any stage. Every numerical value and statement in this manuscript is traceable to verifiable published literature cited in the reference list. The author affirms full adherence to principles of scientific integrity, transparency, and reproducibility. Author Contributions and Declarations Dr Siddalingaiah H. S. conceived the study, performed literature search and analysis, and prepared the manuscript. No funding was received; no conflicts of interest declared &nbsp; References (Vancouver style) Vineis P, Wild CP. Global cancer patterns: causes and prevention. Lancet. 2014;383:549-557. Jones PA, Baylin SB. The epigenomics of cancer. Cell. 2007;128:683-692. Herceg Z. Roadmap for investigating epigenome deregulation and environmental origins of cancer. Int J Cancer. 2018;142:874-882. Feinberg AP. Epigenetic changes in cancer. N Engl J Med. 2018;378:1323-1334. Reichard JF et al. Effects of arsenic exposure on DNA methylation and carcinogenesis. Curr Opin Oncol. 2010;22:187-191. Rider CF et al. Air pollution and DNA methylation: mechanisms and implications. Curr Environ Health Rep. 2019;6:1-14. Peng D et al. Ambient air pollution and risk of cancer: evidence from human studies. Sci Total Environ. 2025;934:172-188. Mart&iacute;nez-Zamudio RI et al. Environmental stressors and epigenetic modifications in cancer. Front Genet. 2020;11:606485. Barrero MJ. Nutritional epigenetics in cancer. Front Nutr. 2022;9:879654. Bishop KS, Ferguson LR. The interaction between epigenetics, nutrition and cancer. Nutrients. 2015;7:922-947. Song L, Jia J, Peng X et al. Performance of the SEPT9 gene methylation assay for colorectal-cancer screening: a meta-analysis. Sci Rep. 2017;7:3032. Zhang J et al. Comparative analysis of SDC2 and SEPT9 methylation for colorectal-cancer diagnosis. Front Med. 2024;11:1390472. Hossain MB et al. Arsenic exposure and DNA methylation of tumour-suppressor genes in Bangladeshi adults. Environ Health Perspect. 2018;126:127003. Bailey KA et al. Arsenic-associated changes in DNA methylation in Chilean populations. Environ Health Perspect. 2013;121:652-658. Argos M et al. Epigenetic biomarkers of arsenic exposure and disease. Toxicol Appl Pharmacol. 2015;289:232-241. Tarantini L et al. LINE-1 methylation and exposure to PM10 air pollution. Environ Health Perspect. 2009;117:1694-1700. Plusquin M et al. DNA methylation and lung function in air-pollution exposure. Eur Respir J. 2017;49:1602120. de Melo J, Boccia S. Air pollution, DNA methylation and cancer: an overview. Epigenomics. 2021;13:739-755. Kim KY et al. Pesticide exposure and altered miRNA expression in farm workers. Environ Mol Mutagen. 2019;60:119-129. Fenech M et al. Folate, vitamin B12 and genomic stability. Mutat Res. 2019;778:108-120. Crider KS et al. Folate and cancer: a review of biologic mechanisms. Am J Clin Nutr. 2012;95:517-522. Lee WJ et al. Epigenetic mechanisms of dietary polyphenols in cancer prevention. Nutrients. 2018;10:1931. Fang MZ et al. Green-tea polyphenol EGCG inhibits DNA methyltransferase and reactivates tumour-suppressor genes in smokers. Cancer Prev Res (Phila). 2014;7:195-203. Denham J et al. Exercise-induced epigenetic changes in human skeletal muscle. J Physiol. 2015;593:2675-2685. Broberg K et al. Maternal arsenic exposure and infant DNA methylation. Environ Health Perspect. 2014;122:949-955. Lee AG et al. Prenatal air-pollution exposure and epigenome-wide DNA methylation in cord blood. Environ Health Perspect. 2018;126:077009. Whiting PF et al. QUADAS-2: a revised tool for quality assessment of diagnostic accuracy studies. Ann Intern Med. 2011;155:529-536. &nbsp; Figure and Table Legends Figure 1: PRISMA flow diagram (12 376 records &rarr; 324 included). &nbsp; &nbsp; Figure 2: Forest plot of pooled sensitivity and specificity for plasma mSEPT9 in colorectal-cancer screening. &nbsp; Figure 3: Conceptual model linking environmental and lifestyle exposures to epigenetic alterations and cancer pathways. Table 1: Environmental exposures and cancer-linked epigenetic signatures. Exposure Affected Genes / Markers Epigenetic Effect Associated Cancer / Disease Population Context Reference Arsenic p16, p53, RASSF1A Promoter hypermethylation Skin, lung, bladder Bangladesh adults Hossain MB 2018 EHP PM₂․₅ (Air pollution) LINE-1, Alu Global hypomethylation Lung Italy adults Tarantini L 2009 EHP Cadmium GSTP1 Promoter hypermethylation Prostate Indian workers Kim KY 2019 EMM Pesticides miR-21, miR-155 miRNA up-regulation Lymphoma, breast Egyptian farm workers Kim KY 2019 EMM &nbsp; &nbsp; &nbsp; Table 2: Nutritional and behavioural interventions with epigenetic impact. Intervention Mechanism / Effect Gene / Marker Impact on Cancer Risk Study Population Reference Folate + B₁₂ supplementation &uarr; global methylation LINE-1 &darr; Colorectal risk China adults Fenech M 2019 Mutat Res Green-tea polyphenols (EGCG) DNMT inhibition &rarr; demethylation p16, MGMT &darr; Tobacco-related cancer risk USA smokers Fang MZ 2014 Cancer Prev Res Physical activity &darr; inflammatory-gene methylation TNF-&alpha;, NRF2 &darr; Breast / Colon risk HERITAGE cohort Denham J 2015 J Physiol Stress-reduction program &darr; NR3C1 methylation NR3C1 &darr; Hormone-related risk India adults Sharma R 2020 Mindfulness &nbsp; &nbsp;	Epigenetics; Cancer prevention; DNA methylation; Public health; Colorectal cancer screening; LMIC policy	Zenodo	2025	Journal article	publication	cc-by-4.0		https://zenodo.org/records/17501018	https://zenodo.org/api/records/17501018	"diagnostic accuracy" AND "meta-analysis" | "diagnostic accuracy" AND "systematic review" | "sensitivity and specificity" AND "meta-analysis"	files_enumerated	True	True	27
Zenodo	17505426	10.5281/zenodo.17505426	Cost-Effectiveness Analysis of AI-Assisted Tuberculosis Screening in India: A Comprehensive Health Technology Assessment	Abstract Background: Tuberculosis (TB) remains a major public health challenge in India, with approximately 2.2 million new cases reported annually. Artificial intelligence (AI) systems for chest X-ray interpretation offer potential improvements in screening efficiency and diagnostic accuracy. Methods: We conducted a systematic review of AI-assisted TB screening literature (PubMed search, 8 studies included) and developed economic models comparing AI-assisted screening with conventional methods. Model parameters were derived from real literature data, not synthetic estimates. Results: Base case analysis demonstrated AI-assisted screening to be cost-effective with favorable incremental cost-effectiveness ratios. AI systems showed sensitivity ranging from 70% to 95% and specificity from 75% to 98%, with potential cost savings through improved efficiency. Conclusions: AI-assisted TB screening is cost-effective in the Indian context and should be integrated into the National TB Elimination Program to improve case detection and reduce diagnostic delays. Keywords: artificial intelligence, tuberculosis screening, chest X-ray, cost-effectiveness, India, diagnostic accuracy Introduction Tuberculosis (TB) remains India&rsquo;s most significant infectious disease challenge, with approximately 2.2 million new cases and 400,000 deaths reported annually [1]. Early and accurate diagnosis is critical for effective TB control, but conventional screening methods often face challenges with sensitivity, specificity, and resource constraints. Artificial intelligence (AI) systems for automated chest X-ray interpretation offer promising solutions to improve screening efficiency and diagnostic accuracy. However, evidence on the cost-effectiveness of AI-assisted TB screening in the Indian context remains limited. This health technology assessment evaluates AI-assisted TB screening compared to conventional methods using real literature data and provides evidence-based recommendations for policy makers. Objectives &middot; &nbsp;&nbsp;&nbsp;&nbsp;&nbsp;&nbsp; To evaluate the cost-effectiveness of AI-assisted TB screening versus conventional methods in India &middot; &nbsp;&nbsp;&nbsp;&nbsp;&nbsp;&nbsp; To assess diagnostic accuracy and performance characteristics of AI systems &middot; &nbsp;&nbsp;&nbsp;&nbsp;&nbsp;&nbsp; To analyze implementation costs and budget impact implications &middot; &nbsp;&nbsp;&nbsp;&nbsp;&nbsp;&nbsp; To provide integration recommendations for the National TB Elimination Program Methods Systematic Literature Review Search Strategy We conducted a comprehensive search of PubMed using the following strategy: (("Artificial Intelligence"[Mesh] OR "Machine Learning"[Mesh] OR "Deep Learning"[Mesh] OR AI OR "computer-aided detection") AND ("Tuberculosis"[Mesh] OR TB) AND ("chest X-ray" OR CXR OR radiography) AND ("India" OR "Indian") AND (cost OR "cost effectiveness" OR "economic evaluation" OR HTA OR "budget impact" OR screening OR diagnosis)) Inclusion/Exclusion Criteria Inclusion: Studies evaluating AI systems for TB detection in chest X-rays in India or similar LMIC settings, including performance metrics, costs, or implementation data. Exclusion: Non-peer-reviewed articles, studies not reporting quantitative diagnostic performance, or evaluations of non-AI computer-aided detection systems. Data Extraction Two independent reviewers extracted data on: - Diagnostic accuracy metrics (sensitivity, specificity, AUC) - AI system performance compared to human readers - Implementation costs and resource requirements - Screening throughput and efficiency gains - Integration challenges and facilitators Economic Evaluation Model Structure We developed decision-analytic models comparing AI-assisted screening with conventional TB screening approaches: - Time Horizon: 1 year (screening program evaluation) - Perspective: Government health system and societal - Currency: Indian Rupees (2023 values) - Discount Rate: 3% for costs and outcomes Screening Strategies Evaluated 1. &nbsp;&nbsp;&nbsp;&nbsp; AI-Assisted Screening: AI interpretation with human verification 2. &nbsp;&nbsp;&nbsp;&nbsp; Conventional Screening: Human radiologist interpretation only 3. &nbsp;&nbsp;&nbsp;&nbsp; Hybrid Screening: AI triage followed by human confirmation Cost Analysis Costs Included: - AI system acquisition and maintenance costs - Training and software licensing fees - Hardware infrastructure requirements - Human resource costs for verification - Additional diagnostic testing costs Health Outcomes &middot; &nbsp;&nbsp;&nbsp;&nbsp;&nbsp;&nbsp; True positive and true negative rates &middot; &nbsp;&nbsp;&nbsp;&nbsp;&nbsp;&nbsp; Quality-adjusted life years (QALYs) &middot; &nbsp;&nbsp;&nbsp;&nbsp;&nbsp;&nbsp; Disability-adjusted life years (DALYs) averted &middot; &nbsp;&nbsp;&nbsp;&nbsp;&nbsp;&nbsp; Incremental cost-effectiveness ratios (ICERs) Data Sources Primary Data Sources Table 1: Summary of Literature Data Sources Study Year Key Parameters DOI Development and application of a deep le&hellip; 2025 Various parameters 10.1038/s41598-025-2&hellip; Diagnostic assistance method for RR-TB/M&hellip; 2025 Various parameters 10.1038/s41598-025-2&hellip; Diagnostic accuracy of sputum smear micr&hellip; 2025 Various parameters 10.1177/030006052513&hellip; Sputum host cytokine signatures for diag&hellip; 2025 Various parameters 10.3389/fimmu.2025.1&hellip; Early cost-effectiveness analysis of a n&hellip; 2025 Various parameters 10.1371/journal.pgph&hellip; Importance of confirmatory test characte&hellip; 2025 Various parameters 10.1186/s12879-025-1&hellip; Performance of QuantiFERON tests for det&hellip; 2025 Various parameters 10.1007/s12026-025-0&hellip; A novel circulating miRNA panel for earl&hellip; 2025 Various parameters 10.3389/fmed.2025.16&hellip; Model Parameters &middot; &nbsp;&nbsp;&nbsp;&nbsp;&nbsp;&nbsp; AI Sensitivity: Literature range 70-95% (mean 85%) &middot; &nbsp;&nbsp;&nbsp;&nbsp;&nbsp;&nbsp; AI Specificity: Literature range 75-98% (mean 88%) &middot; &nbsp;&nbsp;&nbsp;&nbsp;&nbsp;&nbsp; Conventional Sensitivity: Literature range 65-85% (mean 75%) &middot; &nbsp;&nbsp;&nbsp;&nbsp;&nbsp;&nbsp; Conventional Specificity: Literature range 70-90% (mean 80%) &middot; &nbsp;&nbsp;&nbsp;&nbsp;&nbsp;&nbsp; AI System Cost: ₹50,000-2,00,000 per installation &middot; &nbsp;&nbsp;&nbsp;&nbsp;&nbsp;&nbsp; Discount Rate: 3% (WHO CHOICE guidelines) Results Literature Review Findings Our systematic review identified 8 relevant studies evaluating AI-assisted TB screening in India and similar settings. Key findings include: Diagnostic Performance AI systems demonstrated sensitivity ranging from 70% to 95% and specificity from 75% to 98%. Performance varied by AI algorithm type, training dataset quality, and population characteristics. Comparative Accuracy AI systems showed comparable or superior performance to human radiologists, with particular advantages in high-volume screening settings and for detecting subtle abnormalities. Implementation Factors AI systems offered potential efficiency gains through automated interpretation, but required reliable internet connectivity, quality assurance protocols, and human verification for positive cases. Base Case Analysis Table 2: Base Case Model Results Parameter Value Units Incremental Cost-Effectiveness Ratio 47500.0 INR per QALY The base case analysis demonstrates that AI-assisted TB screening is cost-effective in the Indian context, with: - AI System Cost per Installation: ₹1,00,000 - Annual Operating Cost: ₹25,000 per system - Efficiency Gain: 40% increase in screening throughput - ICER: ₹8,500 per additional case detected Sensitivity Analysis One-Way Sensitivity Analysis Key parameters varied &plusmn;20% from base case values: Parameter Low Value Base Case High Value ICER Range (₹/case detected) AI Sensitivity 68% 85% 102% ₹9,200 - ₹7,800 AI Specificity 70.4% 88% 105.6% ₹8,900 - ₹8,100 AI System Cost ₹80,000 ₹1,00,000 ₹1,20,000 ₹7,800 - ₹9,200 Training Cost ₹15,000 ₹25,000 ₹35,000 ₹8,200 - ₹8,800 Probabilistic Sensitivity Analysis Monte Carlo simulation (1,000 iterations) showed AI-assisted screening was cost-effective in 87.3% of simulations at a willingness-to-pay threshold of ₹15,000 per additional case detected. Scenario Analysis Alternative Implementation Strategies 1. &nbsp;&nbsp;&nbsp;&nbsp; Full AI Integration (Base Case): ICER ₹8,500/case detected 2. &nbsp;&nbsp;&nbsp;&nbsp; AI Triage Only: ICER ₹6,200/case detected (cost savings) 3. &nbsp;&nbsp;&nbsp;&nbsp; Mobile AI Units: ICER ₹12,000/case detected (additional mobility costs) 4. &nbsp;&nbsp;&nbsp;&nbsp; Public-Private Partnership: ICER ₹7,800/case detected (shared costs) Discussion Principal Findings This comprehensive health technology assessment demonstrates that AI-assisted TB screening is cost-effective in the Indian context, offering improved diagnostic efficiency and case detection rates. The technology provides substantial benefits for TB control programs, particularly in high-burden settings with limited radiologist availability. Comparison with Literature Our findings align with international evidence showing AI systems to be cost-effective for TB screening in LMICs [3-5]. However, our analysis incorporates local infrastructure constraints, healthcare system characteristics, and TB epidemiology specific to the Indian context. Strengths and Limitations Strengths: - Comprehensive systematic review with real literature data - Incorporation of local implementation factors - Rigorous economic evaluation methods - Transparent reporting following CHEERS guidelines Limitations: - Limited long-term outcome data - Variability in AI system performance across populations - Infrastructure requirements for reliable operation - Need for human verification protocols Policy Implications Given the cost-effectiveness of AI-assisted TB screening, we recommend: 1. &nbsp;&nbsp;&nbsp;&nbsp; Pilot Implementation in high-burden districts 2. &nbsp;&nbsp;&nbsp;&nbsp; Integration with Nikshay TB surveillance system 3. &nbsp;&nbsp;&nbsp;&nbsp; Training Programs for healthcare workers on AI system use 4. &nbsp;&nbsp;&nbsp;&nbsp; Quality Assurance Frameworks for AI system validation 5. &nbsp;&nbsp;&nbsp;&nbsp; Public-Private Partnerships for technology deployment Implementation Considerations &middot; &nbsp;&nbsp;&nbsp;&nbsp;&nbsp;&nbsp; Target Settings: High-volume TB screening centers and mobile units &middot; &nbsp;&nbsp;&nbsp;&nbsp;&nbsp;&nbsp; Infrastructure Requirements: Reliable internet and power supply &middot; &nbsp;&nbsp;&nbsp;&nbsp;&nbsp;&nbsp; Training Strategy: Comprehensive training on AI system operation and result interpretation &middot; &nbsp;&nbsp;&nbsp;&nbsp;&nbsp;&nbsp; Quality Control: Regular performance monitoring and algorithm updates &middot; &nbsp;&nbsp;&nbsp;&nbsp;&nbsp;&nbsp; Integration Plan: Seamless workflow with existing TB diagnostic pathways Conclusions This health technology assessment provides robust evidence that AI-assisted TB screening is cost-effective in the Indian context and should be integrated into the National TB Elimination Program. The intervention represents a critical opportunity to enhance TB case detection, improve diagnostic efficiency, and accelerate progress toward TB elimination goals. The use of real literature data ensures our findings are grounded in empirical evidence rather than assumptions. Policy makers can confidently proceed with AI-assisted TB screening implementation, knowing it represents both a clinical and economic imperative for India&rsquo;s TB control efforts. References 1. &nbsp;&nbsp;&nbsp;&nbsp; Development and application of a deep learning-based tuberculosis diagnostic assistance system in remote areas of Northwest China. (2025). doi:10.1038/s41598-025-22037-8 2. &nbsp;&nbsp;&nbsp;&nbsp; Diagnostic assistance method for RR-TB/MDR-TB patients under treatment based on CNN-LSTM. (2025). doi:10.1038/s41598-025-21955-x 3. &nbsp;&nbsp;&nbsp;&nbsp; Diagnostic accuracy of sputum smear microscopy compared with culture in patients with tuberculosis confirmed by Xpert (2025). doi:10.1177/03000605251390703 4. &nbsp;&nbsp;&nbsp;&nbsp; Sputum host cytokine signatures for diagnosis of TB in children and adults. (2025). doi:10.3389/fimmu.2025.1652719 5. &nbsp;&nbsp;&nbsp;&nbsp; Early cost-effectiveness analysis of a novel rapid diagnostic test for tuberculosis in rural Philippine settings. (2025). doi:10.1371/journal.pgph.0005364 6. &nbsp;&nbsp;&nbsp;&nbsp; Importance of confirmatory test characteristics in optimizing community-based screening for tuberculosis: an epidemiological modeling analysis. (2025). doi:10.1186/s12879-025-11905-3 7. &nbsp;&nbsp;&nbsp;&nbsp; Performance of QuantiFERON tests for detecting latent tuberculosis infections: A Meta-analysis. (2025). doi:10.1007/s12026-025-09714-6 8. &nbsp;&nbsp;&nbsp;&nbsp; A novel circulating miRNA panel for early differential diagnosis of pulmonary tuberculosis from lung cancer with similar radiographic presentations. (2025). doi:10.3389/fmed.2025.1660291 Appendices Appendix A: Search Strategy Details Database: PubMed Date Range: January 1, 2020 - Present Language: English Study Types: All peer-reviewed publications Appendix B: Quality Assessment Studies were assessed using the QUADAS-2 tool for diagnostic accuracy studies and Drummond checklist for economic evaluations. Appendix C: Model Validation The economic models were validated through: - Internal consistency checks - Comparison with published models - Extreme value testing - Face validity assessment Funding: None declared Conflict of Interest: None declared Data Availability: All data generated during this study are included in this published article Corresponding Author: Dr Siddalingaiah H S, Professor, Community Medicine, Shridevi Institute of Medical Sciences and Research Hospital, Tumkur, hssling@yahoo.com, 8941087719 Date of Submission: November 02, 2025	artificial intelligence, tuberculosis screening, chest X-ray, cost-effectiveness, India, diagnostic accuracy	Zenodo	2025	Journal article	publication	cc-by-4.0		https://zenodo.org/records/17505426	https://zenodo.org/api/records/17505426	"diagnostic accuracy" AND "meta-analysis" | "diagnostic accuracy" AND "systematic review"	files_enumerated	True	True	23
Zenodo	17506324	10.5281/zenodo.17506324	Effect of iron deficiency anaemia on glycated haemoglobin in the Indian population: A systematic review	Abstract: Background Glycated haemoglobin (HbA1c) is considered the gold standard to measure long term glycaemic status over three months. It is a long-term indicator of diabetes mellitus (HbA1c&gt;6.5%). Iron deficiency anaemia can affect glycated haemoglobin levels independently of glycaemic status. This can complicate diagnosis and management of diabetes mellitus. Objective The primary objective of this systematic review is to determine the association of iron deficiency anaemia with HbA1c levels in Indian population. It also aims to assess variations across diabetic and non-diabetic subgroups and limitations in current research studies. This will provide evidence-based insights to improve diagnostic accuracy and inform targeted interventions for managing iron deficiency anaemia and diabetes in the Indian population. &nbsp; Methods A comprehensive search was conducted on databases such as PubMed, Cochrane, Embase, Google scholar using keywords related to iron deficiency anaemia, HbA1c, diabetes and India. Studies meeting inclusion criteria was screened, and data was extracted on HbA1c levels in iron-deficient populations. Reference lists of all the articles were manually checked to identify studies not found by electronic screening. All articles were referenced using the Zotero referencing software. Data was stored in an excel sheet. Risk of bias was assessed using the ROBINS E for observational studies and ROBINS I for interventional studies. Data was assessed independently by at least two people (or person/machine combination) with a process to resolve differences. The review was registered with PROSPERO with registration number CRD420251159232. &nbsp; Results A total of 16 studies were included in the paper.&nbsp;Due to variability in study design, a random effects model was used. Quantitative analysis of studies yielded a pooled effect size of 0.76 across studies (95% CI,), indicating a significant positive association between iron deficiency anaemia and elevated HbA1c levels in the Indian population. . &nbsp; Cross- sectional studies showed that mean HbA1c&nbsp;levels in diabetics with IDA were greater as compared to their non diabetic counterparts. A case control study showed that HbA1c levels in patients with IDA increased after iron replacement therapy. The majority of the interventional studies showed a low risk of bias. However, majority of the experimental studies assessed by the ROBIS E scale showed a very high risk of bias. &nbsp; Conclusion This systematic review emphasized the importance of screening for iron deficiency anaemia prior to the evaluation of diabetes mellitus via HbA1c. By gathering information exclusively from Indian studies, it aimed to provide insights that are beneficial for clinical practice and public health in India. By combining data from several studies, it gave a good estimate of the link between IDA and HbA1c. Future research should focus on comprehensive, multicentric, and methodologically sound studies that can corroborate these findings globally. This will reduce the risk of false positive /false negatives in screening for diabetes mellitus via HbA1c. Keywords&nbsp; Iron deficiency anaemia; Haemoglobin A1c; Glycated hemoglobin; Glycation End Products; Diabetic; Nondiabetics Introduction 1.1 Background and rationale : Glycated haemoglobin (HbA1c) is the gold standard for monitoring long-term glycaemic control . It measures serum glucose levels over the previous three months. [1,2] . In diabetes mellitus (DM), there is an increase in blood glucose (hyperglycaemia).&nbsp; This causes more glucose to bind to haemoglobin. Therefore, elevated HbA1c levels (&gt;6.5%) are associated with greater risk of developing complications of diabetes mellitus. [3] Iron deficiency anaemia ( IDA )is one of the most common forms of anaemia worldwide [3,4] . In addition to the WHO criteria, a low serum ferritin( (&lt;9 ng/mL for females; &lt;15 ng/mL for males) in the Indian population is essential for its diagnosis. [5] According to Sharma et al, its global prevalence has been estimated to be 250 per 1000 live births [6] .It is characterized by reduced iron stores and haemoglobin levels. A narrative review by Natekar et al in 2022, stated that lack of iron rich foods in diet was the leading cause of IDA in developing nations. [7] Increased blood loss during menstruation is also a major cause of IDA in women in the reproductive age group. The pathogenesis of IDA is shown in Figure 1. &nbsp; Figure 1: Pathogenesis of iron deficiency anaemia &nbsp; 1.2 Need for the study: dual burden of IDA and HbA1c in India India, presents a unique epidemiological profile. The region reports a high prevalence of diabetes (10&ndash;30% in urban areas) [8] &nbsp; alongside widespread iron deficiency anaemia&nbsp; (affecting up to 50% of women and children in certain communities).&nbsp; The potential for IDA to skew HbA1c measurements could lead to misdiagnosis or mismanagement of diabetes, underscoring the need to investigate this relationship in the Indian population. 1.3 Objectives of the Systematic Review This systematic review aimed to comprehensively evaluate the impact of iron deficiency anaemia on glycated haemoglobin levels in the South Indian population. The specific objectives are outlined below Primary objective The primary objective of this systematic review was to determine the impact of iron deficiency anaemia on HbA1c levels in Indian population. &nbsp; Secondary objectives To analyse variations in the IDA-HbA1c relationship across subgroups, such as age, gender, and diabetic versus non-diabetic populations. To investigate the mechanisms by which IDA may affect HbA1c measurements, including alterations in red blood cell lifespan and glycation processes. To identify limitations in current research studies and provide evidence-based insights to improve diagnostic accuracy and inform targeted interventions for managing IDA and diabetes in the Indian population. 1.4 Materials and methods Eligibility criteria: Inclusion and exclusion criteria were identified based on a modified version of the PICO framework (Population, Intervention, Control and Outcome) to ensure a systematic and focussed approach to study selection. &nbsp; Inclusion criteria Studies involving human participants diagnosed with Iron deficiency anaemia of any age and gender according to the WHO guidelines. ( Hb&lt; 12g/dL in females and &lt; 13 g/dL in adult males) and low serum ferritin (&lt;9 ng/mL for females; &lt;15 ng/mL for males) in the Indian population.&nbsp; [5] Studies using cutoff value of HbA1c(&gt;6.5%) to diagnose diabetes as per American Diabetes Association (ADA criteria) [9] &nbsp; Intervention(I)/ Exposure (E): Presence of IDA as the exposure/condition under study Presence of HbA1c as the primary investigation to assess blood glucose levels. &nbsp; Comparison(C): Case control studies Selection of cases : Individuals diagnosed with IDA as per the WHO&nbsp; guidelines ( Hb&lt; 12g/dl for adult female, &lt;13 g/dL for adult male) Selection of controls : Individuals diagnosed without&nbsp; IDA Quantitative data (Odds ratio) defining association of IDA with HbA1c &nbsp; Cross sectional studies: Studies analysing the distribution of HbA1c levels within a population assessed for IDA at a single time point. &nbsp; Systematic reviews and retrospective analysis analysing the association between IDA and HbA1c in the Indian population Outcome (O): Studies reporting quantitative and qualitative data on glycated haemoglobin (HbA1c) levels and their association with IDA &nbsp; Study design : Both randomized and nonrandomized study types were included. Case control, cross sectional and systematic reviews studying the effect of IDA on HbA1c in the Indian population will be included in the study Studies in the English language from the year 2014 till date Studies with full text available Studies from peer- reviewed journals &nbsp; Exclusion criteria Population : Studies focussing on populations outside India &nbsp; Intervention: &bull; Studies which used methods other than HbA1c to assess blood glucose levels &bull; Studies which assessed the effect of other types of anaemia such as megaloblastic anaemia, anaemia of chronic disease on HbA1c. &nbsp; Comparator: &nbsp; Studies with factors other than IDA which affected serum HbA1c levels it such as Hypothyroidism Hemoglobinopathies (HbAS, HbC, HbD) Chronic kidney disease (altered renal function tests like increased serum urea, creatinine and glomerular filtration rate&lt; 60 ml/min) Alcohol ingestion Smoking intake Studies which assessed the effect of other types of anaemia such as megaloblastic anaemia, anaemia of chronic disease on HbA1c &bull; Studies which used investigations other than HbA1c to assess blood glucose levels Study design Studies published outside India Non-primary studies Studies not published in the English language Studies with lack of full-text articles Non-peer reviewed articles Studies involving animal participants Duplicate studies &nbsp; Search strategy We conducted a systematic search on databases such as PubMed, Cochrane, Embase, Google scholar. from 19/07/25 till date. Articles involving the Indian population from 2014 to 2025 were included in the study. MeSH keywords were used with the help of Boolean operators (AND, OR, NOT) in different combinations such as &rsquo;HbA1c AND IDA,&rsquo; &lsquo;Diabetes AND Anaemia AND India&rsquo;, &lsquo;HbA1c AND IDA AND India AND diabetes OR (non-diabetics)&rsquo; and so on. Reference lists of all the articles were manually checked using the Covidence software to identify studies not found by electronic screening. All articles were referenced using the Zotero referencing software. Data was stored in an excel sheet. &nbsp; &nbsp; &nbsp; Study risk of bias assessment Risk of bias was assessed using the ROBINS E for experimental studies and ROBINS I &nbsp; for interventional studies. Data was assessed independently by at least two people (or person/machine combination) with a process to resolve differences. Additional information was not &nbsp;sought from study investigators if required information is unclear or unavailable in the study publications/reports. The ROBVIS software was used to output the risk of bias(RoB) chart. The domains studied were (1) RoB due to confounding (2) RoB arising from measurement of the exposure (3) RoB in selection of participants into the study (or into the analysis) (4) RoB due to post-exposure interventions (5) RoB due to missing data (6) RoB arising from measurement of outcome (7) RoB in selection of reported result. &nbsp; &nbsp; &nbsp; Data synthesis In case of quantitative data , means and standard deviations of HbA1c and Hb levels in the studied population to be studied was&nbsp; extracted and tabulated in an Excel spreadsheet. Pooled effect size wae calculated using Jamovi version 2.7.5.(95% confidence interval). A &nbsp; random-effects model was employed. In case of qualitative data, the study design, study sample and outcomes was tabulated in an excel sheet . The outcomes were listed narratively to summarize key findings and themes. &nbsp; Certainty assessment A certainty assessment was conducted using the GRADE (GRADING of recommendations, assessment, monitoring and evaluation) scale via the Gradepro gdt app. &nbsp; This helped us to analyse the risk of bias, limitations of the study, current gaps in literature and presence of confounding variables in the study. 1.6 Results &nbsp; Table 1: Search strategy in accordance with the Preferred Reporting Items for Systematic Reviews and Meta-Analyses (PRISMA) guidelines &nbsp; The database searches identified 80 related articles out of which 15 articles were excluded based on which were not relevant to our study. Out of the remaining 65 full text articles, 35 were excluded (Articles unrelated to IDA (n=10), unrelated to HbA1c (n=10) [10] , and non-primary studies (n=4). [11] Thirty records were assessed for eligibility, out of which 13 were excluded (based on duplicity (n =1), Non-IDA anaemia (n=3), [11&ndash;13] studies sampling populations other than India (n=3) [9,14,15] uses methods other than HbA1c to screen for DM (n=2) [16] . No full text available or insufficient data (n=3), unclear outcome (n=2) [17] . Sixteen articles were finally chosen for the systematic review. Results of synthesis Quantitative analysis yielded a pooled effect size of 0.76 across studies (95% CI,), indicating a significant positive association between iron deficiency anaemia and elevated HbA1c levels in the Indian population. &nbsp; The results of the findings are summarized below in Table 2,3 and 4. &nbsp;&nbsp; Table 2: Basic characteristics of case control studies included in the review &nbsp; &nbsp; First Author and year Experimental group Control group Study population HbA1c ( cases) HbA1c (controls) Hb (g/dL) ( cases) Hb (g/dL) ( controls) Detection method Christy et al (2014) 70 50 DM 6.8&plusmn; 1.4&nbsp; 5.65&plusmn; 0.69 9.44 &plusmn; 1.36 12.54&plusmn;1.4 HPLC Chaudhari et al (2020) 36 36 DM (Type II) 7.15&plusmn; 0.78 5.81 &plusmn;0.38 9.69&plusmn;1.68 13.81&plusmn;1.06 Immunoturbidimetry Patel et al (2024) 141 141 Non-diabetic 4.63&plusmn;0.32 5.82&plusmn; 0.34 Not available Not available Immunoassay Shwetha et al (2024) 50 50 Non-diabetic 5.78 &plusmn; 1.08 5.46 &plusmn;0.26 6.414 13.4 HPLC DM: diabetes mellitus, Hb: haemoglobin; HPLC, high performance liquid chromatography &nbsp; Table 3 :&nbsp; Basic characteristics of cross-sectional studies included in the review &nbsp; First author and published year Study population &nbsp; HbA1c (%) Hb (g/dL) Ferritin ( ng/mL) Method to assess HbA1c Method to assess ferritin Hari Krishna et al (2024) Diabetic and non-diabetic Group 1: 9.21 &plusmn; 0.9 8.81 &plusmn; 0.8 19.581 &plusmn;6.313 Not specified Not specified Group 2: 7.52 &plusmn; 1 13.42 &plusmn; 0.6 215.471 &plusmn; 76.92 Group 3: 5.84 &plusmn; 0.2 9.01 &plusmn; 0.9 28.28 &plusmn;13.83 &nbsp; &nbsp; &nbsp; &nbsp; &nbsp; &nbsp; &nbsp; Sk et al (2024) 100 non- diabetic patients with IDA , Study group 5.87 &plusmn; 1.25 &nbsp; 8.69 &plusmn;2.36 6.36 &plusmn; 3.98 Not specified Not specified 100 controls of same age and sex Control group 4.97 &plusmn; 1.59 13.59 &plusmn;1.88 116.69 &plusmn; 17.76 &nbsp; Patil et al (2023) &nbsp; &nbsp; 5.67&plusmn;1.1% 4.95 &plusmn; 1.310 24.28 HPLC Bio-Rad QuantImune Ferritin IRMA Rajagopal et al (2025) 75 non-diabetic with IDA Anemic group 6.84&plusmn;0.07 11.46&plusmn;0.08 12.09&plusmn;1.21 HPLC Bio-Rad QuantImune Ferritin IRMA 75 non-diabetic without IDA Control group 5.12&plusmn;0.04 14.31&plusmn;0.16 41.06&plusmn;0.43 Janice et al (2022) 50 non-diabetic &nbsp; 5.04&plusmn;0.44 8.69&plusmn;1.79 18.17&plusmn;16.14 Immunoassay ELISA Srinath et al (2024) 150 patients Group 1: 50 diabetics with IDA 8.69&thinsp;&plusmn;&thinsp;0.92 6.05 &plusmn; 1.76 &nbsp; &nbsp; &nbsp; 48.86 HPLC using BioRAD Chemiluminescence immunoassay Group 2: 50 non-diabetics with IDA 5.87&thinsp;&plusmn;&thinsp;0.76 6.87 &plusmn; 1.73 57.06 &nbsp; &nbsp; Group 3: 50 controls 5.03&thinsp;&plusmn;&thinsp;0.34% 13.5 &plusmn; 1.1 120.58 &nbsp; &nbsp; Gulavani et al (2025) Type 2 DM Cases: 100 IDA patients with type II diabetes mellitus. 8. 1&plusmn;1.9 9.7&plusmn;2.4 &nbsp; HPLC Not specified Control: 100 non anaemic patients with type II diabetes mellitus. 6.1&plusmn;0.3 11.9&plusmn;2.0 &nbsp; Nebedita Dutta (2024) Non diabetic with IDA Cases: 60 IDA patients 6.5&plusmn; 0.5 8.9 11.5 Latex agglutination Chemiluminescence assay (CLIA) Control:60 non-IDA patients 5.13 &plusmn; 0.8 13.7 178.5 Kalairajan et al (2019) 120 with IDA Anemic group 4.62&plusmn;0.30 6.8&plusmn;1.08 6.87&plusmn;1.5 Not specified Not specified 120 controls Control group 5.45&plusmn;0.28 13.4&plusmn;0.35 232.26&plusmn;28.39 &nbsp; &nbsp; Hb, haemoglobin; IDA , iron deficiency anaemia; DM, diabetes mellitus; HPLC, high performance liquid chromatography; IRMA, Immunoradiometric Assay. &nbsp; &nbsp; &nbsp; &nbsp; Table 4 :Analysis of HbA1c across diabetic and non-diabetic subgroups &nbsp; Study date HbA1c in diabetics with IDA HbA1c in non-diabetics with IDA HbA1c in diabetics without IDA HariKrishna et al (2024) 9.21 &plusmn; 0.9 5.84 &plusmn;0.2 7.52 &plusmn; 1 Srinath et al (2024) 8.69&thinsp;&plusmn;&thinsp;0.92% 5.87&thinsp;&plusmn;&thinsp;0.76% 5.03&thinsp;&plusmn;&thinsp;0.34%, &nbsp; &nbsp; &nbsp; &nbsp; Bias risk assessment and quality evaluation of included articles Risk of bias was assessed using the ROBINS I for interventional studies ROBINS E for experimental studies under the following domains &nbsp; .The majority of the interventional studies (Figure 2) showed a low risk of bias. However, the majority of the experimental studies (Figure 3)s assessed by the ROBINS E scale showed a very high risk of bias.&nbsp;&nbsp; &nbsp; &nbsp; &nbsp; Figure 2: Graph assessing overall risk of bias in interventional studies &nbsp; &nbsp; &nbsp; Figure 3: Traffic light plot assessing bias in experimental studies &nbsp; &nbsp; &nbsp; 1.7 Discussion Diabetes mellitus (DM) is a metabolic disorder resulting from absolute or relative insulin deficiency. The International Diabetes Federation (IDF) reports that approximately 537 million adults globally suffer from DM, with a prevalence rate of 10.5%. [1] In DM, there is an increase in blood glucose (hyperglycaemia), which causes glycation of the phospholipid cell membrane. Glycation is a non-enzymatic chemical process, where glucose binds to N-terminal of &beta;- haemoglobin in RBC&rsquo;s. [2,18,19] The American Diabetes Association (ADA) diagnoses diabetes at a HbA1c (&gt;6.5%) The biological reference intervals of HbA1c are indicated below in Table1. Increased glycation damages the small blood vessels in the retina, kidney, and peripheral nerves. This leads to chronic complications such diabetic retinopathy, nephropathy, and neuropathy, thus leading to a vicious cycle Other factors affecting HbA1c could be pregnancy, hypothyroidism and hemoglobinopathies ( HbAS, HbC, HbD and HbE) Anaemia is defined as the decrease in either haemoglobin or red blood cell (RBC)count below normal range for the given age, gender, and physiological status. According the World Health Organization (WHO) guidelines, it is measured by the cut-off value of&nbsp; &lt;12.0 mg/dl in adult non-pregnant women and &lt;13.0 mg/dl in adult men [13] .Statistically , a study by Kumar et al, defines it as two standard deviations (-2SD) below the mean for the age and gender of the patient(12)The WHO census conducted in 2016, estimates two billion of the world&rsquo;s population to be anaemic, with women in the reproductive age group and children under -5 being the most affected. It is a serious barrier to women and child health in Low- and Middle-income countries (LMIC&rsquo;s). Thus the epidemiology of anaemia is multifactorial and population specific. The function of the RBCs is to deliver oxygen from the lungs to the tissues and carbon dioxide from the tissues to the lungs. This is accomplished by using haemoglobin (Hb); composed of heme and globin. Iron helps in synthesis of heme.&nbsp; One molecule of iron reversibly binds to four molecules of oxygen to form oxyhaemoglobin. Decrease in iron in the body, decreases RBC formation. Therefore, there is development of IDA.&nbsp; This affects RBC structure and lifespan. [20] Iron , folate and vitamin B12 levels reduce the rate of erythropoiesis. Thus they can contribute to the increase in HbA1c. [8] A systematic review by Katwal et al stated that IDA prolongs the lifespan of RBC&rsquo;s.(11 [13] ) This increases glycation of haemoglobin, This leads to increase in the rate of production of HbA1c. [13] A study by Aydin et al, stated that malondialdehyde , which is increased in IDA, promotes haemoglobin glycation. [20] These two mechanisms could contribute to a false positive HbA1c test in patients with IDA. Majority of the studies in our systematic review showed that HbA1c was found to be higher in patients previously diagnosed with IDA. A cross sectional study showed that there was a greater increase in mean HbA1c concentration in anaemic individuals (5.59% &plusmn;37.37 mmol/mol), as compared to non-anaemic individuals (5.34%&plusmn; 34.81 mmol/mol) (p&lt;0.001) Cross-sectional studies and retrospective analysis conducted in India showed that IDA significantly increased HbA1c levels [2,13,19,21&ndash;26] &nbsp; &nbsp;Majority of the studies in our systematic review showed that HbA1c was found to be higher in patients previously diagnosed with IDA. A cross sectional study showed that there was a greater increase in mean HbA1c concentration in anaemic individuals (5.59 &plusmn;37.37 mmol/mol), as compared to non-anaemic individuals (5.34%&plusmn; 34.81 mmol/mol) (p&lt;0.001) Cross-sectional studies and retrospective analysis conducted in India showed that IDA significantly increased HbA1c levels(2,3,9,16&ndash;23). Similarly, a case control study by Rajagopal et al (p&lt;0.001) showed a greater increase in HbA1c levels in IDA (6.84&nbsp; &plusmn; 0.07) as compared to control group.(5.12 &plusmn;0.04) [27] However &nbsp; a cross -sectional study by &nbsp; Janice et al showed that IDA&nbsp; decreased HbA1c levels, though the exact mechanism of this is unknown [28] These studies give contrasting evidence to other studies. Hospital based cross-sectional studies by Hari Krishna et al and Srinath et al categorized patients into diabetics with IDA, non-diabetics with IDA and diabetics without IDA (p&lt;0.05) for further clarity. [8,19] They compared HbA1c, Hb and ferritin levels across the three subgroups, [19,21] . &nbsp;&nbsp; Results of Hari Krishna et al(p&lt;0.001) showed that mean HbA1c levels increased in diabetics with IDA (9.21&plusmn; 0.9) as compared to non -diabetics with IDA (5.84 &plusmn;0.2) and &nbsp; diabetics without IDA (7.52 &plusmn; 1) [19] Similarly, Srinath et al (p&lt;0.001) reported an increase of mean HbA1c in diabetics with IDA ( 8.69 &plusmn;0.92) as compared to non-diabetics with IDA (5.87&plusmn; 0.76 and diabetics without IDA (5.03&plusmn; 0.34) [8] Most studies assessing the effect of IDA on HbA1c in non-diabetic women, showed that HbA1c was increased in subjects with IDA as compared to controls. [5,27] However , a case control study by Patel et al &nbsp; (n=141 cases , 141 controls) (p&lt;0.0001) showed contrasting results with &nbsp; greater increase of HbA1c &nbsp; in controls ( 5.82&plusmn; 0.34) as compared to cases. (4.63 &plusmn;0.32) [29] Similarly a study by Kalairajan et al which assessed the levels of HbA1c in &nbsp; patients with &nbsp; showed that there was a greater increase of HbA1c in controls (5.45&plusmn;0.28) as compared to cases( 4.62&plusmn;0.30) ( p&lt;0.001) However , the levels of HbA1c were increased in the study group (5.82&plusmn;0.32)after iron replacement. [30] Analysis of results showed that high performance liquid chromatography (HPLC) was used as the most frequent method to study IDA with HbA1c. (n=4) [8,21,24,27] Bio-Rad QuantImune Ferritin IRMA (n=2)was the most frequent method used to analyse ferritin levels. [21,27] &nbsp; 1.8 Gaps in existing literature The conflicting evidence across may be attributed to gaps in existing literature. Regional factors, including dietary practices, genetic predispositions, and healthcare access(8), have uniquely influenced the IDA-HbA1c relationship, necessitating a focused analysis. Most of the available data is based on single centre, hospital based cross sectional studies.&nbsp; Thus these findings may not be generalizable to other countries or healthcare systems. In resource limited settings, small sample sizes, variable population outcomes and variations in study designs lead to heterogeneity in results. Further we did not exclude articles with pregnancy as the confounding factor which could have skewed the results. &nbsp; &nbsp; 1.9 Conclusion This systematic review emphasized the importance of screening for iron deficiency anaemia prior to the evaluation of diabetes mellitus via HbA1c. By gathering information exclusively from Indian studies, it provided insights that were&nbsp; beneficial for clinical practice and public health in India. By combining data from several studies, it gave a good estimate of the link between IDA and HbA1c. The conclusions should be interpreted with caution globally due to variability in study designs, potential publication bias, and limited applicability beyond the Indian context. Future research should focus on comprehensive, multicentric, and methodologically sound studies that can corroborate these findings globally. This will reduce the risk of false positive /false negatives in screening for diabetes mellitus via HbA1c. References [1] &nbsp;&nbsp;&nbsp;&nbsp;&nbsp;&nbsp; Magliano DJ, Boyko EJ, Committee IDA 10th edition scientific. Global picture. IDF DIABETES ATLAS [Internet]. 10th edition, International Diabetes Federation; 2021. [2] &nbsp;&nbsp;&nbsp;&nbsp;&nbsp;&nbsp; Mishra S, Das V, Agrawal S. Study of Correlation of HbA1c with Anemia in Pregnancy. J Obstet Gynaecol India 2025;75:160&ndash;5. https://doi.org/10.1007/s13224-025-02108-6. [3] &nbsp;&nbsp;&nbsp;&nbsp;&nbsp;&nbsp; Guyton and Hall Textbook of Medical Physiology - ClinicalKey n.d. https://www.clinicalkey.com/#!/browse/book/3-s2.0-C20170004883 (accessed September 21, 2025). [4] &nbsp;&nbsp;&nbsp;&nbsp;&nbsp;&nbsp; Warner MJ, Kamran MT. Iron Deficiency Anemia. StatPearls, Treasure Island (FL): StatPearls Publishing; 2025. [5] &nbsp;&nbsp;&nbsp;&nbsp;&nbsp;&nbsp; M.s DS, B DM, Shashidharan DP, et al. Effect of Iron Deficiency Anemia on Glycosylated Hemoglobin Levels in Non-Diabetics: A Case Control Study. European Journal of Cardiovascular Medicine 2024;14:581&ndash;6. [6] &nbsp;&nbsp;&nbsp;&nbsp;&nbsp;&nbsp; Sharma J, Devanathan S, Sengupta A, et al. Assessing the prevalence of iron deficiency anemia and risk factors among children and women: A case study of rural Uttar Pradesh. Clinical Epidemiology and Global Health 2024;26:101545. https://doi.org/10.1016/j.cegh.2024.101545. [7] &nbsp;&nbsp;&nbsp;&nbsp;&nbsp;&nbsp; Natekar P, Deshmukh C, Limaye D, et al. A micro review of a nutritional public health challenge: Iron deficiency anemia in India. Clinical Epidemiology and Global Health 2022;14:100992. https://doi.org/10.1016/j.cegh.2022.100992. [8] &nbsp;&nbsp;&nbsp;&nbsp;&nbsp;&nbsp; Srinath KM, Akash N, Siddappa AL, et al. Effect of Iron Deficiency Anemia on HbA1c Levels Among Diabetic and Nondiabetic Patients. D Y Patil Journal of Health Sciences 2024;12:51. https://doi.org/10.4103/DYPJ.DYPJ_53_23. [9] &nbsp;&nbsp;&nbsp;&nbsp;&nbsp;&nbsp; Estrella ML, P&eacute;rez CM, Su&aacute;rez E, et al. Sex-Specific Associations of Iron-Anemia Status With Hemoglobin A1C Levels Among Hispanics/Latinos Without Self-Reported Diabetes Mellitus: The Hispanic Community Health Study/Study of Latinos. Endocr Pract 2022;28:282&ndash;91. https://doi.org/10.1016/j.eprac.2021.11.086. [10] &nbsp;&nbsp;&nbsp;&nbsp; Jadhav R, Pande V, Garud B, et al. Association of Iron Deficiency Anaemia With the First Episode of Febrile Seizure in Children. Cureus 2024;16:e74129. https://doi.org/10.7759/cureus.74129. [11] &nbsp;&nbsp;&nbsp;&nbsp;&nbsp; Hemachoudary Y, Kumari P. Effect of Nutritional Anaemia on HbA1c Levels in Type 2 Diabates. J Assoc Physicians India 2020;68:46. [12] &nbsp;&nbsp;&nbsp;&nbsp; Alzahrani BA, Salamatullah HK, Alsharm FS, et al. The effect of different types of anemia on HbA1c levels in non-diabetics. BMC Endocrine Disorders 2023;23:24. https://doi.org/10.1186/s12902-023-01280-y. [13] &nbsp;&nbsp;&nbsp;&nbsp; Katwal PC, Jirjees S, Htun ZM, et al. The Effect of Anemia and the Goal of Optimal HbA1c Control in Diabetes and Non-Diabetes. Cureus 2020;12:e8431. https://doi.org/10.7759/cureus.8431. [14] &nbsp;&nbsp;&nbsp;&nbsp; Hong JW, Ku CR, Noh JH, et al. Association Between the Presence of Iron Deficiency Anemia and Hemoglobin A1c in Korean Adults: The 2011&ndash;2012 Korea National Health and Nutrition Examination Survey. Medicine 2015;94:e825. https://doi.org/10.1097/MD.0000000000000825. [15] &nbsp;&nbsp;&nbsp;&nbsp; Elsheikh E, Aljohani SS, Alshaikhmubarak MM, et al. Implications of Iron Deficiency Anaemia on Glycemic Dynamics in Diabetes Mellitus: A Critical Risk Factor in Cardiovascular Disease. Cureus 2023;15:e49414. https://doi.org/10.7759/cureus.49414. [16] &nbsp;&nbsp;&nbsp;&nbsp; Jyothsna P, Suchitra MM, Kusuma Kumari M, et al. Effect of Iron Deficiency Anemia on Glycated Albumin Levels: A Comparative Study in Nondiabetic Subjects with Iron Deficiency Anemia. J Lab Physicians 2023;15:253&ndash;8. https://doi.org/10.1055/s-0042-1757589. [17] &nbsp;&nbsp;&nbsp;&nbsp; Pilla R, Palleti SK, Rayana R, et al. Glycated Haemoglobin (HbA1c) Variations in Nondiabetics With Nutritional Anemia. Cureus 2020;12:e11479. https://doi.org/10.7759/cureus.11479. [18] &nbsp;&nbsp;&nbsp;&nbsp; Murray RK. Harper&rsquo;s illustrated biochemistry. 28th ed. New York, London: McGraw-Hill Medical ; McGraw-Hill [distributor]; 2009. [19] &nbsp;&nbsp;&nbsp;&nbsp; Hari Krishna M, Warad VG, Biradar R. The Effect of Iron Deficiency Anemia on Hemoglobin Glycation in Diabetics and Non-diabetics. Cureus 2024;16:e70330. https://doi.org/10.7759/cureus.70330. [20] &nbsp;&nbsp;&nbsp;&nbsp; Aydın B, &Ouml;z&ccedil;elik S, Kilit TP, et al. Relationship between glycosylated hemoglobin and iron deficiency anemia: A common but overlooked problem. Primary Care Diabetes 2022;16:312&ndash;7. https://doi.org/10.1016/j.pcd.2022.01.002. [21] &nbsp;&nbsp;&nbsp;&nbsp; Patil S, Biradar SM, Holyachi R, et al. Assessment of Serum Electrolytes and Glycated Hemoglobin Level in Non-diabetic Iron-Deficient Anaemic Patients. Cureus 2023;15:e38656. https://doi.org/10.7759/cureus.38656. [22] &nbsp;&nbsp;&nbsp;&nbsp; Sk S, Prasad M, S P, et al. A study of effect of iron deficiency anemia on glycosylated hemoglobin in non-diabetic patients. Natl J Physiol Pharm Pharmacol 2024:1. https://doi.org/10.5455/njppp.2024.14.07271202407072024. [23] &nbsp;&nbsp;&nbsp;&nbsp; Christy AL, Manjrekar PA, Babu RP, et al. Influence of iron deficiency anemia on hemoglobin A1c levels in diabetic individuals with controlled plasma glucose levels. Iran Biomed J 2014;18:88&ndash;93. https://doi.org/10.6091/ibj.1257.2014. [24] &nbsp;&nbsp;&nbsp;&nbsp; Gulavani GA, Panchbudhe SA, Gawade SH, et al. Impact of anemia on HbAC level in type 2 diabetes mellitus patients. International Journal of Clinical Biochemistry and Research 2025;10:123&ndash;8. https://doi.org/10.18231/j.ijcbr.2023.020. [25] &nbsp;&nbsp;&nbsp;&nbsp; Sharda M, Gandhi N, Bansal D, et al. Correlation of Anemia with Glycated Hemoglobin among Euglycemic Type 2 Diabetic Patients. J Assoc Physicians India 2023;71:11&ndash;2. https://doi.org/10.5005/japi-11001-0201. [26] &nbsp;&nbsp;&nbsp;&nbsp; Chaudhari AS, Sontakke AN, Trimbake SB. HbA1c Status in Type II Diabetes Mellitus with and without Iron Deficiency Anemia. International Journal of Biochemistry Research &amp; Review 2020:114&ndash;20. https://doi.org/10.9734/ijbcrr/2020/v29i830218. [27] &nbsp;&nbsp;&nbsp;&nbsp; Rajagopal L, Ganapathy S, Arunachalam S, et al. Does Iron Deficiency Anaemia and its Severity Influence HbA1C Level in Non Diabetics? An Analysis of 150 Cases. J Clin Diagn Res 2017;11:EC13&ndash;5. https://doi.org/10.7860/JCDR/2017/25183.9464. [28] &nbsp;&nbsp;&nbsp;&nbsp; Janice D, Prathima MB, Sushith S, et al. Effect of iron deficiency anaemia over glycated hemoglobin in non-diabetic women. Int J Biochem Mol Biol 2022;13:23&ndash;7. [29] &nbsp;&nbsp;&nbsp;&nbsp; Patel A, Pundkar A, Agarwal A, et al. Association Between Glycated Hemoglobin (HbA1c) Levels in Patients With Iron Deficiency Anemia in a Tertiary Care Hospital in Central India. Cureus 2024;16:e66121. https://doi.org/10.7759/cureus.66121. [30] &nbsp;&nbsp;&nbsp;&nbsp; Kalairajan S, K VD, R MA. A study on influence of iron deficiency anaemia over HbA1c levels. International Journal of Advances in Medicine 2019;6:1095&ndash;100. https://doi.org/10.18203/2349-3933.ijam20192586. &nbsp; &nbsp; Appendices &nbsp; Funding statement This research did not receive any specific grant from funding agencies in the public, commercial, or not-for-profit sectors. Conflict of interest No conflict of interest declared Ethical clearance The study is a systematic review and was based on previously published anonymized data. It did not involve human and animal trials. Hence ethical clearance was not required. CRediT author statement Niya Mahale: Conceptualization, Methodology, Software, data curation and writing Ajit Mahale: Editing and funding acquisition &nbsp; &nbsp; &nbsp; &nbsp; &nbsp; &nbsp; &nbsp;	Iron deficiency anaemia; Haemoglobin A1c; Glycated hemoglobin; Glycation End Products; Diabetic; Nondiabetics	Zenodo	2025	Publication	publication	cc-by-4.0		https://zenodo.org/records/17506324	https://zenodo.org/api/records/17506324	"diagnostic accuracy" AND "systematic review"	files_enumerated	True	True	14
Zenodo	17521680	10.5281/zenodo.17521680	Quantitative Analysis of GFAP and CD68 Immunohistochemical Expressions in Fatal Traumatic Brain Injury Cases	Traumatic brain injury (TBI) remains a leading cause of morbidity and mortality worldwide, particularly affecting individuals under 45 years of age. Fatal TBI cases necessitate detailed neuropathological assessment to determine the extent and timing of injury. Immunohistochemical markers, specifically glial fibrillary acidic protein (GFAP) and cluster of differentiation 68 (CD68), provide objective evidence of astrocytic activation and microglial response. This comprehensive systematic review synthesized quantitative findings from 23 primary sources examining GFAP and CD68 as biomarkers in fatal TBI. GFAP demonstrates robust diagnostic utility with FDA-approved blood tests, sensitivity exceeding 95% for detecting intracranial lesions, and well-characterized temporal profiles (peaking within 20-24 hours post-injury). CD68 reflects microglial activation with delayed but sustained elevation (peak at 3-7 days post-injury). The combined assessment of GFAP and CD68 enhances diagnostic accuracy, particularly in challenging forensic cases with advanced decomposition. However, significant limitations remain, including specificity challenges (both markers can be elevated in other neuropathological conditions), methodological variability across institutions, and the lack of standardized protocols. Future research should prioritize protocol standardization, specificity enhancement through multi-biomarker panels, large-scale prospective validation studies, integration of advanced technologies (single-cell transcriptomics, artificial intelligence), and translation of findings into forensic practice guidelines.	Forensic Medicine, Forensic Neuropathology | GFAP Immunohisochemistry | CD68 Immunohisrochemistry | Traumatic Brain Injury	Zenodo	2025	Journal article	publication	cc-by-4.0		https://zenodo.org/records/17521680	https://zenodo.org/api/records/17521680	"diagnostic accuracy" AND "systematic review"	files_enumerated	True	True	1
Zenodo	17607400	10.5281/zenodo.17607400	Survey on Use of Agentic AI in Healthcare	This literature review investigates the transformation of large language models into clinical decision support tools,&nbsp; examining Med PaLM 2's contributions through the MedNLP_CHAT evaluation framework. Our analysis encompasses thirty research papers addressing medical conversational AI, benchmarking methodologies, and clinical safety protocols to determine current capabilities and persistent limitations in healthcare applications. The study employs systematic review methodology to evaluate LLM performance across dimensions including diagnostic accuracy, response calibration, evidence citation, and safety compliance. Nevertheless, significant performance deterioration occurs with novel clinical scenarios, ambiguous patient presentations, and extended diagnostic consultations. This review proposes implementation frameworks emphasizing multi-layered protection strategies encompassing patient data anonymization, reference verification systems, restricted tool access, and mandatory clinician supervision for critical decisions, complemented by comprehensive testing protocols using simulated electronic health record environments. The research concludes by identifying priority areas for advancement: development of transparent evidence-linking mechanisms, creation of generalizable safety protocols extending beyond current benchmarks, and optimization of resource-efficient model architectures incorporating small language models with specialized toolsets for sustainable clinical deployment.		Zenodo	2025	Journal article	publication	cc-by-4.0		https://zenodo.org/records/17607400	https://zenodo.org/api/records/17607400	"diagnostic accuracy" AND "systematic review"	files_enumerated	True	True	1
Zenodo	17637102	10.5281/zenodo.17637102	INTERDISCIPLINARY STRATEGIES TO ENHANCE PATIENT CARE PATHWAYS: A SYSTEMATIC REVIEW OF THE COLLABORATIVE ROLES OF PHARMACISTS, SOCIAL WORKERS, RADIOLOGY TECHNOLOGISTS, AND SPECIALIST NURSES	Abstract Background: Inter-professional collaboration is increasingly promoted to address the complexity of modern health care, yet the specific, combined contributions of pharmacists, social workers, radiology technologists and specialist nurses to patient care pathways remain incompletely synthesized. Methods: This systematic review of reviews followed PRISMA 2020 guidance. We searched major biomedical and social-science databases for systematic reviews, meta-analyses and overviews that evaluated inter-professional or multidisciplinary models including at least one of the four target professions and reported patient, service or process outcomes. Eligible reviews were screened in duplicate, data were extracted using a standardized form, and methodological quality was appraised with established critical appraisal criteria for systematic reviews. Findings were summarized narratively by professional role and care setting. Results: Six publications met the inclusion criteria: five completed systematic reviews and one scoping review protocol. Collectively, they synthesized a large body of primary studies and secondary reviews spanning primary care, inpatient care, radiology services and general practice social work. Pharmacist-involved collaborative models consistently improved clinical indicators such as blood pressure, glycated hemoglobin and lipid control, with signals of enhanced safety, adherence and cost-effectiveness. Specialist and advanced practice nurses contributed to reduced readmissions and mortality and better self-management and quality of life in chronic disease pathways. Social workers embedded in primary care were associated with improved psychosocial support, care coordination and mental health outcomes, although high-quality comparative evidence was limited. Radiology technologist advanced practice roles showed potential to reduce waiting times and maintain diagnostic accuracy and patient satisfaction, but the evidence base was small and methodologically heterogeneous. Across reviews, unclear role boundaries, funding constraints and fragmented information systems emerged as key barriers, while co-location, shared protocols, case conferences and supportive leadership facilitated collaboration. Conclusion: Interdisciplinary strategies that integrate pharmacists, social workers, radiology technologists and specialist nurses can enhance patient care pathways, particularly in chronic disease management and complex psychosocial care. However, evidence remains uneven across professions, and robust evaluations of integrated models involving all four roles are needed to inform policy, workforce planning and education.	Inter-Professional Collaboration; Multidisciplinary Care; Pharmacists; Social Workers; Radiology Technologists; Advanced Practice Nursing; Patient Care Pathways; Systematic Review.	Zenodo	2025	Publication	publication	cc-by-4.0		https://zenodo.org/records/17637102	https://zenodo.org/api/records/17637102	"diagnostic accuracy" AND "systematic review"	files_enumerated	True	True	1
Zenodo	17655006	10.5281/zenodo.17655006	Systematic review of the literature on the role of testicular palpation during primary care consultations in the early detection of benign and malignant conditions affecting male endocrine and reproductive health : Systematic Review Protocol	This protocol describes a systematic review of clinician-performed testicular examination in primary care for males aged 12 years and older. Target presentations include scrotal symptoms, an initial infertility work-up, risk factors such as prior cryptorchidism, or general concern. We will search MEDLINE/PubMed, Embase and Cochrane CENTRAL. The last search will be on 15 Oct 2025. We will include studies in English or French from 2010 to 2025. Eligible designs are RCTs if any, quasi-experimental studies, cohort, case&ndash;control, cross-sectional and diagnostic-accuracy studies in first-line settings. Screening will be done in Rayyan by two reviewers working independently and blinded. Risk of bias will be assessed with RoB 2, ROBINS-I, QUADAS-2 and JBI tools. We will use a structured narrative synthesis following PRISMA 2020 and SWiM. No meta-analysis or HSROC is planned. Key outcomes are clinically useful detection, harms and safety, acceptability, and diagnostic performance at the study level. We will report sensitivity and specificity and PPV/NPV when they can be calculated. Certainty will be judged with GRADE and with GRADE-DTA for diagnostic accuracy. Any changes to the protocol will be logged. Registration in PROSPERO is planned and the DOI will be added once available.	Testicular Palpation | Testicular Evaluation | PRISMA | Testicular Examination	Zenodo	2025	Publication	publication	cc-by-4.0		https://zenodo.org/records/17655006	https://zenodo.org/api/records/17655006	"diagnostic accuracy" AND "meta-analysis" | "diagnostic accuracy" AND "systematic review" | "sensitivity and specificity" AND "meta-analysis"	files_enumerated	True	True	1
Zenodo	17698473	10.1371/journal.pone.0335434	Circulating microRNAs as biomarkers for diabetic retinopathy stage identification: A DTA systematic review and meta-analysis	Abstract Purpose:&nbsp; To evaluate the diagnostic accuracy of circulating miRNAs in distinguishing between different diabetic retinopathy (DR) stages in type 2 diabetes mellitus (T2DM). Methods:&nbsp; We conducted a systematic review and meta-analysis in accordance with PRISMA-DTA and Cochrane guidelines. The protocol was not registeres and no external funding was received. A comprehensive search was performed in PubMed, CENTRAL, Scopus, Web of Science, ScienceDirect, and ClinicalTrials (up to January 2025) to identify diagnostic test accuracy studies on circulating miRNAs for DR. Eligible studies included three predefined comparisons: healthy controls versus DR (CTL vs DR), T2DM without DR versus DR (T2DM vs DR), and non-proliferative versus proliferative DR (NPDR vs PDR). DR diagnosis was confirmed using fundus fluorescein angiography and/or fundus examination. Two reviewers independently conducted study selection, data extraction, and risk of bias assessment with QUADAS-2; certainty of evidence was assessed using GRADE. Data were synthesized using a bivariate random-effects meta-analysis, with subgroup analyses, meta-regression, and sensitivity analyses to explore heterogeneity. Data were synthesized via a bivariate random-effects meta-analysis, with subgroup analyses, meta-regression, and sensitivity tests to explore heterogeneity.	miRNAs | metaanalysis | diagnostic medicine	Zenodo	2025	Journal article	publication	cc-by-4.0		https://zenodo.org/records/17698473	https://zenodo.org/api/records/17698473	"diagnostic accuracy" AND "meta-analysis" | "diagnostic accuracy" AND "systematic review" | "diagnostic test accuracy" | "test accuracy" AND "meta-analysis"	files_enumerated	True	True	1
Zenodo	17699536	10.5281/zenodo.17699536	EFFECTIVENESS OF TELE-DENTISTRY AND MOBILE HEALTH APPLICATIONS IN IMPROVING ORAL HEALTH OUTCOMES: A SYSTEMATIC REVIEW	Abstract Digital technologies are increasingly used to support oral health care, but their clinical effectiveness remains uncertain. This systematic review evaluated the impact of teledentistry and mobile health (mHealth) applications on objective and patient-reported oral health outcomes. Electronic databases were searched up to November 2025 for human studies assessin teledentistry or mobile app&ndash;based interventions targeting oral health behaviours, diagnostic accuracy, or treatment outcomes. Ten original studies (mostly randomized controlled trials) and ten systematic reviews or meta-analyses were included. Mobile app interventions in orthodontic patients and older adults consistently improved plaque and gingival indices, tooth-brushing frequency and duration, and oral health knowledge compared with usual education alone. Several trials reported moderate to large short-term improvements in gingival inflammation and self-reported behaviours. Teledentistry models using smartphone photography and store-and-forward platforms demonstrated high diagnostic sensitivity and specificity for dental caries screening, and cluster randomized data suggested comparable preventive outcomes to traditional care with better access for underserved groups. However, some app-based trials showed no additional benefit over standard verbal instructions, and follow-up was usually short. Overall, teledentistry and mHealth applications appear to be effective adjuncts&mdash;rather than replacements&mdash;for conventional oral care. Heterogeneity of interventions and methodological limitations highlight the need for robust, long-term multicentre trials.	Teledentistry; Mobile Health; Smartphone Applications; Oral Hygiene; Dental Caries; Orthodontics.	Zenodo	2025	Publication	publication	cc-by-4.0		https://zenodo.org/records/17699536	https://zenodo.org/api/records/17699536	"diagnostic accuracy" AND "systematic review"	files_enumerated	True	True	1
Zenodo	17710254	10.5281/zenodo.17710254	The Role of Artificial Intelligence in Plastic and Reconstructive Surgery: A Systematic Review of Clinical Applications, Accuracy, and Integration Challenges	Background: Artificial intelligence (AI) is increasingly applied in medicine, including plastic and reconstructive surgery, to enhance diagnostic accuracy, surgical planning, outcome evaluation, and efficiency. However, integration into clinical practice remains limited. This systematic review assessed the current peer-reviewed clinical applications of AI across all plastic surgery subspecialties. Methods: Following PRISMA guidelines, we searched Medline, Embase, Cochrane, and PubMed for English-language studies (2015&ndash;2025) on AI in plastic/reconstructive surgery. Inclusion was limited to peer-reviewed clinical studies involving patients or patient data. Data on subspecialty, AI use-case, performance, and stage of development were extracted. Study quality was appraised with a modified MINORS tool. Results: The initial search yielded 2,153 records; 24 studies met all inclusion criteria. All major subspecialties were represented, especially aesthetic, breast and craniofacial. AI was applied across all subdisciplines, most commonly in aesthetic/cosmetic and craniofacial surgery. Key applications included image-based diagnostics, predictive analytics for surgical outcomes, augmented reality for surgical planning, and chatbot tools for patient education. Many algorithms achieved high accuracy or expert-level performance in research settings. However, the research was largely early-stage: most studies were retrospective and focused on model development (preclinical) with only one study demonstrating clinical implementation as of 2022. Quality appraisal showed that while nearly all studies had clearly stated aims and appropriate endpoints, only ~20% were prospective and only ~10&ndash;15% compared AI performance to current standards or clinicians. Overfitting was a concern, with just ~40% reporting use of validation techniques. Overall, included studies showed moderate methodological quality. Conclusions: AI applications in plastic surgery expanded substantially over the last decade, showing promise in improving diagnostic accuracy, surgical planning, and patient counseling. Nevertheless, most studies remain preliminary, with limited clinical translation to date. Stronger study designs &ndash; including prospective trials, external validation, and direct comparisons to standard care &ndash; are needed to establish the real-world efficacy of AI. Future research and clearer regulatory guidance are essential to safely integrate AI into routine plastic surgical practice.	Artificial Intelligence | Machine-Learning | Plastic Surgery | Constructive Surgery	Zenodo	2025	Journal article	publication	cc-by-4.0		https://zenodo.org/records/17710254	https://zenodo.org/api/records/17710254	"diagnostic accuracy" AND "systematic review"	files_enumerated	True	True	1
Zenodo	17723965	10.31014/aior.1994.08.04.248	The Accuracy of IJV/CCA CSA Ratio Measurement for Assessing Volume Status and CVP: A Systematic Review	Introduction: Intravenous fluid administration is commonly used in healthcare settings. Yet, there is no gold standard for evaluating the efficacy of fluid therapy. Ultrasound can assess the volume statically and dynamically. One proposed static method involves comparing the cross-sectional diameter of the internal jugular vein to that of the common carotid artery, allowing for normalization of the internal jugular size relative to the common carotid artery size. Here, we planned to assess the value of this method for evaluating volume status. Method: This systematic review followed PRISMA guidelines to examine the value of the internal jugular vein to common carotid artery cross-sectional ratio for assessing volume status. An extensive search was conducted in July 2025 across PubMed, Web of Science, Scopus, and Embase, with additional manual searches of Google Scholar and gray literature. The PICO framework was used to define inclusion criteria for original research studies that directly assessed the diagnostic accuracy of this ratio against a reference standard. Two independent reviewers extracted data and assessed study quality using the QUADAS-2 tool. Due to the limited number of studies, a planned meta-analysis was replaced by a narrative report of the results. Results: Five studies with a total of 183 patients were assessed. The mean age of participants ranged from 7 to 58.86 years. Most studies used CVP as the reference test. Two works reported a correlation between the IJV/CCA CSA ratio and CVP, with cutoff values of 2, while one study suggested a cutoff of 1.66. Another investigation proposed a cutoff of 1.8 when the patient was in a 45-degree position, and one study recommended varying cutoffs based on different physiological conditions influenced by respiratory status. Conclusion: The IJV/CCA CSA ratio demonstrates potential utility in assessing central venous pressure, with an estimated cutoff value near 2. However, the applicability of these findings is constrained by limited study sizes and considerable variability in both populations and research protocols.		Zenodo	2025	Journal article	publication	cc-by-4.0		https://zenodo.org/records/17723965	https://zenodo.org/api/records/17723965	"diagnostic accuracy" AND "meta-analysis" | "diagnostic accuracy" AND "systematic review"	files_enumerated	True	True	1
Zenodo	17774683	10.21474/IJAR01/22099	IMPACT OF REMOTE ECG REPORTING ON PATIENT OUTCOMES AND HEALTHCARE EFFICIENCY: AN APOLLO REMOTE HEALTH CARE SYSTEMATIC REVIEW AND META-ANALYSIS	This review synthesizes research on Impact of remote ECG reporting on patient outcomes and healthcare efficiency to address gaps in understanding telecardiologys clinical and operational effects. The review aimed to evaluate remote ECG reportings influence on patient outcomes, healthcare efficiency, diagnostic accuracy, patient engagement, and implementation factors. A systematic analysis of diverse studies from multiple countries, including randomized trials and observational cohorts, was conducted, focusing on telecardiology applications across acute and chronic cardiac conditions. In patients with acute myocardial infarction and heart failure, remote ECG reporting has consistently been found to improve mortality, minimize treatment delays, and lessen hospital readmissions, as well as to improve diagnostic precision, particularly through AI-enhanced arrhythmia identification. Apollo Remote Health Care under Apollo Telehealth (ATH) is one of the top healthcare providers in this field, utilizing remote ECG technology to provide prompt diagnosis and expert reporting, which enhances clinical results and improves access to cardiac care for a wide range of communities. Healthcare efficiency improved via shortened time-to-diagnosis, reduced hospital visits, and optimized resource use supported by nurse-led pathways and e-consultation programs. &nbsp;		Zenodo	2025	Dataset	dataset	cc-by-4.0		https://zenodo.org/records/17774683	https://zenodo.org/api/records/17774683	"diagnostic accuracy" AND "meta-analysis" | "diagnostic accuracy" AND "systematic review"	files_enumerated	True	True	1
Zenodo	17775724	10.21474/IJAR01/22114	Background: Although night-shift performance is well studied among residents, the diagnostic accuracy of board-certified senior radiologists remains insufficiently characterized. Senior radiologists (5 years posttraining) often deliver final interpretations without secondary review, yet their vulnerability to fatigue and circadian disruption is not well quantified. Objectives: To systematically assess diagnostic accuracy during night shifts among experienced radiologists and evaluate factors influencing performance, including age, practice setting, and temporal patterns across the night. Methods: A comprehensive search of PubMed, EMBASE, and Web of Science (January 2000 December 2024) identified studies reporting quantitative error rates or direct night-day comparisons for senior radiologists. Data synthesis followed PRISMA 2020 guidelines. Random-effects models were applied; heterogeneity was assessed using the I2 statistic, and publication bias via funnel plots and Eggers regression.	Background : Although night-shift performance is well studied among residents, the diagnostic accuracy of board-certified senior radiologists remains insufficiently characterized. Senior radiologists (5 years posttraining) often deliver final interpretations without secondary review, yet their vulnerability to fatigue and circadian disruption is not well quantified. Objectives: &nbsp;To systematically assess diagnostic accuracy during night shifts among experienced radiologists and evaluate factors influencing performance, including age, practice setting, and temporal patterns across the night. Methods : A comprehensive search of PubMed, EMBASE, and Web of Science (January 2000 December 2024) identified studies reporting quantitative error rates or direct night-day comparisons for senior radiologists. Data synthesis followed PRISMA 2020 guidelines. Random-effects models were applied; heterogeneity was assessed using the I2 statistic, and publication bias via funnel plots and Eggers regression. &nbsp;	Senior radiologists Night shift Diagnostic accuracy Attending physicians Circadian rhythm Teleradiology Healthcare workforce Error rates Fatigue Meta-analysis	Zenodo	2025	Dataset	dataset	cc-by-4.0		https://zenodo.org/records/17775724	https://zenodo.org/api/records/17775724	"diagnostic accuracy" AND "meta-analysis"	files_enumerated	True	True	1
Zenodo	17785991	10.5281/zenodo.17785991	Modern tools for ADHD detection and diagnosis: Psychometric analysis and improvement perspectives	Attention Deficit Hyperactivity Disorder (ADHD) is a prevalent neuro developmental disorder characterized by symptoms of inattention, hyperactivity, and impulsivity. Accurate diagnosis is critical for effective intervention, yet current practices often rely on subjective measures. This article presents a systematic review of psychometric and neuropsychological tools commonly used in the diagnosis of ADHD, including SNAP-IV, Conners&rsquo; CRS-R, Vanderbilt, ADHD-RS-IV, the Continuous Performance Test (CPT), Stroop Test, and Wisconsin Card Sorting Test (WCST). Special attention is given to the integration of ICT (Information and Communication Technologies) in assessment procedures, enhancing diagnostic accuracy and accessibility. Furthermore, the article highlights the need for culturally adapted diagnostic tools in the Greek context and proposes directions for future research and interdisciplinary collaboration.	ADHD | Diagnosis | Psychometric Tools | Executive Functions | Neuropsychological Assessment | ICT	Zenodo	2025	Journal article	publication	cc-by-4.0		https://zenodo.org/records/17785991	https://zenodo.org/api/records/17785991	"diagnostic accuracy" AND "systematic review"	files_enumerated	True	True	1
Zenodo	17786553	10.5281/zenodo.17786553	ENHANCED ULTRASOUND FOR COMPREHENSIVE PULMONARY ASSESSMENT IN DETECTING SURGICAL AND MEDICAL EMERGENCIES IN ADULT AND PEDIATRIC POPULATIONS: A LABORATORY-INTEGRATED SYSTEMATIC REVIEW	Abstract Point-of-care lung ultrasound is now widely used to evaluate acutely breathless patients, but the way it integrates with laboratory markers in different age groups and emergency settings is less clearly described. This systematic review summarizes clinical studies that used lung ultrasound to diagnose acute pulmonary conditions in adult and pediatric emergency or critical-care settings, with particular attention to protocols that combined imaging with biomarkers such as procalcitonin and natriuretic peptides. Electronic databases were searched up to 30 November 2025 for prospective or observational studies evaluating lung ultrasound in acute respiratory or hemodynamic emergencies. Studies in adult or pediatric patients with suspected pneumonia, cardiogenic pulmonary edema, ventilator-associated pneumonia or undifferentiated acute dyspnea were eligible if they reported diagnostic accuracy or management outcomes and used a clearly defined reference standard. Nine clinical studies met the criteria. Lung ultrasound consistently showed higher or comparable sensitivity to chest radiography for pneumonia and provided rapid bedside differentiation between cardiac and non-cardiac causes of dyspnea. Algorithms that combined lung ultrasound with procalcitonin or natriuretic peptides improved specificity for bacterial infection or heart failure and reduced unnecessary imaging or antibiotic exposure in pediatric intensive care. Evidence is still limited by heterogeneity and small samples for some laboratory-integrated protocols, but the overall signal supports lung ultrasound as a central tool for emergency pulmonary assessment in age groups.	Lung Ultrasound; Point-Of-Care Ultrasonography; Emergency Medicine; Pediatric Emergency; Pneumonia; Acute Heart Failure; Procalcitonin; Natriuretic Peptides.	Zenodo	2025	Publication	publication	cc-by-4.0		https://zenodo.org/records/17786553	https://zenodo.org/api/records/17786553	"diagnostic accuracy" AND "systematic review"	files_enumerated	True	True	1
Zenodo	17816585	10.5281/zenodo.17816585	Integrating Multi-Biomarker Panels and Emerging Technologies in A Systematic Meta Analysis of Biomarkers for Early Sepsis Detection, Prognosis and Therapeutic Monitoring in Critically Ill Patients	Current diagnostic and prognostic approaches focused on individual biomarkers and clinical scores are inadequate to fully capture the complex, varied pathobiology of sepsis, which continues to be a major cause of death globally. In addition to evaluating the effectiveness of integrated multi-biomarker panels for early identification, risk stratification, and treatment monitoring in critically ill patients, this systematic review and meta-analysis synthesize evidence on established and new sepsis biomarkers. While novel proteomic (presepsin, calprotectin), transcriptomic (miRNAs, lncRNAs, circRNAs), metabolomic, extracellular vesicle-based, and coagulation markers add complementary pathophysiologic dimensions, conventional markers such as procalcitonin, C-reactive protein, lactate, and organ-specific indices offer significant but incomplete information. Combinations of inflammatory, immunological, endothelial, coagulation, and metabolic biomarkers regularly show better sensitivity, specificity, AUC, and likelihood ratios than any single biomarker across diagnostic accuracy and prognostic meta-analyses. Multi-biomarker panels combined with advanced analytics (logistic regression, random forests, AI models) and clinical scores (SOFA, qSOFA, APACHE II) improve early sepsis detection, forecast organ failure and mortality, and enable dynamic treatment adaption, including antibiotic de-escalation. The translational potential of biomarker-guided treatment is further increased by concurrent developments in artificial intelligence, multi-omics integration, point-of-care diagnostics, digital wearables, and next-generation sequencing. Significant obstacles still exist, nevertheless, such as methodological heterogeneity, a lack of established cut-offs, restricted validation in a variety of groups, implementation difficulties, and limitations unique to a given technology. Precision methods offered by technology and multi-biomarkers have the potential to revolutionize sepsis treatment and enhance worldwide result.	Sepsis, Multi-biomarker panels, Procalcitonin, Inflammatory biomarkers, Systematic review and meta-analysis	Zenodo	2025	Journal article	publication	cc-by-4.0		https://zenodo.org/records/17816585	https://zenodo.org/api/records/17816585	"diagnostic accuracy" AND "meta-analysis" | "diagnostic accuracy" AND "systematic review"	files_enumerated	True	True	1
Zenodo	17823096	10.5281/zenodo.17823096	Diagnostic Accuracy of Interleukin-Based Biomarkers in Neo-natal Sepsis: A Systematic Review			Zenodo	2025	Report	publication	cc-by-4.0		https://zenodo.org/records/17823096	https://zenodo.org/api/records/17823096	"diagnostic accuracy" AND "systematic review"	files_enumerated	True	True	1
Zenodo	17848178	10.5281/zenodo.17848178	Predictive Value of HbA1c-Derived Estimated Glycation Index (EGI) in Early Diabetic Complications: A Systematic Review and Meta-analysis	Background:&nbsp; HbA1c is widely used to assess long-term glycemic control; however, substantial inter-individual variability in glycation rate can limit its accuracy as a predictor of diabetic complications. The Estimated Glycation Index (EGI), derived from the difference between measured and predicted HbA1c, has emerged as a biomarker that reflects intrinsic glycation susceptibility and may better predict early microvascular damage. Aim:&nbsp; To systematically review and quantitatively evaluate the predictive value of EGI for early diabetic microvascular complications compared with HbA1c. Methods:&nbsp; A systematic search of PubMed, Scopus, Web of Science, Google Scholar, and Cochrane Library (2000-2024) identified observational studies assessing EGI in relation to retinopathy, neuropathy, or microalbuminuria. Data were pooled using random-effects meta-analysis. Effect sizes included correlation coefficients, sensitivity, specificity, area under the curve (AUC), and diagnostic odds ratios (DOR). Heterogeneity and publication bias were assessed using I&sup2; statistics and Egger&rsquo;s test. Results:&nbsp; Fifteen studies comprising 7,842 participants were included. EGI demonstrated stronger pooled correlations with diabetic retinopathy (r = 0.63), neuropathy (r = 0.58), and microalbuminuria (r = 0.71) compared with HbA1c (r = 0.41, 0.37, and 0.48, respectively). Diagnostic accuracy analyses showed that EGI &gt; +0.5 had a pooled sensitivity of 82% and specificity of 77% (AUC = 0.84; DOR = 11.4), outperforming HbA1c &ge; 7% (sensitivity 66%, specificity 62%, AUC = 0.68, DOR = 4.2). Approximately 34% of individuals exhibited a high-EGI phenotype. No significant publication bias was detected. Conclusion:&nbsp; EGI provides superior predictive performance for early diabetic microvascular complications compared with HbA1c. By capturing individual glycation variability, EGI offers a more sensitive biomarker for early risk stratification. Incorporating EGI into routine clinical evaluation may enhance early intervention and personalized diabetes management.		Zenodo	2025	Journal article	publication	cc-by-4.0		https://zenodo.org/records/17848178	https://zenodo.org/api/records/17848178	"diagnostic accuracy" AND "meta-analysis" | "diagnostic accuracy" AND "systematic review"	files_enumerated	True	True	1
Zenodo	17877674	10.5281/zenodo.17877674	Transforming Clinical Research, Evidence Generation, and Protocol Design Through AI	Clinical research and evidence-based healthcare are entering a pivotal era where automation, generative AI, and structured methodological reasoning are becoming essential to meet global demands for reproducibility and regulatory compliance. 1 Research teams must manage extensive scientific information from epidemiology and trial methodology to diagnostic frameworks and evidence synthesis while producing rigorous, standardized documentation for study registration, ethics submissions, publication, and downstream clinical implementation. 2 Despite technological progress, the processes of protocol development, systematic review planning, hypothesis refinement, and methodological design remain fragmented and manually intensive. 3 Researchers routinely extract literature, design outcomes, plan cohorts, prepare SOPs, outline documentation steps, and define quality indicators without a unified structure linking these tasks. This variability introduces subjectivity and reduces reproducibility, particularly across diverse study designs such as cohort trials, diagnostic accuracy studies, screening programs, feasibility evaluations, adaptive Bayesian trials, and decentralized community health protocols. 4 AI-supported cognitive systems have already transformed other scientific domains by structuring reasoning and converting unstructured information into actionable designs. The SwaLife Clinical &amp; Evidence Prompt Studio (CEPS) v2.5 extends this paradigm to the clinical research sector. It is an AI-enhanced platform that generates fully structured, logically sequenced prompts that replicate the architecture of real clinical protocols and evidence frameworks across 11+ study types. This white paper presents the system, its methodological value, and its transformative potential for modern clinical research workflows.		Zenodo	2025	Preprint	publication	cc-by-4.0		https://zenodo.org/records/17877674	https://zenodo.org/api/records/17877674	"diagnostic accuracy" AND "systematic review"	files_enumerated	True	True	1
Zenodo	17990418	10.5281/zenodo.17990418	Diagnostic test accuracy meta-analysis based on an exact within-study variance calculation method	Software (R Code) and data for the manuscript titled "Diagnostic test accuracy meta-analysis based on an exact within-study variance calculation method," published in Research Synthesis Methods .		Zenodo	2025	Software documentation	publication	cc-by-4.0		https://zenodo.org/records/17990418	https://zenodo.org/api/records/17990418	"diagnostic test accuracy" | "test accuracy" AND "meta-analysis"	files_enumerated	True	True	1
Zenodo	18071726	10.5281/zenodo.18071726	Systematic Review: FGF-23 in Prostate Cancer Diagnosis and Comparison With Other Biomarkers	Background: Prostate cancer represents a major health burden in sub-Saharan Africa, where patients often present with aggressive disease and rising incidence rates. This review evaluates the diagnostic and prognostic performance of Fibroblast Growth Factor 23 (FGF-23) relative to the clinical standards, Prostate-Specific Antigen (PSA) and Alpha-methylacyl-CoA racemase (AMACR), to determine its utility in enhancing diagnostic precision. Methods: A systematic literature review was conducted across studies published between 2010 and 2025. The analysis focused on the sensitivity, specificity, and Area Under the Curve (AUC) of FGF-23, PSA, and AMACR, with a specific emphasis on data from African cohorts and skeletal-related outcomes. Results: FGF-23 demonstrated a diagnostic sensitivity of approximately 66.7% and a superior specificity of 83.3% in differentiating prostate cancer from benign prostatic hyperplasia (BPH). While PSA maintained a higher overall sensitivity (85.0% to 90.0%), its specificity was significantly lower (25.0% to 45.0%), leading to high false-positive rates in the gray zone (4 to 10 ng/mL). AMACR showed high specificity in tissue-based studies (90.0% to 95.0%) but lower utility in serum screening. Diagnostic accuracy for FGF-23 ranged from an AUC of 0.69 to 0.75, consistently outperforming PSA in the gray zone. Furthermore, FGF-23 was identified as a high-value prognostic marker for bone metastasis and skeletal-related events, correlating strongly with tumor invasiveness and poor survival. Conclusion: FGF-23 serves as a potent adjunct biomarker that addresses the specificity limitations of PSA testing. Its dual role as a diagnostic filter for BPH and a prognostic indicator for metastatic spread makes it particularly relevant for African populations. Further large-scale prospective validation is recommended to standardize FGF-23 integration into multi-marker diagnostic protocols.	FGF-23 | prostate cancer | biomarkers | diagnostic performance | specificity | sensitivity	Zenodo	2025	Journal article	publication	cc-by-4.0		https://zenodo.org/records/18071726	https://zenodo.org/api/records/18071726	"diagnostic accuracy" AND "systematic review"	files_enumerated	True	True	1
Zenodo	18137061	10.5281/zenodo.18137061	Advances in Salivary Diagnostics: Emerging Roles of Biosensors, Microfluidics and AI in Oral and Chronic Degenerative Non-Communicable Diseases Detection: A Systematic Review	Abstract Background : This review evaluates salivary biomarkers&mdash;including proteins, cytokines, microRNAs, DNA, RNA, metabolites, and extracellular vesicles&mdash;and their diagnostic potential in detecting diabetes, cardiovascular disease, inflammatory bowel disease, autoimmune and neurodegenerative disorders, periodontal disease, oral cancer, and dental caries. Thirty-two peer-reviewed studies (2015&ndash;2025) were synthesized to assess saliva&rsquo;s role as a diagnostic fluid. Methods : A structured search across major databases identified 822 studies. After screening 120 full texts, 34 studies met inclusion criteria (English language, peer-reviewed, diagnostic focus, and biomarker evaluation). Keywords included salivary diagnostics, oral disease biomarkers, systemic disease detection, salivaomics and point-of-care testing. Studies were categorized by disease type, biomarker class, analytical method (ELISA, RT-PCR, microfluidics, biosensors, spectroscopy, AI-based tools), and design. Results : Over 80% of included papers were reviews or meta-analyses emphasizing emerging technologies such as biosensors, microfluidics, and AI-enabled diagnostics. Oral cancer and potentially malignant disorders were most studied, with biomarkers like IL-8, IL-6, CD44, Cyfra21-1, and salivary micro RNAs demonstrating strong diagnostic accuracy. Periodontal studies identified cytokines, proteolytic enzymes, and microbial profiles as reliable indicators of inflammation. Salivary biomarkers such as glucose, cortisol, CRP, calprotectin, alpha-synuclein, and oxidative stress markers showed strong associations with systemic diseases, supporting saliva&rsquo;s noninvasive diagnostic value. Conclusion : Collective evidence supports saliva as a cost-effective, rapid, and patient-friendly diagnostic fluid for early disease detection and monitoring. Standardized collection protocols, large-scale validation, and advanced technologies will be essential for its integration into precision medicine and clinical practice.	Salivary diagnostics, salivaomics, microRNA, oral cancer, periodontal disease, systemic disease, biosensors, point-of-care testing, AI diagnostics.	Zenodo	2025	Journal article	publication	cc-by-4.0		https://zenodo.org/records/18137061	https://zenodo.org/api/records/18137061	"diagnostic accuracy" AND "meta-analysis" | "diagnostic accuracy" AND "systematic review"	files_enumerated	True	True	1
Zenodo	18141781	10.5281/zenodo.18141781	Poster on " from pixels to prognosis - use of AI in breast cancer diagnosis"	Breast cancer remains one of the leading causes of morbidity and mortality among women worldwide, affecting over 2.3 million women annually. Early and accurate diagnosis is critical for effective management and improved survival outcomes. This systematic review explores the evolving role of artificial intelligence (AI) and computer-aided diagnosis (CAD) systems in the detection, screening, and diagnosis of breast cancer. &nbsp; The review synthesizes recent evidence from peer-reviewed literature published within the last five years, focusing on the application of machine learning and deep learning models in radiological and histopathological breast cancer imaging, including mammography and MRI analysis. Data were sourced from PubMed, Google Scholar, arXiv, and the Cochrane Library. &nbsp; The findings demonstrate that AI-based models significantly enhance diagnostic performance, with an average diagnostic accuracy of 88.9%. Conventional machine learning models exhibited higher overall accuracy (average 94.2%), while deep learning models, particularly convolutional neural networks (CNNs), showed greater sensitivity (89.8%). The Random Forest model achieved the highest reported accuracy at 96.49%. Overall, AI systems displayed high sensitivity (91.34%) and specificity (82.38%), highlighting their potential to improve consistency, speed, and reliability in breast cancer diagnosis. &nbsp; Despite promising results, challenges related to clinical validation, data privacy, and real-world implementation persist. This review underscores the growing importance of AI in breast cancer diagnostics while emphasizing the need for standardized validation and ethical integration into clinical practice. &nbsp; Study Design: Systematic review	Breastcancer	Zenodo	2026	Image	image	cc-by-4.0		https://zenodo.org/records/18141781	https://zenodo.org/api/records/18141781	"diagnostic accuracy" AND "systematic review"	files_enumerated	True	True	1
Zenodo	18159405	10.5281/zenodo.18159405	NIGHT SHIFT DIAGNOSTIC PERFORMANCE AMONG SENIOR RADIOLOGISTS: A SYSTEMATIC REVIEW AND META-ANALYSIS OF FACTORS AFFECTING EXPERIENCED PRACTITIONERS	Background : Although night-shift performance is well studied among residents, the diagnostic accuracy of board-certified senior radiologists remains insufficiently characterized. Senior radiologists (5 years posttraining) often deliver final interpretations without secondary review, yet their vulnerability to fatigue and circadian disruption is not well quantified. Objectives: &nbsp;To systematically assess diagnostic accuracy during night shifts among experienced radiologists and evaluate factors influencing performance, including age, practice setting, and temporal patterns across the night. Methods : A comprehensive search of PubMed, EMBASE, and Web of Science (January 2000 December 2024) identified studies reporting quantitative error rates or direct night-day comparisons for senior radiologists. Data synthesis followed PRISMA 2020 guidelines. Random-effects models were applied; heterogeneity was assessed using the I2 statistic, and publication bias via funnel plots and Eggers regression. &nbsp;	Senior radiologists Night shift Diagnostic accuracy Attending physicians Circadian rhythm Teleradiology Healthcare workforce Error rates Fatigue Meta-analysis	Zenodo	2026	Dataset	dataset	cc-by-4.0		https://zenodo.org/records/18159405	https://zenodo.org/api/records/18159405	"diagnostic accuracy" AND "meta-analysis" | "diagnostic accuracy" AND "systematic review"	files_enumerated	True	True	1
Zenodo	18200607	10.5281/zenodo.18200607	ADAM : Automated Diagnostic Accuracy Meta-Analysis	A one-stop Shiny R application for performing Diagnostic Test Accuracy meta-analysis. This application performs diagnostic test accuracy (DTA) meta-analysis using R. Access the live web application here: https://dvignesh.shinyapps.io/DTA_tool/ Link to Github Repository: https://github.com/redgyaradoz/ADAM-DTA-Meta-Analysis Methodology References The following statistical methods are used in this tool. You may cite these in your methodology section: HSROC Model:&nbsp; Reitsma JB, et al. (2005). Bivariate analysis of sensitivity and specificity produces informative summary measures in diagnostic reviews.&nbsp; Journal of Clinical Epidemiology. Deeks' Funnel Plot:&nbsp; Deeks JJ, et al. (2005). Assessment of publication bias in systematic reviews of diagnostic test accuracy studies.&nbsp; Methods for Evaluating Medical Tests and Biomarkers. Pooled Estimates:&nbsp; DerSimonian R, Laird N (1986). Meta-analysis in clinical trials.&nbsp; Controlled Clinical Trials. R Packages Used This tool is built using the following R packages: mada (Metaprop/HSROC) meta (Standard Meta-Analysis) metafor (Advanced Calculations) forestplot (Visualization) ggplot2 (Graphics)		Zenodo	2026	Software	software	cc-by-4.0		https://zenodo.org/records/18200607	https://zenodo.org/api/records/18200607	"diagnostic accuracy" AND "meta-analysis" | "diagnostic test accuracy" | "sensitivity and specificity" AND "meta-analysis" | "test accuracy" AND "meta-analysis"	files_enumerated	True	True	1
Zenodo	18243486	10.5281/zenodo.18243486	DIAGNOSTIC ACCURACY OF ULTRA-LOW-DOSE CT VS. STANDARD-DOSE CT FOR PULMONARY NODULE DETECTION: A SYSTEMATIC REVIEW AND META-ANALYSIS			Zenodo	2026	Journal article	publication	cc-by-4.0		https://zenodo.org/records/18243486	https://zenodo.org/api/records/18243486	"diagnostic accuracy" AND "meta-analysis" | "diagnostic accuracy" AND "systematic review"	files_enumerated	True	True	1
Zenodo	18265567	10.5281/zenodo.18265567	The Role of Artificial Intelligence in The Diagnosis, Monitoring and Management of Anemia in CKD: A Systematic Review	Background: Anemia has a major influence on patient morbidity and mortality and is a common consequence of chronic kidney disease (CKD). Optimizing treatment outcomes is frequently not possible with traditional management techniques. Artificial intelligence (AI) has emerged as a viable method for improving the diagnosis, monitoring, and management of anaemia in CKD patients. Objective: To conduct a systematic evaluation of the use and efficacy of AI technologies in the diagnosis, monitoring, and management of anemia in CKD patients. Methods: A complete literature search was undertaken using PubMed, Scopus, and Web of Science for research published between 2010 and 2025.The inclusion criteria included research that used AI methodologies, such as machine learning, deep learning, and predictive analytics—to treat anemia in CKD. Data were retrieved and processed according to PRISMA criteria. Results: In total, 54 studies met the inclusion criteria. AI models revealed improved diagnostic accuracy for anemia identification, outperforming traditional approaches in terms of sensitivity and specificity. AI enabled real-time monitoring of hemoglobin levels and erythropoiesis-stimulating agent (ESA) responses. Furthermore, AI-powered prediction models enhanced ESA dosing, lowering the number of adverse events related with anemia treatment. Conclusion: AI has the potential to revolutionize anemia therapy in CKD by offering precise diagnosis, continuous monitoring, and individualized treatment plans. However, additional large-scale, multicenter investigations are required to corroborate these findings and ease the adoption of AI tools into clinical practice.	Anemia | Chronic Kidney disease | Artificial Intelligence | Machine-learning | erythropoiesis-stimulating agents | Hemoglobin	Zenodo	2026	Journal article	publication	cc-by-nc-4.0		https://zenodo.org/records/18265567	https://zenodo.org/api/records/18265567	"diagnostic accuracy" AND "systematic review"	files_enumerated	True	True	1
Zenodo	18266028	10.5281/zenodo.18266028	Artificial Intelligence and Machine Learning in Dentistry: Evidence-Based Perspectives — A Systematic Review	Abstract Background: Artificial Intelligence (AI) and Machine Learning (ML) are reshaping modern dentistry by enhancing diagnostic precision, optimizing treatment planning, and improving patient management. These data-driven systems can analyze vast clinical datasets, uncover hidden patterns, and provide evidence-based clinical support. Objective: To systematically evaluate and analyze the applications, diagnostic accuracy, and outcome measures of AI and ML tools across various dental specialties, and to synthesize statistical evidence supporting their clinical performance. Methods: Following the PRISMA 2020 guidelines, a comprehensive search was performed across PubMed, Scopus, Web of Science, and Google Scholar for studies published between January 2019 and December 2024. Inclusion criteria comprised original English-language studies employing AI or ML for diagnostic, predictive, or prognostic purposes in dentistry. The QUADAS-2 tool was applied for quality and bias assessment. Pooled sensitivity, specificity, and accuracy values were computed for AI-based diagnostic models using a weighted mean analysis. Results: Of 342 studies initially identified, 39 met inclusion criteria. The pooled diagnostic accuracy of AI models was 92.4% (95% CI: 88.6&ndash;96.3%), sensitivity 90.1% (95% CI: 86.4&ndash;94.2%), and specificity 91.7% (95% CI: 87.5&ndash;95.6%). CNNs, ResNet, and VGG-based architectures were the most frequently used (56% of studies). Applications spanned caries detection (mean AUC = 0.93), oral cancer identification (mean accuracy = 97.8%), periodontal bone loss analysis (AUC = 0.89), cephalometric landmark identification (AUC = 0.96), and implant planning (precision = 0.94). Meta-analytic synthesis revealed that AI models outperformed human experts in 68% of comparative studies, with statistically significant improvements (p &lt; 0.05) in diagnostic sensitivity for image-based tasks. Conclusion: AI and ML demonstrate high diagnostic validity and reliability in dentistry, showing strong evidence of outperforming traditional assessment in early disease detection, classification, and treatment planning. However, standardized validation protocols, multi-center datasets, and explainable algorithms are crucial for clinical translation. AI should be regarded as an adjunct to&mdash;rather than a replacement for&mdash;clinical expertise, enabling precision-based, patient-centered dental care.	Artificial Intelligence, Machine Learning, Deep Learning, Dentistry, Diagnostic Accuracy, Evidence-Based Dentistry	Zenodo	2025	Journal article	publication	cc-by-4.0		https://zenodo.org/records/18266028	https://zenodo.org/api/records/18266028	"diagnostic accuracy" AND "meta-analysis" | "diagnostic accuracy" AND "systematic review" | "diagnostic test accuracy" | "test accuracy" AND "meta-analysis"	files_enumerated	True	True	1
Zenodo	18297142	10.5281/zenodo.18297142	LABORATORY QUALITY, DIAGNOSTIC ACCURACY, AND WORKFLOW OPTIMIZATION IN CLINICAL LABORATORIES: A SYSTEMATIC REVIEW	Abstract Background: Clinical laboratories affect most medical decisions, yet quality threats, diagnostic interpretation errors, and inefficient workflows delay care and increase risk. We aimed to synthesize data from original research on interventions and systems that improve laboratory quality, diagnostic accuracy, safety of laboratory interpretation, and workflow performance in clinical laboratories. Methods: A PRISMA-aligned systematic review was conducted using PubMed Central &nbsp;&nbsp; as the mandatory full-text source. We included original studies evaluating quality improvement, automation, or decision support affecting measurable laboratory outcomes. Two reviewers performed screening and extraction. Due to heterogeneity of designs and outcomes, results were synthesized narratively. Results: Ten original studies met eligibility. Lean-based redesign in emergency and core laboratory pathways reduced turnaround time (TAT) and improved flow. Digital monitoring integrated with Lean Six Sigma was associated with reduced intra-laboratory TAT. Automation interventions improved timeliness and efficiency, including tube sorting, registration, total laboratory automation (TLA) performance and predictability, TLA system fusion decreasing prolonged out-of-range TAT, and microbiology automation markedly shortening TAT for negative reports. Quality-indicator programs quantified preanalytical error burdens and targeted improvement opportunities. A prospective cohort study of an AI decision-support tool for laboratory interpretation reported clinically relevant accuracy and high safety sensitivity for urgent, emergency cases. Conclusions: Across varied settings, workflow redesign (Lean), automation (preanalytic modules and TLA), and structured quality-indicator monitoring consistently improved operational performance and highlighted actionable error sources. Emerging AI decision support may enhance diagnostic safety, but broader validation is needed.	Clinical Laboratory; Quality Indicators; Preanalytical Errors; Turnaround Time; Lean; Six Sigma; Total Laboratory Automation; Microbiology Automation; Diagnostic Accuracy; Clinical Decision Support.	Zenodo	2026	Publication	publication	cc-by-4.0		https://zenodo.org/records/18297142	https://zenodo.org/api/records/18297142	"diagnostic accuracy" AND "systematic review"	files_enumerated	True	True	1
Zenodo	18527788	10.5281/zenodo.18527788	A Systematic Review of Point-of-Care Ultrasound Diagnostic Accuracy for Paediatric Pneumonia in Rural African Primary Care Settings	Pneumonia remains a leading cause of paediatric mortality in sub-Saharan Africa. In rural primary care settings, clinical diagnosis reliant on World Health Organisation Integrated Management of Childhood Illness criteria lacks specificity, potentially contributing to antibiotic overuse. Point-of-care ultrasound presents a possible diagnostic adjunct, but its accuracy and feasibility when operated by mid-level clinicians in low-resource African settings require systematic evaluation. This systematic review aimed to synthesise existing evidence on the diagnostic accuracy of point-of-care ultrasound for paediatric pneumonia in rural African primary care settings. The objective was to determine its sensitivity and specificity against a reference standard, such as chest radiography, when used by non-physician clinicians. A systematic search was conducted across multiple electronic databases. Studies were included if they reported primary data on point-of-care ultrasound diagnostic accuracy for paediatric pneumonia in primary or first-referral level healthcare facilities in Africa. Two reviewers independently screened titles, abstracts, and full texts, extracted data, and assessed study quality using the QUADAS-2 tool. Of the 1,247 records identified, three studies met the inclusion criteria. All were conducted in East Africa. The limited evidence suggested point-of-care ultrasound had high specificity (85% to 96%) but variable sensitivity (62% to 89%) for detecting consolidations compared to radiography. No studies evaluated a protocol operated solely by clinical officers in rural West Africa. Evidence on point-of-care ultrasound for paediatric pneumonia in relevant African primary care settings is scarce. Available data indicate promising specificity, which could help reduce unnecessary antibiotic prescriptions. Significant gaps exist regarding its performance when integrated into clinical workflows managed by mid-level clinicians in rural West Africa. Further high-quality diagnostic accuracy studies are urgently needed. Research should specifically evaluate protocols operated by clinical officers in rural West African settings to determine real-world utility and integration into existing clinical algorithms. point-of-care ultrasound, paediatric pneumonia, diagnostic accuracy, primary health care, rural health services, Africa, clinical officers. This review consolidates the limited available evidence and clearly identifies a critical geographical and clinical practice gap, guiding future research priorities for implementing point-of-care ultrasound in under-resourced African primary care systems.	Point-of-care ultrasound | Diagnostic accuracy | Paediatric pneumonia | Sub-Saharan Africa | Primary health care | Clinical officers | Liberia	Zenodo	2001	Journal article	publication	cc-by-4.0		https://zenodo.org/records/18527788	https://zenodo.org/api/records/18527788	"diagnostic accuracy" AND "systematic review"	files_enumerated	True	True	2
Zenodo	18529265	10.5281/zenodo.18529265	A Meta-Analysis of Mobile Phone-Based Interactive Voice Response for Postpartum Depression Screening in Ibadan, Nigeria: An African Perspective, 2008	Postpartum depression is a significant public health concern in Nigeria, with many cases undetected due to barriers in traditional screening methods. Mobile health interventions, including interactive voice response systems, present a potential solution for improving screening accessibility in low-resource settings. This meta-analysis aimed to synthesise evidence on the effectiveness of a mobile phone-based interactive voice response system for postpartum depression screening among new mothers in Ibadan, Nigeria. The primary objective was to determine the system's efficacy in identifying probable cases. A systematic literature search was conducted across multiple electronic databases. Included studies were randomised controlled trials or observational studies evaluating the specified interactive voice response system for postpartum depression screening in the target population. Data on screening uptake, prevalence rates, and diagnostic accuracy were extracted. A random-effects model was used for meta-analysis where appropriate, with heterogeneity assessed using the I² statistic. The analysis included data from three eligible studies. Pooled results indicated the interactive voice response system achieved a screening uptake of approximately 78%, which was higher than rates for standard clinic-based screening in the same context. The system demonstrated good feasibility and acceptability, with a pooled prevalence of probable postpartum depression of 18.2% among screened women. The mobile phone-based interactive voice response system appears to be an effective and acceptable tool for increasing the uptake of postpartum depression screening in an urban Nigerian setting. It can facilitate early identification of probable cases, enabling timely referral. Health policymakers in Nigeria and similar contexts should consider integrating validated interactive voice response systems into routine maternal healthcare programmes. Further research is needed to evaluate the cost-effectiveness and long-term impact on clinical outcomes. postpartum depression, screening, interactive voice response, mHealth, mobile phone, Nigeria, meta-analysis. This meta-analysis provides consolidated evidence on the utility of a specific mHealth tool for postpartum depression screening from an African perspective, informing public health strategy and future research directions.	Postpartum depression | mHealth | Interactive voice response | Screening | Nigeria | Meta-analysis | Perinatal mental health	Zenodo	2008	Journal article	publication	cc-by-4.0		https://zenodo.org/records/18529265	https://zenodo.org/api/records/18529265	"diagnostic accuracy" AND "meta-analysis"	files_enumerated	True	True	2
Zenodo	18529526	10.5281/zenodo.18529526	A Systematic Review of Artificial Intelligence-Assisted Chest X-Ray Interpretation for Tuberculosis Detection in Lagos Island Primary Healthcare Centres,	Tuberculosis (TB) remains a major public health challenge in Nigeria. Chest X-ray (CXR) interpretation is a cornerstone of diagnosis, but its effectiveness in resource-constrained primary healthcare centres is often limited by a scarcity of specialist radiologists. Artificial intelligence (AI) for automated CXR reading has emerged as a potential aid to strengthen TB case detection in such environments. This systematic review aimed to synthesise and critically appraise existing evidence on the diagnostic performance, operational feasibility, and implementation challenges of AI-assisted CXR interpretation for detecting pulmonary TB specifically within primary healthcare centres on Lagos Island, Nigeria. A systematic search of multiple electronic databases was conducted. Pre-defined inclusion criteria captured primary studies, such as diagnostic accuracy studies and implementation research, focused on AI for TB detection from CXR within the Lagos Island primary care context. Study selection, data extraction, and quality assessment using appropriate tools were performed independently by two reviewers. The search identified a limited number of eligible studies. The available evidence, though sparse, suggested AI algorithms could achieve sensitivity for TB detection exceeding 85% in this setting. A consistent theme was the significant challenge of integrating AI tools into existing clinical workflows, primarily due to infrastructural constraints like unreliable electricity and limited digital connectivity. Preliminary evidence indicates AI-assisted CXR interpretation has potential to support TB diagnosis in Lagos Island's primary healthcare centres. However, the current evidence base is insufficient to draw definitive conclusions regarding its real-world effectiveness and cost-effectiveness in this specific context. Further robust, prospective studies evaluating AI tools within routine clinical practice are required. Any future implementation must be coupled with investment in necessary digital infrastructure and comprehensive training for healthcare workers to facilitate successful integration. Artificial intelligence, tuberculosis, chest X-ray, primary healthcare, diagnostic accuracy, Nigeria. This review consolidates the nascent evidence on AI for TB detection within a defined, resource-constrained urban Nigerian setting, highlighting critical gaps in knowledge and infrastructure that must be addressed prior to wider adoption.	tuberculosis | chest X-ray | artificial intelligence | primary healthcare | sub-Saharan Africa | diagnostic accuracy | Nigeria	Zenodo	2010	Journal article	publication	cc-by-4.0		https://zenodo.org/records/18529526	https://zenodo.org/api/records/18529526	"diagnostic accuracy" AND "systematic review"	files_enumerated	True	True	2
Zenodo	18529654	10.5281/zenodo.18529654	Evaluating the Performance of Clinical Algorithms for Childhood Pneumonia Diagnosis in Primary Care Settings of Ghana's Brong-Ahafo Region: A Systematic Review	Childhood pneumonia is a leading cause of mortality in children under five in Ghana. Accurate diagnosis in primary care is critical for timely treatment. Primary health clinics in Ghana's Brong-Ahafo Region frequently employ clinical algorithms based on WHO guidelines, yet their performance in this specific context requires systematic appraisal. This systematic review aimed to evaluate the reported performance of clinical algorithms for diagnosing childhood pneumonia in primary care settings within Ghana's Brong-Ahafo Region. It assessed their diagnostic accuracy, feasibility, and implementation challenges. A systematic review was conducted. Multiple electronic databases were searched for relevant literature. Included studies evaluated clinical diagnostic algorithms for pneumonia in children under five within primary healthcare facilities in the Brong-Ahafo Region. Data on diagnostic performance, including sensitivity and specificity, were extracted and synthesised narratively. The review identified a limited number of relevant studies. Algorithms relying on fast breathing and chest indrawing showed variable sensitivity. A consistent theme was a high rate of false-positive diagnoses, with one study indicating over-diagnosis could exceed 30%, leading to unnecessary antibiotic prescription. Reported challenges included variability in healthcare worker training and the influence of seasonal disease patterns on symptom interpretation. Clinical algorithms for childhood pneumonia diagnosis in this region demonstrate inconsistent performance and a tendency towards over-diagnosis. This highlights a gap between guideline intentions and practical implementation, with implications for antibiotic stewardship and resource allocation. Context-specific validation and potential refinement of existing algorithms are needed. Future research should explore the integration of adjunct diagnostics, such as pulse oximetry, and enhanced training protocols. Programmatic interventions must account for local epidemiological factors to improve diagnostic precision. Pneumonia, child, diagnosis, clinical algorithms, primary health care, Ghana, systematic review. This review consolidates existing evidence on the performance of pneumonia diagnostic algorithms in a defined Ghanaian region, identifying key limitations and informing future research and policy for improved case management.	paediatric pneumonia | clinical algorithms | primary healthcare | diagnostic accuracy | Sub-Saharan Africa | systematic review | Brong-Ahafo Region	Zenodo	2011	Journal article	publication	cc-by-4.0		https://zenodo.org/records/18529654	https://zenodo.org/api/records/18529654	"diagnostic accuracy" AND "systematic review"	files_enumerated	True	True	2
Zenodo	18529710	10.5281/zenodo.18529710	A Systematic Review of Rapid Diagnostic Test Performance versus Microscopy for Schistosomiasis in Low-Transmission Foci: Evidence from Pemba Island, Zanzibar	Schistosomiasis remains a public health concern in sub-Saharan Africa. In low-transmission foci, such as those following control programmes, the sensitivity of traditional microscopy for case detection decreases. This creates a need for more sensitive diagnostic tools to support effective surveillance and elimination efforts. This systematic review aimed to synthesise evidence on the comparative performance of a specific rapid diagnostic test (RDT) against microscopy for detecting schistosomiasis in low-transmission settings, with a focus on evidence from Pemba Island, Zanzibar. A systematic search of multiple electronic databases was conducted following PRISMA guidelines. Included studies were primary research comparing the specified RDT with microscopy for schistosomiasis diagnosis in low-transmission areas of Pemba Island. Data on sensitivity, specificity, and other performance metrics were extracted. Study quality was assessed using appropriate tools. The review identified a limited number of relevant studies. Synthesis indicated that the RDT demonstrated consistently higher sensitivity than microscopy in low-transmission settings. One key study reported the RDT detected over 30% more cases in a low-prevalence community. However, the specificity of the RDT was generally high but slightly lower than that of microscopy. In the low-transmission foci of Pemba Island, the reviewed RDT appears to be a more sensitive tool than microscopy for schistosomiasis case detection, albeit with a trade-off of marginally reduced specificity. This supports its potential utility for surveillance in pre-elimination and elimination phases. Further field studies are needed to validate the cost-effectiveness and optimal implementation strategies for the RDT. Control programmes in low-transmission areas should consider adopting RDTs as a primary screening tool, with microscopy reserved for confirmation. National programmes should develop context-specific diagnostic algorithms. schistosomiasis, rapid diagnostic test, microscopy, diagnostic performance, low-transmission foci, Pemba Island, Zanzibar, systematic review This review consolidates available evidence on RDT performance for schistosomiasis in a defined low-transmission setting, informing diagnostic policy and practice for elimination programmes.	Schistosomiasis | Rapid Diagnostic Tests | Microscopy | Low-Transmission Foci | Sub-Saharan Africa | Diagnostic Accuracy | Zanzibar	Zenodo	2011	Journal article	publication	cc-by-4.0		https://zenodo.org/records/18529710	https://zenodo.org/api/records/18529710	"diagnostic accuracy" AND "systematic review"	files_enumerated	True	True	2
Zenodo	18530934	10.5281/zenodo.18530934	A Systematic Review of Artificial Intelligence-Assisted Chest Radiography for Tuberculosis Case Detection in Primary Health Centres of Maputo Province, Mozambique	Tuberculosis (TB) remains a leading cause of mortality in Mozambique, with case detection posing a significant challenge in resource-limited primary health centres. Chest radiography is a key screening tool, but its utility is constrained by a shortage of skilled radiologists. Artificial intelligence (AI)-assisted interpretation of chest X-rays has emerged as a potential solution to augment diagnostic capacity in such settings. This systematic review aimed to evaluate the diagnostic performance, operational feasibility, and implementation challenges of AI-assisted chest radiography for TB case detection within the primary health centres of Maputo Province, Mozambique. A systematic search of multiple electronic databases was conducted for relevant studies. Peer-reviewed articles, reports, and conference proceedings were included. Studies were screened against pre-defined eligibility criteria, with data extracted and synthesised narratively. The methodological quality of included studies was appraised. AI algorithms demonstrated high sensitivity for detecting abnormalities suggestive of pulmonary tuberculosis, with performance often exceeding 90% sensitivity against culture confirmation. Specificity was more variable. Key implementation themes included the critical need for integration into existing clinical workflows, dependency on stable digital infrastructure, and concerns regarding algorithm performance in populations with high HIV co-infection rates. AI-assisted chest X-ray interpretation shows considerable promise for improving tuberculosis triage and screening in Maputo's primary health centres. It could reduce the workload on scarce clinical staff and increase screening throughput, but its effectiveness is contingent on specific contextual implementation factors. Future implementation should prioritise robust pilot studies within routine primary care to validate performance locally. Investment in digital infrastructure and staff training is essential. Development of context-specific algorithms and establishing clear referral pathways for AI-positive cases are also recommended. tuberculosis, artificial intelligence, chest radiography, primary health care, Mozambique, diagnostic accuracy This review synthesises existing evidence on AI for tuberculosis screening in a specific, high-burden sub-Saharan African context, providing pragmatic insights for policymakers and implementers in Mozambique and similar settings.	Artificial Intelligence | Chest Radiography | Tuberculosis Diagnosis | Primary Health Care | Sub-Saharan Africa | Systematic Review | Mozambique	Zenodo	2016	Journal article	publication	cc-by-4.0		https://zenodo.org/records/18530934	https://zenodo.org/api/records/18530934	"diagnostic accuracy" AND "systematic review"	files_enumerated	True	True	2
Zenodo	18530936	10.5281/zenodo.18530936	Digitalisation and Telemedicine in Urban Egypt: An Analysis of Obstetric and Gynaecological Care Access,	The digitalisation of healthcare, including telemedicine, could improve service delivery. Its specific application within obstetrics and gynaecology in urban African settings requires detailed analysis to understand its effect on care access. This study aimed to analyse the evolution, current state, and perceived impact of digitalisation and telemedicine on access to obstetric and gynaecological care in urban Egypt. A mixed-methods approach was employed, comprising a systematic review of policy and grey literature, analysis of healthcare utilisation statistics, and semi-structured interviews with healthcare providers and patients in major urban centres. Telemedicine adoption increased significantly, particularly for routine consultations and follow-up care. Over 60% of provider interviewees reported using digital platforms for patient communication. However, significant barriers persisted, including digital literacy gaps, concerns over diagnostic accuracy for certain conditions, and reimbursement challenges. Digitalisation has substantially altered the landscape of urban obstetric and gynaecological care in Egypt, improving access for many. Its integration remains partial, complementing rather than replacing traditional in-person care due to persistent technical and systemic barriers. Policymakers should focus on developing standardised telemedicine guidelines for the specialty, investing in digital literacy programmes for patients, and creating sustainable funding models. Further research should explore long-term clinical outcomes and equity of access across different socioeconomic groups. Telemedicine, digital health, obstetrics, gynaecology, healthcare access, urban health, Egypt This research provides an evidence-based analysis of digital health integration in a major urban African context, offering insights for clinicians and policymakers aiming to enhance women's healthcare services through technology.	telemedicine | digital health | obstetric care | gynaecology | urban Africa | healthcare access | Egypt	Zenodo	2014	Journal article	publication	cc-by-4.0		https://zenodo.org/records/18530936	https://zenodo.org/api/records/18530936	"diagnostic accuracy" AND "systematic review"	files_enumerated	True	True	2
Zenodo	18594571	10.5281/zenodo.18594571	CHALLENGES AND ADVANCEMENTS IN EMERGENCY ROOM MANAGEMENT IN JORDAN: A SYSTEMATIC REVIEW OF CURRENT EVIDENCE	Emergency departments in Jordan play an essential role in providing life-saving care to critically ill and injured patients. However, these healthcare units face persistent challenges that hinder their efficiency and effectiveness. Overcrowding, workforce shortages, financial constraints, and alarm fatigue significantly impact the quality of emergency care. The COVID-19 pandemic further exacerbated these challenges by reducing overall emergency admissions while increasing ICU occupancy, leading to delays in critical interventions. Patient misunderstanding of triage protocols adds another layer of complexity, resulting in unrealistic expectations regarding care prioritization. Despite these obstacles, advancements in emergency medical technology, such as handheld ultrasound (HHU) and predictive trauma assessment models like the BIG Score, have significantly improved patient outcomes and diagnostic accuracy. Additionally, refined triage systems, including the Visual Triage System, have enhanced patient classification and resource allocation during public health crises. This review synthesizes recent research examining these key challenges and emerging solutions within Jordan&rsquo;s emergency healthcare system, emphasizing the need for improved hospital funding, staff training, and public awareness initiatives to strengthen emergency care delivery.		Zenodo	2026	Journal article	publication	cc-by-4.0		https://zenodo.org/records/18594571	https://zenodo.org/api/records/18594571	"diagnostic accuracy" AND "systematic review"	files_enumerated	True	True	1
Zenodo	18643687	10.5281/zenodo.18643687	COMPARATIVE ANALYSIS OF ULTRASOUND AND RADIOGRAPHY IN THE DIAGNOSIS OF CONGENITAL HIP DISLOCATION AND DYSPLASIA IN CHILDREN	Developmental dysplasia of the hip (DDH) encompasses a spectrum of disorders affecting the femoroacetabular joint, ranging from mild acetabular dysplasia to complete hip dislocation. Early and accurate diagnosis is paramount for optimizing treatment outcomes and preventing long-term morbidity. This article provides a comprehensive comparative analysis of ultrasound (US) and radiographic imaging modalities in the diagnosis of congenital hip dislocation and dysplasia in the pediatric population. Objective: To evaluate the diagnostic performance, advantages, limitations, and optimal clinical applications of ultrasonography versus radiography in the assessment of DDH across different age groups. Methods: A systematic review of the literature was conducted, synthesizing evidence from studies comparing ultrasound and radiographic techniques for DDH diagnosis. Results: Ultrasound demonstrates superior sensitivity (approximately 36-57% for clinical examination versus US reference standard) and is the modality of choice for infants under 4-6 months of age due to its ability to visualize non-ossified femoral heads and provide dynamic assessment without ionizing radiation. Radiography becomes the preferred modality after femoral head ossification (beyond 4-6 months), offering standardized measurements including the acetabular index, Hilgenreiner line, Perkins line, and Shenton line, with T&ouml;nnis and International Hip Dysplasia Institute (IHDI) classification systems guiding severity assessment. Advanced imaging techniques including contrast-enhanced ultrasound, three-dimensional ultrasound, and artificial intelligence-assisted diagnostics are emerging as valuable adjuncts. Conclusion: The selection between ultrasound and radiography for DDH diagnosis is age-dependent and context-specific. Ultrasound serves as the primary screening and diagnostic tool in young infants, while radiography assumes primacy in older children. Understanding the complementary roles of these modalities is essential for optimizing diagnostic accuracy and minimizing unnecessary radiation exposure in the pediatric population.		Zenodo	2026	Dataset	dataset	cc-by-4.0		https://zenodo.org/records/18643687	https://zenodo.org/api/records/18643687	"diagnostic accuracy" AND "meta-analysis" | "diagnostic accuracy" AND "systematic review"	files_enumerated	True	True	1
Zenodo	18670878	10.5281/zenodo.18670878	Comparative analysis of Hybrid and Classic AI Models in Cancer Detection	The current review is a synthesis of the research on the topic "Comparison of hybrid AI models with classic models in detecting cancer in healthcare systems" in order to solve the problems of diagnostic accuracy, robustness, interpretability and clinical integration. The purpose of the review was to determine diagnostic performance, compare hybrid and classic methods of benchmarking across cancer types and modalities, feature fusion methods, interpretability, and validation methods. A systematic review of the literature published by the middle of 2024 has been performed, and models of deep learning with classical machine learning and different types of cancer were reviewed such as breast, lung, and lymphoma. Results show that hybrid AI models are always more effective and robust in diagnosing than classic models, and frequently above 95 percent accurate through using multimodal data and innovative feature fusion. Explainable AI approaches use more transparency, but are not yet well-developed to be used on a large scale in clinical settings. Computational requirements are a problem to scalability and validation practices are too diverse to be generalized, making it difficult to do so. The synthesis highlights the enhanced performance and multimodal integration of hybrid models on the background of pervasive interpretability and standardization loopholes. These findings provide a perspective on the potential of hybrid AI in enhance accuracy and resilience of cancer detection in healthcare systems and the necessity of standardized evaluation systems and improved understandability to facilitate clinical translation and real-world use. &nbsp;		Zenodo	2026	Journal article	publication	cc-by-4.0		https://zenodo.org/records/18670878	https://zenodo.org/api/records/18670878	"diagnostic accuracy" AND "systematic review"	files_enumerated	True	True	1
Zenodo	18673305	10.5281/zenodo.18673305	Unravelling the Complexity of Polycystic Ovarian Syndrome: A Systematic Review	Polycystic Ovary Syndrome (PCOS) is a common and complex endocrine&ndash;metabolic disorder affecting women of reproductive age worldwide, characterised by hyperandrogenism, ovulatory dysfunction, and polycystic ovarian morphology. Beyond reproductive impairment, PCOS is strongly associated with insulin resistance, obesity, dyslipidemia, psychological distress, and increased long-term cardiometabolic risk, making it a major public health concern. This systematic review synthesises evidence published over the past five years to provide an updated overview of the epidemiology, pathophysiology, diagnostic approaches, clinical manifestations, complications, and management strategies of PCOS. Recent literature highlights the heterogeneous nature of PCOS, arising from the interaction of genetic susceptibility, neuroendocrine dysregulation, insulin resistance, ovarian dysfunction, inflammation, and environmental factors. Variability in diagnostic criteria, including those from the Rotterdam, NIH, and AES definitions, contributes to inconsistent prevalence estimates and underdiagnosis, particularly in low- and middle-income countries. Clinical presentations range from classical reproductive symptoms to atypical and metabolic-dominant phenotypes, with a substantial psychological burden affecting quality of life. Management of PCOS requires an individualised and multidisciplinary approach, with lifestyle modification as first-line therapy, supported by pharmacological and fertility-directed treatments tailored to patient goals. Emerging applications of artificial intelligence show promise in improving diagnostic accuracy, risk prediction, and personalised treatment planning. Overall, this review underscores the need for early diagnosis, standardised diagnostic frameworks, holistic management, and continued research to reduce long-term complications and improve outcomes in women with PCOS.	Polycystic Ovary Syndrome(PCOS), Hyperandrogenism, Insulin Resistance, Endocrine-Metabolic Disorder, Ovulatory Dysfunction, Artificial Intelligence in PCOS Diagnosis	Zenodo	2026	Journal article	publication	cc-by-4.0		https://zenodo.org/records/18673305	https://zenodo.org/api/records/18673305	"diagnostic accuracy" AND "systematic review"	files_enumerated	True	True	1
Zenodo	18706042	10.5281/zenodo.18706042	Diagnostic Accuracy & Clinical Utility of Salivary Biomarkers in Oral Squamous Cell Carcinoma: Systematic Review & Me-ta-Analysis			Zenodo	2026	Publication	publication	cc-by-4.0		https://zenodo.org/records/18706042	https://zenodo.org/api/records/18706042	"diagnostic accuracy" AND "meta-analysis" | "diagnostic accuracy" AND "systematic review"	files_enumerated	True	True	1
Zenodo	18706671	10.5281/zenodo.18706671	Xpert-RNA Testing Accuracy in Early Diagnosis of Tuberculosis Among Rural DRC Communities: A Senegalese Meta-Analysis	Xpert-RNA testing has emerged as a significant tool for early diagnosis of tuberculosis (TB), particularly in resource-limited settings like rural DRC communities. The study employed a systematic review approach, synthesizing data from nine-month studies conducted in Senegal. Findings indicate that Xpert-RNA testing had a sensitivity of 85% for detecting TB cases among rural DRC communities with a 95% confidence interval (CI). The results suggest that Xpert-RNA can significantly enhance early diagnosis and treatment initiation, potentially reducing TB morbidity and mortality. Health authorities should consider integrating Xpert-RNA testing into routine diagnostic protocols for rural DRC communities to improve TB control efforts. Treatment effect was estimated with $\text{logit}(p_i)=\beta_0+\beta^\top X_i$, and uncertainty reported using confidence-interval based inference.	Sub-Saharan | diagnostic accuracy | meta-analysis | resource-limited settings | tuberculosis detection | Xpert-RNA | serological assessment	Zenodo	2000	Journal article	publication	cc-by-4.0		https://zenodo.org/records/18706671	https://zenodo.org/api/records/18706671	"diagnostic accuracy" AND "meta-analysis" | "diagnostic accuracy" AND "systematic review"	files_enumerated	True	True	2
Zenodo	18710882	10.5281/zenodo.18710882	Generative AI for Clinical Decision Support Systems: A Comprehensive Review	Generative artificial intelligence (GenAI) has emerged as a transformative technology in healthcare, with particular promise for enhancing clinical decision support systems (CDSS). The rapid advancement of large language models (LLMs), generative adversarial networks (GANs), variational autoencoders (VAEs), and diffusion models has created unprecedented opportunities for improving diagnostic accuracy, treatment planning, and patient outcomes. This comprehensive literature review synthesizes current evidence on the application of generative AI technologies in clinical decision support systems, examining their architectures, applications across medical specialties, performance metrics, implementation challenges, and ethical considerations. We conducted a systematic review of recent literature (2023-2025) focusing on generative AI applications in CDSS. A total of 3,941 publications related to LLMs in medicine were identified, with particular emphasis on clinical decision support applications. Studies were analyzed across multiple dimensions including model architectures, clinical specialties, performance metrics, and implementation barriers. Generative AI models, particularly GPT-4 and advanced LLMs, demonstrate accuracy rates of 80-88% in clinical decision-making tasks, with area under curve (AUC) scores ranging from 0.79 to 0.87 across different clinical applications. Radiology, oncology, and mental health emerge as the primary specialties adopting these technologies. However, significant implementation barriers persist, including data privacy concerns (reported in 85% of studies), system integration challenges (78%), and clinician acceptance issues (72%). The integration of clinical guidelines with LLMs shows promise, with PaLM 2 demonstrating superior performance in guideline-based treatment recommendations. Generative AI represents a paradigm shift in clinical decision support, offering substantial potential for improving healthcare quality and outcomes. Successful implementation requires addressing critical challenges in data privacy, system integration, transparency, and regulatory compliance. Future developments should focus on multi-modal foundation models, enhanced explainability, and user-centered design to facilitate clinical adoption while maintaining patient safety and ethical standards. &nbsp;		Zenodo	2026	Journal article	publication	cc-by-4.0		https://zenodo.org/records/18710882	https://zenodo.org/api/records/18710882	"diagnostic accuracy" AND "systematic review"	files_enumerated	True	True	1
Zenodo	18724492	10.5281/zenodo.18724492	AI in Disease Diagnostics within Resource-Limited Healthcare Settings in Malawi: A Systematic Review	AI applications in disease diagnostics have shown promise for improving healthcare outcomes globally, but their implementation in resource-limited settings remains underexplored. A comprehensive search strategy was employed across multiple databases including PubMed and Google Scholar. Studies were screened based on predefined inclusion criteria related to AI diagnostics in resource-limited settings in Malawi. AI applications showed significant promise in reducing diagnostic errors by up to 40% in rural healthcare facilities, particularly for common diseases like malaria and tuberculosis. The review highlights the critical role of AI in enhancing diagnostic accuracy and accessibility in resource-limited settings, underscoring its potential to bridge gaps in healthcare delivery. Investment should be prioritised in developing local AI expertise and infrastructure to ensure sustainable adoption of these technologies. AI, Disease Diagnostics, Resource-Limited Settings, Malawi, Diagnostic Accuracy Model estimation used $\hat{\theta}=argmin_{\theta}\sum_i\ell(y_i,f_\theta(x_i))+\lambda\lVert\theta\rVert_2^2$, with performance evaluated using out-of-sample error.	Sub-Saharan | Africa | Machine | Learning | Socioeconomic | Contextualization	Zenodo	2000	Journal article	publication	cc-by-4.0		https://zenodo.org/records/18724492	https://zenodo.org/api/records/18724492	"diagnostic accuracy" AND "systematic review"	files_enumerated	True	True	2
Zenodo	18728379	10.5281/zenodo.18728379	Reliability and Patient Satisfaction in Malaria Rapid Diagnostic Tests at Community Health Centers in Democratic Republic of Congo,	Malaria remains a significant public health issue in the Democratic Republic of Congo (DRC), necessitating reliable diagnostic tools to guide effective treatment and prevention strategies. A systematic review of RDT performance data from to across selected health centers in DRC was conducted, employing a meta-analysis approach to aggregate diagnostic accuracy and patient feedback. The analysis revealed an overall sensitivity of the malaria RDTs at 95% with a specificity rate of 88%, indicating high reliability. Patient satisfaction scores averaged above 70% Rapid diagnostic tests are reliable in identifying malaria cases, and patients report satisfactory experiences, suggesting their utility in routine clinical practice. Further research should explore the impact of RDTs on patient outcomes and healthcare resource allocation within DRC's health system. Malaria Rapid Diagnostic Tests, Reliability, Patient Satisfaction, Community Health Centers, Democratic Republic of Congo Treatment effect was estimated with $\text{logit}(p_i)=\beta_0+\beta^\top X_i$, and uncertainty reported using confidence-interval based inference.	Geographic | Sub-Saharan | Diagnostic Reliability | Patient Satisfaction | Malaria Control | Community Health Centers | Efficacy Studies	Zenodo	2001	Journal article	publication	cc-by-4.0		https://zenodo.org/records/18728379	https://zenodo.org/api/records/18728379	"diagnostic accuracy" AND "meta-analysis" | "diagnostic accuracy" AND "systematic review"	files_enumerated	True	True	2
Zenodo	18733607	10.5281/zenodo.18733607	AI Diagnostic Applications in Resource-Constrained Healthcare Settings in Malawi: An African Perspective from 2001 to 2001	AI diagnostic applications are increasingly being explored in resource-constrained healthcare settings to address the challenges of limited medical personnel and equipment. A systematic review was conducted using relevant literature from to present. AI applications have shown promise with a significant proportion (45%) of reviewed studies reporting improved diagnostic accuracy compared to traditional methods. While AI shows potential, further empirical research is needed to validate its long-term efficacy in resource-limited settings. Investment should be directed towards training healthcare workers and infrastructure improvements alongside the integration of AI technologies. AI diagnostics, disease diagnosis, Malawi, resource-limited healthcare, machine learning Model estimation used $\hat{\theta}=argmin_{\theta}\sum_i\ell(y_i,f_\theta(x_i))+\lambda\lVert\theta\rVert_2^2$, with performance evaluated using out-of-sample error.	African Geography | Resource-Limited Settings | Machine Learning | Data Analytics | Algorithm Development | Computational Imaging | Telemedicine	Zenodo	2001	Journal article	publication	cc-by-4.0		https://zenodo.org/records/18733607	https://zenodo.org/api/records/18733607	"diagnostic accuracy" AND "systematic review"	files_enumerated	True	True	2
Zenodo	18742449	10.5281/zenodo.18742449	Are there any meta-analyses on artificial intelligence in thyroid cytology?	Meta-analyses and systematic reviews suggest that AI holds promise in enhancing diagnostic accuracy for thyroid cytology, though limitations in study design and dataset size present ongoing challenges.	meta-analysis | artificial intelligence | thyroid cytology | endocrinology | pathology | diagnostic techniques | AI in medicine | thyroid disorders	Zenodo	2026	Other	publication	cc-by-nc-4.0		https://zenodo.org/records/18742449	https://zenodo.org/api/records/18742449	"diagnostic accuracy" AND "meta-analysis"	files_enumerated	True	True	1
Zenodo	18772242	10.5281/zenodo.18772242	AI-Powered Diagnostic Tools for Meningitis Diagnosis in Remote Rural Niger: A Systematic Review	Meningitis is a severe neurological condition that requires prompt diagnosis to prevent severe complications. Remote rural communities in Niger lack access to specialized diagnostic facilities and trained medical personnel, necessitating alternative methods for early detection. A comprehensive search strategy was employed to identify relevant studies published between and . Studies were assessed based on predefined inclusion criteria including language (English), study design (randomized controlled trials, observational studies), and outcome measures (sensitivity of AI tools in meningitis diagnosis). AI-powered diagnostic tools showed high sensitivity in detecting meningitis cases compared to traditional methods, with a mean sensitivity score of 92% across all reviewed studies. The review highlights the potential of AI tools for improving early detection and management of meningitis in remote rural settings of Niger. Further clinical trials should be conducted to validate these findings and explore ways to integrate AI diagnostic tools into existing health systems. Implementation strategies targeting resource-limited areas are recommended. AI, Meningitis, Remote Rural Niger, Diagnostic Tools, Sensitivity Treatment effect was estimated with $\text{logit}(p_i)=\beta_0+\beta^\top X_i$, and uncertainty reported using confidence-interval based inference.	Sub-Saharan | AI | Machine Learning | Diagnostic Accuracy | Rural Healthcare | Sentinel Sites | Randomized Controlled Trials	Zenodo	2003	Journal article	publication	cc-by-4.0		https://zenodo.org/records/18772242	https://zenodo.org/api/records/18772242	"diagnostic accuracy" AND "systematic review"	files_enumerated	True	True	2
Zenodo	18786726	10.5281/zenodo.18786726	Bayesian Hierarchical Model for Evaluating Clinical Outcomes in Ethiopian Public Health Surveillance Systems: A Meta-Analysis	Public health surveillance systems in Ethiopia are crucial for monitoring clinical outcomes related to infectious diseases such as tuberculosis (TB). However, there is a need to evaluate and improve these systems through meta-analysis. A Bayesian hierarchical model will be employed, incorporating data from multiple studies on TB surveillance. This approach allows for the estimation of treatment efficacy across different settings while accounting for heterogeneity among studies. The analysis revealed a significant improvement (p &lt; 0.05) in diagnostic accuracy of TB cases measured by sensitivity and specificity when using advanced diagnostic tools compared to conventional methods. This study demonstrates the effectiveness of Bayesian hierarchical models in evaluating public health surveillance systems, particularly for improving diagnostics in TB management. The findings suggest that integrating advanced diagnostic technologies into routine surveillance practices could lead to more accurate and timely reporting of clinical outcomes. Bayesian Hierarchical Model, Public Health Surveillance, Clinical Outcomes, Ethiopia, Tuberculosis Treatment effect was estimated with $\text{logit}(p_i)=\beta_0+\beta^\top X_i$, and uncertainty reported using confidence-interval based inference.	Ethiopia | Bayesian hierarchical models | meta-analysis | clinical outcomes | surveillance systems | infectious diseases | methodological evaluation	Zenodo	2004	Journal article	publication	cc-by-4.0		https://zenodo.org/records/18786726	https://zenodo.org/api/records/18786726	"diagnostic accuracy" AND "meta-analysis" | "sensitivity and specificity" AND "meta-analysis"	files_enumerated	True	False	2
Zenodo	18787203	10.5281/zenodo.18787203	AI in Diagnostics: Harnessing Technology for Enhanced Disease Diagnosis in Malawi's Resource-Limited Healthcare Settings	AI technologies have shown promise in enhancing diagnostic accuracy, particularly in resource-limited healthcare settings characterized by limited access to skilled personnel and equipment. A systematic review of existing literature was conducted to identify suitable AI algorithms. A pilot study was then designed to assess the performance of these models in a simulated clinical environment using patient data from Malawi's National Health Information System (NHIS). The machine learning model demonstrated an accuracy rate of 85% across various diagnostic categories, with significant improvement over traditional methods. This study underscores the potential of AI in improving disease diagnosis in resource-limited settings. Future research should focus on implementing these models within real-world healthcare systems to validate findings and address practical challenges. Healthcare providers and policymakers should consider integrating AI diagnostic tools into their routine practices, while funding bodies should support further development and deployment studies. AI diagnostics, machine learning, resource-limited settings, Malawi Model estimation used $\hat{\theta}=argmin_{\theta}\sum_i\ell(y_i,f_\theta(x_i))+\lambda\lVert\theta\rVert_2^2$, with performance evaluated using out-of-sample error.	Sub-Saharan | AI | machine learning | neural networks | data mining | diagnosis | modelling	Zenodo	2004	Journal article	publication	cc-by-4.0		https://zenodo.org/records/18787203	https://zenodo.org/api/records/18787203	"diagnostic accuracy" AND "systematic review"	files_enumerated	True	True	2
Zenodo	18792370	10.5281/zenodo.18792370	Artificial Intelligence for Early Detection and Diagnosis of Breast Cancer: A Systematic Review of Machine Learning and Deep Learning Approaches	Breast cancer remains one of the leading causes of cancer-related mortality among women globally, highlighting the critical need for early detection and accurate diagnosis. Recent advances in artificial intelligence (AI), encompassing both machine learning (ML) and deep learning (DL) approaches, have demonstrated significant potential in enhancing diagnostic accuracy, reducing human error, and supporting clinical decision-making. This systematic review critically analyzes existing studies that employ AI for breast cancer detection, focusing on methodological approaches, dataset characteristics, model performance, and interpretability. ML-based techniques, including support vector machines, random forests, and gradient boosting, show promising results in structured datasets, particularly where dataset sizes are limited, and interpretability is essential. In contrast, DL approaches, primarily convolutional neural networks and their variants, outperform ML in raw image analysis, multi-modal imaging, and complex feature extraction, achieving higher accuracy and sensitivity. Hybrid models integrating ML and DL, often augmented with radiomics features, offer a balanced framework, combining high predictive performance with improved interpretability. Additionally, explainable AI (XAI) techniques are increasingly applied to DL models, mitigating the &ldquo;black-box&rdquo; problem and fostering clinical trust. Despite these advancements, challenges remain, including the need for large, high-quality, multi-institutional datasets, computational resource demands, and generalizability across diverse populations. Low-resource and portable AI solutions offer potential for broader accessibility, though with modest reductions in predictive performance. Overall, AI demonstrates transformative potential in early breast cancer detection, particularly when combined with hybrid and explainable frameworks. Future research should prioritize multi-modal integration, rigorous cross-center validation, and deployment strategies that balance accuracy, interpretability, and accessibility, ultimately facilitating clinical adoption and improving patient outcomes.		Zenodo	2026	Publication	publication	cc-by-4.0		https://zenodo.org/records/18792370	https://zenodo.org/api/records/18792370	"diagnostic accuracy" AND "systematic review"	files_enumerated	True	True	1
Zenodo	18809694	10.5281/zenodo.18809694	Digital Health Records in Malarial Treatment Accuracy among Rural Rwandans: A Review	Malaria remains a significant public health issue in rural Ethiopia. Digital Health Records (DHRs) have been introduced to improve malaria treatment accuracy. A systematic review of existing literature including randomized controlled trials (RCTs) and observational studies conducted between and . Digital health records were found to improve diagnostic accuracy by an average of 20% in malaria cases, with a confidence interval suggesting this is within the range of 18-22%. DHRs significantly enhance treatment accuracy through real-time data sharing and automated reminders for follow-up care. Implementing DHRs should be prioritised to improve diagnostic precision in rural healthcare settings, with ongoing monitoring and support from health authorities. Treatment effect was estimated with $\text{logit}(p_i)=\beta_0+\beta^\top X_i$, and uncertainty reported using confidence-interval based inference.	Sub-Saharan | African | Spatial-Analysis | Data-Mining | Bioinformatics	Zenodo	2005	Journal article	publication	cc-by-4.0		https://zenodo.org/records/18809694	https://zenodo.org/api/records/18809694	"diagnostic accuracy" AND "systematic review"	files_enumerated	True	True	2
Zenodo	18813079	10.5281/zenodo.18813079	Invasive Fungal Infections in Chronic Lung Disease: Microbiological Patterns and Histopathological Correlation - A Systematic Review & Metanalysis	Background:&nbsp; Chronic lung diseases predispose patients to invasive fungal infections due to structural lung damage, impaired mucociliary clearance, and frequent corticosteroid exposure. Differentiating colonization from tissue invasion remains a major diagnostic challenge, necessitating correlation between microbiological and histopathological findings. Objectives:&nbsp; To systematically evaluate the microbiological spectrum of invasive fungal infections in chronic lung disease and assess their correlation with histopathological features of tissue invasion. Methods:&nbsp; A systematic review and meta-analysis was conducted following PRISMA 2020 guidelines. Electronic databases (PubMed, Embase, Scopus, Web of Science, and Cochrane Library) were searched from inception to December 2025. Studies reporting invasive pulmonary fungal infections in chronic lung disease with microbiological and/or histopathological confirmation were included. Data were pooled using a random-effects model to estimate pathogen distribution, diagnostic yield, and concordance between microbiology and histopathology. Results:&nbsp; Forty-seven studies involving 5,218 patients were included, with 34 studies eligible for meta-analysis.&nbsp; Aspergillus &nbsp;species were the predominant pathogens (54.2%), followed by&nbsp; Candida &nbsp;spp. (18.7%), Mucorales (10.5%),&nbsp; Cryptococcus neoformans &nbsp;(8.9%), and emerging moulds (6.1%). Histopathology demonstrated higher sensitivity for confirming invasive disease (78.5%) compared with culture (62.8%), while molecular methods showed the highest detection rate where available (84.6%). Moderate concordance between microbiology and histopathology (65.4%) was observed, with a notable proportion of histopathology-positive but culture-negative cases. The pooled mortality rate was 27.6%, particularly elevated in mucormycosis and mixed mould infections. Conclusion:&nbsp; Invasive fungal infections are important and underrecognized complications of chronic lung disease, predominantly caused by&nbsp; Aspergillus species. Histopathology remains essential for confirming tissue invasion, whereas microbiological methods enable etiological identification, highlighting their complementary roles. Integrated diagnostic strategies are crucial for improving diagnostic accuracy and optimizing clinical outcomes		Zenodo	2026	Journal article	publication	cc-by-4.0		https://zenodo.org/records/18813079	https://zenodo.org/api/records/18813079	"diagnostic accuracy" AND "meta-analysis" | "diagnostic accuracy" AND "systematic review"	files_enumerated	True	True	1
Zenodo	18813899	10.5281/zenodo.18813899	Factors Associated with Mortality in Nipah Virus Infection: Diagnostic Accuracy and Therapeutic Interventions — A Systematic Review and Meta-Analysis	Nipah virus infection is a high-consequence zoonotic disease associated with recurrent outbreaks and substantial mortality in South and Southeast Asia. We conducted a systematic review and meta-analysis to evaluate laboratory predictors of mortality, diagnostic performance of commonly used tests, and associations between therapeutic interventions and survival. PubMed/MEDLINE, Embase, Scopus, Web of Science, and Cochrane Central were searched from inception to December 2025. Studies reporting laboratory-confirmed Nipah virus infection with mortality outcomes were included. Random-effects models were used to calculate pooled odds ratios (OR), mean differences (MD), sensitivity, specificity, and diagnostic odds ratios. Twenty-five studies comprising 1,172 laboratory-confirmed cases were included. The pooled mortality rate was 58.6% (95% CI 52.4&ndash;64.7; I&sup2;=72%). Elevated aspartate aminotransferase (MD 84.5 U/L, 95% CI 51.2&ndash;117.8), alanine aminotransferase (MD 67.3 U/L, 39.8&ndash;94.7), thrombocytopenia (OR 2.94, 1.89&ndash;4.56), leukocytosis (OR 2.21, 1.43&ndash;3.42), and increased cerebrospinal fluid protein (MD 32.7 mg/dL, 14.1&ndash;51.3) were associated with mortality. Reverse transcription polymerase chain reaction demonstrated pooled sensitivity of 91.3% (86.7&ndash;94.4) and specificity of 97.8% (94.9&ndash;99.1), with area under the summary receiver operating characteristic curve of 0.97. Ribavirin was not associated with reduced mortality (OR 0.88, 0.62&ndash;1.26). Mechanical ventilation was associated with mortality (OR 4.73, 3.01&ndash;7.42), whereas early intensive care admission was associated with reduced mortality (OR 0.72, 0.54&ndash;0.96). Mortality remains high, underscoring the need for early risk stratification, rapid molecular diagnosis, and improved supportive care pathways.		Zenodo	2026	Journal article	publication	cc-by-4.0		https://zenodo.org/records/18813899	https://zenodo.org/api/records/18813899	"diagnostic accuracy" AND "meta-analysis" | "diagnostic accuracy" AND "systematic review"	files_enumerated	True	True	1
Zenodo	18813954	10.5281/zenodo.18813954	Autoimmune Markers in Undiagnosed Connective Tissue Disorders: A Systematic Review and Meta-Analysis	Background : Autoimmune serologic testing is frequently performed in adults presenting with nonspecific symptoms suggestive of connective tissue disorders (CTDs). However, the prevalence and predictive value of these markers in patients who remain undiagnosed after initial evaluation are uncertain. We conducted a systematic review and meta-analysis to assess baseline seroprevalence and diagnostic performance of autoimmune markers in this population. Methods : MEDLINE, Embase, Web of Science, and Cochrane CENTRAL were searched from inception to December 2025. Studies enrolling adults evaluated for suspected but initially undiagnosed CTD were included. Primary outcomes were pooled prevalence of autoimmune marker positivity and diagnostic accuracy for predicting subsequent confirmed CTD during follow-up. Random-effects models were used for prevalence pooling, and a bivariate random-effects model was applied for sensitivity and specificity estimation. Heterogeneity was assessed using I&sup2; statistics. Results : Twenty-four studies comprising 6,842 participants met inclusion criteria. The pooled prevalence of antinuclear antibody (ANA) positivity was 38% (95% CI: 32&ndash;44%; I&sup2;=78%). Disease-specific antibodies were less frequent, including anti-SSA/Ro (9%) and anti-dsDNA (7%). During follow-up (median 36 months), 16.4% of individuals progressed to confirmed CTD. ANA demonstrated high sensitivity (82%) but limited specificity (55%) for predicting progression. Anti-dsDNA and anti-SSA showed higher specificity (&gt;85%) but lower sensitivity (&lt;45%). The area under the summary receiver operating characteristic curve for ANA was 0.74. Conclusions : Autoimmune markers are commonly detected in adults with suspected but undiagnosed CTD, yet their predictive utility varies. ANA serves as a sensitive but nonspecific screening tool, whereas disease-specific antibodies provide stronger rule-in value. Risk-stratified, clinically guided testing and longitudinal monitoring are essential to optimize diagnostic accuracy and reduce overdiagnosis.		Zenodo	2026	Journal article	publication	cc-by-4.0		https://zenodo.org/records/18813954	https://zenodo.org/api/records/18813954	"diagnostic accuracy" AND "meta-analysis" | "diagnostic accuracy" AND "systematic review" | "sensitivity and specificity" AND "meta-analysis"	files_enumerated	True	True	1
Zenodo	18837376	10.5281/zenodo.18837376	Reproducible Stata workflow for AI-assisted burn depth diagnostic accuracy meta-analysis	This record contains extracted 2&times;2 tables, subgroup classification tables, and Stata scripts to reproduce all analyses and figures reported in the manuscript.	burns; burn depth; diagnostic accuracy; systematic review; meta-analysis; Stata; medical informatics	Zenodo	2026	Software	software	cc-by-4.0		https://zenodo.org/records/18837376	https://zenodo.org/api/records/18837376	"diagnostic accuracy" AND "meta-analysis" | "diagnostic accuracy" AND "systematic review"	files_enumerated	True	True	1
Zenodo	18860758	10.1016/j.ctrv.2025.103066	Clinical performance of tumor-informed versus tumor-agnostic ctDNA assays for colorectal cancer recurrence: A systematic review and diagnostic accuracy meta-analysis	In patients with early-stage colorectal cancer (CRC), circulating tumor DNA (ctDNA) testing is increasingly used to detect minimal residual disease (MRD) after curative-intent surgery. This information can guide decisions on adjuvant chemotherapy and surveillance. Two main approaches exist, tumor-informed (TI) and tumor-agnostic (TA), however, their diagnostic accuracy in clinical practice remains unclear. We conducted a bivariate diagnostic meta-analysis to compare sensitivity and specificity of TI versus TA ctDNA assays for detecting recurrence in patients with resected CRC. Subgroup analyses were performed based on landmark versus serial sampling strategies. In the serial-sampling setting, TI assays demonstrated markedly higher sensitivity than TA assays (0.88 vs. 0.59; p = 0.001), with no significant differences in false-positive rates. The landmark analyses did not show statistically significant differences between approaches. The results underscore the importance of sampling strategy when selecting a ctDNA test. When longitudinal monitoring is feasible, TI assays provide the most reliable detection of recurrence. This meta-analysis supports tailoring ctDNA testing to the clinical context, prioritizing TI approaches for serial surveillance to better guide adjuvant decision-making and improve patient outcomes.	Tumor-informed | Tumor-agnostic | Sensitivity | False positive rate | Diagnostic accuracy	Zenodo	2026	Peer review	publication	cc-by-4.0		https://zenodo.org/records/18860758	https://zenodo.org/api/records/18860758	"diagnostic accuracy" AND "meta-analysis" | "diagnostic accuracy" AND "systematic review" | "sensitivity and specificity" AND "meta-analysis"	files_enumerated	True	True	1
Zenodo	18886490	10.5281/zenodo.18886490	Methodological Evaluation of District Hospitals Systems in Kenya: A Randomized Field Trial for Yield Improvement Assessment	District hospitals in Kenya play a crucial role in healthcare delivery but face challenges in system efficiency. A systematic literature review was conducted to analyse existing studies on district hospitals' operations and performance metrics. Key databases were searched for articles published between and , with a focus on randomized field trials that aimed at yield improvement in Kenya's healthcare system. Randomized field trials showed an average increase of 17% in diagnostic test accuracy when implemented consistently across hospitals. However, variability existed among different interventions, necessitating further controlled studies for comprehensive understanding. While randomized field trials demonstrated potential to enhance yield improvement in district hospital systems, their effectiveness varied depending on the specific intervention and local context. Further research should be conducted to standardise trial protocols and evaluate long-term sustainability of interventions. Tailored strategies are needed for different health conditions and resource availability. Treatment effect was estimated with $\text{logit}(p_i)=\beta_0+\beta^\top X_i$, and uncertainty reported using confidence-interval based inference.	African geography | district health systems | yield measurement | randomized trials | systematic reviews | healthcare delivery | resource allocation	Zenodo	2009	Journal article	publication	cc-by-4.0		https://zenodo.org/records/18886490	https://zenodo.org/api/records/18886490	"diagnostic test accuracy"	files_enumerated	True	True	2
Zenodo	18915787	10.2139/ssrn.6178241	Intelligent Imaging - A Systematic Review of Artificial Intelligence Techniques in Disease Detection, Segmentation, and Classification	This paper presents a comprehensive systematic review of artificial intelligence techniques applied to medical imaging for automated disease detection, anatomical segmentation, and image-based classification. As modern diagnostic modalities&mdash;including X-ray, computed tomography (CT), magnetic resonance imaging (MRI), ultrasound, and nuclear imaging&mdash;generate increasingly large and complex datasets, artificial intelligence has emerged as a critical technology for extracting clinically relevant insights from imaging data. The study examines the evolution of machine learning and deep learning architectures used in medical imaging diagnostics, including convolutional neural networks (CNNs), recurrent neural networks (RNNs), autoencoders, generative adversarial networks (GANs), and other advanced computational frameworks. These approaches are analyzed in the context of disease detection, lesion segmentation, and clinical image classification across multiple anatomical regions and imaging modalities. Particular emphasis is placed on hybrid AI models that integrate classical machine learning with deep learning methods to improve diagnostic accuracy, robustness, and scalability in clinical environments. The review also explores emerging innovations such as multimodal imaging integration, federated learning frameworks for privacy-preserving model training, and explainable artificial intelligence (XAI) techniques aimed at increasing transparency and trust in clinical decision-support systems. By synthesizing current research trends and technological advances, this study highlights the transformative potential of intelligent imaging systems in improving early disease detection, enhancing diagnostic precision, and supporting the development of more efficient and equitable healthcare systems.		Zenodo	2025	Journal article	publication	cc-by-4.0		https://zenodo.org/records/18915787	https://zenodo.org/api/records/18915787	"diagnostic accuracy" AND "systematic review"	files_enumerated	True	True	1
Zenodo	18916098	10.5281/zenodo.18916098	AI in Diagnostics: An Assessment of Artificial Intelligence Applications for Enhancing Disease Diagnosis in Malawi's Resource-Limited Healthcare Settings	{ "background": "Artificial Intelligence (AI) applications have shown promise in enhancing disease diagnosis across various healthcare settings, including resource-limited environments such as those found in Malawi.", "purposeandobjectives": "This study aims to assess AI applications for improving disease diagnosis in Malawi's healthcare facilities, focusing on diagnostic accuracy and cost-effectiveness.", "methodology": "A systematic review of existing literature was conducted to identify AI-based tools used for disease diagnosis. Quantitative analysis evaluated the performance metrics of these tools across different diseases and settings.", "findings": "AI applications demonstrated an average improvement in diagnostic accuracy by $12\%$ over traditional methods, with a significant reduction in false positives and negatives.", "conclusion": "The findings suggest that AI can be effectively integrated into resource-limited healthcare systems to enhance disease diagnosis without significantly increasing costs.", "recommendations": "Healthcare providers should consider implementing AI diagnostics tools for diseases prevalent in Malawi's settings. Funding agencies should support further research and deployment of these technologies.", "keywords": "AI, Disease Diagnosis, Resource-Limited Settings, Diagnostic Accuracy, False Positives/Negatives", "contribution_statement": "This study introduces a novel statistical model to assess the impact of AI on diagnostic accuracy in resource-limited settings, providing empirical evidence for its potential benefits." } --- Artificial Intelligence (AI) applications have shown promise in enhancing disease diagnosis across various healthcare settings. This study aims to assess AI applications for improving disease diagnosis in Malawi's healthcare facilities, focusing on diagnostic accuracy and cost-effectiveness. A systematic review of existing literature was conducted to identify AI-based tools used for disease diagnosis. Quantitative analysis evaluated the performance metrics of these tools across different diseases and settings. The findings suggest that AI can be effectively integrated into resource-limited healthcare systems to enhance disease diagnosis without significantly increasing costs. This study introduces a novel statistical model to assess the impact of AI on diagnostic accuracy in resource-limited settings, providing empirical evidence for its potential benefits.	Sub-Saharan | AI | machine learning | decision support | sensitivity analysis | resource allocation | geospatial analytics	Zenodo	2010	Journal article	publication	cc-by-4.0		https://zenodo.org/records/18916098	https://zenodo.org/api/records/18916098	"diagnostic accuracy" AND "systematic review"	files_enumerated	True	True	2
Zenodo	18928808	10.5281/zenodo.18928808	AI Diagnostics in Resource-Limited Settings of Malawi: A Systematic Review	AI diagnostics are increasingly applied in resource-limited settings to improve healthcare access and outcomes. A systematic search strategy was employed across multiple databases, including PubMed and Web of Science, with inclusion criteria based on relevance to AI diagnostics in resource-limited settings in Malawi. Studies published between and were screened for eligibility. AI applications showed significant promise in early disease detection, particularly in tuberculosis screening with a sensitivity of 95% (CI: 87-99%) among resource-limited settings. The review highlighted the potential of AI to enhance diagnostic accuracy and accessibility in Malawi's healthcare system. Further research is recommended to validate these findings through controlled trials, with a focus on scalability and cost-effectiveness of AI solutions. Model estimation used $\hat{\theta}=argmin_{\theta}\sum_i\ell(y_i,f_\theta(x_i))+\lambda\lVert\theta\rVert_2^2$, with performance evaluated using out-of-sample error.	African Geography | Resource-Limited Settings | Artificial Intelligence | Diagnostic Algorithms | Machine Learning | Predictive Analytics | Geographic Information Systems	Zenodo	2011	Journal article	publication	cc-by-4.0		https://zenodo.org/records/18928808	https://zenodo.org/api/records/18928808	"diagnostic accuracy" AND "systematic review"	files_enumerated	True	True	2
Zenodo	18945155	10.5281/zenodo.18945155	Effectiveness of Diagnostic Tools in Private Consultancy Clinics for Mental Health Conditions in Nigerian Cities Over Six Months: Accuracy, Turnaround Times, and Clinical Utilization Analysis	The prevalence of mental health conditions in Nigerian cities is on the rise, necessitating efficient diagnostic tools in private consultancy clinics to improve patient outcomes. A systematic literature review was conducted using databases such as PubMed and Web of Science to identify relevant studies published between January and December . Studies were included if they reported data on diagnostic accuracy, turnaround time, and clinical use of mental health tools in private clinics. The analysis revealed that the diagnostic tool X had an overall accuracy rate of 89% with a confidence interval (CI) of [86%, 92%] for diagnosing depression. Turnaround times averaged 15 days, and there was a significant variation in clinical utilization rates across different clinics. This review provides insights into the effectiveness and efficiency of diagnostic tools used in private mental health clinics, highlighting areas that require further investigation to optimise patient care. Further research should be conducted to explore interventions aimed at reducing turnaround times and increasing consistent clinical utilization rates. Treatment effect was estimated with $\text{logit}(p_i)=\beta_0+\beta^\top X_i$, and uncertainty reported using confidence-interval based inference.	Sub-Saharan African | Diagnostic Accuracy | Turnaround Times | Clinical Utilization | Systematic Review | Mental Health Disorders | Nigeria	Zenodo	2012	Journal article	publication	cc-by-4.0		https://zenodo.org/records/18945155	https://zenodo.org/api/records/18945155	"diagnostic accuracy" AND "systematic review"	files_enumerated	True	True	2
Zenodo	19097401	10.5281/zenodo.19097401	Skew-normal random-effects model for meta-analysis of diagnostic test accuracy (DTA) studies	Software (R Code) and data for the article titled "Skew-normal random-effects model for meta-analysis of diagnostic test accuracy (DTA) studies," published in Biometrical Journal .		Zenodo	2026	Software documentation	publication	cc-by-4.0		https://zenodo.org/records/19097401	https://zenodo.org/api/records/19097401	"diagnostic test accuracy" | "test accuracy" AND "meta-analysis"	files_enumerated	True	False	1
Zenodo	19097660	10.5281/zenodo.19097660	Robust bivariate random-effects model for accommodating outlying and influential studies in meta-analysis of diagnostic test accuracy studies	Software (R Code) and data for the manuscript titled "Robust bivariate random-effects model for accommodating outlying and influential studies in meta-analysis of diagnostic test accuracy studies," published in Statistical Methods in Medical Research .		Zenodo	2026	Software documentation	publication	cc-by-4.0		https://zenodo.org/records/19097660	https://zenodo.org/api/records/19097660	"diagnostic test accuracy" | "test accuracy" AND "meta-analysis"	files_enumerated	True	False	1
Zenodo	19097789	10.5281/zenodo.19097789	Statistical methods for detecting outlying and influential studies in meta-analysis of diagnostic test accuracy studies	Software (R Code) and data for the manuscript titled "Statistical methods for detecting outlying and influential studies in meta-analysis of diagnostic test accuracy studies," published in&nbsp; Statistical Methods in Medical Research .		Zenodo	2026	Software documentation	publication	cc-by-4.0		https://zenodo.org/records/19097789	https://zenodo.org/api/records/19097789	"diagnostic test accuracy" | "test accuracy" AND "meta-analysis"	files_enumerated	True	True	1
Zenodo	19098409	10.5281/zenodo.19098409	Bivariate random-effects meta-analysis models for diagnostic test accuracy studies using arcsine-based transformations	Software (R Code) and data for the manuscript titled "Bivariate random-effects meta-analysis models for diagnostic test accuracy studies using arcsine-based transformations," published in Biometrical Journal .		Zenodo	2026	Software documentation	publication	cc-by-4.0		https://zenodo.org/records/19098409	https://zenodo.org/api/records/19098409	"diagnostic test accuracy" | "test accuracy" AND "meta-analysis"	files_enumerated	True	False	1
Zenodo	19115371	10.5281/zenodo.19115371	llm-vlm-cxr-metaanalysis: Code and Data for 'Diagnostic Accuracy of Generative and Multimodal Artificial Intelligence Models in Chest Radiograph Interpretation	This repository contains the source code, raw data, and analytical pipeline for the study:&nbsp; "Diagnostic Accuracy of Generative and Multimodal Artificial Intelligence Models in Chest Radiograph Interpretation: A Systematic Review and Exploratory Bivariate Hierarchical Meta-analysis"** Key Components: - Data: Raw 2x2 contingency matrices and corrected datasets for bivariate meta-analysis. - Pipeline: NLP-based screening scripts (Python) and bivariate random-effects model implementation using the `mada` package (R). - Visualization: Scripts for generating SROC curves, Forest plots, and Fagan nomograms. - Documentation: Pre-registered protocol reference and PRISMA-DTA compliance notes. This repository ensures the reproducibility of the statistical findings presented in the manuscript. All code is open-source and data is provided for scientific verification.		Zenodo	2026	Software	software	cc-by-4.0		https://zenodo.org/records/19115371	https://zenodo.org/api/records/19115371	"diagnostic accuracy" AND "systematic review"	files_enumerated	True	True	1
Zenodo	19238594	10.5281/zenodo.19238594	The Corridor Operating Point: A Geometric Criterion for Threshold Selection in Binary Classification	This technical note proposes a new, parameter-free threshold-selection criterion for binary classification: the corridor operating point . At each candidate threshold, sensitivity and specificity are treated as a bounded two-channel partition, from which a geometric response ratio R=(\mathrm{Se}+\mathrm{Sp})^2/(4\,\mathrm{Se}\,\mathrm{Sp}) is computed. The central hypothesis is that thresholds lying in the coherence corridor R\in[\sqrt{e},\,7/4]\approx[1.649,\,1.750] provide the most reproducible operating point across independent validation cohorts, not necessarily the highest single-cohort performance. The note derives the corridor threshold in closed form, compares it conceptually with the Youden index, closest-to-corner, and cost-based criteria, and presents a concrete retrospective validation protocol using published clinical meta-analyses. The broader motivation comes from a geometric framework in which the same corridor shape appears across multiple independent physical domains, suggesting that this regime may correspond to maximum cross-population stability for bounded binary partitions.	binary classification; threshold selection; ROC analysis; sensitivity; specificity; Youden index; diagnostic threshold; operating point; reproducibility; between-study variability; coherence corridor; response ratio; partition geometry; geometric diagnostics; clinical meta-analysis; screening tests; diagnostic accuracy; parameter-free criterion; Thales partition manifold; corridor operating point	Zenodo	2026	Technical note	publication	cc-by-4.0		https://zenodo.org/records/19238594	https://zenodo.org/api/records/19238594	"diagnostic accuracy" AND "meta-analysis" | "sensitivity and specificity" AND "meta-analysis"	files_enumerated	True	True	1
Zenodo	19327138	10.5281/zenodo.19327138	Granulomatous Inflammation in Tissue Biopsies: Etiological Spectrum and Diagnostic Performance of Histochemical and Molecular Methods – A Systematic Review and Meta-analysis	Granulomatous inflammation is a distinctive histopathological response characterized by the formation of granulomas composed of epithelioid histiocytes, multinucleated giant cells, and surrounding lymphocytes. It represents an important tissue reaction to a variety of infectious and non-infectious etiologies, including tuberculosis, fungal infections, sarcoidosis, autoimmune diseases, and foreign body reactions. Identification of the underlying cause of granulomatous inflammation remains a diagnostic challenge, particularly in cases where the causative organism is scarce or absent in routine histological sections. In such situations, histochemical staining techniques and molecular diagnostic methods play an essential role in improving etiological detection. The present study aimed to systematically review the etiological spectrum of granulomatous inflammation in tissue biopsies and evaluate the diagnostic performance of histochemical stains and molecular methods in identifying specific causes. A comprehensive literature search was performed using PubMed, Scopus, Web of Science, and Google Scholar databases for studies published between 2000 and 2025. Studies reporting granulomatous inflammation diagnosed through histopathology and evaluated using histochemical stains such as Ziehl&ndash;Neelsen (ZN), periodic acid&ndash;Schiff (PAS), Grocott methenamine silver (GMS), and Fite&ndash;Faraco stain, as well as molecular techniques such as polymerase chain reaction (PCR), were included. A total of 36 studies involving more than 7,200 biopsy specimens were included in the final analysis. Infectious causes accounted for approximately two-thirds of granulomatous lesions, with tuberculosis being the most frequently reported etiology. Histochemical staining techniques demonstrated variable diagnostic yields, with Ziehl&ndash;Neelsen staining showing positivity in approximately 20&ndash;35% of tuberculous granulomas. PAS and GMS stains were useful in identifying fungal organisms, whereas Fite&ndash;Faraco staining was helpful for detecting&nbsp; Mycobacterium leprae . Molecular techniques such as PCR significantly improved the detection of infectious etiologies, particularly in paucibacillary lesions. Overall, the findings highlight that granulomatous inflammation represents a heterogeneous group of conditions with diverse etiological factors. A combined diagnostic approach integrating histopathology, special stains, and molecular techniques enhances diagnostic accuracy and facilitates appropriate clinical management. Further multicenter studies with standardized diagnostic protocols are needed to refine the diagnostic approach to granulomatous diseases.		Zenodo	2026	Journal article	publication	cc-by-4.0		https://zenodo.org/records/19327138	https://zenodo.org/api/records/19327138	"diagnostic accuracy" AND "meta-analysis" | "diagnostic accuracy" AND "systematic review"	files_enumerated	True	True	1
Zenodo	19344707	10.5281/zenodo.19344707	Concordance Between Fine Needle Aspiration Cytology and Histopathology Across Organ Systems: A Systematic Review and Meta-Analysis	Background : Fine needle aspiration cytology (FNAC) is widely used as a minimally invasive diagnostic technique for evaluating lesions across multiple organ systems. Histopathology remains the gold standard for definitive diagnosis. Understanding the concordance between FNAC and histopathology is critical to determine the reliability of cytological diagnosis. Objective : To evaluate the concordance between FNAC and histopathological diagnosis across various organ systems and estimate pooled diagnostic accuracy through systematic review and meta-analysis. Methods : A systematic search of PubMed, Scopus, Web of Science, and Google Scholar was conducted for studies published between 2000 and 2025 assessing FNAC&ndash;histopathology correlation. Studies reporting sensitivity, specificity, or concordance rates were included. Data extraction and risk-of-bias assessment were performed independently by two reviewers using the QUADAS-2 tool. Pooled sensitivity, specificity, and diagnostic odds ratio were estimated using a random-effects model. Results : Forty-two studies involving 18,750 patients across multiple organ systems were included. The pooled sensitivity of FNAC was 0.91 (95% CI: 0.88&ndash;0.94) and pooled specificity was 0.96 (95% CI: 0.94&ndash;0.98). The overall concordance rate between FNAC and histopathology was 92.3%. Highest concordance was observed in thyroid and breast lesions. Conclusion : FNAC demonstrates high diagnostic concordance with histopathology across multiple organ systems and remains a reliable first-line diagnostic modality.		Zenodo	2026	Journal article	publication	cc-by-4.0		https://zenodo.org/records/19344707	https://zenodo.org/api/records/19344707	"diagnostic accuracy" AND "meta-analysis" | "diagnostic accuracy" AND "systematic review"	files_enumerated	True	True	1
Zenodo	19364246	10.5281/zenodo.19364246	Diagnostic Accuracy of Molecular Methods for Detecting Bloodstream Infections: A Systematic Review and Meta-Analysis	Bloodstream infections (BSIs) are a major cause of morbidity and mortality worldwide and require rapid and accurate diagnosis to guide appropriate antimicrobial therapy. Conventional blood culture remains the gold standard for detecting bloodstream pathogens; however, it has several limitations including prolonged turnaround time and reduced sensitivity in patients receiving prior antibiotic therapy. In recent years, molecular diagnostic techniques such as polymerase chain reaction (PCR), multiplex PCR, digital PCR, and next-generation sequencing have emerged as promising tools for the rapid detection of bloodstream pathogens and antimicrobial resistance markers. This systematic review and meta-analysis aimed to evaluate the diagnostic accuracy of molecular methods for detecting bloodstream infections compared with conventional blood culture. A comprehensive search of PubMed, Scopus, Web of Science, and Embase databases was conducted to identify studies assessing molecular diagnostic assays for bloodstream infections. Eligible studies reporting sufficient data to calculate sensitivity and specificity were included. A total of 28 studies involving 6,742 patients were analyzed. The pooled sensitivity and specificity of molecular diagnostic methods were 0.88 (95% CI: 0.84&ndash;0.91) and 0.94 (95% CI: 0.91&ndash;0.96), respectively. Subgroup analysis indicated that multiplex PCR platforms demonstrated the highest sensitivity among evaluated techniques. Molecular assays also showed excellent performance in detecting antimicrobial resistance genes such as mecA and carbapenemase genes. These findings suggest that molecular diagnostics provide rapid and accurate detection of bloodstream pathogens and may significantly improve early diagnosis and antimicrobial stewardship. However, molecular methods should currently be used as complementary tools alongside conventional blood culture, which remains essential for antimicrobial susceptibility testing and detection of uncommon pathogens		Zenodo	2026	Journal article	publication	cc-by-4.0		https://zenodo.org/records/19364246	https://zenodo.org/api/records/19364246	"diagnostic accuracy" AND "meta-analysis" | "diagnostic accuracy" AND "systematic review" | "sensitivity and specificity" AND "meta-analysis"	files_enumerated	True	True	1
Zenodo	19468133	10.5281/zenodo.19468133	Comprehensive Evaluation of Bone Marrow Features in Childhood Leukemia: A Systematic Review and Meta-Analysis	Background : Pediatric leukemia is the most common childhood malignancy, with bone marrow examination serving as the cornerstone for diagnosis and classification. A comprehensive evaluation of bone marrow findings is essential for accurate diagnosis and prognostication. Objective : To systematically review and meta-analyze bone marrow morphological, immunophenotypic, and cytogenetic findings in pediatric leukemia. Methods : A systematic search of PubMed, Scopus, Web of Science, and Google Scholar was conducted for studies published between 2000 and 2025. Studies involving pediatric patients (&le;18 years) reporting bone marrow findings were included. Data extraction and quality assessment were performed using standardized methods. Meta-analysis was conducted using a random-effects model, and heterogeneity was assessed using the I&sup2; statistic. Results : A total of 38 studies comprising 5,462 pediatric patients were included. Acute lymphoblastic leukemia (ALL) was the most common subtype (72%), followed by acute myeloid leukemia (AML) (24%). Hypercellular bone marrow was observed in 92% of cases, while blast predominance (&gt;25%) was noted in 89%. Immunophenotyping showed a predominance of B-cell lineage (65%). Cytogenetic abnormalities such as t(12;21) (18%) and t(9;22) (10%) were frequently reported. Meta-analysis demonstrated pooled prevalence estimates of 0.91 for hypercellularity and 0.87 for blast predominance, with moderate heterogeneity (I&sup2; = 68%). Conclusion : Bone marrow examination remains the gold standard for diagnosing pediatric leukemia. The integration of morphology with immunophenotyping and cytogenetics enhances diagnostic accuracy and prognostic assessment. Standardization of diagnostic protocols and improved access to advanced techniques are essential for optimizing patient outcomes.		Zenodo	2026	Journal article	publication	cc-by-4.0		https://zenodo.org/records/19468133	https://zenodo.org/api/records/19468133	"diagnostic accuracy" AND "meta-analysis" | "diagnostic accuracy" AND "systematic review"	files_enumerated	True	True	1
Zenodo	19485261	10.5281/zenodo.19485261	Methodological Rigour and Diagnostic Reliability in Tanzania's Regional Agricultural Health Monitoring Networks: A Systematic Review	{ "background": "Regional agricultural health monitoring networks are critical for early detection and management of crop and livestock diseases, yet their methodological rigour in generating reliable diagnostic data for clinical outcomes is not systematically appraised.", "purpose and objectives": "This systematic review evaluates the methodological rigour and diagnostic reliability of regional agricultural health monitoring networks in Tanzania, focusing on their quasi-experimental designs for measuring clinical outcomes in crops and livestock.", "methodology": "A systematic search of multiple electronic databases was conducted. Eligible studies were those describing the design, implementation, or evaluation of regional monitoring networks for agricultural health in Tanzania. Studies were critically appraised using a modified QUADAS-2 framework for diagnostic accuracy studies and a checklist for quasi-experimental design quality. A meta-analysis was precluded by heterogeneity; findings were synthesised narratively. The relationship between network design features and outcome accuracy was modelled using a generalised linear mixed model: $\\logit(p{ij}) = \\beta0 + \\beta1 X{ij} + ui + e{ij}$, where $p_{ij}$ is the probability of a correct diagnostic outcome.", "findings": "Findings reveal significant heterogeneity in methodological quality. A key theme was the frequent absence of validated reference standards for confirming field diagnoses, compromising reliability. Specifically, fewer than 30% of reviewed network protocols incorporated blinded verification of field assessments against laboratory confirmation. Inference from the statistical model indicated that networks employing standardised case definitions and routine audit cycles had significantly higher diagnostic accuracy (p &lt; 0.05, with robust standard errors).", "conclusion": "The diagnostic reliability of evidence generated by Tanzania's regional agricultural health monitoring networks is substantially constrained by inconsistent methodological rigour, particularly in case validation and data quality assurance procedures.", "recommendations": "Future network designs must integrate validated reference standards and implement routine data audit frameworks. Capacity building should focus on standardised diagnostic procedures and analytical training for network personnel to improve the validity of collected data.", "key words": "agricultural health	Agricultural health surveillance | Methodological rigour | Diagnostic reliability | Sub-Saharan Africa | Quasi-experimental design | Regional monitoring networks | Tanzania	Zenodo	2023	Journal article	publication	cc-by-4.0		https://zenodo.org/records/19485261	https://zenodo.org/api/records/19485261	"diagnostic accuracy" AND "meta-analysis" | "diagnostic accuracy" AND "systematic review"	files_enumerated	True	True	2
Zenodo	19551811	10.21474/IJAR01/23007	THE DIAGNOSTIC GAP IN ACUTE MYOCARDIAL INFARCTION: A SYSTEMATIC REVIEW OF PHYSICIAN ACCURACY IN INTERPRETING ST-SEGMENT ELEVATION	Background: The 12-lead electrocardiogram (ECG) is the primary diagnostic tool for identifying ST-segment elevation myocardial infarction (STEMI). However, physician interpretation is subject to significant variability. This systematic review and meta-analysis aimed to quantify the diagnostic accuracy of physicians in interpreting ST-segment elevation (STE) and identify factors influencing performance. Methods: We searched PubMed, EMBASE, and the Cochrane Library for studies published between 2010 and 2025 assessing physician accuracy in identifying STEMI/STE on 12-lead ECGs. Studies were included if they provided sufficient data to calculate sensitivity and specificity against a reference standard (coronary angiography, expert consensus, or final clinical diagnosis). A random-effects model was used to calculate pooled diagnostic metrics.	ST-Segment Elevation Myocardial Infarction Electrocardiography Diagnostic Accuracy Meta-Analysis Physician Competence.	Zenodo	2026	Dataset	dataset	cc-by-4.0		https://zenodo.org/records/19551811	https://zenodo.org/api/records/19551811	"diagnostic accuracy" AND "meta-analysis" | "diagnostic accuracy" AND "systematic review" | "sensitivity and specificity" AND "meta-analysis"	files_enumerated	True	True	1
Zenodo	19574381	10.5281/zenodo.19574381	MODERN CLASSIFICATION AND DIFFERENTIAL DIAGNOSIS OF THYROID CARCINOMA: A SYSTEMATIC REVIEW	Introduction: &nbsp;Thyroid cancer is the most common endocrine malignancy. Although most thyroid nodules are benign, accurate differentiation from malignant lesions is critical for treatment decisions and prognosis. Methods: &nbsp;A systematic literature search was conducted in PubMed, Scopus, and Google Scholar (2015-2024). Keywords included "thyroid cancer diagnosis", "Bethesda classification", "fine needle aspiration biopsy", "papillary thyroid carcinoma", and "molecular testing". Quality assessment used QUADAS-2. Results :&nbsp;Analysis demonstrates that ultrasound, fine-needle aspiration biopsy, and the Bethesda cytological classification system remain the cornerstone of thyroid nodule evaluation. Molecular testing significantly improves diagnostic accuracy, especially in indeterminate cytological cases (Bethesda III-IV). Key genetic mutations include BRAF V600E (29-69% in papillary), RAS (40-50% in follicular), and RET (~25% in hereditary medullary carcinoma). Conclusion: Accurate diagnostic evaluation using modern clinical, cytological, and molecular methods significantly improves patient outcomes and allows individualized management of thyroid cancer.		Zenodo	2026	Dataset	dataset	cc-by-4.0		https://zenodo.org/records/19574381	https://zenodo.org/api/records/19574381	"diagnostic accuracy" AND "systematic review"	files_enumerated	True	True	1
Zenodo	19634163	10.5281/zenodo.19634163	DIAGNOSIS AND TREATMENT OF CHRONIC PERIPROSTHETIC JOINT INFECTION AFTER TOTAL KNEE ARTHROPLASTY	Chronic periprosthetic joint infection (PJI) is one of the most severe complications of total knee arthroplasty and represents a significant clinical and social problem in modern orthopaedics. The increasing number of primary arthroplasty procedures is inevitably accompanied by a rise in the absolute number of infectious complications, which highlights the relevance of a systematic analysis of current diagnostic and therapeutic approaches to this pathology. This article presents a review of current data on the epidemiology, aetiology, pathogenesis, classification, diagnosis, and surgical treatment of chronic knee PJI. A literature search was conducted in the eLIBRARY, CyberLeninka, PubMed, and Google Scholar databases covering the period from 2000 to 2025 and including publications in both Russian and English. Original studies and systematic reviews relevant to the topic were included. The analysis demonstrated that the lack of unified diagnostic criteria, the insufficient specificity of serum inflammatory markers, and the limited sensitivity of conventional culture-based methods significantly complicate the early and accurate verification of chronic PJI. Diagnostic algorithms currently used in clinical practice are based on a multifactorial assessment of clinical, laboratory, microbiological, and morphological findings; however, they do not provide absolute diagnostic accuracy in all clinical scenarios. Although two-stage revision arthroplasty currently remains the &ldquo;gold standard&rdquo; for the surgical treatment of chronic PJI, the choice of spacer design and type has a substantial impact not only on the effectiveness of infection eradication but also on functional outcomes and patients&rsquo; quality of life during the interstage period and in the long term. The development and clinical implementation of articulating and &ldquo;temporary-permanent&rdquo; spacers are considered promising strategies for optimizing treatment and reducing the need for repeated surgical interventions. It should be noted that favourable clinical and functional outcomes in patients with chronic knee PJI can only be achieved through a comprehensive and multidisciplinary approach.	periprosthetic joint infection | chronic periprosthetic infection of the knee joint | revision arthroplasty | antibiotic-impregnated spacer	Zenodo	2026	Journal article	publication	cc-by-4.0		https://zenodo.org/records/19634163	https://zenodo.org/api/records/19634163	"diagnostic accuracy" AND "meta-analysis" | "diagnostic accuracy" AND "systematic review" | "diagnostic test accuracy" | "test accuracy" AND "meta-analysis"	files_enumerated	True	True	1
Zenodo	19760443	10.13140/RG.2.2.27040.34565	Artificial Intelligence in Healthcare: A Systematic Review of the Evidence on Patient Outcomes, Diagnostic Accuracy, and Safety	Evidence supports meaningful AI-driven gains in clinical outcomes, diagnostic accuracy, and operational efficiency, but benefits are neither automatic nor universal. Validated deployment, workforce training, governance, and standardized evaluation frameworks are prerequisites. Significant evidence gaps remain regarding generalizability, long-term outcomes, and equity. Regulatory frameworks must evolve to address high-risk generative AI applications in clinical prescribing.	: artificial intelligence; healthcare outcomes; diagnostic accuracy; patient safety; readmission prediction; natural language processing; machine learning; clinical decision support; governance	Zenodo	2026	Preprint	publication			https://zenodo.org/records/19760443	https://zenodo.org/api/records/19760443	"diagnostic accuracy" AND "systematic review"	files_enumerated	True	True	1
Zenodo	19793128	10.5281/zenodo.19793128	Harnessing AI to Combat Antimicrobial Resistance During Pilgrimage in Saudi Arabia: A Systematic Review of Innovative Solutions	This study explores the potential of artificial intelligence (AI) in combating antimicrobial resistance (AMR) during large-scale mass gatherings, particularly the Hajj and Umrah pilgrimages in Saudi Arabia. Through a systematic review of literature from major databases including PubMed, Google Scholar, and Web of Science, the research evaluates how AI-driven tools such as predictive analytics, genomic surveillance, and machine learning models can enhance early detection, monitoring, and management of resistant pathogens. The findings indicate that AI applications significantly improve diagnostic accuracy, reduce false-negative rates, and support more effective antimicrobial stewardship by optimizing antibiotic use. Additionally, real-time surveillance systems enable faster identification of resistance trends in high-density environments, contributing to improved public health responses. Despite challenges such as data integration, cost, and ethical considerations, the study highlights the transformative potential of AI in strengthening AMR control strategies during mass gatherings and advancing global health security.		Zenodo	2026	Publication	publication	cc-by-4.0		https://zenodo.org/records/19793128	https://zenodo.org/api/records/19793128	"diagnostic accuracy" AND "systematic review"	files_enumerated	True	True	1
Zenodo	19945607	10.5281/zenodo.19945607	A Systematic Review of AI-Powered Patient Triage and Diagnosis Support Systems	The field of healthcare is rapidly evolving with the introduction of the concept of Artificial Intelligence (AI) that has improved the quality, efficiency, and accessibility of clinical services. The current paper has provided a clear explanation of the AI-powered patient triage and diagnostic assistance system, its functionality, and its usage, and its contribution to healthcare. The present paper uses a systematic review of literature to investigate the state-of-the-art in machine learning (ML), deep learning (DL), and natural language processing (NLP) in medical decision support systems. Triaging systems that use AI can be used to prioritize patients based on their symptoms and any other patient data, thus reducing the waiting time of patients and effectively managing patients at the hospital. Equally, AI-based diagnostic support systems help physicians to diagnose a disease based on medical images, electronic medical record (EMR), and lab findings and results, which results in better diagnostic accuracy and timely diagnosis. The results show that the systems are capable of performing similar to human beings in certain areas especially in image-based diagnoses. Nevertheless, numerous problems are linked to the use of AI in healthcare, such as the quality of data, bias in algorithms, the absence of explainability and ethical implications such as privacy and responsibility. The paper addresses these limitations and emphasizes the significance of the hybrid of AI and human expertise to safe and reliable health care.		Zenodo	2026	Journal article	publication	cc-by-nc-4.0		https://zenodo.org/records/19945607	https://zenodo.org/api/records/19945607	"diagnostic accuracy" AND "systematic review"	files_enumerated	True	True	1
Zenodo	19950002	10.5281/zenodo.19950002	Prediction of Polycystic Ovary Syndrome	Abstract&nbsp; Polycystic Ovary Syndrome (PCOS) is a prevalent endocrine disorder affecting women of reproductive age, characterized by hormonal imbalance, metabolic irregularities, and reproductive complications. Early and accurate detection remains challenging due to heterogeneous symptoms and reliance on conventional diagnostic procedures, which are often time-consuming and subject to variability in clinical interpretation. Traditional methods struggle to effectively integrate multidimensional clinical and lifestyle data, limiting predictive reliability. To overcome these limitations, a data-driven predictive system is developed that incorporates comprehensive preprocessing, feature selection using Principal Component Analysis, and balanced sampling through synthetic data generation. Multiple classification models, including machine learning, deep learning, and ensemble techniques, are trained and evaluated to identify the most effective approach. The final system employs a soft voting ensemble model combined with SHAP-based explainability to provide interpretable predictions. Experimental evaluation demonstrates strong performance, with the ensemble model achieving an accuracy of 86.23%, precision of 82.64%, recall of 91.74%, and F1 score of 86.96%, indicating improved detection capability compared to individual models. The integration of explainable insights further enhances transparency and trust in predictions. Overall, the proposed system offers an efficient, accurate, and interpretable solution for early PCOS prediction. Keywords: Polycystic Ovary Syndrome (PCOS), Machine Learning, Ensemble Learning, Explainable Artificial Intelligence (XAI), Predictive Modeling, Healthcare Analytics. 1. Introduction&nbsp;&nbsp; Polycystic Ovary Syndrome (PCOS) is a prevalent endocrine disorder affecting women of reproductive age, characterized by hormonal imbalance, metabolic irregularities, and reproductive complications. The condition is associated with long-term health risks such as infertility, insulin resistance, and cardiovascular diseases, making early detection essential for effective management. With the increasing availability of clinical and biomedical data, there has been a growing interest in utilizing intelligent computational approaches to support diagnosis and decision-making. Recent advancements highlight the potential of data-driven models to improve predictive accuracy and enable early intervention in PCOS detection [1], [2]. These approaches provide an opportunity to transform traditional diagnostic practices into more efficient and scalable systems [3]. Despite these advancements, several challenges persist in existing approaches. Conventional diagnostic methods rely heavily on clinical expertise and fragmented analysis, often leading to inconsistencies and delayed detection. Many computational systems fail to effectively handle heterogeneous data, class imbalance, and redundant features, which negatively impact predictive performance [4], [5]. Furthermore, limited transparency in decision-making processes reduces trust and interpretability in healthcare applications [6]. Although prior studies have explored predictive modeling using clinical and electronic health record data, gaps remain in achieving a balance between accuracy, robustness, and explainability [7], [8]. These limitations highlight the need for more integrated and reliable frameworks capable of addressing real-world clinical complexities [9]. The primary objective is to develop a comprehensive predictive framework that enhances early identification of PCOS while ensuring interpretability and consistency. The focus is on integrating structured clinical data into a unified system capable of analyzing multiple factors simultaneously. The contributions include the design of a systematic data processing workflow, incorporation of advanced learning strategies for improved predictive capability, and integration of interpretable mechanisms to provide meaningful insights into model decisions. Emphasis is placed on creating a scalable and user-oriented solution that bridges the gap between data availability and actionable healthcare insights [10]. The significance of this work lies in its potential to support timely diagnosis and improve clinical decision-making. By enabling accurate and interpretable predictions, the system can assist healthcare professionals in identifying high-risk individuals at an early stage, thereby reducing complications and improving patient outcomes. Additionally, the integration of user-friendly interfaces and explainable outputs enhances accessibility and trust in automated systems. This approach contributes to the advancement of intelligent healthcare solutions&nbsp; by&nbsp; combining&nbsp; predictive&nbsp; performance&nbsp; with transparency, ultimately supporting more efficient, reliable, and patient-centric diagnostic processes. 2. Related Work Recent advancements in predictive modeling for Polycystic Ovary Syndrome (PCOS) have demonstrated the growing importance of data-driven approaches in healthcare. A comprehensive review by Memon et al. highlights the effectiveness of machine learning models in improving diagnostic accuracy and management strategies, while also emphasizing the need for standardized evaluation frameworks [11]. Similarly, Velvizhi and Kiruthiknivas proposed a risk evaluation system that leverages advanced learning techniques to identify PCOS at early stages, showcasing improved predictive capabilities but limited scalability across diverse populations [12]. Ghaderzadeh et al. further explored the role of artificial intelligence in PCOS diagnosis, noting its potential in handling complex clinical data while identifying challenges related to data heterogeneity and model interpretability [13]. Further studies have focused on enhancing predictive performance using hybrid and deep learning approaches. Govindharajan et al. presented an extensive review of innovative AI-driven models, highlighting improvements in accuracy but also pointing out issues related to computational complexity and lack of explainability [14]. Jain et al. emphasized the importance of explainable artificial intelligence, demonstrating how interpretability can enhance trust in clinical applications, although practical integration remains limited [15]. Zigarelli et al. introduced machine-aided self-diagnostic models that enable early screening; however, these approaches often rely on limited datasets and may not generalize effectively [16]. Narni et al. developed a preliminary screening tool using non-invasive features, which improves accessibility but may compromise predictive precision due to reduced feature richness [17]. In addition to structured clinical data, some studies have explored alternative data modalities. Karthik et al. utilized image-based analysis for PCOS prediction, demonstrating the potential of deep learning in medical imaging but facing challenges related to data availability and preprocessing requirements [18]. Lim et al. employed physiological signal analysis, such as pulse wave data, to classify PCOS cases, highlighting innovative feature sources but requiring specialized data acquisition methods [19]. Aggarwal and Pandey analyzed traditional classification techniques, confirming their effectiveness while noting limitations in handling complex, non-linear relationships within medical datasets [20]. Despite significant progress, several gaps remain in existing approaches. Many studies focus primarily on improving predictive accuracy without adequately addressing interpretability, data imbalance, and integration of heterogeneous features. Additionally, limited attention has been given to combining multiple modeling paradigms within a unified and deployable framework. The lack of user-centric systems that integrate prediction, explanation, and accessibility further restricts real-world applicability. To address these challenges, the current work focuses on developing a comprehensive and interpretable predictive framework that integrates diverse clinical features, ensures balanced learning, and provides transparent decision support. By combining accuracy with explainability and practical deployment considerations, the approach aims to bridge existing gaps and contribute toward more reliable and accessible PCOS detection systems. 3. Materials And Methods The proposed system aims to develop an accurate and interpretable predictive framework for early detection of Polycystic Ovary Syndrome using structured clinical data. The workflow begins with the integration of multiple datasets followed by rigorous preprocessing, including removal of redundant attributes, handling of missing values, and normalization using StandardScaler. Feature engineering is performed through Principal Component Analysis to identify high-impact attributes, from which a refined subset of significant features is selected to enhance model efficiency. To address class imbalance, Synthetic Minority Over-sampling Technique is applied, ensuring balanced learning. Multiple classification models, including traditional machine learning [21], deep learning architectures, and ensemble techniques, are trained and evaluated. A hybrid ensemble model combining stacking and soft voting mechanisms is employed to improve predictive robustness. Additionally, SHAP-based explainability is integrated to provide interpretable insights into model predictions. The system is expected to deliver high predictive accuracy along with transparent decision support, facilitating reliable and early identification of PCOS. &nbsp;&nbsp;&nbsp;&nbsp;&nbsp;Fig. 1. System Architecture Fig. 1 illustrates the overall system architecture, comprising presentation, application, machine learning, and deployment layers. User inputs are collected through the frontend and processed in the backend, where data validation, prediction handling, and result generation occur. The machine learning [22] pipeline performs preprocessing, feature selection, balancing, and model evaluation to produce accurate predictions. Explainability is achieved through SHAP-based interpretation, while outputs including prediction, confidence score, and insights are delivered to users. The architecture also integrates data storage, external services, and deployment infrastructure, ensuring scalability, accessibility, and efficient system operation. Dataset Collection The dataset utilized for this study comprises two publicly available clinical datasets, namely the PCOS infertility dataset and the PCOS data without infertility dataset, which were integrated using a common patient identifier . The combined dataset contains 539 samples with 40 clinical and biochemical features, including physiological, hormonal, and lifestyle attributes, along with a binary target label indicating the presence or absence of PCOS. The data is heterogeneous, collected in multiple formats, and reflects diverse medical indicators. This dataset is suitable for predictive analysis due to its comprehensive feature representation and real-world clinical relevance. Fig.2:Dataset Collection Pre-Processing Data preprocessing is performed to enhance data quality, ensure consistency, and prepare the dataset for reliable analysis. It transforms raw clinical data into structured, meaningful inputs suitable for accurate and efficient predictive modeling. Missing Value Handling: Data completeness was ensured by identifying and removing records containing missing values from the dataset . Eliminating incomplete entries prevents inconsistencies and avoids misleading patterns during analysis. This step is essential for maintaining data integrity and ensuring that the learning process is based on reliable and accurate information. By working with complete observations, the system improves stability and reduces the risk of biased predictions, ultimately enhancing overall model performance. Duplicate Data Removal: Redundant entries were identified and eliminated to maintain uniqueness within the dataset. Duplicate records can distort statistical distributions and lead to overrepresentation of certain patterns, negatively impacting model learning. Removing such repetitions ensures that each instance contributes equally to the learning process. This step enhances data quality, prevents overfitting, and improves generalization capability by ensuring that the system learns from diverse and independent samples rather than repeated information. Data Index Standardization: Following data cleaning, indexing was reorganized to maintain a continuous and structured sequence of records. This ensures consistency in data representation and simplifies subsequent processing steps. Proper indexing facilitates efficient data access and management, reducing potential misalignment issues during analysis. By maintaining an orderly structure, this step contributes to improved workflow organization and ensures that all records are systematically arranged for reliable processing and evaluation. Feature Reduction and Attribute Selection: Irrelevant and redundant attributes, including identifiers and repeated measurements, were removed to refine the dataset. This process focuses on retaining only meaningful and informative features that contribute to prediction. Eliminating unnecessary attributes reduces dimensional complexity, minimizes noise, and enhances computational efficiency. This step is crucial for improving model performance by ensuring that only relevant variables influence the learning process, thereby increasing accuracy and interpretability. Data Type Consistency Verification: An assessment of feature types was conducted to ensure that all variables are in appropriate numerical formats suitable for analysis. Identifying and addressing inconsistencies in data types prevents processing errors and ensures compatibility with analytical methods. Maintaining consistent data representation enhances reliability and supports seamless transformation and modeling. This step ensures that all features are correctly interpreted, contributing to accurate computation and stable system performance. Feature Scaling and Normalization: Feature values were standardized to ensure uniform distribution across all variables, preventing dominance of features with larger magnitudes. This process aligns the scale of different attributes, enabling fair contribution during model training. Normalization improves convergence, stability, and overall performance of predictive models. By ensuring consistent feature ranges, this step enhances learning efficiency and allows the system to capture meaningful relationships without bias toward specific variables. Dimensionality Reduction and Feature Importance Extraction: A transformation technique was applied to reduce the number of features while preserving the majority of information within the dataset. This approach identifies the most influential attributes by analyzing their contribution to overall variance. Reducing dimensionality simplifies the dataset, minimizes redundancy, and enhances computational efficiency. Additionally, selecting key features improves interpretability and ensures that the system focuses on the most relevant factors for accurate prediction. Dataset Balancing: Class distribution was balanced by generating additional instances for underrepresented categories. This process ensures that both classes are equally represented, preventing bias toward the majority class. Balanced data improves the ability of the system to learn patterns from all classes effectively. This step is critical for enhancing model fairness, increasing sensitivity to minority cases, and improving overall predictive reliability in classification tasks. Training and Testing The prepared dataset was partitioned into training and testing subsets to enable effective model development and evaluation. A significant portion of the data was allocated for training to allow the models to learn underlying patterns, while the remaining portion was reserved for testing to assess performance on unseen data. Stratified sampling was employed to maintain class distribution consistency across both subsets, ensuring balanced evaluation. This separation is essential for preventing overfitting and providing an unbiased estimation of model generalization capability, thereby supporting reliable performance assessment and robust predictive outcomes. Algorithms Logistic Regression: Logistic Regression functions as a baseline classifier that models the relationship between input features and class labels using probabilistic estimation. It contributes to stable and interpretable predictions, enabling evaluation of linear decision boundaries and supporting reliable comparison with more complex models. &nbsp;&nbsp;&nbsp;&nbsp;&nbsp;&nbsp;&nbsp;&nbsp;&nbsp;&nbsp;&nbsp;&nbsp;&nbsp;&nbsp;&nbsp;&nbsp;&nbsp;&nbsp;&nbsp;&nbsp;&nbsp;&nbsp;&nbsp;&nbsp;&nbsp;&nbsp;&nbsp;&nbsp;&nbsp;&nbsp;&nbsp;&nbsp;&nbsp;&nbsp;&nbsp;&nbsp;&nbsp;&nbsp;&nbsp;&nbsp;&nbsp;&nbsp;&nbsp;&nbsp;&nbsp;&nbsp;&nbsp; &nbsp;&nbsp;&nbsp;&nbsp;&nbsp;&nbsp;&nbsp;&nbsp;&nbsp;&nbsp;&nbsp;&nbsp;&nbsp;&nbsp;&nbsp;&nbsp;&nbsp;&nbsp;&nbsp;&nbsp;&nbsp;&nbsp;&nbsp;&nbsp;&nbsp;&nbsp;&nbsp;&nbsp;&nbsp;&nbsp;&nbsp;&nbsp;&nbsp;&nbsp;&nbsp;&nbsp;&nbsp;&nbsp;&nbsp;&nbsp;&nbsp;&nbsp;&nbsp;&nbsp;&nbsp;&nbsp;&nbsp;&nbsp;&nbsp;&nbsp;&nbsp;&nbsp;&nbsp;&nbsp;&nbsp;&nbsp;&nbsp;&nbsp;&nbsp;&nbsp;&nbsp; K-Nearest Neighbors (KNN): KNN classifies instances based on similarity to neighboring data points, capturing local patterns effectively. By relying on distance-based comparisons, it adapts to non-linear structures and enhances robustness in identifying class boundaries within complex feature spaces . Support Vector Machine (SVM): SVM constructs optimal decision boundaries by maximizing separation between classes. It improves classification accuracy in high-dimensional spaces and handles overlapping data effectively, contributing to strong generalization and reduced overfitting through focus on critical data points. Decision Tree: Decision Tree utilizes a hierarchical structure to partition data based on feature thresholds, enabling intuitive and interpretable classification. It captures non-linear relationships efficiently and provides clear decision rules, contributing to flexibility and ease of understanding in classification tasks. Random Forest: Random Forest enhances performance by aggregating multiple decision trees trained on varied data subsets. This ensemble approach reduces variance, mitigates overfitting, and improves generalization, resulting in stable and accurate predictions across diverse data distributions. Convolutional Neural Network (CNN): CNN extracts hierarchical feature patterns through layered transformations, enabling identification of local dependencies within structured data. Its ability to learn representations automatically enhances classification accuracy and robustness, particularly in capturing complex relationships among features. Artificial Neural Network (ANN): ANN models intricate relationships using interconnected layers that learn feature interactions iteratively. It improves predictive capability by adapting to complex data patterns, offering a balance between flexibility and efficiency while enhancing overall classification performance. Bidirectional&nbsp; Recurrent&nbsp; Neural&nbsp; Network&nbsp; (BiRNN): BiRNN processes data in both forward and backward capturing contextual dependencies more effectively. This dual learning mechanism enhances sensitivity and improves classification performance by considering comprehensive relationships among input features.&nbsp; Ensemble Methods: Ensemble methods combine predictions from multiple models to enhance accuracy and robustness. By integrating diverse learning approaches and aggregating outputs, they reduce bias and variance, resulting in improved generalization and more reliable classification outcomes. Integration of XAI and Flask Framework Integration of explainable artificial intelligence was achieved by incorporating SHAP-based interpretation to provide transparency in prediction outcomes. A representative subset of training data was selected to serve as background reference, ensuring efficient and meaningful explanation generation. The predictive model outputs were processed to estimate class probabilities, which were then used to compute feature contribution values. Visualization techniques such as force plots and summary plots were employed to illustrate how individual features influence prediction results, enabling clear understanding of decision behavior. Seamless integration with the Flask framework enables real-time interaction between user inputs and the explanation mechanism. Upon receiving input data, the system generates predictions and corresponding interpretability outputs dynamically. The explanations are converted into visual formats and presented through the web interface, ensuring accessibility and usability. This integration enhances transparency, supports informed decision-making, and improves user trust by providing both predictive results and their underlying reasoning in an intuitive manner.&nbsp; 4. Experimental Results Accuracy: The accuracy of a test is its ability to differentiate the patient and healthy cases correctly. To estimate the accuracy of a test, we should calculate the proportion of true positive and true negative in all evaluated cases. Mathematically, this can be stated as:&nbsp; Precision: Precision evaluates the fraction of correctly classified instances or samples among the ones classified as positives. Thus, the formula to calculate the precision is given by:&nbsp; Recall: Recall is a metric in machine learning that measures the ability of a model to identify all relevant instances of a particular class. It is the ratio of correctly predicted positive observations to the total actual positives, providing insights into a model's completeness in capturing instances of a given class.&nbsp; F1-Score: F1 score is a machine learning evaluation metric that measures a model's accuracy. It combines the precision and recall scores of a model. The accuracy metric computes how many times a model made a correct prediction across the entire dataset.&nbsp; Table. 1. Performance Evaluation &nbsp; Model Accurac y Precision Recall F1 Score LR 0.811927 0.783333 0.862385 0.820961 KNN 0.793578 0.735294 0.917431 0.816327 SVM 0.807339 0.776860 0.862385 0.817391 RF 0.853211 0.829060 0.889908 0.858407 DT 0.784404 0.781818 0.788991 0.785388 CNN 0.816514 0.834951 0.788991 0.811321 ANN 0.811927 0.788136 0.853211 0.819383 BiRNN 0.862385 0.816000 0.935780 0.871795 Ensemble Model 0.862385 0.826446 0.917431 0.869565 Based on Table 1, the Ensemble Model demonstrates superior overall performance by effectively combining multiple model predictions, enhancing stability, reducing errors, and achieving better generalization compared to individual models across evaluation metrics. Conclusion The developed system demonstrates an effective and comprehensive approach for the prediction of Polycystic Ovary Syndrome by integrating advanced data preprocessing, feature engineering, and classification techniques. The use of Principal Component Analysis for feature selection enabled the identification of the most influential attributes, reducing dimensionality while preserving critical information. The application of Synthetic Minority Over-sampling Technique addressed class imbalance, significantly improving model generalization.&nbsp; A&nbsp; comparative&nbsp; evaluation&nbsp; of&nbsp; multiple machine learning, deep learning, and ensemble models revealed that the hybrid ensemble approach achieved superior performance, particularly in terms of recall, which is crucial for medical diagnosis. The integration of SHAP-based explainability further enhanced the system by providing transparent and interpretable predictions, enabling better understanding of feature contributions. The deployment of the system using a Flask-based web interface with user authentication demonstrates its practical applicability in real-world scenarios. Overall, the system successfully achieves high predictive performance and interpretability, making it a reliable tool for early detection and decision support in PCOS diagnosis, with potential to assist healthcare practitioners in improving patient outcomes. Future enhancements can focus on expanding the system&rsquo;s capability by incorporating larger and more diverse clinical datasets to improve generalization across different populations. Integration with real-time health monitoring devices and electronic health records can enable continuous assessment and early intervention. The system can be further extended to support multi-condition prediction, allowing broader applicability in women&rsquo;s healthcare. Improvements in interpretability can include more user-friendly visual explanations for better clinical understanding. Additionally, deployment as a mobile or cloud-based application can increase accessibility and scalability. Continuous model updating and validation with real-world data can further enhance accuracy and reliability over time. References Sen, P., Alina, T. A., Arefin, M. S., Reza, A. W., &amp; Hussain, M. M. (2025, July). Machine Learning-Based Predictive Modeling for Polycystic Ovary Syndrome Diagnosis: A Multi-Algorithm Comparative Analysis. In 2025 International Conference on Quantum Photonics, Artificial Intelligence, and Networking (QPAIN) (pp. 1-6). IEEE. Vetrithangam, D. (2025, November). Explainable Machine Learning Framework for Early Detection of Polycystic Ovary Syndrome. In 2025 IEEE 3rd Global Conference on Wireless Computing and Networking (GCWCN) (pp. 1-6). IEEE. Vijay, M., Nandhini, N., Mallikarjun, I., Kumar, G. J., Mounika, K., &amp; Lavanya, L. L. (2026, January). Explainable AI-based Predictive Model for Early Diagnosis of Polycystic Ovary Syndrome (PCOS). In 2026 Second International Conference on Intelligent Systems for Communication, IoT and Security (ICISCoIS) (pp. 1-7). IEEE. Adep, N. L., Mangal, M., Pandey, V., Gali, R. R., Govindu, A. B., &amp; Kunden, S. R. (2025, September). To Implement PCOS Disease Prediction and its Classification Using Deep CNN-RF. In 2025 IEEE International Conference on Advances in Computing Research On Science Engineering and Technology (ACROSET) (pp. 1-6). IEEE. Panjwani, B., Yadav, J., Mohan, V., Agarwal, N., &amp; Agarwal, S. (2025). Optimized machine learning for the early detection of polycystic ovary syndrome in women. Sensors, 25(4), 1166. Nasim, S., Almutairi, M. S., Munir, K., Raza, A., &amp; Younas, F. (2022). A novel approach for polycystic ovary syndrome prediction using machine learning in bioinformatics. IEEE Access, 10, 97610-97624. Zad, Z., Jiang, V. S., Wolf, A. T., Wang, T., Cheng, J. J., Paschalidis, C., &amp; Mahalingaiah, S. (2024). Predicting polycystic ovary syndrome with machine learning algorithms from electronic health records. Frontiers in endocrinology, 15, 1298628. Denny, A., Raj, A., Ashok, A., Ram, C. M., &amp; George, R. (2019, October). i-hope: Detection and prediction system for polycystic ovary syndrome (pcos) using machine learning techniques. In TENCON 2019-2019 IEEE Region 10 Conference (TENCON) (pp. 673-678). IEEE. Mridul, A. H., Ahsan, N., Alam, S. S., Afrose, S., &amp; Sultana, Z. (2024). Polycystic ovary syndrome (pcos) disease prediction using traditional machine learning and deep learning algorithms. International Journal of Computer Information Systems and Industrial Management Applications, 16(3), 25-25. Tiwari, S., Kane, L., Koundal, D., Jain, A., Alhudhaif, A., Polat, K., ... &amp; Althubiti, S. A. (2022). SPOSDS: A smart Polycystic Ovary Syndrome diagnostic system using machine learning. Expert Systems with Applications, 203, 117592. Memon, M., Memon, F., Hussain, A. H., Ayaz, C., &amp; Shahzad, D. (2025). Machine Learning Models for Prediction and Management of Polycystic Ovary Syndrome: A Systematic Review. The Critical Review of Social Sciences Studies, 3(4), 3089-3105. Velvizhi, R., &amp; Kiruthiknivas, R. (2024, April). The Development of Polycystic ovary syndrome risk evaluation system using advanced machine learning technique. In 2024 International Conference on Inventive Computation Technologies (ICICT) (pp. 314-318). IEEE. Ghaderzadeh, M., Garavand, A., &amp; Salehnasab, C. (2025). Artificial intelligence in polycystic ovary syndrome: A systematic review of diagnostic and predictive applications. BMC Medical Informatics and Decision Making, 25(1), 427. Govindharajan, G., Subramanian, S., Doraipandian, M., &amp; Rajendran,S. (2025). Innovative ai-driven models for predicting polycystic ovarian syndrome: An extensive review of machine learning and deep learning frameworks. Archives of Computational Methods in Engineering, 1-26. Jain, P., Mishra, R. K., Deep, A., &amp; Jain, N. K. (2024). Xplainable AI for deep learning model on PCOD analysis. In XAI Based Intelligent Systems for Society 5.0 (pp. 131-152). Elsevier. Zigarelli, A., Jia, Z., &amp; Lee, H. (2022). Machine-aided self-diagnostic prediction models for polycystic ovary syndrome: observational study. JMIR Formative Research, 6(3), e29967. NARNI, H., ANANTHASETTY, V. R., &amp; JILANI, S. (2024). Development of a Preliminary Screening Tool for Predicting Polycystic Ovarian Syndrome using Machine Learning and Deep Learning Models with Non Invasive Qualitative Features: A Case-control Study. Journal of Clinical &amp; Diagnostic Research, 18(12). Karthik, Y., Sruthi, R., &amp; Sujithra, M. (2024, October). Polycystic ovary syndrome prediction through CNN based image analysis: a deep learning based approach. In 2024 8th International Conference on I-SMAC (IoT in Social, Mobile, Analytics and Cloud)(I-SMAC) (pp. 1547-1553). IEEE. Lim, J., Li, J., Feng, X., Feng, L., Xia, Y., Xiao, X., ... &amp; Xu, Z. (2023). Machine learning classification of polycystic ovary syndrome based on radial pulse wave analysis. BMC Complementary Medicine and Therapies, 23(1), 409. Aggarwal, S., &amp; Pandey, K. (2021). An analysis of PCOS disease prediction model using machine learning classification algorithms. Recent Patents on engineering, 15(6), 53-63. Tong, C., Wu, Y., Zhuang, Z., &amp; Yu, Y. (2025). A diagnostic model for polycystic ovary syndrome based on machine learning. Scientific Reports, 15(1), 9821. Suha, S. A., &amp; Islam, M. N. (2022). An extended machine learning technique for polycystic ovary syndrome detection using ovary ultrasound image. Scientific Reports, 12(1), 17123.	Polycystic Ovary Syndrome (PCOS), Machine Learning, Ensemble Learning, Explainable Artificial Intelligence (XAI), Predictive Modeling, Healthcare Analytics.	Zenodo	2026	Journal article	publication	cc-by-4.0		https://zenodo.org/records/19950002	https://zenodo.org/api/records/19950002	"diagnostic accuracy" AND "systematic review"	files_enumerated	True	True	0
Zenodo	19987257	10.5281/zenodo.19987257	ARTIFICIAL INTELLIGENCE VS CLINICAL EXPERTISE: A COMPARATIVE ANALYSIS OF DIAGNOSTIC EFFECTIVENESS IN MODERN DENTISTRY	This article presents a critical analysis of the current state of research comparing the diagnostic effectiveness of artificial intelligence (AI) systems and dental practitioners. Based on data from systematic reviews, meta-analyses, and original clinical studies published between 2024 and 2026, the achievements and limitations of AI are examined in areas such as cariology, oral mucosal pathology, periodontology, and orthodontics. Particular attention is given to the issue of external validity in existing studies, differences in AI performance depending on the clinician&rsquo;s experience, and the depth of pathological processes. The study concludes that AI should be considered as a clinical decision support tool rather than a replacement for dental professionals.	artificial intelligence, dentistry, diagnostic accuracy, comparative effectiveness, deep learning, convolutional neural networks, clinical validation.	Zenodo	2026	Journal article	publication	cc-by-4.0		https://zenodo.org/records/19987257	https://zenodo.org/api/records/19987257	"diagnostic accuracy" AND "meta-analysis"	files_enumerated	True	True	1
Zenodo	20015638	10.5281/zenodo.20015638	Diagnostic Accuracy of Caries Risk Assessment - Systematic Review			Zenodo	2026	Dataset	dataset	cc-by-4.0		https://zenodo.org/records/20015638	https://zenodo.org/api/records/20015638	"diagnostic accuracy" AND "systematic review"	files_enumerated	True	True	0
Zenodo	20061158	10.5281/zenodo.20061158	COMPARATIVE ANALYSIS OF CYSTATIN C AND CREATININE AS BIOMARKERS FOR EARLY DETECTION OF CHRONIC KIDNEY DISEASE IN CHILDREN	Chronic kidney disease (CKD) in children is a progressive and often asymptomatic condition that leads to irreversible renal damage if not detected early. Early diagnosis is essential to prevent progression to end-stage renal disease and improve long-term outcomes. Serum creatinine has traditionally been used as the standard biomarker for assessing renal function; however, its accuracy is limited due to dependence on muscle mass, age, and nutritional status (Levey &amp; Coresh, 2012). In contrast, cystatin C has emerged as a more sensitive and reliable biomarker for early detection of renal dysfunction. This study aims to compare cystatin C and creatinine in pediatric CKD and evaluate their diagnostic value. A systematic review of KDIGO guidelines and peer-reviewed literature was conducted (KDIGO, 2024; Shlipak et al., 2013). Findings demonstrate that cystatin C provides earlier detection of glomerular filtration rate (GFR) decline, while creatinine is more useful in later stages. Combined use of both biomarkers significantly improves diagnostic accuracy. The study concludes that integration of cystatin C into routine pediatric nephrology practice enhances early diagnosis and improves clinical outcomes.	cystatin C, creatinine, chronic kidney disease, children, biomarkers, GFR, early diagnosis	Zenodo	2026	Publication	publication	cc-by-4.0		https://zenodo.org/records/20061158	https://zenodo.org/api/records/20061158	"diagnostic accuracy" AND "systematic review"	files_enumerated	True	True	1
Zenodo	20088374	10.5281/zenodo.20088374	Craniometrics In Metopic Craniosynostosis: A Review Of Craniometric Parameters And The Emergence Of Machine Learning Models	PURPOSE: Metopic craniosynostosis (MCS) is a congenital condition characterized by premature fusion of the metopic suture, leading to trigonocephaly and potential neurodevelopmental concerns. Strides in diagnosis and treatment have been made in the last two decades, with new objective metrics and imaging tools to improve accuracy and consistency in landmarking and evaluation of craniofacial abnormalities such as MCS. Traditional imaging such as serial computed tomography (CT) is discouraged in pediatric patients, leading to increased reliance on 3D photogrammetry. However, both modalities have limitations in capturing the full spectrum of craniofacial dysmorphology. This review comprehensively evaluates the use of current craniometric parameters and emerging machine learning (ML) models in assessing MCS morphology. METHODS: A systematic review was conducted via keyword search of PubMed and Google Scholar in accordance with PRISMA guidelines. We aim to highlight recent advances and evaluate hurdles left in craniofacial analysis and the translation into improved surgical practices. We included all English-language studies that reported on imaging-based craniometric parameters or machine learning applications for assessing MCS. The primary outcomes extracted included methods of severity assessment, their role in surgical decision-making, and the evaluation of postoperative results. Given the heterogeneity in study design and outcome reporting, the findings were synthesized descriptively. RESULTS: A total of 58 studies, including 9,068 patients, met the inclusion criteria. Among these patients, 2,425 (26.7%) were diagnosed with metopic craniosynostosis (MCS). The studies utilized various imaging modalities, with CT imaging being the most common (78.43%), followed by 3D photogrammetry (15.69%), and 2D photogrammetry (7.84%). Over 100 unique craniometric parameters were described across the studies. The most commonly reported parameters were CT-based, including the interfrontal angle (IFA) and the endocranial bifrontal angle (EBA). Few studies provided longitudinal follow-up of morphologic outcomes. Eighteen studies (31%) investigated the use of ML models in MCS analysis. ML models introduced indices such as the Metopic Severity Score, Cranial Morphology Deviation score, and Head Shape Anomaly index, which demonstrated high diagnostic accuracy and potential for severity assessment and outcome prediction. CONCLUSION: Traditional craniometric parameters based on CT imaging remain widely used in metopic craniosynostosis, but there is a growing shift toward ML models trained with advanced imaging to provide radiation-free, more objective, and reproducible assessments of dysmorphology. Future research should prioritize multicenter data sharing, standardization of morphologic variables, and incorporation of longitudinal postoperative imaging to better inform surgical decision-making in MCS treatment. This morphometric data should be combined with genotypic information and neuropsychological outcomes.	plastic surgery | reconstructive surgery | conference abstract | PSRC 2026	Zenodo	2026	Conference paper	publication	cc-by-nc-nd-4.0		https://zenodo.org/records/20088374	https://zenodo.org/api/records/20088374	"diagnostic accuracy" AND "systematic review"	files_enumerated	True	True	1
Zenodo	20101826	10.5281/zenodo.20101826	Systematic Review Of AI Models For Chronic Wound Condition Classification	PURPOSE: Artificial intelligence is increasingly shaping plastic and reconstructive surgical decision-making. Wound assessment tasks, such as classification, measurement, and prediction, are particularly suited to AI automation. However, the diagnostic accuracy and clinical generalizability of image-based models remain uncertain. This systematic review evaluated the performance of AI models for chronic wound classification. METHODS: A systematic search of PubMed, Scopus, and IEEE Xplore (October 1, 2024) identified 3,537 records. After removing duplicates, 3,112 articles were screened. Eligible studies applied image-based AI to human chronic wounds (diabetic, venous, arterial, or pressure ulcers) and compared outputs with a clinical reference standard. A sub-analysis of 33 models focusing on surgical decision-making for condition classification, extracted for accuracy, AUC, sensitivity, and specificity for infection, ischemia, necrosis, gangrene, and staging tasks. RESULTS: The majority of studies (91%) reported quantitative performance. Accuracies ranged from 50-99.6% for infection and 55-99% for ischemia, with more variable results for necrosis (70-85%). Notably, 27 of 33 studies (82%) utilized the Diabetic Foot Ulcer (DFU2020) dataset or derivatives. Models trained and tested on these datasets achieved the highest accuracies (≥95%), whereas those evaluated on independent hospital images showed more moderate, clinically realistic results (65-86%). Patch-based testing predominated (81%), in which wound images were divided into small tiles to increase sample size. Though a common Computer Vision strategy, it can artificially inflate accuracy between patches from the same wound. Three recent studies introduced transformer-based or hybrid transformer-Convoluted Neural Network (CNN) architectures (DeiT, SimpleViT, and SwinDFU-Net). These models can capture spatial relationships rather than focusing on localized features like conventional CNNs (ResNet or EfficientNet). However, due to limited adoption, their reported accuracies varied substantially (50-96%). CONCLUSION: AI models for wound condition classification demonstrate internal accuracy when evaluated on standardized DFU datasets but exhibit reduced performance on independent clinical images. Heavy reliance on a single dataset family and patch-based validation likely overestimates diagnostic capability by reusing limited image pools and non-independent data. Future research should prioritize enriching the quantity and quality of patient wound datasets to ensure clinical translatability. *Source: https://ps-rc.org/meeting/Program/2026/EP117.cgi*	plastic surgery | reconstructive surgery | conference abstract | PSRC 2026	Zenodo	2026	Conference paper	publication	cc-by-nc-nd-4.0		https://zenodo.org/records/20101826	https://zenodo.org/api/records/20101826	"diagnostic accuracy" AND "systematic review"	files_enumerated	True	False	1
Zenodo	20137112	10.5281/zenodo.20137112	Local variability in Pfhrp2 and Pfhrp3 gene deletions prevalence: Approaches, estimation methods, and reporting - A systematic review and meta-analysis	Background. Currently, the widely used antigen-based malaria rapid diagnostic tests (RDTs) in sub-Saharan Africa primarily detect Plasmodium falciparum histidine-rich protein 2 (PfHRP2). However, their diagnostic accuracy is being compromised by the increasing report of evolving parasite strains with deletion of pfhrp2 and pfhrp3 genes in malaria endemic regions. Therefore, elucidating local heterogeneity and addressing methodological variability are critical for guiding diagnostic strategies. Materials and Methods. We systematically searched PubMed and Google Scholar for studies published between 2015 to 2024 reporting the prevalence of pfhrp2 and/or pfhrp3 gene deletions. Eligible studies utilised molecular confirmation methods and provided regional or national prevalence estimates. A random-effects meta-analysis was conducted to estimate pooled prevalence and evaluate heterogeneity. Additionally, study methodologies and compliance with World Health Organization (WHO) guidelines were evaluated. Results. Forty-three studies from 60 sampling sites across Africa, the Americas, and Asia were included. The highest pooled prevalence of pfhrp2 deletion was observed in the Americas (35%, 95% CI: 17&ndash;55%), followed by Africa (9%, 95% CI: 4&ndash;17%) and Asia (3%, 95% CI: 2&ndash;4%). Markedly elevated high local deletion rates (&gt;80%) were reported in specific areas of Ethiopia, Eritrea, Peru, and Colombia. Notably, substantial intra-national variability was evident, particularly within Central Africa and South America. Most studies (81%) complied with WHO-recommended protocols for deletion surveillance. Delays of 5-10 yrs between sample collection and publication were common, raising concerns about data timeliness although methodological heterogeneity in sampling strategies, molecular detection methods, and study design contributed to variability in reported estimates. Conclusions. High prevalence of pfhrp2/3 gene deletions compromises the effectiveness of PfHRP2-based RDTs in several regions. Countries with a prevalence rate of 5% and above are strongly encouraged to transition to alternative antigen-based RDTs, such as pLDH-based or combination tests. Standardising molecular surveillance methods, expediting data reporting and ensuring alignment with WHO protocols are critical to inform and sustain an evidence-based diagnostic framework tailored to region-specific malaria control policies.	Pfhrp2 | Pfhrp3 | gene deletion | malaria | plasmodium | falciparum	Zenodo	2026	Journal article	publication	cc-by-4.0		https://zenodo.org/records/20137112	https://zenodo.org/api/records/20137112	"diagnostic accuracy" AND "meta-analysis" | "diagnostic accuracy" AND "systematic review"	files_enumerated	True	True	1
Zenodo	20173619	10.5281/zenodo.20173619	wpalmas/CAD-VUS-Meta-Analysis: Bayesian Meta-Analysis of Volume Under the Surface for diagnostic tests	This code implements the work by Dr. Walter Palmas, a hierarchical Bayesian meta-analysis of diagnostic test accuracy studies that accounts for disease severity spectrum effect, applying the three-dimensional approach of the Volume Under the Surface.		Zenodo	2026	Software	software	cc-by-4.0		https://zenodo.org/records/20173619	https://zenodo.org/api/records/20173619	"diagnostic test accuracy" | "test accuracy" AND "meta-analysis"	files_enumerated	True	True	1
Zenodo	20182590	10.5281/zenodo.20182590	CBCT-guided percutaneous transthoracic lung biopsy — meta-analysis data and code	Data and analysis code accompanying the systematic review and meta-analysis of cone-beam CT (CBCT)-guided percutaneous transthoracic needle biopsy of pulmonary lesions (k = 22 studies, N = 3,681 patients, 2010-2026). Contents: verified 2x2 diagnostic accuracy data, per-study complication rates, R analysis scripts (Reitsma bivariate model, prediction intervals, ITD-only sensitivity analysis, Cochran Q heterogeneity, Duval-Tweedie trim-and-fill, QUADAS-2 Cohen's kappa + Gwet's AC1, verification-bias tipping-point analysis), PRISMA and QUADAS-2 provenance records, and publication-quality figures. Release v19 corresponds to the DIR R1 revision: it adds the Cochran Q and trim-and-fill analysis scripts and integrates the Yuan 2026 QUADAS-2 dual rating (all 22 studies independently dual-rated; Domain 1 Cohen's kappa 0.045 -&gt; 0.091, item-level agreement 78/88 = 88.6%; pooled diagnostic-accuracy estimates unchanged). See README.md for file-by-file description and SHA-256 checksums. Code is released under MIT; data under CC-BY-4.0.	cone-beam computed tomography | percutaneous transthoracic needle biopsy | diagnostic accuracy | sensitivity | specificity | pneumothorax | meta-analysis | systematic review | PRISMA-DTA | QUADAS-2	Zenodo	2026	Dataset	dataset	cc-by-4.0		https://zenodo.org/records/20182590	https://zenodo.org/api/records/20182590	"2x2" AND diagnostic AND "meta-analysis" | "diagnostic accuracy" AND "meta-analysis" | "diagnostic accuracy" AND "systematic review"	files_enumerated	True	True	23
Zenodo	20202032	10.5281/zenodo.20202032	Complete Supplementary Materials for: Preoperative Evaluation of Lymph Node Metastasis in Colorectal Cancer by Deep Learning, Radiomics, and Radiologists: A Network Meta-Analysis to Guide Surgical Decision-Making	This record contains the complete supplementary materials for the manuscript entitled "Preoperative Evaluation of Lymph Node Metastasis in Colorectal Cancer by Deep Learning, Radiomics, and Radiologists: A Network Meta-Analysis to Guide Surgical Decision-Making." The materials include reporting checklists, detailed search strategies, PROBAST+AI risk-of-bias assessments, GRADE certainty assessments, Bayesian diagnostic test accuracy network meta-analysis methods, additional study and model tables, meta-regression results, and supplementary figures.	Colorectal cancer | Lymph node metastasis | Deep learning	Zenodo	2026	Other	publication	cc-by-4.0		https://zenodo.org/records/20202032	https://zenodo.org/api/records/20202032	"diagnostic test accuracy" | "test accuracy" AND "meta-analysis"	files_enumerated	True	True	1
Zenodo	20229974	10.5281/zenodo.20229974	Blood-Based Digital Biomarkers and Artificial Intelligence for Early Detection of Alzheimer's Disease: A Systematic Review	Alzheimer&rsquo;s disease (AD) is a progressive neurodegenerative disorder and the leading cause of dementia worldwide, creating a major global healthcare burden. Early diagnosis remains challenging because conventional diagnostic approaches, including cerebrospinal fluid analysis and neuroimaging, are often invasive, expensive, and difficult to implement for large-scale screening. Recent advances in blood-based biomarkers and artificial intelligence (AI) have provided promising alternatives for the early detection and monitoring of AD. This systematic review summarizes the current evidence on major blood-based biomarkers, including amyloid-&beta; (A&beta;42/A&beta;40), phosphorylated tau (p-tau181, p-tau217, p-tau231), neurofilament light chain (NfL), glial fibrillary acidic protein (GFAP), YKL-40, and inflammatory cytokines, highlighting their diagnostic and prognostic significance. In addition, the review discusses the integration of AI and machine learning approaches such as convolutional neural networks (CNNs), long short-term memory (LSTM), transfer learning, ensemble learning, and transformer-based models for improving diagnostic accuracy and predictive performance. AI-assisted multimodal analysis of biomarker, imaging, and wearable sensor data demonstrates substantial potential for early risk stratification, disease progression prediction, and personalized treatment monitoring. Despite these advancements, challenges related to data heterogeneity, model interpretability, standardization, and clinical validation remain significant barriers to widespread implementation. Overall, the integration of blood-based digital biomarkers with AI-driven analytical systems represents a promising and minimally invasive strategy for enhancing early AD diagnosis and improving future clinical management..	Alzheimer's disease, Blood-based biomarkers, Artificial intelligence, Machine learning, Deep learning, Early diagnosis	Zenodo	2026	Journal article	publication	cc-by-4.0		https://zenodo.org/records/20229974	https://zenodo.org/api/records/20229974	"diagnostic accuracy" AND "systematic review"	files_enumerated	True	True	1
Zenodo	20241409	10.5281/zenodo.20241409	weijian/Basaloid-Squamous-Cell-Carcinoma-of-the-Uterine-Cervix: Basaloid Squamous Cell Carcinoma of the Uterine Cervix Mimicking Small Cell Neuroendocrine Carcinoma: A Case Report With Diagnostic Pitfalls and Immunohistochemical Analysis	Basaloid Squamous Cell Carcinoma of the Uterine Cervix Mimicking Small Cell Neuroendocrine Carcinoma: A Case Report With Diagnostic Pitfalls and Immunohistochemical Analysis Jan Wei(魏建华) Department of Pathology, Guangzhou Huayin Medical Laboratory Center, Guangzhou, China Running Title: Cervical Basaloid SCC vs. Small Cell Neuroendocrine Carcinoma Correspondence: Jan Wei, BM, Associate Chief Physician Department of Pathology Guangzhou Huayin Medical Laboratory Center Guangzhou, Guangdong Province, China Email: [weijianhualai@gmail.com] ABSTRACT Background: Basaloid squamous cell carcinoma (BSCC) of the uterine cervix is a rare variant of squamous cell carcinoma characterized by nests of small basaloid cells that can closely mimic small cell neuroendocrine carcinoma (SCNEC) morphologically. Accurate distinction between these entities is critical, as they require fundamentally different treatment approaches. Case Presentation: We report a case of a 40-year-old woman presenting with cervical enlargement and erosion. Histopathologic examination revealed small cell tumor components with stromal invasion at multiple cervical sites (3, 6, 8, and 12 o'clock positions), accompanied by high-grade squamous intraepithelial lesion (HSIL/CIN3). The tumor demonstrated scattered positivity for INSM1 and CD56, raising diagnostic concern for SCNEC. However, comprehensive immunohistochemical analysis revealed negativity for synaptophysin, chromogranin A, and TTF-1, with positive expression of P40, CK5/6, and broad-spectrum cytokeratin. The tumor also showed diffuse p16 positivity, a Ki-67 proliferation index of approximately 80%, and p53 expression in approximately 50% of tumor cells. Diagnosis and Discussion: Based on the integrated morphologic and immunohistochemical profile, particularly the absence of classic neuroendocrine markers (synaptophysin, chromogranin A, TTF-1) and the presence of squamous markers (P40, CK5/6), a diagnosis of basaloid squamous cell carcinoma was rendered. The scattered INSM1 and CD56 positivity was interpreted as aberrant focal neuroendocrine marker expression, a well-documented phenomenon in BSCC. The coexistence of HSIL/CIN3 further supported squamous lineage. This case highlights critical diagnostic pitfalls in distinguishing BSCC from SCNEC and emphasizes the importance of comprehensive immunohistochemical panels and correlation with morphologic context. Conclusion: BSCC of the cervix can exhibit focal neuroendocrine marker expression and small cell carcinoma-like morphologic features, particularly in biopsy specimens. Recognition of this diagnostic pitfall is essential to avoid misclassification as SCNEC, which would lead to inappropriate neuroendocrine-specific chemotherapy. A systematic approach integrating morphology, comprehensive immunohistochemistry, and clinical context is required for accurate diagnosis. Keywords: Basaloid squamous cell carcinoma; Small cell neuroendocrine carcinoma; Uterine cervix; INSM1; CD56; Immunohistochemistry; Differential diagnosis INTRODUCTION Cervical cancer remains the fourth most common malignancy among women globally, with squamous cell carcinoma (SCC) accounting for approximately 80-90% of cases [1]. Within the spectrum of cervical SCC, basaloid squamous cell carcinoma (BSCC) represents a rare and morphologically distinctive variant characterized by nests of small basaloid cells with high nuclear-to-cytoplasmic ratios, peripheral palisading, and minimal stromal reaction [2,3]. The majority of cervical SCCs, including BSCC, are associated with high-risk human papillomavirus (HPV) infection, particularly HPV types 16 and 18, and demonstrate diffuse p16 overexpression by immunohistochemistry [1,4]. Small cell neuroendocrine carcinoma (SCNEC) of the cervix, although rare (comprising 5% of cervical cancers), represents the most common site for neuroendocrine carcinoma in the female genital tract [1]. SCNEC is a highly aggressive malignancy with rapid metastatic potential and poor prognosis, requiring neuroendocrine-specific multimodal therapy with platinum/etoposide-based chemotherapy [5,6]. The morphologic overlap between BSCC and SCNEC, particularly in small biopsy specimens, creates a significant diagnostic challenge with profound therapeutic implications. The differential diagnosis between BSCC and SCNEC is further complicated by the phenomenon of aberrant neuroendocrine marker expression in BSCC. Recent studies have demonstrated that basaloid squamous cell carcinomas can exhibit focal positivity for CD56 and even INSM1, markers traditionally considered specific for neuroendocrine differentiation [7]. Ishida et al. reported that small cell carcinoma-like features were identified in 80% of esophageal BSCC biopsies, with CD56 expression in 42% of cases, while synaptophysin and chromogranin A remained consistently negative [7]. This diagnostic pitfall is particularly relevant in the era of expanded neuroendocrine marker panels, as scattered INSM1 positivity may be misinterpreted as evidence of neuroendocrine differentiation. Herein, we report a challenging case of cervical BSCC in a 40-year-old woman that demonstrated scattered INSM1 and CD56 positivity, initially raising concern for SCNEC. Through comprehensive immunohistochemical analysis and correlation with morphologic features, we established the correct diagnosis of BSCC. This case illustrates critical diagnostic pitfalls and provides a systematic approach to distinguishing these morphologically similar but therapeutically distinct entities. CASE PRESENTATION Clinical History A 40-year-old woman presented for gynecologic evaluation. Physical examination revealed cervical enlargement and erosion. No other specific symptoms were reported, and imaging studies were not available at the time of initial pathologic evaluation. The patient underwent cervical biopsy at four quadrants (3, 6, 8, and 12 o'clock positions) for histopathologic examination. Histopathologic Findings Microscopic examination of the cervical biopsies revealed the following findings: 3 o'clock position: The squamous epithelium showed a prominent small cell tumor component with stromal invasion. The tumor was composed of nests and cords of small basaloid cells with scant cytoplasm, hyperchromatic nuclei, and fine granular chromatin. Peripheral palisading of tumor cells was noted at the edges of some tumor nests. Stromal invasion was highly suspicious. Adjacent areas demonstrated high-grade squamous intraepithelial lesion (HSIL/CIN3) with full-thickness dysplasia and loss of normal squamous maturation. 6 o'clock position: HSIL/CIN3 was identified, characterized by full-thickness atypia of the squamous epithelium with increased nuclear-to-cytoplasmic ratios, nuclear hyperchromasia, and numerous mitotic figures extending to the superficial layers. 8 o'clock position: Focal intraepithelial squamous carcinoma with migratory growth pattern was observed. The malignant squamous cells were confined within the epithelium but showed infiltrative growth along the basement membrane zone, a pattern sometimes referred to as &quot;squamous carcinoma growing within the epithelium.&quot; 12 o'clock position: Free-floating nests of prominent small cell tumor component with stromal invasion were identified. The morphology was similar to that observed at the 3 o'clock position. Adjacent HSIL/CIN3 was also present. The most significant pathologic finding was the small cell tumor component with stromal invasion identified at the 3 and 12 o'clock positions. The morphologic differential diagnosis included small cell neuroendocrine carcinoma (SCNEC) versus basaloid squamous cell carcinoma (BSCC). The coexistence of HSIL/CIN3 at multiple sites suggested a squamous lineage; however, definitive classification required comprehensive immunohistochemical analysis. Immunohistochemical Findings A comprehensive immunohistochemical panel was performed to distinguish between SCNEC and BSCC. Neuroendocrine Markers: • Synaptophysin (Syn): Negative • Chromogranin A (CgA): Negative • CD56: Positive (scattered tumor cells showing membranous staining) • INSM1: Positive (scattered tumor cells showing nuclear staining) • TTF-1: Negative Squamous Markers: • P40: Positive (scattered tumor cells showing nuclear staining) • CK5/6: Positive (diffuse cytoplasmic staining) • Broad-spectrum cytokeratin (CK): Positive (diffuse cytoplasmic staining) Additional Markers: • p16: Positive (diffuse strong nuclear and cytoplasmic staining) • p53: Positive (nuclear staining in approximately 50% of tumor cells) • Ki-67: Approximately 80% proliferation index Final Diagnosis Based on the integrated morphologic and immunohistochemical findings, a final diagnosis of basaloid squamous cell carcinoma (BSCC) of the uterine cervix with stromal invasion was rendered. The tumor was accompanied by high-grade squamous intraepithelial lesion (HSIL/CIN3) at multiple cervical sites and focal intraepithelial squamous carcinoma with migratory growth. The diagnosis of small cell neuroendocrine carcinoma was excluded based on the following key features: 1 Negativity for classic neuroendocrine markers (synaptophysin, chromogranin A, TTF-1) 2 Positive expression of squamous markers (P40, CK5/6, broad-spectrum cytokeratin) 3 Coexistence with HSIL/CIN3, a squamous precursor lesion 4 Scattered rather than diffuse INSM1 and CD56 positivity DISCUSSION Basaloid Squamous Cell Carcinoma: A Rare Variant With Diagnostic Challenges Basaloid squamous cell carcinoma (BSCC) of the uterine cervix is a rare and underrecognized variant of squamous cell carcinoma that poses significant diagnostic challenges, particularly in distinguishing it from small cell neuroendocrine carcinoma (SCNEC) [1]. First described by Daroca and Dhurandhar in 1980, BSCC is characterized by nests or cords of small basaloid cells with prominent peripheral palisading and minimal stromal reaction [2]. The tumor demonstrates an ulcerated infiltrating growth pattern and is composed of cells with high nuclear-to-cytoplasmic ratios, hyperchromatic nuclei, and inconspicuous nucleoli—features that closely resemble SCNEC morphologically [2,3]. The National Comprehensive Cancer Network (NCCN) guidelines recognize basaloid pattern as one of the histologic variants of cervical squamous cell carcinoma, noting that non-keratinizing and basaloid patterns are most commonly associated with HPV-associated tumors [1]. The 2020 World Health Organization (WHO) Classification of Female Genital Tumors separates cervical squamous cell carcinomas by HPV status into HPV-associated (HPVA) and HPV-independent (HPVI) tumors, although morphology alone cannot reliably distinguish these categories [4,8]. Almost all HPV-associated SCCs, including BSCC, show strong and diffuse p16 overexpression by immunohistochemistry, reflecting the presence of high-risk HPV oncoproteins E6 and E7 [1,9]. The present case exemplifies the diagnostic complexity of BSCC. The tumor demonstrated small cell morphology with stromal invasion at multiple cervical sites, accompanied by HSIL/CIN3—a squamous precursor lesion that is characteristic of HPV-associated squamous carcinogenesis and rarely seen in association with neuroendocrine carcinomas [4,10]. The diffuse p16 positivity in this case is consistent with HPV-associated BSCC, as reported in multiple studies demonstrating that BSCC is etiologically related to high-risk HPV infection [8,11]. Molecular Pathogenesis and HPV Association The molecular pathogenesis of BSCC is intimately linked to high-risk HPV infection. Shi et al. performed a comprehensive clinicopathological and molecular analysis of cervical carcinomas with basaloid features and found that high-risk HPV E6/E7 mRNA was detected in the majority of basaloid SCCs, with higher expression levels in the SCC components compared to adenoid basal-like components [4]. The study demonstrated that all components of mixed carcinomas consistently showed diffuse p16, p63, and SOX2 expression, supporting a common squamous lineage [4]. Missaoui et al. confirmed that HPV types 16/18 were detected in basaloid squamous cell carcinomas of the cervix, with strong and diffuse p16 overexpression in all tumor cells, similar to conventional cervical SCCs [8]. The molecular mechanisms underlying HPV-associated cervical carcinogenesis involve the integration of HPV DNA into the host genome, resulting in overexpression of the E6 and E7 oncoproteins [9,10]. E6 interacts with and degrades p53, while E7 binds to and inactivates the retinoblastoma (Rb) protein, leading to deregulation of cell cycle control and genomic instability [9,10]. This results in overexpression of p16INK4a, a cyclin-dependent kinase inhibitor, which serves as a surrogate marker for HPV-associated tumors [9,11]. The diffuse p16 positivity observed in this case is consistent with this molecular mechanism and supports the diagnosis of HPV-associated BSCC. Morphologic Overlap and the Small Cell Carcinoma-Like Phenotype One of the most critical diagnostic pitfalls in this case was the presence of small cell carcinoma-like morphologic features in the BSCC. Ishida et al. demonstrated that small cell carcinoma-like features—including diffuse growth, nuclear molding, and crush artifact—were identified in 80% of esophageal BSCC biopsies and in 77% of surgical specimens, but in a proportionally much smaller area in surgical specimens than in biopsy samples [7]. The authors concluded that these features are often attributable to exogenous factors such as friction and external pressure that occur during the biopsy procedure and in the tumor microenvironment, and do not impact prognosis [7]. Grayson and Cooper provided a comprehensive review of basaloid cervical neoplasms and emphasized that BSCC represents the aggressive end of the spectrum of basaloid tumors, distinct from low-grade lesions such as adenoid basal carcinoma [3]. They recommended use of the term &quot;basaloid squamous cell carcinoma&quot; to avoid confusion and proposed a classification system for basaloid tumors of the cervix [3]. The key distinguishing features include the presence of squamous differentiation, association with HSIL/CIN3, and expression of squamous markers. Immunohistochemical Differentiation: The Critical Role of Marker Panels The immunohistochemical profile in this case was decisive in establishing the diagnosis of BSCC and excluding SCNEC. The tumor demonstrated negativity for the classic neuroendocrine markers synaptophysin, chromogranin A, and TTF-1, while showing positive expression of squamous markers P40, CK5/6, and broad-spectrum cytokeratin. This immunoprofile is characteristic of BSCC and inconsistent with SCNEC. Neuroendocrine Markers in SCNEC: According to the NCCN guidelines, CD56 and synaptophysin are the most sensitive neuroendocrine markers for small cell NECC, with pooled positive rates of approximately 85% each, while chromogranin A is the most specific marker but is positive in only approximately 50-60% of cases [1]. A meta-analysis by Huang et al. confirmed that the simultaneous expression of synaptophysin and CD56 is observed in nearly 88% of SCNEC cases [16]. INSM1: Sensitivity, Specificity, and Diagnostic Pitfalls: INSM1 (insulinoma-associated protein 1) is a transcription factor for neuroendocrine differentiation that has emerged as a promising diagnostic marker for neuroendocrine carcinomas [18,19,20]. However, the specificity of INSM1 is not absolute. Zou et al. specifically studied INSM1 in gynecologic high-grade neuroendocrine carcinomas and found that INSM1 had 92% sensitivity and 95% specificity, but emphasized that the mean percentage of INSM1-positive tumor cells in true SCNEC is approximately 54-60%, with diffuse and strong nuclear staining being characteristic [20]. Critically, the authors cautioned that focal or weak INSM1 staining limited to scattered cells is insufficient to establish neuroendocrine differentiation and can occur in non-neuroendocrine tumors [20]. This finding is directly applicable to the present case, where scattered INSM1 positivity was observed but did not meet the threshold for SCNEC diagnosis. Tsai et al. studied INSM1 expression in thoracic malignancies and found that weak, focal INSM1 expression alone is insufficient as a diagnostic marker for small cell carcinoma. Among non-neuroendocrine tumors, 12% of lung squamous cell carcinomas showed INSM1 expression [24]. Squamous Markers: P40, CK5/6, and High Molecular Weight Cytokeratins: The expression of P40, CK5/6, and broad-spectrum cytokeratin in this case strongly supports squamous differentiation. P40 is a highly specific marker for squamous lineage and is characteristically negative in SCNEC, except in rare cases of aberrant expression [25]. Inzani et al. found that p63 and p40 expression were negative in all cervical neuroendocrine carcinomas studied [25]. Morice and Ferreiro demonstrated that the high-molecular-weight cytokeratin antibody 34βE12 was reactive in 22 of 23 cases of BSCC but in none of 10 cases of small cell undifferentiated carcinoma, establishing that cytokeratin expression patterns reliably differentiate these entities [26]. Treatment Implications: BSCC Versus SCNEC The distinction between BSCC and SCNEC has profound therapeutic implications. BSCC is treated according to standard squamous cell carcinoma protocols, while SCNEC requires neuroendocrine-specific multimodal therapy with platinum/etoposide-based chemotherapy [1,5,6]. According to the NCCN guidelines, cervical squamous cell carcinoma (including BSCC as a variant) is treated based on FIGO stage [1]. For locally advanced disease, primary chemoradiation consisting of weekly cisplatin with external beam radiation therapy followed by brachytherapy is the standard of care. In contrast, SCNEC requires neuroendocrine-specific chemotherapy with etoposide 100 mg/m² IV on days 1-3 and cisplatin 75 mg/m² IV on day 1, repeated every 21 days for 4-6 cycles, in addition to surgery and/or radiation [1,32,33]. Chu et al. analyzed the SEER database and confirmed that chemotherapy was a protective factor across all stages of cervical small cell carcinoma [5]. The aggressive nature of SCNEC and its propensity for early distant metastasis necessitate neuroendocrine-specific systemic therapy, making accurate diagnosis critical. Diagnostic Algorithm and Recommendations Based on the literature review and the present case, we propose the following diagnostic algorithm for distinguishing BSCC from SCNEC in cervical small cell tumors: Morphologic Evaluation: 1 Assess growth pattern: BSCC typically shows nests or cords with peripheral palisading and minimal stromal reaction, while SCNEC shows predominantly diffuse growth. 2 Evaluate cytologic features: BSCC may show small cell carcinoma-like features in biopsies, but these are often exogenous artifacts. 3 Assess for associated lesions: The presence of HSIL/CIN3 strongly favors squamous lineage (BSCC). Immunohistochemical Panel: 1 First-line neuroendocrine markers: Synaptophysin, chromogranin A, and INSM1. Diffuse positivity supports SCNEC; negativity argues against SCNEC. 2 Squamous markers: P40, CK5/6, and high molecular weight cytokeratins (34βE12). Diffuse positivity supports BSCC. 3 Additional markers: CD56 (sensitive but not specific), p16 (positive in both BSCC and SCNEC due to HPV association). Interpretation Guidelines: Scattered or focal INSM1 and/or CD56 positivity in the absence of synaptophysin and chromogranin A positivity is insufficient for SCNEC diagnosis and may represent aberrant expression in BSCC. CONCLUSION This case illustrates the critical diagnostic challenge of distinguishing basaloid squamous cell carcinoma from small cell neuroendocrine carcinoma of the uterine cervix. The morphologic overlap between these entities, particularly in small biopsy specimens, can lead to diagnostic confusion. However, a systematic approach integrating morphology, comprehensive immunohistochemistry, and clinical context enables accurate diagnosis. The key diagnostic features favoring BSCC in this case included: (1) coexistence with HSIL/CIN3, a squamous precursor lesion; (2) negativity for classic neuroendocrine markers synaptophysin, chromogranin A, and TTF-1; (3) positive expression of squamous markers P40, CK5/6, and broad-spectrum cytokeratin; and (4) scattered rather than diffuse INSM1 and CD56 positivity. Recognition of this diagnostic pitfall is essential to avoid misclassification as SCNEC, which would lead to inappropriate neuroendocrine-specific chemotherapy. ACKNOWLEDGMENTS We thank the patient for allowing us to share her case for educational purposes. We also acknowledge the pathology department staff for their technical assistance in preparing the histologic sections and performing immunohistochemical staining. CONFLICT OF INTEREST STATEMENT The author declares no conflicts of interest related to this case report. ETHICAL APPROVAL This case report was conducted in accordance with the Declaration of Helsinki. Written informed consent was obtained from the patient for publication of this case report and accompanying images. DATA AVAILABILITY STATEMENT The data supporting the findings of this case report are available from the corresponding author upon reasonable request, subject to patient privacy considerations. FIGURE LEGENDS &lt;img width=&quot;867&quot; height=&quot;297&quot; alt=&quot;Snip20260219_26&quot; src=&quot;https://github.com/user-attachments/assets/58a4658e-4079-4db3-9361-0ad527db7363&quot; /&gt; Figure 1. Gross and Low-Power Histologic Features. (A) Low-power view (H, ×40) demonstrating nests and cords of basaloid tumor cells infiltrating the cervical stroma with peripheral palisading pattern. (B) Adjacent high-grade squamous intraepithelial lesion (HSIL/CIN3) showing full-thickness dysplasia of the squamous epithelium (H, ×100). &lt;img width=&quot;858&quot; height=&quot;323&quot; alt=&quot;Snip20260219_25&quot; src=&quot;https://github.com/user-attachments/assets/16664956-639f-4f10-8932-ae610a04efef&quot; /&gt; Figure 2. Histopathologic Features of the Tumor. (A) High-power view (H, ×200) showing nests of small basaloid cells with hyperchromatic nuclei, high nuclear-to-cytoplasmic ratio, and peripheral palisading. (B) Area showing transition between HSIL/CIN3 and invasive basaloid carcinoma (H, ×200), illustrating the squamous lineage of the tumor. &lt;img width=&quot;869&quot; height=&quot;906&quot; alt=&quot;Snip20260219_24&quot; src=&quot;https://github.com/user-attachments/assets/45f07483-313b-4f23-a852-be63ab2c8ff7&quot; /&gt; Figure 3. Immunohistochemical Profile - Neuroendocrine Markers. (A) Synaptophysin: Negative in tumor cells. (B) Chromogranin A: Negative in tumor cells. (C) INSM1: Scattered nuclear positivity in tumor cells (approximately 5-10% of cells). (D) CD56: Scattered membranous positivity in tumor cells. (E) TTF-1: Negative in tumor cells. &lt;img width=&quot;851&quot; height=&quot;864&quot; alt=&quot;Snip20260219_23&quot; src=&quot;https://github.com/user-attachments/assets/38ab28f6-8fac-4ea5-86e6-35afea4134cb&quot; /&gt; Figure 4. Immunohistochemical Profile - Squamous and Other Markers. (A) P40: Diffuse strong nuclear positivity in tumor cells. (B) CK5/6: Diffuse cytoplasmic positivity in tumor cells. (C) Pan-cytokeratin (AE1/AE3): Diffuse strong cytoplasmic positivity. (D) p16: Diffuse strong nuclear and cytoplasmic positivity. (E) Ki-67: High proliferation index of approximately 80%. &lt;img width=&quot;630&quot; height=&quot;798&quot; alt=&quot;Snip20260220_28&quot; src=&quot;https://github.com/user-attachments/assets/698c6ab7-97c2-4cb1-87c9-6e7bf716a389&quot; /&gt; REFERENCES 1 Cervical Cancer. National Comprehensive Cancer Network. Updated 2025-11-10. 2 Basaloid Carcinoma of Uterine Cervix. Daroca PJ, Dhurandhar HN. The American Journal of Surgical Pathology. 1980;4(3):235-9. 3 A Reappraisal of &quot;Basaloid Carcinoma&quot; of the Cervix, and the Differential Diagnosis of Basaloid Cervical Neoplasms. Grayson W, Cooper K. Advances in Anatomic Pathology. 2002;9(5):290-300. 4 A Clinicopathological and Molecular Analysis of Cervical Carcinomas With Basaloid Features. Shi H, Shao Y, Liu Q, et al. Histopathology. 2020;76(2):283-295. 5 The Prognosis of Patients With Small Cell Carcinoma of the Cervix: A Retrospective Study of the SEER Database and a Chinese Multicentre Registry. Chu T, Meng Y, Wu P, et al. The Lancet Oncology. 2023;24(6):701-708. 6 Current Treatment Strategies and Future Directions for Extrapulmonary Neuroendocrine Carcinomas: A Review. Stelwagen J, de Vries EGE, Walenkamp AME. JAMA Oncology. 2021;7(5):759-770. 7 A Diagnostic Pitfall; Small Cell Carcinoma-Like Features in Basaloid Squamous Cell Carcinoma of the Esophagus. Ishida H, Kasajima A, Yamauchi T, et al. Histology and Histopathology. 2023;38(2):155-163. 8 HPV Infection and P16 and TP53 Expression in Rare Cancers of the Uterine Cervix. Missaoui N, Mestiri S, Bdioui A, et al. Pathology, Research and Practice. 2018;214(4):498-506. 9 Carcinomas of the Uterine Cervix: Comprehensive Review With an Update on Pathogenesis, Nomenclature of Precursor and Invasive Lesions, and Differential Diagnostic Considerations. Arafah M, Rashid S, Tulbah A, Akhtar M. Advances in Anatomic Pathology. 2021;28(3):150-170. 10 Molecular Biology of Cervical Cancer and Its Precursors. Park TW, Fujiwara H, Wright TC. Cancer. 1995;76(10 Suppl):1902-13. 11 Pathology of HPV Infection at the Cytologic and Histologic Levels: Basis for a 2-Tiered Morphologic Classification System. Wright TC. International Journal of Gynaecology and Obstetrics. 2006;94 Suppl 1:S22-S31. 12 Basaloid Squamous Cell Carcinoma of the Head and Neck: Role of HPV and Implication in Treatment and Prognosis. Thariat J, Badoual C, Faure C, et al. Journal of Clinical Pathology. 2010;63(10):857-66. 13 Potential Impact of Human Papilloma Virus on Survival of Basaloid Squamous Carcinoma of the Head and Neck. Jacobi C, Ayx I, Fritsche K, et al. Oncotarget. 2015;6(5):3462-70. 14 Human Papillomavirus in Head and Neck Cancer: Molecular Biology and Clinicopathological Correlations. Szentirmay Z, Pólus K, Tamás L, et al. Cancer Metastasis Reviews. 2005;24(1):19-34. 15 Pure Basaloid Squamous Cell Carcinoma of the Uterine Cervix: A Case Report. Kwon YS, Kim YM, Choi GW, Kim YT, Nam JH. Journal of Korean Medical Science. 2009;24(3):542-5. 16 Diagnostic Value of Four Neuroendocrine Markers in Small Cell Neuroendocrine Carcinomas of the Cervix: A Meta-Analysis. Huang R, Yu L, Zheng C, et al. Scientific Reports. 2020;10(1):14975. 17 Clinical Pathological Analysis of Primary Small Cell Neuroendocrine Carcinoma of the Cervix: A Retrospective Study. Jin P, Gu C, Huang S, Liu X. Medicine. 2025;104(47):e46168. 18 Comparison of INSM1 Immunostaining With Established Neuroendocrine Markers Synaptophysin and Chromogranin a in Over 14,000 Neuroendocrine and Non-Neuroendocrine Tumors. Möller K, Uhlig R, Gorbokon N, et al. Molecular and Cellular Endocrinology. 2024;581:112106. 19 Diagnostic Accuracy of Insulinoma-Associated Protein 1 in Pulmonary Neuroendocrine Carcinomas: A Systematic Review and Meta-Analysis. Waki R, Haketa S, Aburaki R, Horita N. Cancers. 2025;17(15):2544. 20 INSM1 Is Less Sensitive but More Specific Than Synaptophysin in Gynecologic High-Grade Neuroendocrine Carcinomas: An Immunohistochemical Study of 75 Cases With Specificity Test and Literature Review. Zou Q, Zhang L, Cheng Z, Guo X, Cao D. The American Journal of Surgical Pathology. 2021;45(2):147-159. 21 INSM1 Demonstrates Superior Performance to the Individual and Combined Use of Synaptophysin, Chromogranin and CD56 for Diagnosing Neuroendocrine Tumors of the Thoracic Cavity. Rooper LM, Sharma R, Li QK, Illei PB, Westra WH. The American Journal of Surgical Pathology. 2017;41(11):1561-1569. 22 Insulinoma-Associated Protein 1 (INSM1) Is a Better Marker for the Diagnosis and Prognosis Estimation of Small Cell Lung Carcinoma Than Neuroendocrine Phenotype Markers Such as Chromogranin A, Synaptophysin, and CD56. Sakakibara R, Kobayashi M, Takahashi N, et al. The American Journal of Surgical Pathology. 2020;44(6):757-764. 23 Insulinoma-Associated Protein 1 (INSM1) Is a Sensitive and Highly Specific Marker of Neuroendocrine Differentiation in Primary Lung Neoplasms: An Immunohistochemical Study of 345 Cases, Including 292 Whole-Tissue Sections. Mukhopadhyay S, Dermawan JK, Lanigan CP, Farver CF. Modern Pathology. 2019;32(1):100-109. 24 INSM1 Expression in a Subset of Thoracic Malignancies and Small Round Cell Tumors: Rare Potential Pitfalls for Small Cell Carcinoma. Tsai HK, Hornick JL, Vivero M. Modern Pathology. 2020;33(8):1571-1580. 25 Neuroendocrine Carcinoma of the Uterine Cervix: A Clinicopathologic and Immunohistochemical Study With Focus on Novel Markers (Sst2-Sst5). Inzani F, Santoro A, Angelico G, et al. Cancers. 2020;12(5):E1211. 26 Distinction of Basaloid Squamous Cell Carcinoma From Adenoid Cystic and Small Cell Undifferentiated Carcinoma by Immunohistochemistry. Morice WG, Ferreiro JA. Human Pathology. 1998;29(6):609-12. 27 Diagnostic Challenges and Long-Term Outcomes of Neuroendocrine Carcinoma of the Cervix: A Case Series. Lamiman K, Wilhelm AB, Eyzaguirre E, Richardson G. International Journal of Gynecological Pathology. 2024;43(2):149-157. 28 Utility of High Molecular Weight Cytokeratins, but Not P63, in the Differential Diagnosis of Neuroendocrine and Basaloid Carcinomas of the Head and Neck. Serrano MF, El-Mofty SK, Gnepp DR, Lewis JS. Human Pathology. 2008;39(4):591-8. 29 Course and Prognosis of Basaloid Squamous Cell Carcinoma of the Head and Neck: A Case-Control Study of 62 Patients. Soriano E, Faure C, Lantuejoul S, et al. European Journal of Cancer. 2008;44(2):244-50. 30 Basaloid Squamous Cell Carcinoma of the Head and Neck. Zbären P, Nuyens M, Stauffer E. Current Opinion in Otolaryngology &amp; Head and Neck Surgery. 2004;12(2):116-21. 31 Recent Advances in the Management of Small Cell Carcinoma of the Uterine Cervix. Miyoshi AI, Ueda Y, Kurita T, Kimura T, Yoshino K. Anticancer Research. 2023;43(4):1397-1405. 32 Neuroendocrine Cervical Cancer: Have We Made Any Steps Forward in Its Management?. Mandic A, Maksimovic T, Nadj GS, Maricic S, Čelebić A. European Journal of Surgical Oncology. 2025;51(4):108570. 33 Embracing and Implementing the WHO Cervical Cancer Elimination Campaign Goals: A Consensus Statement by SGO, ACOG, ASCCP, ASTRO, and ABS on Minimum Quality Care Standards for Cervical Cancer Patients in the U.S. Zhou N, Beavis AL, Lin LL, et al. Gynecologic Oncology. 2025;200:193-202. 34 Morphologic and Molecular Heterogeneity of Cervical Neuroendocrine Neoplasia: A Report of 14 Cases. Ordulu Z, Mino-Kenudson M, Young RH, et al. The American Journal of Surgical Pathology. 2022;46(12):1670-1681. &lt;img width=&quot;432&quot; height=&quot;642&quot; alt=&quot;image&quot; src=&quot;https://github.com/user-attachments/assets/3f41ea29-008f-4a08-8e95-189953c6fdea&quot; /&gt; Full Changelog : https://github.com/weijian/Basaloid-Squamous-Cell-Carcinoma-of-the-Uterine-Cervix/commits/1.0		Zenodo	2026	Software	software	apache2.0		https://zenodo.org/records/20241409	https://zenodo.org/api/records/20241409	"diagnostic accuracy" AND "meta-analysis" | "diagnostic accuracy" AND "systematic review"	files_enumerated	True	True	1
Zenodo	20360112	10.5281/zenodo.20360112	Role of Intraoperative Neurophysiological Monitoring in Lipomyelomeningocele Surgery: Evidence from a Meta-Analysis	Lipomyelomeningocele (LMMC) is a complex form of closed spinal dysraphism characterized by a lipomatous mass tethering the spinal cord, often resulting in progressive neurological, orthopedic, and urological dysfunction. Occurring in approximately 1&ndash;2 per 10,000 live births, LMMC may lead to motor weakness, sensory deficits, gait abnormalities, and bladder or bowel impairment during childhood growth. Surgical detethering aims to preserve neurological function while safely resecting lipomatous tissue; however, the intricate anatomy of the neural placode places patients at significant risk for intraoperative neural injury. This meta-analysis evaluated the diagnostic accuracy and clinical utility of intraoperative neurophysiological monitoring (IONM) during LMMC surgery. Studies published between January 1, 1990, and April 2025 were reviewed, and 33 studies involving 1,286 patients met the inclusion criteria. Multimodal IONM, including somatosensory evoked potentials (SSEPs), motor evoked potentials (MEPs), electromyography (EMG), and Train-of-Four (TOF) monitoring, was utilized in 82% of studies. Pooled analysis demonstrated a sensitivity of 90.4% and specificity of 88.7% for detecting neurological compromise during surgery. Stable intraoperative signals strongly correlated with favorable postoperative outcomes, with a negative predictive value of 94.8%. Intraoperative signal changes occurred in approximately 17% of cases, and timely surgical intervention reversed abnormalities in most patients, preventing permanent deficits. Overall, 92.1% of patients demonstrated stable or improved postoperative neurological function, while permanent deficits occurred in fewer than 2% of cases. These findings support the routine use of multimodal IONM in LMMC surgery to improve surgical precision, reduce neurological injury, and optimize long-term patient outcomes. &nbsp;	Lipomyelomeningocele | intraoperative neurophysiological monitoring | IONM | spinal dysraphism | tethered cord syndrome | somatosensory evoked potentials | motor evoked potentials | electromyography | triggered EMG | Train-of-Four | multimodal monitoring | pediatric neurosurgery | neurological outcomes	Zenodo	2026	Journal article	publication	cc-by-4.0		https://zenodo.org/records/20360112	https://zenodo.org/api/records/20360112	"diagnostic accuracy" AND "meta-analysis"	files_enumerated	True	True	1
Zenodo	20394910	10.5281/zenodo.20394910	Comparison of different methods for the meta-analysis of diagnostic test accuracy studies – a simulation study	This archive contains code and simulation results for Comparison of different methods for the meta-analysis of diagnostic&nbsp;test accuracy studies &ndash; a simulation study. The code, simulation and application results can be found in the folder simstudy_code . See simstudy_code/readMe.md for more details.		Zenodo	2026	Software	software	cc-by-4.0		https://zenodo.org/records/20394910	https://zenodo.org/api/records/20394910	"diagnostic test accuracy" | "test accuracy" AND "meta-analysis"	files_enumerated	True	False	1
Zenodo	20435412	10.5281/zenodo.20435412	Artificial Intelligence and Multi-Omics Approaches for Early Detection of Lung Adenocarcinoma: A Systematic Review and Meta-Analysis Protocol	Lung adenocarcinoma (LUAD) is the most common subtype of non-small cell lung cancer and a leading cause of cancer death worldwide, with prognosis heavily dependent on stage at diagnosis. Because most cases are still detected late, there is a pressing need for non-invasive, molecularly informed approaches to early detection. Multi-omics technologies (genomics, transcriptomics, proteomics, metabolomics, and epigenomics) offer rich molecular characterisation of early disease, and artificial intelligence and machine learning methods are well suited to integrating these high-dimensional datasets. However, no systematic review has yet synthesised evidence on the combined use of AI and integrated multi-omics specifically for early-stage (stage I to II) LUAD detection. This protocol describes a systematic review and meta-analysis designed to address that gap. The primary aim is to assess the diagnostic and predictive performance of AI-driven multi-omics integration strategies for early-stage LUAD detection, and, where reported, to compare this performance against conventional diagnostic approaches such as LDCT, PET-CT, histopathology, and traditional statistical models. Searches will cover MEDLINE (via PubMed), Embase, Scopus, and IEEE Xplore, supplemented by reference and citation searching, trial registries, and preprint servers. Eligible studies will apply AI, machine learning, or deep learning methods to at least two integrated omics platforms in human early-stage LUAD. Screening and extraction will be conducted in duplicate using Rayyan, with risk of bias assessed using PROBAST, QUADAS-2, TRIPOD-AI, and STARD 2015. Where studies are sufficiently homogeneous, diagnostic accuracy will be pooled using bivariate random-effects and HSROC models; otherwise a structured narrative synthesis following SWiM guidance will be undertaken, with certainty of evidence rated using GRADE. The review is registered with PROSPERO (CRD420261303156). As it uses published secondary data only, ethical approval was not required.	Lung adenocarcinoma, Early detection, Artificial intelligence, Machine learning, Deep learning, Multi-omics, Genomics, Transcriptomics, Proteomics, Metabolomics, Epigenomics, Biomarkers, Liquid biopsy, Systematic review, Meta-analysis	Zenodo	2026	Preprint	publication	cc-by-4.0		https://zenodo.org/records/20435412	https://zenodo.org/api/records/20435412	"diagnostic accuracy" AND "meta-analysis" | "diagnostic accuracy" AND "systematic review"	files_enumerated	True	True	4
Zenodo	20445316	10.5281/zenodo.20445316	aidepth-ma: data and code for the diagnostic-test-accuracy meta-analysis of endoscopic AI for invasion-depth prediction in superficial upper gastrointestinal cancer	Data and code accompanying the submission: "Endoscopic AI for invasion-depth prediction in superficial upper gastrointestinal cancer: a diagnostic-test-accuracy meta-analysis." Authors: Hyuk Lee , Yang Won Min , Hyosoon Yoo, Sehun Kim, Tae Jun Kim *Equal contribution (co-first authorship) Corresponding: Hyuk Lee (leehyuk@skku.edu) PROSPERO registration: CRD420261400366 Contents: Harmonised data-extraction workbook (v2.0.8) and long-format 2&times;2 records Python analysis scripts (subgroup, meta-regression, figure generation) R bivariate Reitsma analysis template All main and supplementary figures (PNG) License: MIT (code), CC-BY-4.0 (data)	artificial intelligence | endoscopy | diagnostic test accuracy | meta-analysis | early gastric cancer | esophageal squamous cell carcinoma | submucosal invasion	Zenodo	2026	Software	software	mit-license		https://zenodo.org/records/20445316	https://zenodo.org/api/records/20445316	"diagnostic test accuracy" | "test accuracy" AND "meta-analysis"	files_enumerated	True	True	1
Zenodo	20454696	10.5281/zenodo.20454696	Brucellosis in the Modern Era: A Persistent Zoonotic Threat — Global Epidemiology, Clinical Spectrum, Diagnostics, and Management Advances (2015–2025)	Brucellosis in the Modern Era: A Persistent Zoonotic Threat &mdash; Global Epidemiology, Clinical Spectrum, Diagnostics, and Management Advances (2015&ndash;2025) AASTHA JAISWAL&sup1;, PRANJALI GANGATIRE&sup2;, SAKSHI NIGAL3, MANAS KYZY. M4 1,2,3 student IMF, [OSHSU, IMF]; 4 Professor, Department of Infectious Diseases, [OSHSU, IMF] &nbsp; &nbsp; Abstract Background: Brucellosis, caused by Gram-negative coccobacilli of the genus Brucella, remains one of the most widespread and under-diagnosed zoonotic diseases globally. A 2023 evidence-based modelling study estimated the annual global incidence at 2.1 million cases &mdash; significantly higher than previous assumptions &mdash; with Africa and Asia sustaining the greatest burden.&nbsp; Objective: This narrative review synthesises epidemiological trends, pathophysiology, clinical manifestations, diagnostic strategies, and treatment protocols published between 2015 and 2025, written from the perspective of a medical student seeking clinical clarity on a frequently misdiagnosed condition.&nbsp; Methods: A systematic search of PubMed, ScienceDirect, WHO databases, and the CDC was performed. Meta-analyses, systematic reviews, surveillance reports, and updated clinical guidelines were incorporated.&nbsp; Results: Global prevalence is highest in the Middle East, East Africa, and Central Asia. B. melitensis accounts for the majority of severe human cases. The clinical presentation is notoriously protean &mdash; ranging from undulant fever and arthralgia to neurobrucellosis and life-threatening endocarditis. Diagnosis relies on serology (Rose Bengal Test, Standard Agglutination Test), blood culture, and PCR. WHO-recommended first-line treatment of doxycycline plus rifampicin for six weeks achieves cure in uncomplicated cases, though focal disease requires prolonged multi-drug regimens. Relapse rates of 5&ndash;15% remain a clinical challenge.&nbsp; Conclusion: Brucellosis continues to be a public health emergency in endemic regions, exacerbated by underreporting, diagnostic gaps, and lack of a human vaccine. A One Health approach combining veterinary control, pasteurisation policies, and improved diagnostics is essential to curtail its global burden. &nbsp; Keywords: Brucella; brucellosis; zoonosis; undulant fever; neurobrucellosis; doxycycline; rifampicin; One Health &nbsp; &nbsp; 1. Introduction Few infectious diseases embody the concept of diagnostic ambiguity as completely as brucellosis. Known by a catalogue of historical names &mdash; Malta fever, Mediterranean fever, undulant fever, Bang's disease &mdash; this bacterial zoonosis has shadowed human civilisation since at least the nineteenth century, when David Bruce first isolated its causative organism from the spleen of a Maltese soldier in 1887. More than 130 years later, the disease persists with remarkable tenacity, thriving in the intersection of animal husbandry, poverty, and inadequate food safety infrastructure. &nbsp; As medical students, we are taught to think of fever as a symptom that demands systematic interrogation. Brucellosis teaches us why: its fever is characteristically undulant, its arthralgia migratory, its haematological changes subtle, and its serology &mdash; when not specifically requested &mdash; invisible. In many endemic settings, a patient may see three or four clinicians before the correct diagnosis is reached, by which point focal complications such as sacroiliitis, spondylodiscitis, or orchitis may have already taken hold. &nbsp; The decade spanning 2015 to 2025 has brought both alarm and progress. A landmark 2023 modelling study by Laine et al. placed annual global incidence at 2.1 million cases &mdash; far exceeding the 500,000 figure that had circulated in public health discourse for two decades.&sup1; At the same time, China's National Brucellosis Prevention and Control Plan (NBPCP), implemented from 2016, demonstrated that coordinated veterinary-human intervention can produce measurable reductions in incidence.&sup2; The Middle East, meanwhile, has seen surging case numbers in conflict-affected countries where veterinary surveillance has collapsed. This review examines these developments within a structured clinical framework, intended to equip medical students with the knowledge to recognise, investigate, and manage this persistently underestimated pathogen. 2. Microbiology and Pathogenesis 2.1 The Brucella Genus Brucella species are small, Gram-negative, non-motile, non-spore-forming, aerobic coccobacilli. They lack classical virulence factors such as exotoxins, capsules, and fimbriae, yet demonstrate remarkable intracellular survival capacity that frustrates host immune clearance. The genus contains twelve recognised species, of which four are clinically significant in humans: B. melitensis (goats and sheep &mdash; most virulent in humans), B. abortus (cattle), B. suis (pigs), and B. canis (dogs). B. melitensis accounts for the vast majority of severe human brucellosis cases globally, owing to its high environmental stability and infectious dose as low as 10&ndash;100 organisms. &nbsp; The organism's lipopolysaccharide (LPS) is structurally distinct from classical enteric LPS and elicits a markedly attenuated innate immune response, enabling the bacterium to evade early toll-like receptor signalling. The VirB type IV secretion system is central to intracellular survival: it injects bacterial effector proteins into the host cell cytoplasm, preventing lysosomal fusion and redirecting the Brucella-containing vacuole to the endoplasmic reticulum, where active replication proceeds.&sup3; 2.2 Transmission Routes Human infection arises through three primary routes. Ingestion of unpasteurised dairy products &mdash; particularly soft cheeses, raw milk, and fermented dairy &mdash; accounts for the majority of cases in endemic settings and is the dominant route in foodborne outbreaks. Direct contact with infected animal tissues, placentas, and aborted foetal material is the key occupational route, placing farmers, veterinarians, abattoir workers, and laboratory personnel at significantly elevated risk. Inhalation of aerosolised organisms &mdash; in animal pens, slaughterhouses, or laboratory settings &mdash; is the third route and the reason Brucella is classified as a potential bioterrorism agent (Category B) by the CDC. Person-to-person transmission is rare but documented through breastfeeding, sexual contact, and blood transfusion. 3. Global Epidemiology (2015&ndash;2025) The 2023 study by Laine et al., using three independent statistical models (weighted average interpolation, bootstrap resampling, and Bayesian inference), produced a conservative evidence-based estimate of 2.1 million annual human brucellosis cases globally &mdash; a figure that fundamentally reframes our understanding of this disease's public health footprint.&sup1; Prior estimates relied on passive surveillance data from the World Organisation for Animal Health (WOAH), which a parallel analysis found to be only 48.4% complete as of 2019, with approximately 47.3% of the world population represented. &nbsp; Country-level data reveal striking heterogeneity. Kenya leads reported incidence rates at 203.07 cases per 100,000 population, with Yemen at 89.96 and Syria at 47.26.⁴ Greece, at 42.96 per 100,000, remains the highest-incidence country in the European Union, primarily driven by B. melitensis in small ruminant populations. In East Africa more broadly, reported human cases rose from 84,755 in 2013 to 154,096 in 2019, and in Eritrea the annual incidence climbed from 0.33 to 44.11 per 100,000 between 2014 and 2018 &mdash; a 130-fold increase in four years.⁵ &nbsp; In China, the NBPCP achieved a measurable reduction in reported cases from 47,139 in 2016 to 37,947 in 2018, but this progress was reversed in 2019 when cases rebounded &mdash; illustrating the fragility of control gains without sustained veterinary infrastructure.&sup2; Occupational risk cohorts across Africa and Asia demonstrate average seroprevalence of approximately 11% among livestock handlers, veterinarians, and slaughterhouse workers.⁶ These figures reflect the fundamental socioeconomic determinants of brucellosis burden: inadequate pasteurisation, proximity to animals, and limited laboratory capacity for diagnosis. &nbsp; Region / Country Annual Incidence (per 100,000) Trend 2015&ndash;2025 Key Risk Factors Middle East (Yemen) 89.96 &uarr; Rising Livestock density, unpasteurised dairy Middle East (Syria) 47.26 &uarr; Rising (conflict) Disrupted veterinary services, raw milk East Africa (Kenya) 203.07 &uarr; Sharply rising Pastoral communities, poor sanitation Iran 18.6 &rarr; Stable/fluctuating Animal husbandry; rural B. melitensis Europe (Greece) 42.96 &darr; Declining Ongoing vaccination; improved surveillance China ~7.0 (2019) &darr; Post-NBPCP decline Rebounded 2019 after 2016&ndash;2018 drop Global (pooled estimate) ~26&ndash;29 &uarr; Underreported Resource-limited settings; Africa &amp; Asia &nbsp; Table 1. Regional and country-level brucellosis incidence rates and trends, 2015&ndash;2025. Data compiled from WOAH surveillance reports, Laine et al. (2023)&sup1;, and Dong et al. (2020)⁴. NBPCP = National Brucellosis Prevention and Control Plan (China). &nbsp; 4. Clinical Manifestations 4.1 Acute Brucellosis The incubation period of brucellosis ranges from one to three weeks, though periods of up to several months have been documented, complicating epidemiological linkage. The onset is typically insidious, although acute presentations do occur. The hallmark clinical feature is undulant fever &mdash; a pattern of rising and falling temperature over days to weeks, reaching 38&ndash;40&deg;C, invariably accompanied by drenching night sweats that patients describe as characteristically malodorous. This combination of fever, night sweats, arthralgia, and malaise in a patient with any animal exposure history constitutes a clinical red flag that every medical student must internalise. &nbsp; On examination, hepatomegaly is found in 45&ndash;65% of cases, splenomegaly in 20&ndash;30%, and lymphadenopathy in approximately 10&ndash;20%. The peripheral blood film shows relative lymphocytosis; pancytopenia from bone marrow involvement occurs in severe disease. Raised alkaline phosphatase and transaminases reflect granulomatous hepatitis &mdash; a finding on liver biopsy that, while not pathognomonic, strongly supports the diagnosis in the appropriate clinical context. 4.2 Focal Complications Musculoskeletal involvement is the most frequent focal complication, occurring in 20&ndash;40% of cases. Sacroiliitis is the single most common focal manifestation, presenting with unilateral or bilateral lower back pain, positive FABER and FADIR tests, and characteristic sclerosis on MRI. Spondylodiscitis &mdash; brucella infection of the intervertebral disc and adjacent vertebrae &mdash; carries risk of epidural abscess and spinal cord compression, particularly in the lumbar spine, and typically requires prolonged antibiotic courses of twelve weeks or longer alongside orthopaedic surveillance. &nbsp; Orchitis and epididymo-orchitis affect 2&ndash;20% of male patients with brucellosis and may represent the presenting complaint in endemic regions, mimicking testicular torsion or tumour. Prompt recognition avoids unnecessary orchidectomy. Neurobrucellosis, though rare (1&ndash;5%), carries significant morbidity: its clinical spectrum encompasses meningitis, meningoencephalitis, cranial nerve palsies, myelitis, and psychiatric manifestations including psychosis and personality change that can persist long after microbiological cure.&sup3; Brucella endocarditis, affecting fewer than 2% of patients, is the most lethal manifestation, responsible for the majority of brucellosis-associated deaths, and typically requires combined surgical valve replacement with prolonged antibiotics. &nbsp; System Involved Frequency Clinical Features Complications Constitutional 95&ndash;100% Undulant fever (38&ndash;40&deg;C), night sweats, malaise, anorexia, weight loss Chronic fatigue syndrome-like picture Musculoskeletal 20&ndash;40% Sacroiliitis, spondylodiscitis, peripheral arthritis, myalgia Vertebral osteomyelitis, epidural abscess Hepatosplenic 45&ndash;65% Hepatomegaly, splenomegaly, raised LFTs, granulomatous hepatitis Liver abscess (rare) Genitourinary 2&ndash;20% (males) Orchitis, epididymo-orchitis, scrotal pain and swelling Testicular atrophy, infertility Neurobrucellosis 1&ndash;5% Meningitis, meningoencephalitis, myelitis, psychosis Permanent neurological deficit Cardiovascular &lt;2% Endocarditis (most lethal complication) Valvular destruction, cardiac failure, death Ocular &lt;1% Uveitis (iridocyclitis, multifocal choroiditis) Visual impairment Pulmonary 1&ndash;5% Pneumonia, pleural effusion, hilar adenopathy Chronic pulmonary brucellosis &nbsp; Table 2. Clinical spectrum of human brucellosis by organ system, with frequency estimates, key manifestations, and major complications. LFTs = liver function tests. (Adapted from Dean et al. PLoS NTD 2012⁷; MSF Medical Guidelines 2024⁸; Freire et al. PLoS NTD 2024⁹) &nbsp; 5. Diagnosis 5.1 Serology Serology remains the backbone of brucellosis diagnosis in most clinical settings due to the technical demands and biosafety requirements of culture. The Rose Bengal Test (RBT) is a rapid, inexpensive card agglutination test used as a screening tool, with sensitivity approaching 95&ndash;99% in acute disease. Any RBT-positive result must be confirmed by the Standard Agglutination Test (SAT, also known as Wright's agglutination test), which quantifies antibody titres: a titre of &ge;1:160 is considered diagnostically significant in symptomatic patients from endemic regions. The 2-Mercaptoethanol (2-ME) modification of the SAT distinguishes IgM (inactivated by 2-ME) from IgG, aiding in the differentiation of acute from chronic or relapsed infection. &nbsp; The Enzyme-Linked Immunosorbent Assay (ELISA) for Brucella IgM and IgG offers superior sensitivity and specificity and is increasingly available in referral laboratories. Cross-reactions with Yersinia enterocolitica O:9, Francisella tularensis, and Vibrio cholerae LPS antigens are a recognised limitation of agglutination tests and must be considered in the differential. In chronic brucellosis, antibody titres may be paradoxically low or negative, and a blocking antibody phenomenon can produce false-negative SAT results. 5.2 Culture and Molecular Diagnostics Blood culture remains the gold standard for definitive diagnosis, with sensitivity highest in the first two weeks of febrile illness when bacteraemia is most pronounced. Automated continuous-monitoring blood culture systems (BACTEC, BacT/Alert) have improved detection sensitivity; cultures typically turn positive within 3&ndash;7 days, though extended incubation up to 21 days is recommended given Brucella's fastidious growth. Bone marrow culture demonstrates 15&ndash;20% higher sensitivity than blood culture and is the preferred sample in culture-negative suspected cases. Laboratory personnel must be alerted when brucellosis is suspected, given the organism's classification as a biosafety level 3 (BSL-3) pathogen and its documented history of laboratory-acquired infections. &nbsp; PCR assays targeting the bcsp31 gene, IS711 element, or omp gene have demonstrated sensitivity of 83&ndash;100% and specificity approaching 98&ndash;100% in recent meta-analyses, outperforming both serology and culture in chronic and focal disease.⁹ Real-time PCR platforms offer same-day results and are increasingly used in resource-adequate settings for rapid confirmation. A 2024 systematic review by Freire et al. confirmed PCR as the most diagnostically accurate single test across all clinical phases, supporting its integration into routine diagnostic algorithms in endemic settings. 6. Results and Contemporary Clinical Insights Synthesising data from 2015 to 2025 across epidemiological, clinical, and therapeutic domains, several findings emerge with direct bearing on clinical and public health practice. &nbsp; The most consequential finding of the decade is the recalibration of global burden. The 2.1 million annual cases estimated by Laine et al. (2023) dwarfs official WHO figures and demands a re-evaluation of brucellosis as a neglected disease.&sup1; This undercount stems from multiple structural factors: passive surveillance systems that only capture hospital-presenting cases, limited laboratory capacity for culture and serology in rural endemic settings, and frequent misattribution of brucellosis symptoms to malaria, typhoid, or viral hepatitis in co-endemic regions. The practical implication for clinicians is the necessity of maintaining a high index of suspicion &mdash; particularly in febrile patients with animal contact history, regardless of whether the local health system flags brucellosis as prevalent. &nbsp; In terms of clinical outcomes, the decade has reinforced the disproportionate burden of spondylodiscitis and neurobrucellosis in delayed or undertreated cases. A comprehensive 2023 epidemiological review noted that in conflict-affected Middle Eastern settings, rates of focal complications including spinal brucellosis and orchitis were substantially higher than in matched non-conflict cohorts &mdash; a finding attributable to diagnostic delays averaging 6&ndash;12 weeks from symptom onset.⁵ This delay interval remains one of the most modifiable determinants of long-term morbidity. &nbsp; The therapeutic landscape has not changed dramatically, but the evidence base supporting existing regimens has strengthened. Doxycycline-rifampicin for six weeks remains the WHO-endorsed first-line regimen for uncomplicated adult brucellosis, with relapse rates of 5&ndash;15% &mdash; driven predominantly by inadequate treatment duration, poor adherence, or re-exposure rather than true antibiotic resistance.&sup1;⁰ True Brucella antibiotic resistance remains rare but has been sporadically reported for rifampicin in isolates from China and the Middle East, representing an emerging concern that warrants surveillance. The combination of doxycycline with an aminoglycoside (streptomycin or gentamicin) for the first two to three weeks demonstrates marginally lower relapse rates than doxycycline-rifampicin in some meta-analyses, and remains preferred by some guidelines for severe or high-risk cases. &nbsp; The absence of a licensed human vaccine continues to represent the most critical gap in brucellosis control. Veterinary vaccines &mdash; live attenuated B. abortus S19 and RB51 for cattle, Rev-1 for small ruminants &mdash; have proven effective in reducing animal reservoir burden and secondarily human incidence in sustained national programmes. China's NBPCP experience (2016&ndash;2019) demonstrates both the potential and the limitations of this approach: initial successes were undermined by inconsistent implementation and were followed by case rebound.&sup2; For human medicine, subunit vaccine candidates targeting outer membrane proteins (Omp16, Omp19, Omp28) and LPS components are in preclinical development, but none have advanced to Phase III trials as of 2025. &nbsp; Clinical Scenario First-Line Regimen Alternative Regimen Duration / Notes Uncomplicated adult brucellosis Doxycycline 100 mg BD + Rifampicin 600&ndash;900 mg OD Doxycycline 100 mg BD + Streptomycin 1 g IM/day (2&ndash;3 wks) 6 weeks; WHO-preferred regimen Neurobrucellosis Doxycycline + Rifampicin + Ceftriaxone 2 g IV OD TMP-SMX + Rifampicin + doxycycline &ge;3&ndash;6 months; high relapse risk Spondylodiscitis Doxycycline + Rifampicin &plusmn; aminoglycoside TMP-SMX + Rifampicin &ge;12 weeks; orthopaedic review Brucella endocarditis Doxycycline + Rifampicin + TMP-SMX or aminoglycoside Individualise; cardiothoracic surgery often required &ge;6 weeks post-op; lifelong in some Paediatric brucellosis (&lt;8 yr) TMP-SMX + Rifampicin Rifampicin monotherapy in mild disease 6 weeks; avoid doxycycline &lt;8 yrs Pregnancy Rifampicin 900 mg OD monotherapy (1st/2nd trimester) TMP-SMX (avoid 1st trimester and near term) &ge;6 weeks; doxycycline contraindicated Relapse prophylaxis / re-treatment Doxycycline + Rifampicin (re-start full course) Add aminoglycoside for 2&ndash;3 weeks Relapse rate 5&ndash;15%; re-check serology &nbsp; Table 3. Evidence-based antibiotic treatment regimens for human brucellosis across clinical scenarios, based on WHO guidelines, MSF Medical Guidelines (2024)⁸, and Medscape/CHI treatment protocols (2024)&sup1;⁰. TMP-SMX = trimethoprim-sulfamethoxazole; BD = twice daily; OD = once daily; IM = intramuscular; IV = intravenous. 7. Conclusion Brucellosis is a disease that rewards clinical vigilance and punishes diagnostic complacency. Its protean presentation &mdash; fever that undulates, joints that ache and migrate, an enlarged spleen in a farmer or a veterinarian &mdash; is not rare in the countries where most of the world's population lives and herds its animals. Yet it remains profoundly underdiagnosed, misattributed, and absent from the differential in settings where it should be foremost. &nbsp; The decade from 2015 to 2025 has sharpened the picture in important ways. The true global burden is now understood to be closer to 2.1 million annual cases, not the 500,000 figure that guided policy for two decades. Focal complications &mdash; spondylodiscitis, neurobrucellosis, endocarditis &mdash; carry outcomes that are dramatically worse when diagnosis is delayed by weeks or months. Treatment regimens are effective but long, requiring patient education and adherence support that healthcare systems in endemic regions often cannot reliably provide. And the absence of a human vaccine means that control depends entirely on animal reservoir management, food safety policies, and clinician awareness. &nbsp; As future doctors, the most powerful tool we carry is a well-calibrated clinical suspicion. A febrile patient who works with livestock, who drinks unpasteurised milk, who has returned from Yemen or Kenya or a rural region of Iran &mdash; that patient needs a Rose Bengal Test and a SAT. They need a blood culture held for three weeks. They need a clinician who knows that brucellosis is not a historical curiosity but an active, present, and frequently missed diagnosis. Closing the gap between what we know about this disease and what we do with that knowledge remains the defining challenge for the next generation of physicians. &nbsp; &nbsp; References 1. Laine CG, Johnson VE, Scott HM, Arenas-Gamboa AM. Global Estimate of Human Brucellosis Incidence. Emerg Infect Dis. 2023;29(9):1789&ndash;1797. doi:10.3201/eid2909.230052 2. China CDC Weekly Editorial Board. Human Brucellosis: An Ongoing Global Health Challenge. China CDC Wkly. 2021;3(34):718&ndash;721. doi:10.46234/ccdcw2021.172 3. Qian J, Shen Y, Wang Y, Gao S, Ding J, Liu Z. Unraveling brucellosis: advances in pathogenesis, diagnostic strategies, therapeutic innovations, and public health perspectives. Front Microbiol. 2025;16:1586821. doi:10.3389/fmicb.2025.1586821 4. Dong Y, Wang X, Wu L. Global prevalence of human brucellosis. Chin J Endemiol. 2020;39(10):1376&ndash;1381. [PubMed PMID: 33297632] 5. Mailles A, Rautureau S, Le Horgne JM, Posse C, Vaillant V, Garin-Bastuji B, et al. Long ignored but making a comeback: a worldwide epidemiological evolution of human brucellosis. Emerg Microbes Infect. 2023;12(2):2290839. doi:10.1080/22221751.2023.2290839 6. McDermott JJ, Grace D, Zinsstag J. Economics of brucellosis impact and control in low-income countries. Rev Sci Tech Off Int Epiz. 2013;32(1):249&ndash;261. doi:10.20506/rst.32.1.2197 7. Dean AS, Crump L, Greter H, Hattendorf J, Schelling E, Zinsstag J. Clinical manifestations of human brucellosis: a systematic review and meta-analysis. PLoS Negl Trop Dis. 2012;6(12):e1929. doi:10.1371/journal.pntd.0001929 8. M&eacute;decins Sans Fronti&egrave;res. Brucellosis. In: MSF Medical Guidelines [Internet]. Geneva: MSF; 2024 [cited 2025 May]. Available from: https://medicalguidelines.msf.org/en/viewport/CG/english/brucellosis-16689930.html 9. Freire ML, Machado de Assis TS, Silva SN, Cota G. Diagnosis of human brucellosis: Systematic review and meta-analysis. PLoS Negl Trop Dis. 2024;18(3):e0012069. doi:10.1371/journal.pntd.0012069 10. CHI Formulary Development Project. Brucellosis Clinical Management Guidelines. Riyadh: CHI; January 2024. Available from: https://www.chi.gov.sa/brucellosis-indication.pdf 11. Hasanjani Roushan MR, Ebrahimpour S. Human brucellosis: An overview. Casp J Intern Med. 2015;6(1):46&ndash;47. [PMC4478362] 12. Pappas G, Papadimitriou P, Akritidis N, Christou L, Tsianos EV. The new global map of human brucellosis. Lancet Infect Dis. 2006;6(2):91&ndash;99. doi:10.1016/S1473-3099(06)70382-6 13. Arenas-Gamboa AM, Rossetti CA, Chaki SP, Garcia-Gonzalez DG, Adams LG, Rice-Ficht AC, et al. Human brucellosis and adverse pregnancy outcomes. Curr Trop Med Rep. 2016;3(4):164&ndash;172. doi:10.1007/s40475-016-0092-0 15. World Health Organization. Brucellosis in humans and animals [Internet]. Geneva: WHO; 2006 [cited 2025 May]. Available from: https://www.who.int/publications/i/item/9241547138 15. Solera J. Update on brucellosis: therapeutic challenges. Int J Antimicrob Agents. 2010;36(Suppl 1):S18&ndash;S20. doi:10.1016/j.ijantimicag.2010.06.015 &nbsp; &nbsp;		Zenodo	2026	Journal article	publication	cc-by-4.0		https://zenodo.org/records/20454696	https://zenodo.org/api/records/20454696	"sensitivity and specificity" AND "meta-analysis"	files_enumerated	True	True	1
Zenodo	20507938	10.5281/zenodo.20507938	Diagnostic Performance of Artificial Intelligence Pain Assessment Systems in Clinical Patients: A Systematic Review and Meta-Analysis — Dataset	This record contains the extracted dataset and analysis-ready supplementary tables underlying the systematic review and diagnostic test-accuracy (DTA) meta-analysis "Diagnostic Performance of Artificial Intelligence Pain Assessment Systems in Clinical Patients" (PROSPERO CRD420261354420). Eleven databases were searched (1 January 2015 &ndash; 9 May 2026) and 189 studies were included, of which 117 contributed to at least one meta-analytic pool. Pooled estimates were computed in R 4.5.1 using metafor (v4.8-0) and mada (v0.5.12): a bivariate/HSROC model for the 2&times;2 pool; logit inverse-variance pooling for AUROC; Fisher-z pooling for correlation and ICC; and inverse-variance pooling for MAE standardized to a 0&ndash;10 scale. Risk of bias was assessed with QUADAS-2 and certainty with GRADE adapted for diagnostic test accuracy. Contents: - Supplementary_Data_Extracted_Dataset.xlsx &mdash; complete study-level extracted dataset (189 rows &times; 103 columns; sheet "Studies"). Every value is extracted from previously published reports; no patient-level or otherwise non-public data are included. - Supplementary_Tables_S1-S14.xlsx &mdash; analysis-ready supplementary tables S1&ndash;S14. - DATA_DICTIONARY.md &mdash; description of the key columns. - README.md &mdash; overview, citation, methods summary, and link to the analysis code. The R code that reproduces every pooled estimate, subgroup analysis, and figure is archived separately (see Related works / the repository linked in the README). Released under CC-BY-4.0.	artificial intelligence | pain assessment | diagnostic test accuracy | meta-analysis | systematic review	Zenodo	2026	Dataset	dataset	cc-by-4.0		https://zenodo.org/records/20507938	https://zenodo.org/api/records/20507938	"diagnostic test accuracy" | "test accuracy" AND "meta-analysis"	files_enumerated	True	True	0
Zenodo	20548906	10.5281/zenodo.20548906	Supplementary data and analysis code for generative AI enhancement of low-field MRI	This record contains the supplementary data and reproducible analysis code for the systematic review and meta-analysis &ldquo;Generative AI enhancement of low-field MRI&rdquo;. The archive includes the extracted per-study dataset, supplementary protocol-deviation and robustness documentation, and Python scripts used to reproduce the quantitative analyses reported in the manuscript. The analyses cover image-quality outcomes, agreement with high-field MRI references, diagnostic accuracy, within-study AI-on versus AI-off effects, architecture comparisons, GRADE-style absolute effects, likelihood ratios, Fagan post-test probabilities and permutation meta-regression. The review was registered on PROSPERO under CRD420261373181. Twenty-four studies met inclusion criteria, spanning 6.5 mT to 1.5 T. Meta-analytic pooling was restricted to true low-field MRI studies at &le;0.55 T. Files included Supplementary_data_and_code.zip The archive contains: README.md extraction_dataset.csv Supplementary_S1.pdf code/meta_compute.py code/meta_corrected.py code/meta_advanced.py code/meta_grade_permutation.py code/meta_architecture.py Version v1.0.0 Publication date 2026-06-05 Keywords low-field MRI; portable MRI; generative artificial intelligence; deep learning; image enhancement; image reconstruction; diagnostic accuracy; systematic review; meta-analysis; PROSPERO; reproducible research Licence Creative Commons Attribution 4.0 International (CC BY 4.0) Access right Public Related identifiers Is supplement to: Generative AI enhancement of low-field MRI Once the paper receives a DOI, update this Zenodo record and add the article DOI as &ldquo;Is supplement to&rdquo;. Funding No dedicated external funding. Notes All values were extracted from published studies included in the systematic review. No individual participant-level data are included. The code uses Python 3 with numpy, scipy and matplotlib, and writes outputs to relative results and figures folders.		Zenodo	2026	Dataset	dataset	cc-by-4.0		https://zenodo.org/records/20548906	https://zenodo.org/api/records/20548906	"diagnostic accuracy" AND "meta-analysis" | "diagnostic accuracy" AND "systematic review"	files_enumerated	True	True	1
Zenodo	20584290	10.5281/zenodo.20584290	Diagnostic Accuracy of Narrow Band Imaging in the Identification of Vocal Cord Lesions: A Systematic Review and Meta-Analysis	Background : Vocal cord lesions encompass a wide spectrum of pathology, from benign polyps and nodules to premalignant leukoplakia and invasive squamous cell carcinoma. Early, accurate differentiation is critical for guiding management and improving oncological outcomes. Narrow band imaging (NBI) is an advanced optical endoscopy technique that enhances visualisation of mucosal microvasculature, particularly intraepithelial papillary capillary loops (IPCLs), potentially offering superior diagnostic discrimination over conventional white light endoscopy (WLE). Despite a growing body of literature, the aggregate diagnostic performance of NBI across vocal cord lesion subtypes has not been comprehensively synthesised with contemporary statistical rigour. Objectives : To determine the pooled sensitivity, specificity, positive likelihood ratio (PLR), negative likelihood ratio (NLR), and diagnostic odds ratio (DOR) of NBI for identifying malignant and premalignant vocal cord lesions, and to compare NBI performance with WLE. Methods : A systematic search of PubMed and Embase databases (inception to May 2026) was conducted following PRISMA 2020 guidelines. Studies reporting diagnostic accuracy of NBI for vocal cord lesions confirmed by histopathology were included. Quality was assessed using QUADAS-2. Pooled diagnostic accuracy metrics were computed using a bivariate random-effects model. Heterogeneity was quantified using I&sup2; and Cochran Q statistics. Summary receiver operating characteristic (SROC) curves were constructed. Subgroup and meta-regression analyses explored sources of heterogeneity. Results : Thirty-two studies (18 in meta-analysis; n=4,219 patients; 5,103 lesions) were included. Pooled NBI sensitivity was 0.89 (95% CI: 0.85&ndash;0.93) and specificity was 0.92 (95% CI: 0.88&ndash;0.95). PLR was 11.26 (95% CI: 7.84&ndash;16.18), NLR was 0.12 (95% CI: 0.08&ndash;0.17), and DOR was 98.4 (95% CI: 52.6&ndash;184.0). The area under the SROC curve (AUC) was 0.96. NBI demonstrated statistically superior sensitivity (p&lt;0.001) and specificity (p&lt;0.001) compared to WLE. Significant heterogeneity was observed for sensitivity (I&sup2;=81.3%, p&lt;0.001) but not specificity (I&sup2;=47.2%, p=0.09). NBI classification system (Ni vs. ELS), setting (in-office vs. intraoperative), and endoscope type (flexible vs. rigid) explained a substantial proportion of between-study variance in meta-regression. Conclusion : NBI demonstrates excellent diagnostic accuracy for differentiating malignant and premalignant vocal cord lesions from benign conditions, substantially outperforming WLE. Standardisation of NBI classification systems and endoscopy protocols is needed to reduce heterogeneity and enable optimal clinical implementation. NBI should be considered an integral component of the laryngological diagnostic pathway		Zenodo	2026	Journal article	publication	cc-by-4.0		https://zenodo.org/records/20584290	https://zenodo.org/api/records/20584290	"diagnostic accuracy" AND "meta-analysis" | "diagnostic accuracy" AND "systematic review"	files_enumerated	True	True	1
Zenodo	20584424	10.5281/zenodo.20584424	allmeta — open browser-only tools for evidence synthesis	allmeta is a browser-only catalog of evidence-synthesis tools spanning pairwise and network meta-analysis, diagnostic test accuracy, dose-response modelling, risk-of-bias assessment, GRADE, PRISMA, trial sequential analysis, individual participant data analysis, and clinical decision support. Each app is a self-contained HTML+JS+CSS bundle that runs offline; computation happens client-side and no data is uploaded. Many numerical engines are cross-checked against canonical R packages (metafor, meta, netmeta, mada). A shared ma-studies-v1 / ma-comparisons-v1 data bus carries study- and arm-level data between apps, and selected apps emit HMAC-signed TruthCert receipts so reviewers can verify that the inputs and outputs on a result page match the analysis that produced them.	meta-analysis | systematic-review | network-meta-analysis | diagnostic-test-accuracy | risk-of-bias | grade | prisma | trial-sequential-analysis | evidence-synthesis | reproducibility | browser-only | webr	Zenodo	2026	Software	software	mit-license		https://zenodo.org/records/20584424	https://zenodo.org/api/records/20584424	"diagnostic test accuracy" | "test accuracy" AND "meta-analysis"	files_enumerated	True	True	1
Zenodo	20594194	10.70594/brain/17.2/32	What do Brief Substance Use Screening Instruments Actually Measure? A Stratified Meta-Analysis in Correctional Populations	Substance use disorders are highly prevalent in adult correctional and forensic populations. However, brief screening instruments are often interpreted without clear differentiation between diagnostic, validation, and predictive purposes. In this study, we synthesize evidence on commonly used substance use screening tools using a stratified meta-analytic framework designed to clarify their legitimate inferential roles in custodial settings. Evidence was organized into three analytic tiers: Tier 1 (CORE: Diagnostic Accuracy) included studies permitting formal estimation of diagnostic accuracy against explicit clinical reference standards. Tier 2 (Extended Forensic Validation) comprised extended forensic validation studies employing context-specific or severity-based frameworks. Tier 3 (Predictive Validity) addressed predictive validity for substance-relevant post-release outcomes. Quantitative synthesis was restricted to Tier 1 studies and indicated high sensitivity with moderate specificity for brief screening instruments when evaluated against structured diagnostic assessments. Given the limited number of eligible studies, these pooled estimates should be interpreted as preliminary indicators rather than stable population parameters. Tier 2 studies demonstrated broadly consistent performance across diverse forensic contexts but substantial heterogeneity in reference standards, precluding pooled diagnostic inference. Limited Tier 3 evidence suggested that screening-derived severity classifications may be associated with substance-relevant post-release outcomes. Overall, the findings indicate that brief screening instruments support distinct, tier-specific functions. Evidence for one inferential purpose should not be generalized to others.		Zenodo	2026	Journal article	publication	cc-by-4.0		https://zenodo.org/records/20594194	https://zenodo.org/api/records/20594194	"diagnostic accuracy" AND "meta-analysis"	files_enumerated	True	True	1
Zenodo	20641572	10.5281/zenodo.20641572	Automation Bias, Anchoring, and Confirmation Effects in Physician-AI Diagnostic Interaction: A Systematic Review and Framework for Bias-Neutral CDSS Design under the EU AI Act	Integration of artificial intelligence into clinical decision support systems has created expectations of improved diagnostic accuracy. However, emerging evidence demonstrates that physician-AI interaction introduces systematic cognitive distortions-automation bias, anchoring effects, and confirmation bias-that may compound rather than correct diagnostic errors. Under the EU AI Act, AI-based medical devices are classified as high-risk systems requiring rigorous conformity assessment, yet current regulatory frameworks do not explicitly address cognitive bias in human-AI interaction as a distinct risk factor. This systematic review analyzes empirical evidence from 2020-2026, examining trust calibration as a moderating mechanism. Key findings: incorrect AI suggestions reduced diagnostic accuracy from ~80% to ~20% among less experienced physicians; anchoring effects showed statistically significant positive coefficients under time pressure; confirmation bias produced compounding error effects. Trust calibration interventions demonstrated limited efficacy: explicit reliability prompts did not improve accuracy, whereas accurate calibration was associated with 5.9-fold higher diagnostic odds.&nbsp; The review proposes an evidence-based regulatory framework for bias-neutral CDSS design aligned with EU AI Act and MDR requirements, advocating for mandatory cognitive bias evaluation in conformity assessment.	artificial intelligence | clinical decision support systems | automation bias | anchoring effect | confirmation bias | trust calibration | EU AI Act | medical device regulation | physician-AI interaction | medical informatics | explainable AI | human-in-the-loop	Zenodo	2026	Journal article	publication	cc-by-4.0		https://zenodo.org/records/20641572	https://zenodo.org/api/records/20641572	"diagnostic accuracy" AND "systematic review"	files_enumerated	True	True	1
Zenodo	20664417	10.5281/zenodo.20664417	The Sflt-1/Plgf Ratio as a Diagnostic Biomarker for Preeclampsia: A Systematic Review	Abstract : Background : Preeclampsia (PE) is a medical condition associated with placental and maternal endothelial dysfunction that can lead to complications and long-term health problems affecting both the mother and the child. Previous studies have shown that the ratio of soluble fms-like tyrosine kinase-1 (sFlt-1) to placental growth factor (PlGF) has potential in the diagnosis of PE. Objective : This systematic review aims to determine the role of the sFlt-1/PlGF ratio as a diagnostic biomarker in preeclampsia. Methods : This systematic review was conducted based on the Preferred Reporting Items for Systematic Reviews and Meta-Analyses (PRISMA) guidelines. A comprehensive literature search was performed using three electronic databases, namely PubMed, ScienceDirect, and Cochrane, up to February 2026. The inclusion criteria included studies analyzing the sFlt-1/PlGF ratio in pregnant women with singleton pregnancies. This review analyzed the cut-off values, area under the curve (AUC), sensitivity, and specificity. Results : Four studies were included in this review, which consist of two case-control studies and two prospective cohort studies. The reported cut-off values for the sFlt-1/PlGF ratio varied across studies, including &lt;33, &lt;38, and &ge;85. All studies demonstrated good diagnostic performance with AUC values ranging from 0.80 to 0.94. The reported sensitivity and specificity were also relatively high in detecting the occurrence of preeclampsia in pregnant women. Conclusion : The sFlt-1/PlGF ratio is a potential biomarker that can improve the diagnostic accuracy of PE in pregnant women. The use of the sFlt-1/PlGF ratio may support patient condition identification and facilitate earlier clinical decision-making in the management of pregnancies at risk of PE.	sFlt1/PlGF, diagnostic, preeclampsia, ratio	Zenodo	2026	Journal article	publication	cc-by-4.0		https://zenodo.org/records/20664417	https://zenodo.org/api/records/20664417	"diagnostic accuracy" AND "systematic review"	files_enumerated	True	True	1
Zenodo	20691893	10.5281/zenodo.20691893	Coventra v1.0.0: Statistical Methods and R Environment Manifest	Coventra is a connected evidence-synthesis workspace for systematic reviews. This record is a public software-documentation and methods supplement for Coventra v1.0.0. It documents the R 4.3.3 statistical-service environment used by Coventra, including package versions for meta, netmeta, metafor, mada, bayesmeta, gemtc, rjags, robvis, and related dependencies. These components support pairwise meta-analysis, network meta-analysis, diagnostic test accuracy workflows, Bayesian methods, risk-of-bias visualizations, publication-bias diagnostics, and exportable plots. The record is provided for reproducibility, methodological transparency, and citation of the software environment used in analyses performed with Coventra. This deposit accompanies the Coventra application available at https://app.coventra.app. It does not include application source code, private infrastructure details, credentials, or user/project data.	systematic review | reproducibility | R	Zenodo	2026	Publication	publication	cc-by-4.0		https://zenodo.org/records/20691893	https://zenodo.org/api/records/20691893	"diagnostic test accuracy" | "test accuracy" AND "meta-analysis"	files_enumerated	True	True	5
Zenodo	20761300	10.5281/zenodo.20761300	IMPACT OF LABORATORY WORKFLOW OPTIMIZATION ON TURNAROUND TIME, DIAGNOSTIC ACCURACY, AND PATIENT CARE OUTCOMES: A SYSTEMATIC REVIEW			Zenodo	2026	Publication	publication	cc-by-4.0		https://zenodo.org/records/20761300	https://zenodo.org/api/records/20761300	"diagnostic accuracy" AND "systematic review"	files_enumerated	True	True	1
Zenodo	20772187	10.5281/zenodo.20772187	Diagnostic Accuracy of Ultrasonography for The Diagnosis of Rheumatoid Arthritis. A Systematic Review			Zenodo	2026	Publication	publication	cc-by-4.0		https://zenodo.org/records/20772187	https://zenodo.org/api/records/20772187	"diagnostic accuracy" AND "systematic review"	files_enumerated	True	True	1
Zenodo	20822976	10.5281/zenodo.20822976	Supplementary Data for Structured and Scaffolded Reflection for Diagnostic Accuracy in Medical Education	This repository contains supplementary materials for the manuscript &ldquo;Structured and Scaffolded Reflection for Diagnostic Accuracy in Medical Education: A Systematic Review and Meta-analysis with a Translational Framework for Clinical Teaching.&rdquo; The uploaded files include supplementary audit workbooks, PRISMA final submission figure with exact exclusion counts, forest plot for the final k=12 meta-analysis, subgroup and sensitivity analysis plot, a translational guide for clinical teachers, and revision/audit documentation. The locked primary quantitative results are: Overall main analysis: k = 12, Hedges g = 0.50, 95% CI 0.18 to 0.82, I&sup2; = 79.1% Human/procedure-guided subgroup: k = 9, Hedges g = 0.64, 95% CI 0.27 to 1.02, I&sup2; = 80.1% Technology-mediated subgroup: k = 3, Hedges g = 0.07, 95% CI -0.33 to 0.47, I&sup2; = 46.1% This repository contains extracted/supplementary data and original figures generated for the review. It does not include copyrighted full-text PDFs of source articles.		Zenodo	2026	Dataset	dataset	cc-by-4.0		https://zenodo.org/records/20822976	https://zenodo.org/api/records/20822976	"diagnostic accuracy" AND "meta-analysis" | "diagnostic accuracy" AND "systematic review"	files_enumerated	True	True	1
Zenodo	20919531	10.5281/zenodo.20919531	Multimodal Artificial Intelligence for Acute Coronary Syndrome Detection: Supporting Materials for a Systematic Review Protocol (Data Extraction Instrument, Risk of Bias Assessment Form, and PRISMA-P Checklist)	This record provides the supporting materials for the prospectively registered protocol "Multimodal Artificial Intelligence for Acute Coronary Syndrome Detection: Protocol for a Systematic Review of Diagnostic Accuracy and Methodological Quality" (PROSPERO: CRD420261322905). It contains the blank data-extraction instrument (a 72-field data dictionary), the blank PROBAST+AI-based risk-of-bias assessment form, and the completed PRISMA-P 2015 reporting checklist. No extracted study data are included. These materials accompany the article published in Open Research Europe and are released to support transparency and reproducibility. This work was produced within a Marie Skłodowska-Curie Actions Postdoctoral Fellowship funded under the European Union's Horizon Europe programme (grant agreement No 101211169).	multimodal artificial intelligence | diagnostic accuracy | systematic review protocol | PROBAST+AI | TRIPOD+AI | risk of bias | data extraction | PRISMA-P | machine learning	Zenodo	2026	Other	other	cc-by-4.0		https://zenodo.org/records/20919531	https://zenodo.org/api/records/20919531	"diagnostic accuracy" AND "systematic review"	files_enumerated	True	True	3
Zenodo	21068487	10.5281/zenodo.21068487	Dataset for: Comparative Diagnostic Accuracy of Blood-Based versus Urine-Based Rapid Diagnostic Tests for Plasmodium falciparum: A Systematic Review and Meta-Analysis	This repository contains the dataset and supporting analytical materials for the study entitled &ldquo;Comparative Diagnostic Accuracy of Blood-Based versus Urine-Based Rapid Diagnostic Tests for Plasmodium falciparum: A Systematic Review and Meta-Analysis.&rdquo; The data comprise study-level information extracted from eligible publications included in the systematic review, including diagnostic accuracy outcomes and 2&times;2 contingency table data (true positives, false positives, true negatives, and false negatives) used in the meta-analysis. The repository also includes supplementary analytical materials and documentation used to generate the pooled estimates of sensitivity and specificity and to assess heterogeneity across studies. The study synthesized evidence from 13 published studies (14 datasets) conducted in malaria-endemic regions of Africa and Asia, comparing the diagnostic performance of blood-based and urine-based rapid diagnostic tests for Plasmodium falciparum using microscopy as the reference standard. These materials are provided to promote transparency, facilitate reproducibility of the analyses, and support future research on malaria diagnostics. The data originate from previously published studies and have been compiled, curated, and standardized for the purposes of this systematic review and meta-analysis.		Zenodo	2026	Data paper	publication	cc-by-4.0		https://zenodo.org/records/21068487	https://zenodo.org/api/records/21068487	"diagnostic accuracy" AND "meta-analysis" | "diagnostic accuracy" AND "systematic review" | "sensitivity and specificity" AND "meta-analysis"	files_enumerated	True	True	1
Zenodo	21101285	10.5281/zenodo.21101285	Video - What do Brief Substance Use Screening Instruments Actually Measure A Stratified Meta-Analysis in Correctional Populations	Substance use disorders are highly prevalent in adult correctional and forensic populations. However, brief screening instruments are often interpreted without clear differentiation between diagnostic, validation, and predictive purposes. In this study, we synthesize evidence on commonly used substance use screening tools using a stratified meta-analytic framework designed to clarify their legitimate inferential roles in custodial settings. Evidence was organized into three analytic tiers: Tier 1 (CORE: Diagnostic Accuracy) included studies permitting formal estimation of diagnostic accuracy against explicit clinical reference standards. Tier 2 (Extended Forensic Validation) comprised extended forensic validation studies employing context-specific or severity-based frameworks. Tier 3 (Predictive Validity) addressed predictive validity for substance-relevant post-release outcomes. Quantitative synthesis was restricted to Tier 1 studies and indicated high sensitivity with moderate specificity for brief screening instruments when evaluated against structured diagnostic assessments. Given the limited number of eligible studies, these pooled estimates should be interpreted as preliminary indicators rather than stable population parameters. Tier 2 studies demonstrated broadly consistent performance across diverse forensic contexts but substantial heterogeneity in reference standards, precluding pooled diagnostic inference. Limited Tier 3 evidence suggested that screening-derived severity classifications may be associated with substance-relevant post-release outcomes. Overall, the findings indicate that brief screening instruments support distinct, tier-specific functions. Evidence for one inferential purpose should not be generalized to others.		Zenodo	2026	Video/Audio	video	cc-by-4.0		https://zenodo.org/records/21101285	https://zenodo.org/api/records/21101285	"diagnostic accuracy" AND "meta-analysis"	files_enumerated	True	True	1
Zenodo	21134048	10.5281/zenodo.21134048	Nursing, Anesthesia Technology, Ultrasound Imaging, and Pharmacy Perspectives on Patient Care Optimization: A Multidisciplinary Systematic Review	Abstract Objective: This systematic review synthesized evidence on patient care optimization from nursing, anesthesia technology, ultrasound imaging, and pharmacy perspectives. Methods: A PRISMA-aligned review structure was used to identify, screen, and narratively synthesize original studies and supporting reviews relevant to inpatient, perioperative, emergency, intensive care, and transitional care settings. Eligible original studies evaluated nurse staffing or nursing safety bundles, surgical or anesthesia checklist processes, point-of-care ultrasound, perioperative focused echocardiography, gastric ultrasound, or pharmacist participation in medication safety. Results: Eighteen publications were included in the draft synthesis, including ten original studies and eight review articles. Nursing evidence linked adequate registered nurse staffing, nursing education, and central-line safety bundles with lower mortality or infection rates. Anesthesia technology evidence showed that surgical checklist implementation and perioperative echocardiography supported safer operative flow, better complication prevention, and revised clinical plans. Ultrasound imaging evidence showed improved diagnostic accuracy and management decisions in shock, cardiac assessment, and aspiration-risk assessment, although survival gains were not consistent. Pharmacy evidence showed lower preventable adverse drug events when pharmacists joined ward or intensive care rounds, with broader synthesis favoring medication reconciliation and adverse-drug-reaction prevention programs. Conclusion: Multidisciplinary care optimization is strongest when workforce adequacy, structured perioperative communication, bedside imaging, and pharmacist-led medication review operate as linked safety systems rather than isolated professional tasks for safer care. Keywords: Nursing care; anesthesia technology; point-of-care ultrasound; clinical pharmacy; patient safety; medication reconciliation; perioperative care; multidisciplinary team		Zenodo	2026	Journal article	publication	cc-by-4.0		https://zenodo.org/records/21134048	https://zenodo.org/api/records/21134048	"diagnostic accuracy" AND "systematic review"	files_enumerated	True	True	1
Zenodo	21134155	10.5281/zenodo.21134155	Diagnostic Performance of Urinary TIMP-2×IGFBP-7 for Early Detection of Acute Kidney Injury in Children: A Systematic Review and Meta-Analysis	Acute kidney injury (AKI) in children is&nbsp; associated with increased morbidity and mortality, and early detection remains challenging due to the limitations of conventional biomarkers such as serum creatinine. Urinary tissue inhibitor of metalloproteinase-2 (TIMP-2) and insulin-like growth factor-binding protein 7 (IGFBP-7) have emerged as promising early biomarkers of kidney stress. This study aimed to evaluate the diagnostic performance of urinary TIMP-2 &times; IGFBP-7 for early detection of AKI in pediatric populations. The study protocol was prospectively registered in PROSPERO (CRD420261338296). This systematic review and meta-analysis followed the PRISMA guidelines. Eligibility criteria were defined using the PICOS framework, and a systematic search of Web of Science, Scopus, PubMed, ScienceDirect, EBSCO, and SpringerLink identified 12 studies for inclusion in the meta-analysis.. The pooled diagnostic performance of urinary TIMP-2 &times; IGFBP-7 demonstrated good discriminative ability for early detection of AKI in children, with a pooled AUC of 0.78 (95% CI: 0.69&ndash;0.84). Individual study AUC values ranged from 0.63 to 0.94, indicating moderate to high diagnostic accuracy across different clinical settings. Sensitivity ranged from 0.56 to 0.96, while specificity ranged from 0.51 to 0.88, reflecting substantial heterogeneity among studies.&nbsp; Urinary TIMP-2 &times; IGFBP-7 shows good diagnostic performance for early detection of AKI in children and may serve as a useful tool for risk stratification in clinical practice. However, variability in diagnostic accuracy across studies highlights the need for standardised cut-off values and further large-scale multicenter studies to confirm its clinical utility. &nbsp;		Zenodo	2026	Journal article	publication	cc-by-4.0		https://zenodo.org/records/21134155	https://zenodo.org/api/records/21134155	"diagnostic accuracy" AND "meta-analysis" | "diagnostic accuracy" AND "systematic review"	files_enumerated	True	True	0
Zenodo	21202672	10.5281/zenodo.21202672	MOLECULAR MECHANISMS AND PATHOGENIC CONSEQUENCES OF PRION PROTEIN (PRP) MISFOLDING IN CREUTZFELDT–JAKOB DISEASE: A SYSTEMATIC REVIEW	Creutzfeldt&ndash;Jakob disease (CJD) is a rare, rapidly progressive, and fatal neurodegenerative disorder characterized by the accumulation of misfolded prion proteins within the central nervous system. The conversion of the normal cellular prion protein (PrPᶜ) into the pathogenic isoform (PrPˢᶜ) represents the fundamental molecular event underlying disease initiation and progression. This systematic review aimed to synthesize peer-reviewed evidence published between 2015 and 2025 regarding the molecular mechanisms of prion protein misfolding and their contribution to the pathogenesis, propagation, and diagnosis of CJD. A systematic literature search was conducted in PubMed, Scopus, Web of Science, and ScienceDirect following PRISMA 2020 guidelines. Studies meeting predefined inclusion and exclusion criteria were screened, evaluated for methodological quality, and synthesized. A total of 34 studies were included in the final review. Evidence from the included studies indicates that CJD pathogenesis is driven by a complex network of molecular and cellular processes initiated by the structural conversion of &alpha;-helix-rich PrPᶜ into &beta;-sheet-rich PrPˢᶜ, resulting in conformational instability, seeded protein aggregation, and prion propagation. Additional mechanisms identified include genetic susceptibility associated with PRNP mutations and codon 129 polymorphisms, proteostasis dysfunction, oxidative stress, mitochondrial impairment, neuroinflammation, synaptic dysfunction, and neuronal degeneration. Recent advances in cryogenic electron microscopy have provided high-resolution insights into strain-specific prion conformations and mechanisms of propagation, while diagnostic technologies such as realtime quaking-induced conversion (RT-QuIC), protein misfolding cyclic amplification (PMCA), cerebrospinal fluid biomarkers, and diffusion-weighted magnetic resonance imaging have substantially improved ante-mortem diagnostic accuracy. Collectively, the evidence highlights the multifactorial nature of CJD and underscores the importance of integrating molecular, genetic, and cellular perspectives to improve disease understanding, biomarker development, and future therapeutic strategies.		Zenodo	2026	Journal article	publication	cc-by-4.0		https://zenodo.org/records/21202672	https://zenodo.org/api/records/21202672	"diagnostic accuracy" AND "systematic review"	files_enumerated	True	True	1
Zenodo	21205265	10.5281/zenodo.21205265	Artificial Intelligence-Driven Prediction and Diagnosis of Breast Cancer using Core Needle Biopsy: A Systematic Review	Abstract - Innovations in artificial intelligence (AI) and machine learning have profoundly impacted breast cancers researches, especially in the area of core needle biopsy specimens analysis for diagnostic, histopathological characterization, treatment effectiveness prediction, and tumor prognosis risk stratification. Some researches have gave evidence that deep learning algorithms that analyzed digital histopathology whole-slide images from core needle biopsy tissues could effectively perform tumor identification, subtype classification and pathological complete remission prediction after neoadjuvant chemotherapy, when used alone or in combination/ with complementary imaging methods such as mammography, ultrasound, and magnetic resonance imaging. Besides, AI- based techniques have been highly effective in distinguishing breast lesions that are morphologically similar in biopsy samples, enhancing the reproducibility of histological grading, and addressing the variability between individual pathologists. Besides this, machine learning methods that combine biopsy-derived characteristics with structured clinical data and molecular information have been very helpful in improving the prediction accuracy and helping to plan personalized treatment.Detailed literature review papers reflect the pros and cons of implementing AI in biopsy-based clinical workflows such as data heterogeneity, limited tissue sampling, model interpretability, generalizability, and need for strong clinical validation. On the whole, existing studies are strongly in favour of AI being increasingly used as a decision-support tool in core needle biopsy based breast cancer assessment but also underline the need for large-scale, multi-center studies and prospective validation for dependable clinical translation.	Breast cancer; Core needle biopsy; Diagnostic accuracy / Concordance; Artificial intelligence; Deep learning; Radiomics; Digital pathology Neoadjuvant chemotherapy.	Zenodo	2026	Journal article	publication	cc-by-nc-4.0		https://zenodo.org/records/21205265	https://zenodo.org/api/records/21205265	"diagnostic accuracy" AND "systematic review"	files_enumerated	True	True	1
Zenodo	21205528	10.5281/zenodo.21205528	Recent Advances in Artificial Intelligence for Health Care	Artificial intelligence (AI) has rapidly become a transformative force in health care, enhancing diagnostic accuracy, treatment planning, patient monitoring, and operational efficiency. This article explores advanced and emerging AI techniques-such as deep learning, reinforcement learning, natural language processing, and federated learning-and evaluates their applications, benefits, and ethical challenges. Through a systematic review of recent literature, we identify current trends, limitations, and future research directions. Findings indicate that AI not only improves clinical outcomes and reduces costs but also poses significant concerns related to data privacy, bias, and integration in clinical workflows. Recommendations are offered to maximize clinical benefits while addressing associated risks.&nbsp;	Artificial Intelligence | Health Care | Machine Learning | Deep Learning | Natural Language Processing | Federated Learning	Zenodo	2026	Journal article	publication	cc-by-4.0		https://zenodo.org/records/21205528	https://zenodo.org/api/records/21205528	"diagnostic accuracy" AND "systematic review"	files_enumerated	True	True	1
Zenodo	21226816	10.5281/zenodo.21226816	Diagnostic Accuracy of Point-of-Care and Handheld Ultrasound for Abdominal Aortic Aneurysm Detection: A Systematic Review and Meta-Analysis	Introduction: Abdominal aortic aneurysm (AAA) represents a life-threatening vascular condition requiring rapid diagnosis in emergency settings. Point-of-care ultrasound (POCUS) and handheld ultrasound devices (HUD) have been proposed for rapid AAA detection; however, their diagnostic accuracy remains incompletely characterized through structured meta-analysis. This systematic review and meta-analysis evaluated the diagnostic accuracy of POCUS and HUD for AAA detection. Methods: Following PRISMA 2020 guidelines, we searched databases up to 2 November, 2025, for studies evaluating ultrasound-based AAA detection (&ge;3.0 cm threshold) compared to reference standards. Random-effects meta-analysis was performed for sensitivity and specificity. Hierarchical summary receiver operating characteristic (HSROC) curves, measurement agreement analysis, and publication bias assessment were conducted. Results: Ten studies enrolling 1,111 patients were included. Emergency department POCUS demonstrated pooled sensitivity of 95.0% (95% confidence interval [CI]: 87.5-98.1%) and specificity of 97.7% (95% CI: 94.9-99.0%) across four studies (533 patients), with minimal heterogeneity (I&sup2;=0-11%). Rupture detection sensitivity was 100% (95% CI: 84.5-100%, 21 cases). HUD showed sensitivity of 90.6% (95% CI: 67.7-97.8%) and specificity of 96.1% (95% CI: 89.9-98.6%) in one vascular clinic study (104 patients). Measurement agreement analysis revealed significant heterogeneity for POCUS (I&sup2;=98%) driven by inner-to-inner versus outer-to-outer measurement conventions, while HUD demonstrated excellent agreement (mean difference 0.51 mm, intraclass correlation coefficient 0.87). Publication bias assessment showed no significant asymmetry (Deeks&rsquo; test P-value=0.668). Conclusions: POCUS have demonstrated excellent diagnostic accuracy for AAA detection with minimal heterogeneity, supporting implementation in emergency settings. HUD showed promising accuracy; however, evidence remains limited to single-study data requiring additional validation studies.	Abdominal Aortic Aneurysm | Point-of-Care Ultrasound | Handheld Ultrasound | Diagnostic Accuracy | Emergency Department | Systematic Review | Meta-Analysis | POCUS	Zenodo	2026	Journal article	publication	cc-by-4.0		https://zenodo.org/records/21226816	https://zenodo.org/api/records/21226816	"diagnostic accuracy" AND "meta-analysis" | "diagnostic accuracy" AND "systematic review" | "sensitivity and specificity" AND "meta-analysis"	files_enumerated	True	True	1
Zenodo	21233791	10.5281/zenodo.21233791	EEG-Based Sleep Stage Classification — Meta-Analysis Summary & Reference Implementation	This dataset accompanies a comparative meta-analysis of feature-extraction methods used in EEG-based sleep-stage classification. It provides the underlying data, summary tables and a reference implementation supporting the reported results. &nbsp; Contents: (1) a study-level decision sheet with per-study Newcastle-Ottawa Scale, Triad ABC and MIDO-Q (PROBAST+AI) quality scores and inclusion decisions; (2) per-paper strict and four-source per-stage F1 extractions; (3) publication-ready meta-analysis summary tables covering pooled effect sizes, heterogeneity, stage-level performance, diagnostic accuracy and publication-bias diagnostics; (4) computational pseudocode for the core algorithms (DerSimonian-Laird random-effects pooling, Egger regression, three-step screening); and (5) a Python reference implementation that reproduces the per-stage pooled F1 values. &nbsp; Methods: literature was retrieved from multiple academic databases (PubMed, Scopus, IEEE Xplore, OpenAlex and others), screened with a two-stage hybrid filter, and quality-assessed with a two-layer framework (Newcastle-Ottawa Scale &gt;= 6 admission gate, then PROBAST+AI / Triad ABC / MIDO-Q). See README.md for full details. &nbsp; License: Creative Commons Attribution 4.0 International (CC BY 4.0).	EEG | sleep stage classification | feature extraction | meta-analysis | polysomnography | machine learning | systematic review	Zenodo	2026	Dataset	dataset	cc-by-4.0		https://zenodo.org/records/21233791	https://zenodo.org/api/records/21233791	"diagnostic accuracy" AND "meta-analysis" | "diagnostic accuracy" AND "systematic review"	files_enumerated	True	True	7
Zenodo	21246971	10.5281/zenodo.21246971	Analysis code for: Artificial Intelligence for the Automated Detection and Classification of Bone Fractures in Medical Imaging	This repository contains the Python analysis scripts used to produce all statistical results and figures reported in the manuscript. The pipeline implements a bivariate random-effects (Reitsma) model for diagnostic test accuracy meta-analysis, fitted by maximum-likelihood estimation, together with heterogeneity, subgroup, meta-regression, sensitivity, and publication-bias analyses.	meta-analysis | diagnostic test accuracy | artificial intelligence | bone fracture | systematic review	Zenodo	2026	Software	software	cc-by-4.0		https://zenodo.org/records/21246971	https://zenodo.org/api/records/21246971	"diagnostic test accuracy" | "test accuracy" AND "meta-analysis"	files_enumerated	True	True	1
Zenodo	21303968	10.5281/zenodo.21303968	Supplementary Materials for "Noncontrast CT-based Prediction Models for Hematoma Expansion in Spontaneous Intracerebral Hemorrhage: A Bayesian Network Meta-Analysis"	This record contains the complete supplementary materials for an anonymized manuscript evaluating noncontrast CT-based prediction model families for hematoma expansion after spontaneous intracerebral hemorrhage using Bayesian diagnostic test accuracy network meta-analysis. The materials include references , search strategies, full citations of included studies, study-level characteristics, model-validation data, risk-of-bias assessments, certainty-of-evidence assessments, additional statistical analyses, convergence diagnostics, sensitivity analyses, and supplementary figures. Author identities and registration details have been withheld for double-anonymized peer review.	Intracerebral hemorrhage | Hematoma expansion | Noncontrast CT | Artificial intelligence	Zenodo	2026	Publication	publication	cc-by-4.0		https://zenodo.org/records/21303968	https://zenodo.org/api/records/21303968	"diagnostic test accuracy" | "test accuracy" AND "meta-analysis"	files_enumerated	True	False	1
Zenodo	21397973	10.5281/zenodo.21397973	Cerebrospinal Fluid Rhinorrhoea: A Systematic Review of Aetiology, Diagnosis, and Endoscopic Repair Outcomes	Background : Cerebrospinal fluid (CSF) rhinorrhoea, the abnormal leakage of CSF through the nasal cavity, represents a significant neurosurgical challenge requiring prompt diagnosis and management. This systematic review synthesizes current evidence on the aetiology, diagnostic approaches, and outcomes of endoscopic endonasal repair. Objective : To evaluate the epidemiology, diagnostic accuracy, and efficacy of endoscopic repair for CSF rhinorrhoea, with particular emphasis on success rates, complications, and factors predicting recurrence. Methods : A systematic literature search was conducted across PubMed, Scopus, and EMBASE databases from 2004 to June 2026 using relevant keywords. Studies reporting outcomes of endoscopic CSF repair, diagnostic methodology, or epidemiological data were included. Pooled analysis was performed for primary outcomes including first-attempt success rates, recurrence rates, and complications. Results : Analysis of 47 studies (n=1,847 patients) revealed that endoscopic repair achieved first-attempt success in 89.3% (95% CI: 85.1&ndash;92.8%) of cases, with overall success rates reaching 94.2% (95% CI: 90.5&ndash;97.1%) after repeat procedures. Traumatic aetiology accounted for 44&ndash;80% of cases, iatrogenic causes 12&ndash;16%, and spontaneous leaks 3&ndash;28%. Anterior cranial fossa defects, particularly at the cribriform plate (35&ndash;40% of cases), were most common. Multilayer reconstruction using nasoseptal flaps with reinforcement materials achieved superior outcomes. Complications were rare, with meningitis occurring in 1&ndash;10% of cases and recurrence in 4&ndash;6%. Female predominance (60&ndash;80%) and obesity (particularly in spontaneous cases) were significant demographic factors. Conclusion : Endoscopic endonasal repair represents the gold standard for CSF rhinorrhoea management, demonstrating high success rates, low morbidity, and reliable long-term outcomes. Continued refinement of multilayer techniques and comprehensive preoperative workup incorporating imaging and biochemical markers ensure optimal patient outcomes		Zenodo	2026	Journal article	publication	cc-by-4.0		https://zenodo.org/records/21397973	https://zenodo.org/api/records/21397973	"diagnostic accuracy" AND "systematic review"	files_enumerated	True	True	1
Zenodo	21419823	10.5281/zenodo.21419823	Radiation Necrosis Following Stereotactic Radiosurgery: Incidence, Risk Factors, Imaging, and Management	Incidence: Radiation necrosis (RN) is a common late complication of intracranial stereotactic radiosurgery (SRS), with reported rates ranging 2–30+% depending on tumor type, dose, and follow-up. For brain metastases, landmark studies report RN in ~8–11% at 1–2 years (RTOG-9005), ~24–26% in early series, and ~5% in modern trials. For benign tumors, meningioma cohorts show RN rates ~3–27% and vestibular schwannoma ~0.5–12%. Fractionated SRS markedly lowers RN incidence for larger lesions. Risk Factors: Key predictors include treatment-related factors (high dose per fraction, large treated volume [especially normal brain V10–V12], re-irradiation) and patient/tumor factors (tumor size, histology, location, concurrent therapies). E.g. normal brain V12 of 5/10/15 cc yields ~10/15/20% RN risk. Concurrent systemic therapy or adjuvant resection also elevate risk (adjusted ORs ~8.2 and 3.7). Prior SRS increases RN risk (∼20% 1-year RN if same lesion was re-treated). Imaging: Distinguishing RN from tumor recurrence is challenging. Conventional MRI often shows ring-enhancement with edema, but this is nonspecific. Advanced MRI (DWI, perfusion, spectroscopy) and metabolic imaging improve accuracy. DWI/ADC tends to be higher in RN. MRI "T1/T2 mismatch" (ill-defined T1 enhancement vs surrounding T2 signal) has ~83% sensitivity/91% specificity. Perfusion MRI is useful: e.g. relative cerebral blood volume (rCBV) cutoff ~1.5–2.1 distinguishes tumor vs RN (sensitivity ~91– 100%, specificity ~72–95%). MR spectroscopy (low Cho/Cr ratio suggests RN). Amino-acid PET tracers (e.g. ^18F-FET, ^18F-FDOPA) outperform FDG; for instance, F-DOPA PET can reach ~90% sensitivity/specificity at optimized uptake thresholds. No single modality is definitive; a multimodal approach (MRI + perfusion + PET) yields best diagnostic accuracy. Management: First-line therapy for symptomatic RN is corticosteroids (rapid edema control). However, prolonged steroids have toxicity. Bevacizumab (anti-VEGF) is highly effective: a meta-analysis reported symptomatic improvement in ~88% of patients, radiographic improvement in ~86%, and steroid reduction in ~45%. Typical regimens are 5–10 mg/kg IV every 2–3 weeks for 4–6 cycles, which often yields dramatic edema resolution, though recurrence after discontinuation can occur. Laser interstitial thermal therapy (LITT) is a minimally invasive option for RN (often concurrently obtaining biopsy); it yields symptomatic control in ~71% (vs ~88% with bevacizumab) and radiographic improvement ~65% (vs 86%), with similar safety profiles. Surgical resection is reserved for large, refractory RN causing mass effect, and yields rapid relief of symptoms and allows tissue diagnosis (histology often shows mix of gliosis, necrosis, or occult tumor). Hyperbaric oxygen has anecdotal support (angiogenesis/edema reduction) but lacks high-level evidence. Follow-up: Close MRI surveillance (NCCN: every 2–3 months for 1–2 years then 4–6 months) is recommended to identify RN and recurrences early.		Zenodo	2026	Journal article	publication	cc-by-4.0		https://zenodo.org/records/21419823	https://zenodo.org/api/records/21419823	"diagnostic accuracy" AND "meta-analysis"	files_enumerated	True	True	1
Zenodo	21424927	10.3000/ijsmi.v16i1	The Evolving Paradigm of Artificial Intelligence in Healthcare: From Algorithmic Frameworks to Agentic Clinical Integration	Artificial Intelligence (AI) has emerged as one of the most transformative technologies in modern healthcare, fundamentally reshaping the way diseases are diagnosed, treated, monitored, and managed. Over the past few decades, AI has evolved from simple rule-based expert systems capable of performing narrowly defined tasks to advanced machine learning, deep learning, and large language model (LLM)-based systems that can analyze complex medical data, support clinical decision-making, and optimize healthcare operations. More recently, the development of agentic AI&mdash;systems capable of autonomous reasoning, task planning, contextual understanding, and adaptive decision support&mdash;has marked a significant shift toward intelligent healthcare ecosystems in which AI functions as an active clinical collaborator rather than merely an analytical tool. This paper presents a comprehensive overview of the evolving role of artificial intelligence in healthcare, examining its technological progression, current clinical applications, implementation challenges, and future directions. Rather than focusing on a formal systematic review methodology, the paper discusses major developments through representative real-world examples that illustrate how AI technologies are transforming healthcare delivery across multiple clinical settings. The discussion highlights AI-assisted gastrointestinal endoscopy for real-time colorectal polyp detection, machine learning&ndash;supported surgical planning and intraoperative navigation for improving procedural precision, and ambient conversational AI systems that automatically generate clinical documentation from physician&ndash;patient interactions. These examples demonstrate how AI can enhance diagnostic accuracy, improve workflow efficiency, reduce administrative burden, and support better clinical decision-making while allowing healthcare professionals to devote more attention to direct patient care. Despite these advancements, widespread implementation of AI in healthcare continues to face significant technical, organizational, ethical, and regulatory challenges. Many healthcare institutions encounter difficulties integrating AI solutions into existing clinical workflows, ensuring interoperability with electronic health record systems, maintaining data privacy and cybersecurity, addressing algorithmic bias, and establishing transparency in AI-generated recommendations. The increasing use of deep learning models has also intensified concerns regarding explainability, accountability, and clinician trust, emphasizing the importance of developing explainable and human-centered AI systems that support rather than replace professional medical judgment. Looking ahead, the future of healthcare AI is expected to be driven by multimodal intelligence that integrates medical imaging, electronic health records, laboratory findings, wearable sensor data, genomic information, and real-time patient monitoring into unified decision-support platforms. Advances in explainable AI, federated learning, digital health infrastructure, and regulatory governance are likely to facilitate safer, more equitable, and clinically reliable AI deployment across diverse healthcare environments. Ultimately, the successful integration of artificial intelligence will depend on combining technological innovation with rigorous clinical validation, ethical governance, interdisciplinary collaboration, and patient-centered implementation strategies. By aligning intelligent technologies with the needs of clinicians, healthcare organizations, and patients, AI has the potential to become an indispensable partner in delivering safer, more efficient, and higher-quality healthcare worldwide.		Zenodo	2026	Publication	publication	cc-by-4.0		https://zenodo.org/records/21424927	https://zenodo.org/api/records/21424927	"diagnostic accuracy" AND "systematic review"	files_enumerated	True	True	1
Zenodo	21461859	10.5281/zenodo.21461859	Dataset: What types of infections might cause a high C-Reactive Protein result? - PathMap Experiment #000070	Interactive Data Viewer: Read, View, and Print from Day 1 Use our fully interactive viewer to view, read, and print this research data right from Day 1: https://pathmap.org/viewer.php?id=70 Artificial General Intelligence LLC Claim Evaluated: What types of infections might cause a high C-Reactive Protein result? This dataset contains the raw JSON execution trace, verified verbatim quotes, and MeSH-aligned logic gates generated by PathMap Studio's Veridical Enforcement engine. 🔍 Novel &amp; Overlooked Insights Non-specific nature:** CRP serves as a systemic indicator for both infectious and non-infectious conditions, ranging from autoimmune disease flares to malignant disease. Infection-specific nuances:** While *Mycoplasma pneumoniae* pneumonia often results in elevated inflammatory markers, *Chlamydia pneumoniae* pneumonia is noted for lower CRP levels relative to *M. pneumoniae*. Pathogen-host interaction:** In severe pulmonary infections, mNGS-guided therapy has been linked to a reduction in CRP by ≥50%, highlighting its utility in monitoring therapeutic efficacy. Systemic inflammatory response syndrome (SIRS):** Serum meprin α levels allow for a clearer identification of SIRS patients than conventional inflammatory parameters like CRP, which are not SIRS-specific. Differential monitoring:** There exists a &quot;monitoring gap paradox&quot; where systemic autoimmune disease patients receive less cardiometabolic monitoring but significantly higher frequency of CRP and ESR testing. Postoperative implications:** CRP levels are frequently utilized to track systemic inflammatory responses following surgical interventions, such as mastectomy or hip fracture repair. Synergistic utility:** Composite indices, such as the C-reactive protein-triglyceride-glucose index (CTI) or the remnant cholesterol inflammation index (RCII), provide a deeper look at the interplay between metabolic and inflammatory pathways. CRP acts as an independent risk factor in cardiovascular multimorbidity when indexed with remnant cholesterol. The CRP-triglyceride-glucose (CTI) index offers a composite biomarker that captures both metabolic and inflammatory pathways. In some severe infections, such as COVID-19, CRP levels at admission may paradoxically be lower compared to non-COVID-19 ICU admissions. Postoperative cavity irrigation in neck abscesses facilitates a more rapid decline in CRP compared to suction drainage alone. CRP levels can be used to monitor the normalization of inflammation in pericarditis treatment. Elevated CRP is a consistent clinical feature of Q fever pneumonia in nonhuman primate models. CRP levels can aid in the differentiation of high-risk acute ulcerative colitis patients when a threshold of ≥ 12 mg/L is applied. In AIS patients treated with thrombolysis, CRP does not reliably predict 3-month functional outcomes, unlike IL-6. CRP levels are elevated in children with systemic juvenile idiopathic arthritis-associated lung disease (SJIA-LD) but do not always correlate with disease severity markers. There is no evidence that genetic predisposition modifies the association between diet quality and CRP-mediated inflammation. Elevated CRP levels are not solely indicative of bacterial infections; they are strongly associated with the systemic inflammatory state induced by SARS-CoV-2. In specific cases, such as chronic osteomyelitis caused by *Salmonella Typhi*, CRP can paradoxically remain low or normal, complicating diagnosis. The C-reactive protein-to-albumin ratio (CAR) serves as a potent, independent predictor for post-stroke epilepsy, highlighting the integration of inflammation and nutritional status. Hydrogen-oxygen inhalation in patients with small pulmonary nodules has been shown to reduce neutrophil counts and IL-6, though CRP levels remained stable, suggesting distinct pathways for inflammatory markers. In children with Mycoplasma pneumoniae pneumonia, CRP levels are significantly higher than those observed in children with Chlamydia pneumoniae pneumonia. High-sensitivity C-reactive protein (hs-CRP) has been identified as a reliable marker for systemic inflammation in the context of cardiovascular disease, independently predicting cardiometabolic multimorbidity when combined with lipid markers. The systemic immune-inflammation index (SII) often outperforms CRP in diagnostic accuracy for conditions like AECOPD. Serum meprin α levels provide a superior, SIRS-specific diagnostic marker compared to traditional indicators like CRP, which are sensitive but lack specificity. In some clinical scenarios, such as localized or atypical infections, serial monitoring of CRP is more valuable for assessing dynamic response than a single early measurement. Differentiation of infection from rheumatoid arthritis flares is significantly improved by newer biomarkers (Presepsin/sCD64) that outperform traditional acute-phase reactants like CRP. 🧪 Extracted Custom Datapoints 📊 Suggested Experiments Comparative longitudinal study of CRP kinetics in pediatric patients with mixed-viral vs bacterial pneumonia. Validation study of the Leukocyte ImmunoTest (LIT) vs traditional CRP in early sepsis stratification. Assess CRP velocity of change in patients with confirmed versus suspected bacterial sepsis to refine diagnostic cut-offs. Evaluate the impact of anti-cytokine therapies on CRP levels across different causative pathogen profiles. Comparative longitudinal study of serial CRP measurements in patients receiving novel anti-inflammatory agents versus standard of care for refractory infections. Investigation of CRP expression kinetics in patients with co-infections vs. monomicrobial infections to identify specific threshold signatures. 📊 Suggested Studies Meta-analysis of CRP thresholds across diverse infectious etiologies to establish pathogen-specific probability ranges. Observational cohort study investigating the diagnostic accuracy of CRP in asymptomatic colonization vs. active systemic infection. Prospective study comparing the predictive value of CRP vs. novel biomarkers like meprin α in early SIRS identification. Longitudinal meta-analysis of CRP baseline shifts in patients with recurrent infectious episodes. Meta-analysis of CRP levels across various stages of fungal vs. bacterial pneumonia to assess discriminative potential. Prospective evaluation of CRP-to-albumin ratio in diverse patient populations with suspected occult sepsis. 📊 Swansons Literature Based Discovery Candidates Meprin α serves as a superior early-warning diagnostic biomarker for systemic inflammatory response syndrome (SIRS) in patients with chronic autoimmune vasculitis prior to acute CRP elevation. Role of elevated Meprin α as a novel SIRS-specific biomarker in intensive care patients (ID: 42471588). Monitoring of systemic inflammatory disease in autoimmune conditions like Takayasu Arteritis and GCA (ID: 42460189, 42454144). Systemic Inflammatory Response Syndrome (SIRS) pathology and innate immune activation. Meprin α shows superior sensitivity to CRP for identifying SIRS in critical care patients, and systemic vasculitis patients often exist in a state of chronic sub-clinical SIRS where conventional CRP monitoring frequently masks acute decompensation (the 'monitoring gap paradox'). &#8226; Discovered Hypothesis (A to C): Serum Meprin α elevation serves as a more specific indicator of SIRS (Systemic Inflammatory Response Syndrome) than traditional CRP in patients presenting with occult infectious foci. &#8226; Literature A (Origin): Serum meprin α levels significantly correlated with clinical parameters like C-reactive protein, yet allowed a clear identification of SIRS patients (Source: 42471588). &#8226; Literature C (Target): Patients with hematogenously disseminated tuberculosis have atypical clinical manifestations and are prone to incorrect diagnosis (Source: 42465845). &#8226; The Intersecting Bridge B: Systemic Inflammatory Response Syndrome (SIRS) pathogenesis. &#8226; Biological Rationale: Meprin α is upregulated in conditions of dysregulated immune activation; since disseminated tuberculosis is an immunocompromised state often presenting with ambiguous CRP, Meprin α may provide the necessary signal specificity to distinguish early tuberculosis-related SIRS. &#8226; Discovered Hypothesis (A to C): Meprin α modulation may regulate CRP-mediated systemic inflammatory response in sepsis cases. - Literature A (Origin): Serum meprin α levels significantly correlated with clinical parameters like C-reactive protein (ID: 42471588). - Literature C (Target): Elevated inflammatory markers including C-reactive protein (CRP) and erythrocyte sedimentation rate (ESR) in paediatric Behçet's disease (ID: 42446644). - The Intersecting Bridge B: Neutrophil-derived inflammatory modulation during acute systemic response. - Biological Rationale: Meprin α is a protease implicated in cytokine release and systemic inflammation, while CRP reflects an acute-phase response. Meprin α may provide a mechanistic pathway for the persistent CRP elevation observed in chronic inflammatory vasculitic conditions. 📊 Contradictions Between Evidences Meta-analysis data from 42469560 suggests CRP was not predictive of 3-month functional outcomes in AIS patients treated with IVT, whereas other studies like 42470001 and 42471588 suggest CRP reliably tracks clinical disease progression in sepsis and SIRS, highlighting that CRP's prognostic value is context-dependent (acute stroke vs. systemic sepsis). ID 42473522 (normal CRP in chronic osteomyelitis) contradicts the general trend of CRP being an indicator of infection (ID 42472133). This indicates CRP may not be elevated in chronic or localized infections compared to acute systemic infections. There is a dispute regarding the utility of CRP as a stand-alone predictor for severe acute pancreatitis vs. other markers, with PMN-elastase and IL-6 showing superior early diagnostic accuracy. 📊 Repurposed Solutions The use of the 'Leukocyte ImmunoTest' (LIT) as a repurposed functional monitoring tool for bedside assessment of innate immune activation in patients currently undergoing long-term monitoring with static markers like CRP. The use of the 12 mg/L CRP threshold (ID 42470242) could potentially be repurposed as a screening tool for identifying high-risk patients in other inflammatory conditions beyond ulcerative colitis, such as early-stage systemic infections. The use of hydrogen-oxygen inhalation for pulmonary nodules demonstrates a reduction in IL-6, which might serve as a secondary anti-inflammatory therapeutic strategy for patients with high baseline inflammatory markers. Tags Attractor Table Extracted Keywords &amp; Entities Pathogen presence, _gates_from_pathogen_presence, Immunity, Innate, _gates_to_immunity,_innate, _gates_from_immunity,_innate, C-Reactive Protein, _gates_to_c-reactive_protein, _gates_from_c-reactive_protein, Biomarkers, _gates_to_biomarkers, Communicable Diseases, _gates_from_communicable_diseases, Systemic inflammatory response, _gates_to_systemic_inflammatory_response, _gates_from_systemic_inflammatory_response, Infectious Challenge, _gates_from_infectious_challenge, Systemic Inflammatory Response, C-Reactive Protein (CRP), _gates_to_c-reactive_protein_(crp) Run Your Own Analysis PathMap is a patent-pending universal AI workbench designed to eliminate LLM hallucinations in medical research. Generate your own autonomous discovery reports at PathMap.org .	Pathogen presence | _gates_from_pathogen_presence | Immunity, Innate | _gates_to_immunity,_innate | _gates_from_immunity,_innate | C-Reactive Protein | _gates_to_c-reactive_protein | _gates_from_c-reactive_protein | Biomarkers | _gates_to_biomarkers | Communicable Diseases | _gates_from_communicable_diseases | Systemic inflammatory response | _gates_to_systemic_inflammatory_response | _gates_from_systemic_inflammatory_response | Infectious Challenge | _gates_from_infectious_challenge | Systemic Inflammatory Response | C-Reactive Protein (CRP) | _gates_to_c-reactive_protein_(crp)	Zenodo	2026	Dataset	dataset	cc-by-4.0		https://zenodo.org/records/21461859	https://zenodo.org/api/records/21461859	"diagnostic accuracy" AND "meta-analysis"	files_enumerated	True	True	1
Zenodo	21524941	10.61336/im/26-2-71	Clinicopathological Spectrum of Pediatric Tuberculosis: Histopathological Features and Quantitative Evidence from a Systematic Review and Meta-Analysis	Abstract Background: Pediatric tuberculosis (TB) remains a major global health challenge, with diagnostic difficulties arising from its paucibacillary nature and frequent extrapulmonary involvement. Histopathology plays a critical role in diagnosis; however, variability in morphological patterns necessitates systematic evaluation of available evidence. Objective: To systematically assess histopathological features of pediatric tuberculosis and estimate the pooled prevalence of key morphological findings through meta-analysis. Methods: A systematic review and meta-analysis were conducted following PRISMA guidelines. Electronic databases including PubMed, Scopus, Web of Science, and Google Scholar were searched for studies published from database inception to December 2025 reporting histopathological findings in children (&le;18 years) with tuberculosis. Data on granulomas, caseous necrosis, Langhans giant cells, fibrosis, and other tissue responses were extracted. Pooled prevalence estimates were calculated using a random-effects model, and heterogeneity was assessed using the I&sup2; statistic. Results: Eighteen studies were included in the quantitative synthesis. Granulomatous inflammation was the most frequent histopathological feature with a pooled prevalence of 88% (95% CI: 82&ndash;93%), followed by caseous necrosis at 72% (95% CI: 63&ndash;80%) and Langhans giant cells at 65% (95% CI: 56&ndash;74%). Fibrosis (28%), suppuration (18%), and calcification (12%) were less common but contributed to morphological variability. Significant heterogeneity was observed across studies, particularly in extrapulmonary tuberculosis, where atypical patterns were more frequent. Conclusion: Pediatric tuberculosis demonstrates a wide clinicopathological spectrum, with granulomas and caseous necrosis remaining hallmark features. Recognition of atypical histopathological patterns and integration with microbiological and molecular diagnostics are essential to improve diagnostic accuracy and clinical management in children.		Zenodo	2026	Journal article	publication	cc-by-4.0		https://zenodo.org/records/21524941	https://zenodo.org/api/records/21524941	"diagnostic accuracy" AND "meta-analysis" | "diagnostic accuracy" AND "systematic review"	files_enumerated	True	True	1
Zenodo	21569455	10.5281/zenodo.21569455	Diagnostic Accuracy and Imaging Workflows: A Systematic Review of Clinical Protocols Administered by Echocardiography Technologists, OB/GYN Sonographers, and Radiology Technologists			Zenodo	2026	Journal article	publication	cc-by-4.0		https://zenodo.org/records/21569455	https://zenodo.org/api/records/21569455	"diagnostic accuracy" AND "systematic review"	files_enumerated	True	True	1
Zenodo	21610853	10.5281/zenodo.21610853	uSTAT — Browser-based Statistical Analysis Platform	uSTAT is a free, browser-based statistical analysis platform aimed at clinicians, biostatisticians, and medical researchers. It spans hypothesis testing, regression (linear, logistic, Firth, ordinal, Poisson, negative binomial, GEE, mixed models, restricted cubic splines), and survival analysis including Cox with time-varying covariates, Kaplan-Meier, Fine-Gray competing risks, RMST, landmark analysis, shared frailty, recurrent events, and multi-state models with dynamic prediction. Causal-inference tools cover propensity score matching with Austin 2011 diagnostics, IPTW, instrumental variables, mediation, difference-in-differences, regression discontinuity, and sensitivity for unmeasured confounding. It also provides diagnostic accuracy (ROC with DeLong comparison, calibration, decision-curve analysis, NRI/IDI), method agreement, meta-analysis, missing-data handling with MICE and MNAR sensitivity, factor analysis, time series, Bayesian tests, Table 1, and power calculations. Tree-ensemble machine learning is present but marked under development: it has not been checked against a reference implementation and its output should be treated as exploratory. A defined set of core tests (t-test, Mann-Whitney, Kruskal-Wallis, one-way ANOVA, correlation, chi-square, Fisher, logistic odds ratios, Cox hazard ratios and log-rank) is checked for numerical agreement with the SciPy, statsmodels and lifelines routines used to compute them, and reported test statistics are additionally verified to be internally consistent, so that the quoted p can be recovered from the quoted statistic and degrees of freedom. This covers correct use of those libraries rather than constituting independent validation of the methods themselves. Every analysis emits publication-ready methods text plus the equivalent R code. Statistical computation runs server-side, so an uploaded dataset is held in the backend's process memory; it is not written to disk in the default configuration and is cleared 30 minutes after the user's last activity by a reaper thread that runs irrespective of traffic. Both the retention period and the opt-in disk cache are set by environment variable.	biostatistics | clinical-statistics | epidemiology | survival-analysis | propensity-score-matching | restricted-cubic-splines | cox-regression | kaplan-meier | logistic-regression | competing-risks | multi-state-models | causal-inference | meta-analysis | missing-data | ROC | decision-curve-analysis | hypothesis-testing | reproducible-research | data-analysis | python | fastapi | react	Zenodo	2026	Software	software	mit-license		https://zenodo.org/records/21610853	https://zenodo.org/api/records/21610853	"diagnostic accuracy" AND "meta-analysis"	files_enumerated	True	True	1
Zenodo	21634787	10.5281/zenodo.21634787	Implementing Frailty Assessment in Australian General Practice	Back ground &nbsp; Frailty drives preventable hospitalisation and functional decline but is often undetected in primary care. Digital health enables scalable identification using routine data.&nbsp; &nbsp; Aim/Objectives &nbsp; This review synthesises the Australian evidence on frailty instruments, with a focus on implementation, scalability, and system impact. &nbsp; Methods &nbsp; A PRISMA-guided systematic review of CINAHL, MEDLINE, and PubMed&nbsp; identified &nbsp;studies evaluating frailty instruments in Australian primary care.&nbsp; Data were synthesised&nbsp; regarding &nbsp;diagnostic performance, feasibility, and implementation potential. &nbsp; Findings &nbsp; Twenty-four studies (32 instruments) were included. A clear trade-off was&nbsp; observed &nbsp;between feasibility and diagnostic accuracy. The electronic Frailty Index ( eFI ), derived from routinely collected &nbsp;UK &nbsp;electronic health record data,&nbsp; demonstrated &nbsp;strong discriminative ability ( AU ROC ~0.90) and feasibility for automated, population-level screening without&nbsp; additional &nbsp;clinical burden. Evidence supports integration into routine workflows; however, implementation depends on data quality, coding standardisation, and system interoperability. &nbsp; Implications &nbsp; Digital frailty identification&nbsp; represents &nbsp;a scalable innovation to support proactive, risk-stratified care.&nbsp; Embedding&nbsp; eFI &nbsp;within primary care systems can enable earlier interventions, improve equity, and reduce avoidable healthcare utilisation. &nbsp;Investment in digital infrastructure and implementation pathways is essential to translate this evidence into sustainable practice. &nbsp;		Zenodo	2026	Poster	poster	cc-by-4.0		https://zenodo.org/records/21634787	https://zenodo.org/api/records/21634787	"diagnostic accuracy" AND "systematic review"	files_enumerated	True	True	1
Zenodo	21681965	10.5281/zenodo.21681965	Negative predictive value of cord-blood procalcitonin for early-onset neonatal bacterial infection: a pre-registered refutation campaign and a prevalence-calibrated decision operator	Pre-registered diagnostic-accuracy meta-analysis and Bayesian decision-analysis of the negative predictive value (NPV) of cord-blood procalcitonin (PCT) for early-onset neonatal bacterial infection (EONI). Six falsifiable hypotheses with GO/NO-GO thresholds were fixed before analysis; four independent cord-blood cohorts and fourteen serum comparator series were synthesised by bivariate random-effects meta-analysis. Pooled cord sensitivity was 0.65 (95% CI 0.53-0.75) and negative likelihood ratio 0.39, refuting a stand-alone discriminating test (H1, H2: NO-GO). NPV is very high at very low prevalence (0.996 at 1%; H3: GO) but falls below 0.98 from 5% onwards (H4: NO-GO). By decision-curve analysis a negative-cord-PCT rule-out spares ~902 empirical antibiotic courses per 1000 neonates at 1% prevalence, dominating 'treat all' above a 0.39% treatment threshold, provided prevalence stays below 2.5%. This deposit contains the article (English and French; PDF, DOCX, sources), the conceptualisation dossier, the audited 2x2 dataset, primary results and analysis code, all figures (English and French), the AlphaFold structure of the CALCA precursor, the audit report and a global SHA-256 manifest. Every reported value is injected from SHA-256-fingerprinted primary files; refuted hypotheses are published on the same footing as the corroborated one.	procalcitonin | cord blood | early-onset neonatal infection | negative predictive value | diagnostic-accuracy meta-analysis | decision-curve analysis | antibiotic stewardship | pre-registration | refutability | Bayesian decision	Zenodo	2026	Preprint	publication	cc-by-4.0		https://zenodo.org/records/21681965	https://zenodo.org/api/records/21681965	"2x2" AND diagnostic AND "meta-analysis" | "diagnostic accuracy" AND "meta-analysis"	files_enumerated	True	True	0
Zenodo	21774325	10.5281/zenodo.21774325	MetaBayesDTA	MetaBayesDTA is an extended, Bayesian version of MetaDTA, which allows users to conduct meta-analysis of test accuracy, with or without assuming a gold standard.	Network Analysis | Diagnostic Test Accuracy | Imperfect Gold Standard | Latent Class | Bayesian | RShiny	Zenodo	2026	Software	software	gpl-3.0-or-later		https://zenodo.org/records/21774325	https://zenodo.org/api/records/21774325	"diagnostic test accuracy" | "test accuracy" AND "meta-analysis"	files_enumerated	True	False	1
Zenodo	21778739	10.5281/zenodo.21778739	EFFECTIVENESS OF MENTAL HEALTH SCREENING PROGRAMS USING PATIENT HEALTH QUESTIONNAIRE (PHQ-9) AND GENERALISED ANXIETY DISORDER-7 (GAD-7) IN PRIMARY CARE: A SYSTEMATIC REVIEW AND META-ANALYSIS	Background: Depressive and anxiety disorders are highly prevalent in primary care settings but frequently remain unrecognized and underrated. The Patient Health Questionnare-9 (PHQ-9) and Generalized Anxiety Disorder-7 (GAD-7) are widely recommended psychiatric screens, yet debate continues regarding the diagnostic accuracy and clinical downstream utility of routine screening programs. Objective: To systematically review and meta-analyze the diagnostic accuracy of PHQ-9 and GAD-7 in primary care and evaluate the clinical impact of systematic screening programs on clinician recognition, treatment initiation and patient outcomes. Results: A total of 42 studies ( N = 68412 participants) met inclusion criteria. For PHQ-9 ( (&ge; 10), pooled sensitivity was 0.85 (95% CI: 0.81&ndash;0.88) and specificity was 0.86 (95% CI: 0.83&ndash;0.89). For GAD-7 (&ge; 10), pooled sensitivity was 0.81 (95% CI: 0.76&ndash;0.85) and specificity was 0.87 (95% CI: 0.83&ndash;0.90). Routine screening significantly increased clinician diagnostic recognition (RR = 1.64, 95% CI: 1.38&ndash;1.95) and treatment initiation (RR = 1.48, 95% CI: 1.22&ndash;1.79). However, screening with feedback alone produced minimal direct symptom reduction (SMD = -0.12, 95% CI: -0.23 to -0.01), whereas screening integrated into Collaborative Care Models yielded robust clinical recovery (SMD = -0.41, 95% CI: -0.53 to -0.29). Conclusion: Both PHQ-9 and GAD-7 demonstrate high diagnostic accuracy in primary care. However, screening programs improve clinical patient outcomes primarily when embedded within structured, collaborative care systems with staff-supported management. Keywords: PHQ-9, GAD-7, Primary Care, Mental Health Screening, Meta-Analysis, Systematic Review, Collaborative Care.		Zenodo	2026	Publication	publication	cc-by-4.0		https://zenodo.org/records/21778739	https://zenodo.org/api/records/21778739	"diagnostic accuracy" AND "meta-analysis" | "diagnostic accuracy" AND "systematic review"	files_enumerated	True	True	1
Zenodo	21789814	10.5281/zenodo.21789814	POTENTIAL ROLE OF CIRCULATING CELL-FREE DNA IN DISTINGUISHING BETWEEN BENIGN AND MALIGNANT BREAST LESIONS: A SYSTEMATIC REVIEW AND META ANALYSIS	Abstract B ackground: Breast cancer remains a leading global health problem and improved non-invasive diagnostics are needed to distinguish malignant from benign breast lesions and reduce unnecessary biopsies. Methods: We performed a systematic review and meta‑analysis of studies that compared cfDNA assays in histopathology‑confirmed breast cancer versus benign breast disease. A comprehensive search of PubMed, Embase, Cochrane Library, ScienceDirect, Web of Science, and Google Scholar through May 2026 identified studies meeting predefined PICO criteria. Two reviewers independently screened studies, extracted data, and assessed quality with the Joanna Briggs Institute tool. Sensitivity and specificity were used to summarize overall diagnostic performance. The random-effects model was used to calculate the pooled statistics. Results: From 1,131 citations, 15 studies met inclusion and were selected for the final qualitative analysis . Study sample sizes and methods varied widely. Reported per‑study sensitivity ranged from 13% to 100% and specificity from 40% to 100%, producing substantial between‑study heterogeneity and threshold effects. The pooled analysis found that cfDNA concentration distinguished breast cancer from benign lesions with a sensitivity of 75% (95% CI, 63&ndash;88%) and a specificity of 77% (95% CI, 69&ndash;85%). Plasma‑based methylation, mutation‑targeted, and fragmentomics assays generally clustered toward higher specificity than crude total‑cfDNA concentration measures, while serum and simple concentration assays showed more variable and often lower specificity. Conclusions: cfDNA assays show biologic promise and assay‑dependent diagnostic accuracy for discriminating breast cancer from benign lesions, but current evidence is heterogeneous.	Circulating Cell Free DNA (cfDNA), Breast Cancer, Benign Breast Lesions, Diagnostic Accuracy, Non-Invasive Diagnosis.	Zenodo	2026	Publication	publication	cc-by-4.0		https://zenodo.org/records/21789814	https://zenodo.org/api/records/21789814	"diagnostic accuracy" AND "meta-analysis" | "diagnostic accuracy" AND "systematic review" | "sensitivity and specificity" AND "meta-analysis"	files_enumerated	True	True	1
Zenodo	21804348	10.5281/zenodo.21804348	R-Studio Code for Generative AI for Early Gastric Cancer Detection: A Systematic Review and Meta-Analysis	This repository contains the R-Studio (version 4.4.1) scripts used for the systematic review and meta-analysis titled: 'Generative AI for Early Gastric Cancer Detection: A Systematic Review and Meta-Analysis of Diagnostic Accuracy, Validation Gaps, Synthetic Artifacts, and Clinical Translation.' The scripts perform data preparation, pooled sensitivity and specificity analysis (Random-Effects Model), heterogeneity assessment (I&sup2; statistic), publication bias evaluation (Egger's regression test and Funnel plot), subgroup analysis by model architecture (GAN, VAE, Hybrid), and leave-one-out sensitivity analysis. For more details, please refer to the README.md file in the repository or the corresponding author's manuscript	Generative AI, Gastric Cancer, Meta-Analysis, Systematic Review, R-Studio, Diagnostic Accuracy, Validation Gaps, Synthetic Artifacts	Zenodo	2026	Other	other	cc-by-4.0		https://zenodo.org/records/21804348	https://zenodo.org/api/records/21804348	"diagnostic accuracy" AND "meta-analysis" | "diagnostic accuracy" AND "systematic review" | "sensitivity and specificity" AND "meta-analysis"	files_enumerated	True	True	8
Zenodo	21810681	10.5281/zenodo.21810681	Study-Level Data and Reproducible R Code for Artificial Intelligence in Dental Caries Detection: A Systematic Review and Diagnostic Test Accuracy Meta-Analysis	This repository contains the study-level data, analytical code, methodological audit files, and derived results supporting the systematic review and diagnostic test accuracy meta-analysis entitled &ldquo;Clinical Utility and Translational Readiness of Artificial Intelligence for Dental Caries Detection: A Systematic Review and Diagnostic Test Accuracy Meta-Analysis.&rdquo; The literature search was updated through 10 June 2026. The primary quantitative synthesis evaluates standalone artificial intelligence systems with complete 2 &times; 2 diagnostic contingency data. Studies assessing clinicians working with artificial intelligence assistance are retained as a separate secondary analysis. Diagnostic performance is estimated using a bivariate Reitsma random-effects model, hierarchical summary receiver operating characteristic analysis, likelihood ratios, diagnostic odds ratios, and prevalence-dependent positive and negative predictive values. Uncertainty in derived measures is propagated using 200,000 Monte Carlo draws with a prespecified random seed. Additional analyses examine the unit of analysis, alternative analytical specifications, and the influence of studies identified through the updated search. The repository also contains study characteristics, estimate-selection decisions, QUADAS-3 assessments, PRISMA flow data, complete search strategies, excluded-study records, protocol amendments, the PRISMA-DTA checklist, and an auditable comparison with the review by Lam et al. Implementation barriers are examined through exploratory TF-IDF vectorisation, cosine distance and average-linkage hierarchical clustering, followed by an auditable rule-based assignment of substantive statements to seven predefined domains. All information consists of study-level secondary data extracted or derived from published reports. No individual participant data, identifiable clinical information, clinical images, or copyrighted full-text articles are included. The review protocol was prospectively registered in PROSPERO (CRD420251232014).		Zenodo	2026	Dataset	dataset	cc-by-4.0		https://zenodo.org/records/21810681	https://zenodo.org/api/records/21810681	"diagnostic test accuracy" | "test accuracy" AND "meta-analysis"	files_enumerated	True	True	25
Zenodo	21851700	10.5281/zenodo.21851700	Dataset: Identify specific patterns of TDP-43 proteinopathy induced cryptic mis-splicing of STMN2 and other "cryptic mis-splicing" patterns found within PubMed Literature, 2026. - PathMap Experiment #000111	Interactive Data Viewer: Read, View, and Print from Day 1 Use our fully interactive viewer to view, read, and print this research data right from Day 1: https://pathmap.org/viewer.php?id=111 Artificial General Intelligence LLC Claim Evaluated: Identify specific patterns of TDP-43 proteinopathy induced cryptic mis-splicing of STMN2 and other &quot;cryptic mis-splicing&quot; patterns found within PubMed Literature, 2026. This dataset contains the raw JSON execution trace, verified verbatim quotes, and MeSH-aligned logic gates generated by PathMap Studio's Veridical Enforcement engine. 🔍 Novel &amp; Overlooked Insights Cryptic splicing creates stable, neurotoxic polypeptides (e.g., PKN1-N207) that escape nonsense-mediated decay (41720774). Cryptic peptides derived from mis-spliced transcripts are detectable in patient serum extracellular vesicles and CSF, offering potential diagnostic utility (41612503, 38277467). Cryptic polyadenylation is a distinct class of TDP-43 LOF events beyond canonical cryptic exon splicing, often leading to 3&#039;UTR extensions (41120751, 38313254). Nonsense-mediated decay (NMD) significantly masks the breadth of cryptic splicing, meaning standard RNA-seq often underestimates the total cryptic burden (40670663, 41332610). TDP-43-dependent cryptic splicing is an early event, occurring before the appearance of overt cytoplasmic aggregates, challenging the dogma that aggregation is the sole driver of clinical symptoms (38443601). Ciclopirox olamine induces TDP-43 cryptic exons via heavy metal toxicity, suggesting potential external triggers for proteinopathy (40715064). The inclusion of cryptic exons can trigger an adaptive immune response, where CD8+ T cells recognize cryptic epitopes as neo-antigens (40667053). TDP-43-dependent cryptic peptides represent a &quot;proteomic shift&quot; in neurodegeneration that may be independent of the total burden of canonical TDP-43 aggregates. NMD efficiency acts as a cellular checkpoint, with tumors and neurodegenerative states showing a divergence from &quot;tissue-specific baseline&quot; quality control, suggesting an &quot;NMD signature&quot; that varies per cell type. The inclusion of specific exons leads to peptide products that are not just byproduct garbage but functional effectors of toxicity. Cryptic peptides can be detected in extracellular vesicles (EVs), suggesting they could serve as non-invasive biomarkers for disease-specific splicing signatures. Synaptic proteins are disproportionately affected by the proteome-wide reduction in CE-target proteins, linking RNA surveillance directly to synaptic failure. Genetic modifiers, such as RAD23A or USP13, demonstrate that targeting protein homeostasis can mitigate the toxicity of TDP-43 mislocalization. 🧪 Extracted Custom Datapoints 📊 Suggested Experiments Perform longitudinal multi-omic analysis of iPSC-derived neurons to define the temporal hierarchy between initial cryptic splicing of STMN2/UNC13A and subsequent protein aggregation. Validate the neurotoxicity of cryptic peptides (e.g., PKN1-N207) by expressing them in non-TDP-43-depleted neurons and measuring synaptic plasticity markers. Test if pharmacological inhibition of NMD allows for the identification of a wider set of potential cryptic exon therapeutic targets in human patient tissue. 1. Perform mass-spectrometry based proteomic screening of patient CSF and EVs to quantify the abundance of PKN1-N207 in different clinical FTD variants. 2. Compare the toxicity of NMD-inhibitor-treated neurons (increasing cryptic peptide yield) vs. control neurons using synaptic plasticity assays. 3. CRISPR-tag the PKN1 locus in patient-derived iNeurons to monitor the real-time formation of PKN207. 📊 Suggested Studies Cross-sectional study to validate the diagnostic accuracy of cryptic peptide panels in serum-derived extracellular vesicles across diverse FTLD-TDP cohorts. Comparative RNA-seq meta-analysis of different brain regions to determine the tissue-specific hierarchy of cryptic splicing vulnerability in LATE vs. AD patients. 1. Longitudinal cohort study correlating cryptic peptide burden in peripheral tissues (e.g., skin/blood EVs) with clinical rate of decline in ALS patients. 2. Comparative transcriptomic and proteomic analysis across brain regions to determine if 'cryptic proteome' hotspots map to anatomical progression sites in FTLD. 📊 Swansons Literature Based Discovery Candidates Inhibition of the Unfolded Protein Response (UPR), specifically via PERK, may exacerbate cryptic exon-induced neurotoxicity by limiting the translational capacity required to handle truncated protein products. ER stress and NMD inhibition (ID: 27940503) indicate that ER stress and TDP-43 depletion synergistically promote pathogenic protein states. Cryptic exon-derived peptides (e.g., PKN207) produce truncated proteins that act as neurotoxic seeds (ID: 41720774). Nonsense-Mediated Decay (NMD) and the Proteasome system. NMD attempts to degrade cryptic transcripts, while the proteasome handles the resultant truncated proteins. If NMD is impaired or ER stress is high, these truncated polypeptides reach critical concentrations, triggering neuronal dysfunction; thus, regulating the proteostatic handling of these fragments is a potential therapy. &#8226; Discovered Hypothesis (A to C): Stable cryptic peptides generated by NMD-evaded splicing act as persistent metabolic disruptors in neurons, potentially mediating late-stage metabolic failure in neurodegeneration. - Literature A (Origin): NMD efficiency variation and its role in disease (ID 42499671/42448936). - Literature C (Target): Mitochondrial dysfunction and metabolic stress in neurons (ID 42063624/41280089). - The Intersecting Bridge B: The specific protein kinase N1 (PKN1) and related TDP-43 targets which act as metabolic/autophagic signaling nodes (ID 41720774/42063624). - Biological Rationale: Cryptic peptides like PKN207 disrupt autophagic and mitochondrial proteins, creating a secondary metabolic defect that bridges RNA surveillance failure with the clinical neurodegeneration observed in ALS/FTD. 📊 Contradictions Between Evidences There is a minor contradiction regarding whether cryptic splicing of UNC13A is more or less sensitive than STMN2, with some studies suggesting STMN2 is the most sensitive indicator of LOF. None identified in the current set; evidence generally supports the NMD/cryptic splicing/neurotoxicity cascade. 📊 Repurposed Solutions Use of small nuclear RNAs (snRNAs) encoded in a single vector to simultaneously correct multiple cryptic splicing targets (STMN2 and UNC13A) (ID: 41573891) or the use of antisense oligonucleotides (ASOs) to target the specific cryptic 3' splice site (ID: 36927019). 1. Use of NMD modulators to selectively promote the degradation of pathogenic cryptic transcripts. 2. Antisense oligonucleotide (ASO) strategies to mask cryptic splice sites or correct splicing as established for EZH2 (ID 42547267). 📊 Cryptic Peptide Toxic Phenotypes Impairment of cognition, memory, and synaptic plasticity. 📊 Nmd Efficiency Variation Yes, differential NMD efficiency exists across tissues/cell types, suggesting that cells with lower NMD activity are intrinsically more susceptible to the toxic accumulation of cryptic peptides. 📊 Cryptic Peptide Biomarker Validation Cryptic peptides from RANBP1, IGLON5, ACTN1, and ALPK2 have been detected in serum extracellular vesicles; IGLON5 shows increased frequency in SALS, indicating diagnostic potential. Tags Attractor Table Extracted Keywords &amp; Entities DNA-Binding Protein 43, _gates_from_dna-binding_protein_43, Exons, _gates_to_exons, _gates_from_exons, Protein Deficiency, _gates_to_protein_deficiency, Functional Protein Loss, _gates_from_functional_protein_loss, Neurodegeneration, _gates_to_neurodegeneration, Peptides, _gates_to_peptides, _gates_from_peptides, Synaptic Transmission, _gates_to_synaptic_transmission Run Your Own Analysis PathMap is a patent-pending universal AI workbench designed to eliminate LLM hallucinations in medical research. Generate your own autonomous discovery reports at PathMap.org .	DNA-Binding Protein 43 | _gates_from_dna-binding_protein_43 | Exons | _gates_to_exons | _gates_from_exons | Protein Deficiency | _gates_to_protein_deficiency | Functional Protein Loss | _gates_from_functional_protein_loss | Neurodegeneration | _gates_to_neurodegeneration | Peptides | _gates_to_peptides | _gates_from_peptides | Synaptic Transmission | _gates_to_synaptic_transmission	Zenodo	2026	Dataset	dataset	cc-by-4.0		https://zenodo.org/records/21851700	https://zenodo.org/api/records/21851700	"diagnostic accuracy" AND "meta-analysis"	files_enumerated	True	True	1
Zenodo	21867249	10.5281/zenodo.21867249	Clinical validation of fixed blood host-response mRNA assays in acute care: systematic review data and code	Corrective public package for a systematic review of fixed multigene blood host-response mRNA assays in adult acute care. Version 2.0.1 completes the public evidence-set chronology, replaces internal workflow labels with neutral methods language, clarifies that a limited number of brief source phrases are retained in quotation marks in Additional file 7, and binds the verified repository and registry-status identifiers. Scientific tables and final counts are unchanged from version 2.0.0. The archive reports 43 included reports, 21 principal contrasts and 30 principal operating points. It also retains the screening limitation that 46,662 concordant rule-based exclusions were not individually human-rescreened; the 0/3,000 upper bound applies only to the probability-sampling stratum. The prospective OSF registration is publicly available at https://osf.io/5mvbd/. As of 10 August 2026, the PROSPERO record remained not yet registered because one co-author approval was outstanding; no CRD registration number had been assigned.	systematic review | diagnostic test accuracy | host-response mRNA | acute infection | sepsis | cohort overlap | QUADAS-3 | PRISMA	Zenodo	2026	Dataset	dataset	cc-by-4.0		https://zenodo.org/records/21867249	https://zenodo.org/api/records/21867249	"diagnostic test accuracy"	files_enumerated	True	True	1
Zenodo	21877267	10.5281/zenodo.21877267	Diagnostic Role of miR-155 in Pulmonary Tuberculosis- A Systematic Review and Meta-Analysis	Background Tuberculosis (TB) continues to be the leading cause of morbidity worldwide, and current diagnostic tools are limited by low sensitivity, long turnaround time or cost. MicroRNA-155 (miR-155) is a stress- and inflammation-responsive microRNA that is consistently dysregulated during TB infection. This review was undertaken to assess whether miR-155 may be proposed as a rapid diagnostic biomarker for PTB. Methods We conducted a systematic review of studies evaluating the diagnostic accuracy of miR-155 (serum, plasma or sputum) for active PTB. This review builds on two-by-two (2&times;2) diagnostic tables of the twelve case-control studies (2012 to 2020). Pooled sensitivity, specificity, positive and negative likelihood ratios (PLR/NLR) and diagnostic odds ratio (DOR) were estimated and a summary receiver-operating-characteristic (SROC) curve was fitted. Heterogeneity was quantified with I&sup2;, and publication bias was assessed. Study quality was appraised with QUADAS-2. Newer studies (2021&ndash;2026) that could not supply 2&times;2 table were retained for narrative synthesis. Results Twelve studies contributed data to the quantitative synthesis. The pooled sensitivity, specificity and DOR of miR-155 for PTB were 0.86, 0.84, and 38.5 respectively, with PLR of 5.5 and NLR of 0.17. The SROC-derived AUC was 0.86&ndash;0.93. Heterogeneity was substantial (I&sup2; 78&ndash;88%). &nbsp; Conclusion miR-155 shows moderately high diagnostic accuracy for active pulmonary TB and may serve as a rapid, adjunctive, minimally invasive biomarker, particularly promising in pediatric and sputum-based testing. Large, standardized, prospective multicentre studies with harmonized cut-offs and specimen protocols are needed before clinical implementation.	microRNA-155; miR-155; pulmonary tuberculosis; biomarker; diagnostic accuracy; meta-analysis	Zenodo	2026	Journal article	publication	cc-by-4.0		https://zenodo.org/records/21877267	https://zenodo.org/api/records/21877267	"diagnostic accuracy" AND "meta-analysis" | "diagnostic accuracy" AND "systematic review"	files_enumerated	True	True	1
Zenodo	21879167	10.5281/zenodo.21879167	PJI inflammatory-arthritis DTA meta-analysis: analysis code and study-level data for a comparative diagnostic test accuracy review of periprosthetic joint infection thresholds in inflammatory arthritis	Analysis code and study-level input data for a systematic review and comparative diagnostic test accuracy (DTA) meta-analysis testing whether the standard diagnostic thresholds for periprosthetic joint infection retain their accuracy in patients with inflammatory arthritis. Thirty-four included studies contribute 154 two-by-two cell-sets for serum C-reactive protein, serum erythrocyte sedimentation rate, synovial white blood cell count, synovial polymorphonuclear percentage and synovial alpha-defensin, stratified by inflammatory-arthritis status. Sensitivity and specificity are pooled jointly with bivariate random-effects (Reitsma) models where at least four comparable cohorts are available, and with univariate logit-normal random-effects models otherwise. Inflammatory arthritis is tested as an effect modifier by contrasting the pooled logit-sensitivity and logit-false-positive-rate parameters of the inflammatory-arthritis and non-inflammatory-arthritis groups. The deposit also carries the derived quantities reported in the article: positive and negative likelihood ratios, diagnostic odds ratios, summary ROC curves and areas under them, expected missed infections and unnecessary infection classifications per 100 patients at pretest probabilities of 5, 10 and 20 percent, three prespecified sensitivity analyses (incorporation-bias-free, off-population-excluded and conventional-threshold-only), a threshold-effect check, the Deeks small-study-effect test, the alpha-defensin specificity synthesis and rule-based GRADE ratings for diagnostic tests. The archive contains the three-stage pipeline and a one-command driver that reproduces every result file in the required order: a Python data-preparation stage, an R model-fitting stage using mada and metafor, and a Python derived-statistics stage. It also contains the study-level input data (the extracted two-by-two cell-sets with page locators, the study-characteristics table and the QUADAS-2 and QUADAS-C risk-of-bias assessments), every generated result file, and the pinned Python and R environments. The analysis is entirely deterministic; no simulation, resampling or Markov chain Monte Carlo procedure is used, so no random seed applies. Reporting follows PRISMA-DTA. The review was registered on PROSPERO as CRD420261455527. Licensing is mixed, and the record-level licence stated for this deposit (CC BY 4.0) is the one covering the bulk of it. The source files analysis/prepare_data.py, analysis/analyze.py, analysis/fit_dta.R and run_all.sh are released under the MIT License; everything else, including the study-level data, the generated result files, the recorded environment and the repository documentation, is released under the Creative Commons Attribution 4.0 International licence. The repository carries both licence texts, as LICENSE (MIT) and LICENSE-DATA (CC BY 4.0). No full text, figure, table or verbatim passage from any of the 34 included articles is redistributed; each is identified by citation and page locator only.	periprosthetic joint infection | inflammatory arthritis | rheumatoid arthritis | diagnostic test accuracy | meta-analysis | systematic review | bivariate random-effects model | Reitsma model | summary ROC | synovial fluid | alpha-defensin | arthroplasty | orthopaedic surgery | PRISMA-DTA | QUADAS-2 | GRADE	Zenodo	2026	Software	software	cc-by-4.0		https://zenodo.org/records/21879167	https://zenodo.org/api/records/21879167	"diagnostic test accuracy" | "test accuracy" AND "meta-analysis"	files_enumerated	True	True	1
Zenodo	21885628	10.5281/zenodo.21885628	What do Brief Substance Use Screening Instruments Actually Measure A Stratified Meta-Analysis in Correctional Populations - Graph	Interactive semantic map of brief substance-use screeners in correctional populations, three analytic tiers, diagnostic accuracy, predictive validity, PRISMA selection, quality appraisal, pooled metrics, and evidence limitations.		Zenodo	2026	Software	software	cc-by-4.0		https://zenodo.org/records/21885628	https://zenodo.org/api/records/21885628	"diagnostic accuracy" AND "meta-analysis"	files_enumerated	True	True	1
Zenodo	21916839	10.5281/zenodo.21916839	Diagnostic accuracy and turn-around time in clinical laboratories: a systematic review of primary research involving medical technologists and laboratory technicians	Abstract Background: Clinical laboratories operate under simultaneous demands for accurate results and rapid reporting. Medical technologists and laboratory technicians contribute directly to specimen processing, analytical verification, quality control, result validation, automation oversight, and identification of errors throughout the testing pathway. Technological and organizational interventions increasingly target these activities to shorten turn-around time while preserving analytical reliability. Objective: This systematic review evaluated primary empirical research examining diagnostic accuracy, analytical quality, and turn-around time in clinical laboratory workflows involving laboratory professionals. Methods: A PRISMA 2020-aligned systematic-review framework was applied. PubMed/MEDLINE, Scopus, Web of Science Core Collection, and the Cochrane Central Register of Controlled Trials were specified from inception through 13 August 2026. Eligible studies evaluated clinical laboratory processes involving medical technologists, laboratory technicians, scientists, or equivalent laboratory personnel and reported turn-around time together with measures of accuracy, agreement, error, sample quality, verification performance, or operational reliability. Primary interventional, prospective, retrospective, comparative, and quality-improvement studies were eligible. Study characteristics and outcomes were synthesized narratively because interventions and outcome definitions were heterogeneous. Results: Ten verified primary studies formed the core evidence set. Total laboratory automation, autoverification, pneumatic transport, satellite laboratory services, and workflow redesign consistently reduced turn-around time. Studies evaluating accuracy or specimen integrity generally demonstrated preservation of analytical performance when systems were appropriately validated. Autoverification additionally reduced manual review workload while maintaining high agreement with professional verification. Conclusion: Laboratory workflow interventions improve reporting speed without an inherent loss of diagnostic reliability when implemented with validated rules, quality controls, and professional oversight. Laboratory technologists remain central to validation, exception management, and continuous quality improvement. &nbsp; Keywords: clinical laboratory; laboratory personnel; medical technologists; laboratory technicians; diagnostic accuracy; turn-around time; laboratory automation; autoverification; specimen transport; quality improvement.		Zenodo	2026	Journal article	publication	cc-by-4.0		https://zenodo.org/records/21916839	https://zenodo.org/api/records/21916839	"diagnostic accuracy" AND "systematic review"	files_enumerated	True	True	1
Zenodo	21924381	10.5281/zenodo.21924381	MicroRNA Biomarkers in Rheumatoid Arthritis	This repository contains the analytical code and reproducibility materials supporting the systematic review and meta-analysis entitled &ldquo;From Molecular Signal to Clinical Biomarker: Diagnostic Performance and Translational Readiness of MicroRNAs in Rheumatoid Arthritis.&rdquo; The deposited materials correspond to the final Statistical Lock v2.0 (11 August 2026) and supersede all previous analytical versions. The primary diagnostic meta-analysis includes 58 individual-miRNA AUC estimates from 23 independent study families , analyzed using a three-level random-effects model to account for correlated effects within studies. Additional analyses include biological-matrix moderator analyses, sensitivity and influence analyses, small-study-effect assessments, recurrent-miRNA meta-analyses, and a separate random-effects synthesis of seven pure-miRNA diagnostic panels . The repository includes individual R scripts for the primary meta-analysis, conventional versus exosomal/extracellular-vesicle comparisons, sensitivity analyses, leave-one-study-family-out and influence diagnostics, small-study-effect analyses, recurrent miRNA candidates, pure-miRNA panels, the exploratory Translational Readiness Index, PRISMA evidence-flow reconstruction, and generation of the main and supplementary quantitative figures. The locked primary analysis yielded a pooled diagnostic AUC of 0.824 (95% CI 0.781&ndash;0.859) with a 95% prediction interval of 0.563&ndash;0.944 . The seven pure-miRNA panels yielded a pooled AUC of 0.897 (95% CI 0.807&ndash;0.947) , with a prediction interval of 0.628&ndash;0.978 . These materials are provided to facilitate transparency, reproducibility, independent verification, and future methodological updates. The PRISMA flow represents a retrospective evidence-audit reconstruction based on archived records and source-level reconciliation rather than a new synchronized platform-native PRISMA-S rerun. The Translational Readiness Index is a review-specific exploratory gap-mapping framework and should not be interpreted as a validated clinical or regulatory score. PROSPERO registration: CRD420251244493.	rheumatoid arthritis, | diagnostic accuracy	Zenodo	2026	Software	software	cc-by-4.0		https://zenodo.org/records/21924381	https://zenodo.org/api/records/21924381	"diagnostic accuracy" AND "meta-analysis" | "diagnostic accuracy" AND "systematic review"	files_enumerated	True	True	12
Zenodo	21955209	10.5281/zenodo.21955209	Clinical Performance of Wearable and Continuous Vital Sign Monitoring Technologies in Emergency Department Patients: A Systematic Review and Meta-analysis	Emergency departments (EDs) characterized by rapid patient turnover, unpredictable clinical deterioration, and the need for timely recognition of physiological instability. Conventional intermittent vital sign assessment may fail to detect transient or progressive changes in critically ill patients, creating opportunities for wearable and continuous monitoring technologies. This systematic review and meta-analysis aimed to evaluate the clinical performance, accuracy, reliability, and practical implications of wearable and continuous vital sign monitoring systems in emergency department populations. A comprehensive literature search conducted across major biomedical databases to identify studies evaluating wearable devices, wireless sensors, continuous electrocardiography (ECG), pulse oximetry, respiratory monitoring, non-invasive blood pressure monitoring, and multimodal physiological monitoring systems in ED patients. Studies reporting diagnostic accuracy, agreement with reference measurements, detection of clinical deterioration, workflow impact, or patient outcomes were included. Data extraction focused on technology characteristics, patient populations, monitoring parameters, performance outcomes, and methodological quality. The pooled findings demonstrated that wearable and continuous monitoring technologies generally provided acceptable agreement with conventional bedside measurements, particularly for heart rate, oxygen saturation, and respiratory rate monitoring. Continuous systems showed improved detection of physiological abnormalities compared with intermittent monitoring, although performance variability observed across devices and clinical settings. Meta-analysis indicated significant improvements in early recognition of deterioration events and enhanced monitoring continuity, while limitations remained regarding motion artifacts, calibration requirements, data integration, and clinical alarm management. Wearable monitoring technologies appear to represent a valuable adjunct to conventional ED assessment by enabling earlier identification of patient instability and supporting personalized clinical decision-making. However, further large-scale prospective studies are required to determine their impact on mortality, resource utilization, and cost-effectiveness.		Zenodo	2026	Publication	publication	cc-by-4.0		https://zenodo.org/records/21955209	https://zenodo.org/api/records/21955209	"diagnostic accuracy" AND "meta-analysis" | "diagnostic accuracy" AND "systematic review"	files_enumerated	True	True	1
Zenodo	21969448	10.5281/zenodo.21969448	High-Sensitivity Cardiac Troponin-Based Accelerated Diagnostic Pathways for Acute Coronary Syndrome in the Emergency Department: A Systematic Review and Meta-analysis	Acute coronary syndrome (ACS) remains one of the leading causes of morbidity and mortality worldwide, accounting for a substantial proportion of emergency department (ED) visits. Rapid and accurate identification of patients with ACS is essential to optimize clinical outcomes, reduce unnecessary hospital admissions, and improve healthcare efficiency. High-sensitivity cardiac troponin (hs-cTn) assays have revolutionized the diagnostic approach to myocardial injury by enabling earlier detection of myocardial necrosis with greater analytical precision than conventional troponin assays. In recent years, several accelerated diagnostic pathways (ADPs) incorporating hs-cTn measurements have been developed and validated for rapid rule-out and rule-in of ACS in emergency settings. This systematic review and meta-analysis aimed to evaluate the diagnostic performance, safety, and clinical utility of hs-cTn-based accelerated diagnostic pathways in patients presenting with suspected ACS. A systematic search of PubMed, Embase, Web of Science, Scopus, and the Cochrane Library conducted for studies published between January 2015 and December 2025. Eligible studies assessed accelerated diagnostic protocols using hs-cTn assays and reported diagnostic accuracy outcomes. Pooled sensitivity, specificity, negative predictive value (NPV), positive predictive value (PPV), and diagnostic odds ratios calculated using random-effects meta-analysis models. Heterogeneity assessed using the I&sup2; statistic. Thirty-two studies involving 78,456 patients met the inclusion criteria. The pooled sensitivity for ruling out acute myocardial infarction was 98.7% (95% CI:98.1-99.2%), while pooled specificity was 82.4% (95% CI:79.1-85.3%). The pooled NPV exceeded 99%, supporting the safety of early discharge strategies. Accelerated pathways significantly reduced emergency department length of stay and hospital admissions without increasing major adverse cardiac events. The findings suggest that hs-cTn-based accelerated diagnostic pathways provide highly accurate and efficient strategies for evaluating suspected ACS in emergency departments. Their widespread implementation may improve patient flow, optimize resource utilization, and maintain patient safety while facilitating rapid clinical decision-making.		Zenodo	2026	Publication	publication	cc-by-4.0		https://zenodo.org/records/21969448	https://zenodo.org/api/records/21969448	"diagnostic accuracy" AND "meta-analysis" | "diagnostic accuracy" AND "systematic review"	files_enumerated	True	True	1
