## Supplementary material for "The information in diagnostic tests": Executable analysis code, derived inputs, source-acquisition records, tests, and release metadata: file_manifest.csv

source	source_id	review_id	review_title	doi	file_id	file_name	file_size	download_url	upstream_checksum	format	license	license_url	parse_status	download_status	sha256	normalized_rows	test_groups
Zenodo	59356	ZENODO:59356	Diagnostic value of soluble triggering receptor expressed on myeloid cells in paediatric sepsis: a systematic review	10.1186/s13052-016-0242-y	349a89b4-4c30-4e04-941b-40a67618af2c	13052_2016_242_MOESM1_ESM.doc	35328	https://zenodo.org/api/records/59356/files/13052_2016_242_MOESM1_ESM.doc/content	md5:98b1d01ec51db590f06d418eaa001df0	doc	cc-by-4.0		unsupported_format
Zenodo	59356	ZENODO:59356	Diagnostic value of soluble triggering receptor expressed on myeloid cells in paediatric sepsis: a systematic review	10.1186/s13052-016-0242-y	c8b6ec8d-f980-4c89-af60-dbc04cf06670	13052_2016_242_MOESM2_ESM.docx	50015	https://zenodo.org/api/records/59356/files/13052_2016_242_MOESM2_ESM.docx/content	md5:da7fa5011505d2f06852684323151f8b	docx	cc-by-4.0		no_table_with_required_columns	200	90ca06ae8fe7b70bb156c103c3f61d80f3662e324d38b141c635fd389e929fec	0	0
Zenodo	59356	ZENODO:59356	Diagnostic value of soluble triggering receptor expressed on myeloid cells in paediatric sepsis: a systematic review	10.1186/s13052-016-0242-y	885ad2c6-8ff3-46b1-87dc-d75f0dae3602	13052_2016_Article_242.pdf	533119	https://zenodo.org/api/records/59356/files/13052_2016_Article_242.pdf/content	md5:885b1e55fe4cc1b82f4da5da48c79713	pdf	cc-by-4.0		unsupported_format
Zenodo	59356	ZENODO:59356	Diagnostic value of soluble triggering receptor expressed on myeloid cells in paediatric sepsis: a systematic review	10.1186/s13052-016-0242-y	1e9eb470-c4de-415e-b4d7-671c59815715	13052_2016_Article_242.xml.Meta	18706	https://zenodo.org/api/records/59356/files/13052_2016_Article_242.xml.Meta/content	md5:aeeffd26eb7b7e11795326053aad4123	meta	cc-by-4.0		unsupported_format
Zenodo	166401	ZENODO:166401	Defining the clinical pathway in cochrane diagnostic test accuracy reviews	10.1186/s12874-016-0252-x	9d8d33fc-5121-4964-94c3-13b68c0b6d0f	12874_2016_252_MOESM1_ESM.doc	73728	https://zenodo.org/api/records/166401/files/12874_2016_252_MOESM1_ESM.doc/content	md5:6de438684ac6fe15d206c9f70ace8e43	doc	cc-by-4.0		unsupported_format
Zenodo	166401	ZENODO:166401	Defining the clinical pathway in cochrane diagnostic test accuracy reviews	10.1186/s12874-016-0252-x	fc8c0274-3ac1-4684-b698-fc823134f01d	12874_2016_Article_252.xml.Meta	16873	https://zenodo.org/api/records/166401/files/12874_2016_Article_252.xml.Meta/content	md5:936d1e18f2cb3e87dd0f38359b526a43	meta	cc-by-4.0		unsupported_format
Zenodo	166401	ZENODO:166401	Defining the clinical pathway in cochrane diagnostic test accuracy reviews	10.1186/s12874-016-0252-x	93c6ec1c-c293-4cb7-bf80-5ec42c2d6bc6	12874_2016_Article_252.pdf	1081499	https://zenodo.org/api/records/166401/files/12874_2016_Article_252.pdf/content	md5:d886553f9e1c40b5754b5c6e64a51e55	pdf	cc-by-4.0		unsupported_format
Zenodo	570054	ZENODO:570054	Accuracy of serum procalcitonin for the diagnosis of sepsis in neonates and children with systemic inflammatory syndrome: a meta-analysis	10.1186/s12879-017-2396-7	8440ee81-a0c2-4b25-977c-a9b19be006b0	12879_2017_2396_MOESM9_ESM.pdf	386959	https://zenodo.org/api/records/570054/files/12879_2017_2396_MOESM9_ESM.pdf/content	md5:c27543f1d3bf4121b67dc6ee65ac76f8	pdf	cc-by-4.0		unsupported_format
Zenodo	570054	ZENODO:570054	Accuracy of serum procalcitonin for the diagnosis of sepsis in neonates and children with systemic inflammatory syndrome: a meta-analysis	10.1186/s12879-017-2396-7	29914df8-e7e6-428e-a1c3-8dd8c3407911	12879_2017_2396_MOESM10_ESM.pdf	345710	https://zenodo.org/api/records/570054/files/12879_2017_2396_MOESM10_ESM.pdf/content	md5:3fec8c0bb6cbc2e7701b5c49264d1706	pdf	cc-by-4.0		unsupported_format
Zenodo	570054	ZENODO:570054	Accuracy of serum procalcitonin for the diagnosis of sepsis in neonates and children with systemic inflammatory syndrome: a meta-analysis	10.1186/s12879-017-2396-7	5028368a-d5bb-4f22-9596-67c20137cda1	12879_2017_2396_MOESM11_ESM.pdf	158487	https://zenodo.org/api/records/570054/files/12879_2017_2396_MOESM11_ESM.pdf/content	md5:8b6b6ad36e56fb940d8d9f8c96dc0faa	pdf	cc-by-4.0		unsupported_format
Zenodo	570054	ZENODO:570054	Accuracy of serum procalcitonin for the diagnosis of sepsis in neonates and children with systemic inflammatory syndrome: a meta-analysis	10.1186/s12879-017-2396-7	7a551b7e-90e5-47aa-b362-b0d554e3c601	12879_2017_2396_MOESM1_ESM.pdf	55921	https://zenodo.org/api/records/570054/files/12879_2017_2396_MOESM1_ESM.pdf/content	md5:259257f83aff0b3ba480d68269b1a49b	pdf	cc-by-4.0		unsupported_format
Zenodo	570054	ZENODO:570054	Accuracy of serum procalcitonin for the diagnosis of sepsis in neonates and children with systemic inflammatory syndrome: a meta-analysis	10.1186/s12879-017-2396-7	5d3e7319-4a0c-4953-9a2b-feffcb8802e4	12879_2017_2396_MOESM2_ESM.pdf	87033	https://zenodo.org/api/records/570054/files/12879_2017_2396_MOESM2_ESM.pdf/content	md5:506437f370ff78484fde00bf764697ff	pdf	cc-by-4.0		unsupported_format
Zenodo	570054	ZENODO:570054	Accuracy of serum procalcitonin for the diagnosis of sepsis in neonates and children with systemic inflammatory syndrome: a meta-analysis	10.1186/s12879-017-2396-7	64af3a9d-14e9-40d1-8f83-1852f298aace	12879_2017_2396_MOESM3_ESM.pdf	133973	https://zenodo.org/api/records/570054/files/12879_2017_2396_MOESM3_ESM.pdf/content	md5:3a2ab0ca9a157c6d54995bf70d699682	pdf	cc-by-4.0		unsupported_format
Zenodo	570054	ZENODO:570054	Accuracy of serum procalcitonin for the diagnosis of sepsis in neonates and children with systemic inflammatory syndrome: a meta-analysis	10.1186/s12879-017-2396-7	78da2b50-e871-4344-a819-d550ae767e76	12879_2017_2396_MOESM4_ESM.pdf	761118	https://zenodo.org/api/records/570054/files/12879_2017_2396_MOESM4_ESM.pdf/content	md5:f7d46a3c63971f9b0dc66969e3b863b3	pdf	cc-by-4.0		unsupported_format
Zenodo	570054	ZENODO:570054	Accuracy of serum procalcitonin for the diagnosis of sepsis in neonates and children with systemic inflammatory syndrome: a meta-analysis	10.1186/s12879-017-2396-7	4b19ab9a-1c6e-4c9d-a8d8-62e6c59e4e40	12879_2017_2396_MOESM5_ESM.pdf	47961	https://zenodo.org/api/records/570054/files/12879_2017_2396_MOESM5_ESM.pdf/content	md5:b02c66eaede6a42fdeb64aae952b897e	pdf	cc-by-4.0		unsupported_format
Zenodo	570054	ZENODO:570054	Accuracy of serum procalcitonin for the diagnosis of sepsis in neonates and children with systemic inflammatory syndrome: a meta-analysis	10.1186/s12879-017-2396-7	92cad74e-7d22-45b4-9d33-cd6869340aa1	12879_2017_2396_MOESM6_ESM.pdf	330992	https://zenodo.org/api/records/570054/files/12879_2017_2396_MOESM6_ESM.pdf/content	md5:5a2c03ab345ace1d28f272fbb27f3cb3	pdf	cc-by-4.0		unsupported_format
Zenodo	570054	ZENODO:570054	Accuracy of serum procalcitonin for the diagnosis of sepsis in neonates and children with systemic inflammatory syndrome: a meta-analysis	10.1186/s12879-017-2396-7	285be599-cbcc-4e6d-8a69-c4941d096774	12879_2017_2396_MOESM7_ESM.pdf	161438	https://zenodo.org/api/records/570054/files/12879_2017_2396_MOESM7_ESM.pdf/content	md5:cff052fd948bc2e783462a6d8732f8ff	pdf	cc-by-4.0		unsupported_format
Zenodo	570054	ZENODO:570054	Accuracy of serum procalcitonin for the diagnosis of sepsis in neonates and children with systemic inflammatory syndrome: a meta-analysis	10.1186/s12879-017-2396-7	84b6e203-8ef2-494a-bf2e-02723fa5b733	12879_2017_2396_MOESM8_ESM.pdf	20185	https://zenodo.org/api/records/570054/files/12879_2017_2396_MOESM8_ESM.pdf/content	md5:5f940fbc4ad8ef84f2784a2ff419606b	pdf	cc-by-4.0		unsupported_format
Zenodo	570054	ZENODO:570054	Accuracy of serum procalcitonin for the diagnosis of sepsis in neonates and children with systemic inflammatory syndrome: a meta-analysis	10.1186/s12879-017-2396-7	c21230c6-50f5-47f7-a2f1-170545ae65c6	12879_2017_Article_2396.pdf	931719	https://zenodo.org/api/records/570054/files/12879_2017_Article_2396.pdf/content	md5:2c2e3f1a0d28b9216923eb5b4a512381	pdf	cc-by-4.0		unsupported_format
Zenodo	570054	ZENODO:570054	Accuracy of serum procalcitonin for the diagnosis of sepsis in neonates and children with systemic inflammatory syndrome: a meta-analysis	10.1186/s12879-017-2396-7	b693306a-b9f5-4dea-a11e-7cf29b60ca41	12879_2017_Article_2396.xml.Meta	31071	https://zenodo.org/api/records/570054/files/12879_2017_Article_2396.xml.Meta/content	md5:a14c8476e27d3c414dd3b5b4997157e3	meta	cc-by-4.0		unsupported_format
Zenodo	887619	ZENODO:887619	LIMSI@CLEF eHealth 2017 Task 2: Logistic Regression for Automatic Article Ranking	10.5281/zenodo.887619	c12f5a4a-1790-4cd8-8f6e-1d0c54f74a4d	paper_101.pdf	223786	https://zenodo.org/api/records/887619/files/paper_101.pdf/content	md5:2f82eac64cb079bd1d71992f1aea90dc	pdf	cc-by-4.0		unsupported_format
Zenodo	1303259	ZENODO:1303259	Cochrane DTA Reference Dataset	10.5281/zenodo.1303259	48bb10e7-4833-4bcd-83a3-602b8fab9e83	CL145_open_set_20181101.zip	43017918	https://zenodo.org/api/records/1303259/files/CL145_open_set_20181101.zip/content	md5:04b59deabfedba64cc6d5f2d2b77b467	zip	cc-by-nc-4.0		file_too_large
Zenodo	2574710	ZENODO:2574710	Data Extraction and Synthesis in Systematic Reviews of Diagnostic Test Accuracy: A Corpus for Automating and Evaluating the Process	10.5281/zenodo.2574710	f484b118-ac2a-4391-9322-818d61fb240d	normanAMIA2018_revised.pdf	101912	https://zenodo.org/api/records/2574710/files/normanAMIA2018_revised.pdf/content	md5:fb1402dac89ed77e4b6cef3048d1928e	pdf	other-open		unsupported_format
Zenodo	2574724	ZENODO:2574724	LIMSI@CLEF eHealth 2018 Task 2: Technology Assisted Reviews by Stacking Active and Static Learning	10.5281/zenodo.2574724	7537ad13-65bc-4252-b925-77e35d63db41	paper_198.pdf	354816	https://zenodo.org/api/records/2574724/files/paper_198.pdf/content	md5:e527a8a8c5c9f6a8fc3ad7cca159c516	pdf	other-open		unsupported_format
Zenodo	3678082	ZENODO:3678082	Measuring the impact of screening automation on meta-analyses of diagnostic test accuracy	10.1186/s13643-019-1162-x	1b9b86dc-eeba-49d7-92ca-2c1bb663c674	s13643-019-1162-x.pdf	1127804	https://zenodo.org/api/records/3678082/files/s13643-019-1162-x.pdf/content	md5:368eb4b3ccbd051d681843de6b5ffc93	pdf	cc-by-4.0		unsupported_format
Zenodo	3678084	ZENODO:3678084	A distantly supervised dataset for automated data extraction from diagnostic studies	10.5281/zenodo.3678084	9f409f9a-1ee9-4d94-a503-ca60a15a7f7f	W19-5012.pdf	191512	https://zenodo.org/api/records/3678084/files/W19-5012.pdf/content	md5:29a5653d77aed9b6566441d3a9f3633a	pdf	cc-by-3.0		unsupported_format
Zenodo	3892313	ZENODO:3892313	Impact of Advanced Practice Nurses and Midwives on Patients' Outcomes: A Systematic Review	10.5281/zenodo.3892313	4f3ce604-6c44-4762-a55b-4d064ba81fa3	article.pdf	321999	https://zenodo.org/api/records/3892313/files/article.pdf/content	md5:150773015419fdbae7474e9bbfb20bd9	pdf	cc-by-4.0		unsupported_format
Zenodo	4007010	ZENODO:4007010	The diagnostic accuracy of the Biofire FilmArray Meningitis/Encephalitis panel in the diagnosis of infectious meningitis and encephalitis in a paediatric population – A systematic review and meta-analysis - Appendices	10.5281/zenodo.4007010	7189a8ab-d0e5-4d80-9c67-2404d5c98f24	Biofire FAME panel Dissertation - Appendices.docx	142792	https://zenodo.org/api/records/4007010/files/Biofire%20FAME%20panel%20Dissertation%20-%20Appendices.docx/content	md5:835895d4fd1b6e504d3d38a7c67ba194	docx	cc-by-4.0		no_table_with_required_columns	200	86ec9647a5347835d190395ebfbc950da5308ba14a8b9115022760bbbcbe2477	0	0
Zenodo	4029663	ZENODO:4029663	The use of lung ultrasound in the diagnosis of pneumothorax in trauma patients	10.12775/JEHS.2020.10.09.037	6de8f835-ff43-4360-8c31-837ffd2668e3	2020.10.09.037.pdf	262958	https://zenodo.org/api/records/4029663/files/2020.10.09.037.pdf/content	md5:a0f8d7a33b6d96673de243fa61d24971	pdf	cc-by-4.0		unsupported_format
Zenodo	4311445	ZENODO:4311445	Diagnostic Accuracy of Adrenal Imaging for Subtype Diagnosis in Primary Aldosteronism: Systematic Review and Meta-Analysis	10.5061/dryad.jm63xsj8t	4c26ffd1-999f-4b2a-86b0-f4554d6750e2	Figure_4.tif	1162588	https://zenodo.org/api/records/4311445/files/Figure_4.tif/content	md5:a5c2a04069e5a7175c7f2a1c16eb54a2	tif	cc-zero		unsupported_format
Zenodo	4311445	ZENODO:4311445	Diagnostic Accuracy of Adrenal Imaging for Subtype Diagnosis in Primary Aldosteronism: Systematic Review and Meta-Analysis	10.5061/dryad.jm63xsj8t	3409b018-698e-4239-bf02-0f3bc53d353b	Table_1.doc	57344	https://zenodo.org/api/records/4311445/files/Table_1.doc/content	md5:f3d1de1e6bc0562ef7535034c31952e3	doc	cc-zero		unsupported_format
Zenodo	4311445	ZENODO:4311445	Diagnostic Accuracy of Adrenal Imaging for Subtype Diagnosis in Primary Aldosteronism: Systematic Review and Meta-Analysis	10.5061/dryad.jm63xsj8t	1386e264-7e9b-49ba-83b5-4ed4d94a9494	Table_2.doc	65024	https://zenodo.org/api/records/4311445/files/Table_2.doc/content	md5:df7b6f3252e8aa5d696cd47c4a9e2b18	doc	cc-zero		unsupported_format
Zenodo	4311445	ZENODO:4311445	Diagnostic Accuracy of Adrenal Imaging for Subtype Diagnosis in Primary Aldosteronism: Systematic Review and Meta-Analysis	10.5061/dryad.jm63xsj8t	3f776b65-2d76-4673-9615-5df3b42c0593	Table_S1.docx	15818	https://zenodo.org/api/records/4311445/files/Table_S1.docx/content	md5:5b72f24626de1fef6f7ce52abf9b6911	docx	cc-zero		no_table_with_required_columns	200	4e117c00bc186d0729ce3d2a6d486ef24d02ba1de7b2c775396d4a6187ccb699	0	0
Zenodo	4311445	ZENODO:4311445	Diagnostic Accuracy of Adrenal Imaging for Subtype Diagnosis in Primary Aldosteronism: Systematic Review and Meta-Analysis	10.5061/dryad.jm63xsj8t	1aed541f-7c62-4af5-b06a-2401b8951508	Table_S2.docx	19435	https://zenodo.org/api/records/4311445/files/Table_S2.docx/content	md5:c399bfea82a2cd8689a457bf1561e2e2	docx	cc-zero		required_columns_not_found	200	3c1dae34e67b5508fa2da8cb501d750012011ef7cb192193d50e1b0d61834558	0	0
Zenodo	4311445	ZENODO:4311445	Diagnostic Accuracy of Adrenal Imaging for Subtype Diagnosis in Primary Aldosteronism: Systematic Review and Meta-Analysis	10.5061/dryad.jm63xsj8t	412f90f0-ab8b-47fb-8a5e-0ed594c8f83f	Table_S3.docx	21709	https://zenodo.org/api/records/4311445/files/Table_S3.docx/content	md5:9430198f508085e4d7852c702d59e981	docx	cc-zero		required_columns_not_found	200	419b41070f2631b290efbe6c29c6b99e377205106963b2c26b434ad74ccfc8eb	0	0
Zenodo	4311445	ZENODO:4311445	Diagnostic Accuracy of Adrenal Imaging for Subtype Diagnosis in Primary Aldosteronism: Systematic Review and Meta-Analysis	10.5061/dryad.jm63xsj8t	2917f54d-22ae-45fb-b4a0-2e303bec0ec0	Figure_1.tif	74442	https://zenodo.org/api/records/4311445/files/Figure_1.tif/content	md5:0c31e1e9f23268e13b0957c0f610cc71	tif	cc-zero		unsupported_format
Zenodo	4311445	ZENODO:4311445	Diagnostic Accuracy of Adrenal Imaging for Subtype Diagnosis in Primary Aldosteronism: Systematic Review and Meta-Analysis	10.5061/dryad.jm63xsj8t	23db2188-f1e0-4684-b58c-c9caef768c69	Figure_2.tif	805528	https://zenodo.org/api/records/4311445/files/Figure_2.tif/content	md5:0e7aff66a84eb7ec981187c0cc0fd244	tif	cc-zero		unsupported_format
Zenodo	4311445	ZENODO:4311445	Diagnostic Accuracy of Adrenal Imaging for Subtype Diagnosis in Primary Aldosteronism: Systematic Review and Meta-Analysis	10.5061/dryad.jm63xsj8t	c6105c44-9297-423d-ae84-46fcf42e3369	Figure_3.tif	1567272	https://zenodo.org/api/records/4311445/files/Figure_3.tif/content	md5:90ab508ac2c0bf6acc90bdcf8058f76c	tif	cc-zero		unsupported_format
Zenodo	4311445	ZENODO:4311445	Diagnostic Accuracy of Adrenal Imaging for Subtype Diagnosis in Primary Aldosteronism: Systematic Review and Meta-Analysis	10.5061/dryad.jm63xsj8t	087b13d8-ca7e-413f-bafe-9d9b906cac7f	Figure_S1.tif	1567272	https://zenodo.org/api/records/4311445/files/Figure_S1.tif/content	md5:9f56d99212761c15a016dfbc4c00aff3	tif	cc-zero		unsupported_format
Zenodo	4311445	ZENODO:4311445	Diagnostic Accuracy of Adrenal Imaging for Subtype Diagnosis in Primary Aldosteronism: Systematic Review and Meta-Analysis	10.5061/dryad.jm63xsj8t	5e1cb16a-56cd-4f0e-bde6-0b03fa11f173	Figure_S3.tif	1567272	https://zenodo.org/api/records/4311445/files/Figure_S3.tif/content	md5:018f34808762cc8d25e8e20858156fbe	tif	cc-zero		unsupported_format
Zenodo	4311445	ZENODO:4311445	Diagnostic Accuracy of Adrenal Imaging for Subtype Diagnosis in Primary Aldosteronism: Systematic Review and Meta-Analysis	10.5061/dryad.jm63xsj8t	622c985b-acab-46be-ab53-c6db3dba1ab7	Figure_S4.tif	1567272	https://zenodo.org/api/records/4311445/files/Figure_S4.tif/content	md5:89d08487aaa47689e28a957bcafa89f6	tif	cc-zero		unsupported_format
Zenodo	4321285	ZENODO:4321285	THE ROLE OF ULTRASOUND IN EVALUATION OF BENIGN & MALIGNANT ADNEXAL MASSES; A SYSTEMATIC REVIEW	10.5281/zenodo.4321285	50fdd1c2-1b08-4afb-9467-5537ddc524ce	246.Muhammad Arshad-article-converted.pdf	355248	https://zenodo.org/api/records/4321285/files/246.Muhammad%20Arshad-article-converted.pdf/content	md5:a34169d3fcbd52b97d8b24aa705ef172	pdf	cc-by-4.0		unsupported_format
Zenodo	4409581	ZENODO:4409581	Positive Predictive Value of Raised Serum Alkaline Phosphatase in Predicting Choledocholithiasis taking Operative Findings as Gold Standard	10.5281/zenodo.4409581	c39e1b53-026c-4fe6-a54b-c27b39a3dbae	1562.pdf	168521	https://zenodo.org/api/records/4409581/files/1562.pdf/content	md5:e3cf70fb6160691ec64307f19b1a39ac	pdf	cc-by-4.0		unsupported_format
Zenodo	4658054	ZENODO:4658054	COMPARISON OF CAROTID DOPPLER ULTRASOUND AND COMPUTERIZED TOMOGRAPHIC ANGIOGRAPHY IN THE EVALUATION OF CAROTID ARTERY STENOSIS: A SYSTEMIC REVIEW AND META-ANALYSIS	10.5281/zenodo.4658054	9d689a36-a474-42c5-95e0-4a0ab7036553	37.Doppler Ultrasound in Comparison with CT Angiography to Detect Carotid Artery Stenosis.pdf	987476	https://zenodo.org/api/records/4658054/files/37.Doppler%20Ultrasound%20in%20Comparison%20with%20CT%20Angiography%20to%20Detect%20Carotid%20Artery%20Stenosis.pdf/content	md5:b9267014cba1eaf6e718c0d4d6364567	pdf	cc-by-4.0		unsupported_format
Zenodo	4759897	ZENODO:4759897	Erectile Dysfunction and Penile Rehabilitation after Pelvic Fracture – a Systematic Review and Meta-Analysis	10.5061/dryad.mpg4f4r06	d8352753-9347-4441-9843-cadf109a25fe	data_meta_epidemiology.xlsx	11631	https://zenodo.org/api/records/4759897/files/data_meta_epidemiology.xlsx/content	md5:36149e411419d10d8fb3690dbc68f2d0	xlsx	cc-zero		required_columns_not_found	200	af7ce95d145e2433e4d465a864388d90eee0562cc3e15252d5db92cac9954901	0	0
Zenodo	4759897	ZENODO:4759897	Erectile Dysfunction and Penile Rehabilitation after Pelvic Fracture – a Systematic Review and Meta-Analysis	10.5061/dryad.mpg4f4r06	04d818cc-b147-4f9d-9e57-33fd2205fe71	data_meta_treatment.xlsx	9337	https://zenodo.org/api/records/4759897/files/data_meta_treatment.xlsx/content	md5:e62d2c5fc7a24de9493132a9a32d4c44	xlsx	cc-zero		required_columns_not_found	200	1282d69a89f87c99da805552e3881690c786f571808a0dedf56bc458e81b5574	0	0
Zenodo	4917138	ZENODO:4917138	Diagnostic accuracy of clinical tests assessing ligamentous injury of the talocrural and subtalar joints: a systematic review with meta-analysis	10.5281/zenodo.4917138	5793148c-d498-44ed-8375-e267845f7f1e	Diagnostic accuracy of clinical tests assessing ligamentous injury of the talocrural and subtalar joints a systematic review with meta-analysis.rm5	130650	https://zenodo.org/api/records/4917138/files/Diagnostic%20accuracy%20of%20clinical%20tests%20assessing%20ligamentous%20injury%20of%20the%20talocrural%20and%20subtalar%20joints%20a%20systematic%20review%20with%20meta-analysis.rm5/content	md5:0e057e3964f13939168d95dcceb5b960	rm5	cc-by-4.0		unsupported_format
Zenodo	4917138	ZENODO:4917138	Diagnostic accuracy of clinical tests assessing ligamentous injury of the talocrural and subtalar joints: a systematic review with meta-analysis	10.5281/zenodo.4917138	4405c8d1-ca5a-4084-8860-c96e440be46e	ADT metaDTA.csv	202	https://zenodo.org/api/records/4917138/files/ADT%20metaDTA.csv/content	md5:335358465f2b85eb5dfebb48ee80aba0	csv	cc-by-4.0		parsed	200	85acc57e4dc1032c40ee8afbe4a31254a27d778cbc324c2caada219ba1dde7f0	6	1
Zenodo	4944128	ZENODO:4944128	Reversible Diffusion Weighted Imaging Lesion in Acute Ischemic Stroke – A Systematic Review	10.5061/dryad.mpg4f4qvp	e190a280-f0bf-471d-9d93-fa7546463ab1	NNagaraja_12292019_DWI_Reversal_In_AIS_Review_Supplemental_File_Tracked.docx	181000	https://zenodo.org/api/records/4944128/files/NNagaraja_12292019_DWI_Reversal_In_AIS_Review_Supplemental_File_Tracked.docx/content	md5:e3d57ee3780bcbd6b0d08cc51ef6a13b	docx	cc-zero		no_table_with_required_columns	200	feaed6c538adf031046ddf89cea4c644ed3b53515d4ba74627852353c1110f8c	0	0
Zenodo	4944128	ZENODO:4944128	Reversible Diffusion Weighted Imaging Lesion in Acute Ischemic Stroke – A Systematic Review	10.5061/dryad.mpg4f4qvp	a1ed2f21-7fe5-4e1f-abaf-d20af6698e5f	README_for_Supplemental_data.docx	13814	https://zenodo.org/api/records/4944128/files/README_for_Supplemental_data.docx/content	md5:3ce9001bd9030b7be3fd6e0b955c0a5b	docx	cc-zero		no_table_with_required_columns	200	387842a6477b7d2c22540b2092f139871d0777deaf944fd96cd2a320181ec1ef	0	0
Zenodo	4958942	ZENODO:4958942	Data from: Diagnostic accuracy of point shear wave elastography and transient elastography for staging hepatic fibrosis in patients with non-alcoholic fatty liver disease: a meta-analysis	10.5061/dryad.b7fs1j3	2e127726-fd27-4a27-8a7a-76aefeb1d83d	original data_metaanalysis.rar	17644	https://zenodo.org/api/records/4958942/files/original%20data_metaanalysis.rar/content	md5:45696f8f737c96e0f4c63217186884c1	rar	cc-zero		unsupported_format
Zenodo	4992771	ZENODO:4992771	Data from: Evidence assessing the diagnostic performance of medical smartphone apps: a systematic review and exploratory meta-analysis	10.5061/dryad.900f8	c20bd414-ce07-4135-815e-ce5679a5042b	Appendix_studies_description.xls	98304	https://zenodo.org/api/records/4992771/files/Appendix_studies_description.xls/content	md5:581b1018cf6c9e46fe19e08675a2b13f	xls	cc-zero		unsupported_format
Zenodo	5297230	ZENODO:5297230	Diagnostic accuracy of teledentistry for dental caries among children and adolescents (6-18 years): a systematic review	10.5061/dryad.g79cnp5qb	3f1390f2-af02-47c9-8712-07ad6d7be568	Teledentistry_Data_Extraction_Sheet.xlsx	14295	https://zenodo.org/api/records/5297230/files/Teledentistry_Data_Extraction_Sheet.xlsx/content	md5:a67d35de682c910be36dd93a31816e4b	xlsx	cc-zero		required_columns_not_found	200	f9800a4d433782e4a4c87f1ca3f9388b68b38dad95b87c38e8e1d0af47c4d3c8	0	0
Zenodo	5529852	ZENODO:5529852	Laboratory-based dried blood spot testing for hepatitis C: A protocol for systematic review and meta-analysis of diagnostic accuracy [version 1; peer review: awaiting peer review]	10.12688/hrbopenres.13166.1	8018d322-95b4-41e3-92d1-d1e3f64830a4	blood spot testing HEP C.pdf	401662	https://zenodo.org/api/records/5529852/files/blood%20spot%20testing%20HEP%20C.pdf/content	md5:493ec6188a35f3996614e097f215805b	pdf	cc-by-4.0		unsupported_format
Zenodo	5599254	ZENODO:5599254	MRI Image Segmentation, Prediction and Diagnostic Accuracy: Deep Learning Framework and Machine Learning Techniques Analysis for Reducing The impact of Cardiac Diseases	10.35940/ijeat.B3138.129219	c894ef17-8f3c-4397-9d23-6e355d1f2855	B3138129219.pdf	719261	https://zenodo.org/api/records/5599254/files/B3138129219.pdf/content	md5:6759d611e0058e3d3f2fd9f5b921b98b	pdf	cc-by-4.0		unsupported_format
Zenodo	5830326	ZENODO:5830326	Efficacy of fetal MRI to detect cleft palate: A systematic review and meta-analysis	10.5281/zenodo.5830326	d2dfb8b1-a136-4e6e-96f6-f189e174e376	New Microsoft Word Document.docx	600893	https://zenodo.org/api/records/5830326/files/New%20Microsoft%20Word%20Document.docx/content	md5:d839402c69a17acf40cfe513ff4c9ef6	docx	cc-by-4.0		no_table_with_required_columns	200	3e8aef1598001a8b7678edf5e6b2fd1429446eab87c02c8aa53223c2ee4893f2	0	0
Zenodo	5949039	ZENODO:5949039	Diagnostic accuracy of dried blood spots for serology of vaccine-preventable diseases: a systematic review	10.1080/14760584.2022.2013821	8560298c-0952-4411-9f81-95d22d6cc236	DBS_VPD_diagnostic_2021123_clean.pdf	602964	https://zenodo.org/api/records/5949039/files/DBS_VPD_diagnostic_2021123_clean.pdf/content	md5:28c43371a24bda3c2118af84e6e200db	pdf	cc-by-4.0		unsupported_format
Zenodo	6213899	ZENODO:6213899	Among All Other Biopsy for Suspected Pancreatic Cancer, How Efficient Is EUS-FNA and EUS-FNB. A Meta-Analysis	10.5281/zenodo.6213899	cb7cafea-eb60-4466-8040-4cfd422c3205	Special 1.pdf	1314023	https://zenodo.org/api/records/6213899/files/Special%201.pdf/content	md5:37aa5842f12cc8aba2e9faa2ecbd10b5	pdf	cc-by-4.0		unsupported_format
Zenodo	6406160	ZENODO:6406160	Deep Learning for Caries Detection: A Systematic Review	10.1016/j.jdent.2022.104115	996f3a2f-33be-4d66-b996-3677c113c89a	1-s2.0-S0300571222001725-main (2).pdf	1867206	https://zenodo.org/api/records/6406160/files/1-s2.0-S0300571222001725-main%20(2).pdf/content	md5:902216c99df5418aa3af11c1ad9a6434	pdf	cc-by-4.0		unsupported_format
Zenodo	6406160	ZENODO:6406160	Deep Learning for Caries Detection: A Systematic Review	10.1016/j.jdent.2022.104115	74b1a807-702d-4cc8-8691-fab95187f511	1-s2.0-S0300571222001725-main.pdf	1330498	https://zenodo.org/api/records/6406160/files/1-s2.0-S0300571222001725-main.pdf/content	md5:dd2a2aeefc6ef3953296a8f492012e7b	pdf	cc-by-4.0		unsupported_format
Zenodo	6586604	ZENODO:6586604	Diagnostic accuracy of Ebola virus rapid diagnostic test compared to RT-PCR: a systematic review and meta-analysis	10.5281/zenodo.6586604	67d718ea-c6ff-4858-ab73-7d01a5f7114b	Supplementary Tables and Figures.docx	43957584	https://zenodo.org/api/records/6586604/files/Supplementary%20Tables%20and%20Figures.docx/content	md5:8028df356271f5a01192ff0f4850e49c	docx	cc-by-4.0		file_too_large
Zenodo	6786426	ZENODO:6786426	tengku-hanis/MA-ML-BC: R codes for "Diagnostic Accuracy of Machine Learning Models on Mammography in Breast Cancer Classification: A Meta-Analysis".	10.5281/zenodo.6786426	8d5352e8-2d13-47ae-a325-a30d55a5f212	tengku-hanis/MA-ML-BC-v1.0.0.zip	6275	https://zenodo.org/api/records/6786426/files/tengku-hanis/MA-ML-BC-v1.0.0.zip/content	md5:b775d3c9cb6d39fbf4873ab453393f2a	zip	other-open		no_table_with_required_columns	200	5cbb97bd14af419645a545036fd1e9912f7927099ac8c728a969ce4851986d02	0	0
Zenodo	7010922	ZENODO:7010922	EZSCAN for undiagnosed type 2 diabetes mellitus: A systematic review and meta-analysis	10.1371/journal.pone.0187297	750aa0ea-3a05-4f1f-8c59-11a54591dcb0	journal.pone.01872977.pdf	1657915	https://zenodo.org/api/records/7010922/files/journal.pone.01872977.pdf/content	md5:60e7c3da597e3338394f3453811c4f21	pdf	cc-by-4.0		unsupported_format
Zenodo	7153027	ZENODO:7153027	CerulloE1996/Holper_et_al: DTA of Static-99, Static-99R, and STABLE-2007	10.5281/zenodo.7153027	740afd2a-245b-4198-a992-21fc9baf580a	CerulloE1996/Holper_et_al-v1.zip	25737	https://zenodo.org/api/records/7153027/files/CerulloE1996/Holper_et_al-v1.zip/content	md5:9f0edcd4e247b7676fc15a1dad13270d	zip	other-open		no_table_with_required_columns	200	45ef27868cec5017eade3b34e13a62b8bc7bd63720dce2ca46167317a4c7cc1a	0	0
Zenodo	7229513	ZENODO:7229513	Search strategies related to : Sensitivity and Specificity of Atherosclerotic Plaque Components in Carotid Arteries Detectable by CT, MRI, PET, and Sonography – Comparison with Histology: A Systematic Review and Meta-analysis	10.5281/zenodo.7229513	00e41904-ebfc-49a8-9af4-bc7b7517c66e	Search strategies_final.odt	241717	https://zenodo.org/api/records/7229513/files/Search%20strategies_final.odt/content	md5:c22f4d4d858ec7c1e180e3b94e044e44	odt			unsupported_format
Zenodo	7255638	ZENODO:7255638	Radiomic Signatures Associated with CD8+ Tumour-Infiltrating Lymphocytes: A Systematic Review and Quality Assessment Study	10.3390/cancers14153656	bdc15f6c-1a5d-448b-8c06-e52443c542a8	Ramlee et al. Cancers 2022.pdf	3069963	https://zenodo.org/api/records/7255638/files/Ramlee%20et%20al.%20Cancers%202022.pdf/content	md5:ec424b78f390210368ab78e975fd55a4	pdf	cc-by-4.0		unsupported_format
Zenodo	7308308	ZENODO:7308308	THE ACCURACY OF POINT OF CARE HBA1C IN SCREENING FOR TYPE 2 DIABETES IN ASYMPTOMATIC ADULTS: META-ANALYSIS	10.5281/zenodo.7308308	978b811a-f472-44ce-9b99-d3d43a3feb2b	29.ALI DARRAJ-v14-manuscript of POC systemic reveiw.pdf	1284103	https://zenodo.org/api/records/7308308/files/29.ALI%20DARRAJ-v14-manuscript%20of%20POC%20systemic%20reveiw.pdf/content	md5:18d5b7ca904fb56c966455dfb683da05	pdf	cc-by-4.0		unsupported_format
Zenodo	7341486	ZENODO:7341486	Value of internal juguler vein distensability and carotid artery Doppler in assessment of fluid responsiveness in sever sepsis and septic shock patients	10.5281/zenodo.7341486	bb4d73f9-1cc2-4dbf-b4bc-9f8f8f09e03c	44.02n.pdf	1493900	https://zenodo.org/api/records/7341486/files/44.02n.pdf/content	md5:72c570cf5281ef8d0ca9d9ec7c739345	pdf	cc-by-4.0		unsupported_format
Zenodo	7364133	ZENODO:7364133	Chest ultrasonography compared to chest x-ray in pneumothorax patients before intercostal tube removal	10.5281/zenodo.7364133	2bcc7a5e-de56-4f99-80f7-a7b9626359bd	52.6n.pdf	1261766	https://zenodo.org/api/records/7364133/files/52.6n.pdf/content	md5:385eb36cac9a3e6f1774e4d0631be486	pdf	cc-by-4.0		unsupported_format
Zenodo	7398974	ZENODO:7398974	Non-invasive Assessment of Hemodynamic Response of Volume Expansion in Spontaneously Breathing Septic Shock Patients	10.5281/zenodo.7398974	b15e4fab-c00a-48a4-ad78-bbf83b3b3539	62.2n.pdf	1174600	https://zenodo.org/api/records/7398974/files/62.2n.pdf/content	md5:b4c42a5e3d496d4de9849143de75483f	pdf	cc-by-4.0		unsupported_format
Zenodo	7700099	ZENODO:7700099	Tutorial on R package diagmeta (ESMARConf2023)	10.5281/zenodo.7700099	338c4396-b5b1-4245-a767-286934c7c985	diagmeta-tutorial.R	1509	https://zenodo.org/api/records/7700099/files/diagmeta-tutorial.R/content	md5:c6af0dd1ced5586e9d3f488468435a72	r	cc-by-4.0		unsupported_format
Zenodo	7700099	ZENODO:7700099	Tutorial on R package diagmeta (ESMARConf2023)	10.5281/zenodo.7700099	2d51ad67-a378-4492-99d8-3fdb6d33d536	Froemke2022.rda	585	https://zenodo.org/api/records/7700099/files/Froemke2022.rda/content	md5:e2b1ea866ea83fcfdbe5c5ea19c83ee8	rda	cc-by-4.0		unsupported_format
Zenodo	7726681	ZENODO:7726681	Diagnostic Accuracy of Integrated Positron Emission Tomography/Computed Tomography for the Mediastinal Nodal Metastasis of the Non-Small Cell Lung Cancer: A Systematic Review and Meta-Analysis	10.5281/zenodo.7726681	27771521-00c3-40d1-9627-4f43c5138dd4	Supplementary Appendix.pdf	110467	https://zenodo.org/api/records/7726681/files/Supplementary%20Appendix.pdf/content	md5:7dade03004919d812674530c821636f1	pdf	cc-by-4.0		unsupported_format
Zenodo	7747420	ZENODO:7747420	An Update On Cardiac Biomarkers In Detection Of Myocardial Infarction	10.5281/zenodo.7747420	64b93925-8dcd-432a-a7f0-4f03b0a34f98	11110 subbulaxmi 51-56.pdf	840215	https://zenodo.org/api/records/7747420/files/11110%20subbulaxmi%2051-56.pdf/content	md5:c41192812e0a3821c792f9a6cd7c3304	pdf	cc-by-4.0		unsupported_format
Zenodo	7811401	ZENODO:7811401	US ACCURATE IN DIAGNOSIS OF APPENDICITIS	10.5281/zenodo.7811401	2b54870f-e653-4906-931a-762ac20d3e36	46.archivetemp6405427_297263091_2180569.pdf	930152	https://zenodo.org/api/records/7811401/files/46.archivetemp6405427_297263091_2180569.pdf/content	md5:770fc5ef6a6c1cef969084044fb32c82	pdf	cc-by-4.0		unsupported_format
Zenodo	8108747	ZENODO:8108747	Metadata of the R shiny DTAmetasa	10.5281/zenodo.8108747	62db28ed-a13a-4704-8a23-e2f772f65cf1	data-COVID19.csv	1852	https://zenodo.org/api/records/8108747/files/data-COVID19.csv/content	md5:4d2bbd149d1ace8376db0d31778df4a3	csv	cc-by-4.0		parsed	200	54fc6296bb1de0fefe722a782301fdaa61817ef388f34de328ffd7d64d9d7365	69	1
Zenodo	8108747	ZENODO:8108747	Metadata of the R shiny DTAmetasa	10.5281/zenodo.8108747	f7b39185-58e2-40dd-892b-0631ca300206	README.md	578	https://zenodo.org/api/records/8108747/files/README.md/content	md5:67438c2f918c5170284826fc3a0beddc	md	cc-by-4.0		unsupported_format
Zenodo	8108747	ZENODO:8108747	Metadata of the R shiny DTAmetasa	10.5281/zenodo.8108747	9f3c8aa0-429d-42d9-894e-b0fd2243c9e0	LICENSE	35803	https://zenodo.org/api/records/8108747/files/LICENSE/content	md5:02c0c672045615afc0f0753ef82a6843		cc-by-4.0		unsupported_format
Zenodo	8108747	ZENODO:8108747	Metadata of the R shiny DTAmetasa	10.5281/zenodo.8108747	f7d4439f-0794-45ba-8f41-c16943fc8d3f	data-IVD.csv	791	https://zenodo.org/api/records/8108747/files/data-IVD.csv/content	md5:277fd8c8dc254633b22e6d80d5d8e82a	csv	cc-by-4.0		parsed	200	1603fe87c40d41c96bd671657082f138ed9d0888fded4a17937822920d9f18aa	33	1
Zenodo	8362863	ZENODO:8362863	The Diagnostic Value Of Serum Glypican-3 In The Diagnosis Of Hepatocellular Carcinoma: A Systematic Review And Meta-Analysis	10.5281/zenodo.8362863	31c8bb20-b67b-401f-aeba-453d5306da52	5.pdf	1210237	https://zenodo.org/api/records/8362863/files/5.pdf/content	md5:fc300e818aee86e5c091bbd751471c0e	pdf	cc-by-4.0		unsupported_format
Zenodo	10615311	ZENODO:10615311	Revolutionizing Remote Health: The Integral Role of Digital Health and Data Science in Modern Healthcare Delivery	10.47760/cognizance.2022.v02i03.002	fcdea6f7-12aa-408c-90db-73b1560dfad3	V2I303.pdf	483700	https://zenodo.org/api/records/10615311/files/V2I303.pdf/content	md5:c495b368d8189ba9e79715d7fd747401	pdf	cc-by-4.0		unsupported_format
Zenodo	10635890	ZENODO:10635890	Evaluation of Diagnostic Strategies for Identifying SARS-CoV-2 Infection in Clinical Practice: a Systematic Review and Compliance with the Standards for Reporting Diagnostic Accuracy Studies Guideline (STARD)	10.1128/spectrum.00300-22	135cc277-d9b6-4adf-8625-0867b68c87a7	spectrum.00300-22.pdf	532344	https://zenodo.org/api/records/10635890/files/spectrum.00300-22.pdf/content	md5:18efc61084ba285fa18073cb96880018	pdf	cc-by-4.0		unsupported_format
Zenodo	10978779	ZENODO:10978779	Extended data for 'Diagnostic test accuracy of screening tools for the detection of neurocognitive disorders in older adults post-trauma: A protocol for a systematic review.'	10.5281/zenodo.10978779	8ab1b2fd-9e47-47a3-ba42-5ea46d6428f1	NMerriman_DTA_EXTENDED.pdf	350520	https://zenodo.org/api/records/10978779/files/NMerriman_DTA_EXTENDED.pdf/content	md5:a71bee2848e29b7c50a077b8bcf46905	pdf	cc-by-4.0		unsupported_format
Zenodo	10978883	ZENODO:10978883	PRISMA-P Checklist for 'Diagnostic test accuracy of screening tools for the detection of neurocognitive disorders in older adults post-trauma: A protocol for a systematic review.'	10.5281/zenodo.10978883	54160338-cae3-4d4a-a26f-625eeeb8767c	PRISMA-P-checklist_MerrimanApril2024.pdf	216266	https://zenodo.org/api/records/10978883/files/PRISMA-P-checklist_MerrimanApril2024.pdf/content	md5:6a8060e965aea823002e1b9b581a380e	pdf	cc-by-4.0		unsupported_format
Zenodo	11065214	ZENODO:11065214	Evaluating the Reliability of MyotonPro in Assessing Muscle Properties: a Systematic Review of Diagnostic Test Accuracy	10.5281/zenodo.11065214	de931052-a277-411b-86f4-3acb009bafc8	Supplementary Materials.docx	52090	https://zenodo.org/api/records/11065214/files/Supplementary%20Materials.docx/content	md5:4f883480c710d98b0a585a3d621d9fe1	docx	cc-by-4.0		no_table_with_required_columns	200	396e42bdf70647e04ec4768c54ad29b095faa7d6f142da893a033753c54c83a2	0	0
Zenodo	11094211	ZENODO:11094211	Simulation study to: Meta-analysis of diagnostic accuracy studies with multiple thresholds: Comparison of approaches in a simulation study	10.5281/zenodo.11094211	b0f833f3-6949-41a8-a7a2-6e08d969e0a5	Summary_V3.zip	310112421	https://zenodo.org/api/records/11094211/files/Summary_V3.zip/content	md5:4be76e7d243d2217b1b624c11e4c8bba	zip	cc-by-4.0		file_too_large
Zenodo	11152081	ZENODO:11152081	The Advantages of Using Intraoperative Neurophysiological Monitoring in Hip Surgeries: A Meta-Analysis	10.5281/zenodo.11152081	f7361499-e1a3-4a13-ba6f-3a23441673af	The Advantages of Using Intraoperative Neurophysiological Monitoring in Hip Surgeries. A Meta-Analysis.pdf	1181688	https://zenodo.org/api/records/11152081/files/The%20Advantages%20of%20Using%20Intraoperative%20Neurophysiological%20Monitoring%20in%20Hip%20Surgeries.%20A%20Meta-Analysis.pdf/content	md5:9d16263d454d3ddc357cb41a81c5a728	pdf	cc-by-4.0		unsupported_format
Zenodo	11162173	ZENODO:11162173	A SYSTEMATIC REVIEW OF ADVANCEMENTS IN DIGITAL PATHOLOGY: REVOLUTIONIZING DIAGNOSTIC ACCURACY	10.5281/zenodo.11162173	3576a5fa-9c58-4ec8-8ae9-180aeea73bfd	40CP24V21I05_11162173.pdf	984153	https://zenodo.org/api/records/11162173/files/40CP24V21I05_11162173.pdf/content	md5:588dbb090d5a73ca06cb6fbad1002549	pdf	cc-by-4.0		unsupported_format
Zenodo	11296051	ZENODO:11296051	Non-invasive tools for inflammatory bowel disease: A systematic review and meta-analysis of biochemical markers and intestinal ultrasound compared to endoscopy	10.5281/zenodo.11296051	68513167-74a3-4dcc-b132-9c645408d91d	WJBPHS-2024-0074.pdf	929096	https://zenodo.org/api/records/11296051/files/WJBPHS-2024-0074.pdf/content	md5:d14f1f16573fda6eb0b67e50a138b12d	pdf	cc-by-4.0		unsupported_format
Zenodo	12568937	ZENODO:12568937	DIAGNOSIS OF DENS INVAGINATUS USING CBCT: A SYSTEMATIC LITERATURE REVIEW OF HUMAN STUDIES	10.5281/zenodo.12568937	837ea125-80fe-48e3-904b-801e687dbc44	227CP24V21I06_12568937.pdf	554424	https://zenodo.org/api/records/12568937/files/227CP24V21I06_12568937.pdf/content	md5:3e4daac20f8e893254c576e005a4520f	pdf	cc-by-4.0		unsupported_format
Zenodo	13729393	ZENODO:13729393	Protocol for Systematic Review and Meta-Analysis	10.5281/zenodo.13729393	8aabd9b9-11b4-473f-b7e0-2c057e9a73bb	Protocol for Systematic Review and Meta-Analysis.pdf	90868	https://zenodo.org/api/records/13729393/files/Protocol%20for%20Systematic%20Review%20and%20Meta-Analysis.pdf/content	md5:583aafeb264821d828fec5d4e1e1f7c6	pdf			unsupported_format
Zenodo	13837449	ZENODO:13837449	Sonographic evolution in screening for developmental dysplasia of the hip in newborns	10.5281/zenodo.13837449	43c67b19-1a54-48fc-9768-4dc5c0d785af	12 Silvia Stati 2024 en.docx	775188	https://zenodo.org/api/records/13837449/files/12%20Silvia%20Stati%202024%20en.docx/content	md5:c04d4feae0dd65943911756fb419bcad	docx	cc-by-4.0		required_columns_not_found	200	ad9c0ea39ede347a06595e48f7afe0a282220ce490aa5ddacb4a01680add5759	0	0
Zenodo	13917244	ZENODO:13917244	Sensitivity and Specificity of Intraoperative Neurophysiological Monitoring in Lumbar Spinal Surgery: A Meta-Analysis	10.5281/zenodo.13917244	e7bb7e88-3e4b-48da-85cc-dcdb026eefb5	Sensitivity and Specificity of Intraoperative Neurophysiological Monitoring in Lumbar Spinal Surgery A Meta-Analysis.pdf	530950	https://zenodo.org/api/records/13917244/files/Sensitivity%20and%20Specificity%20of%20Intraoperative%20Neurophysiological%20Monitoring%20in%20Lumbar%20Spinal%20Surgery%20A%20Meta-Analysis.pdf/content	md5:60d6576b22a5b6c31f27f3fb0f96c73a	pdf	cc-by-4.0		unsupported_format
Zenodo	14127970	ZENODO:14127970	The Diagnostic Utility of D-Dimer Testing in Excluding Pulmonary Embolism in Low-Risk Emergency Department Patients: A Systematic Literature Review	10.5281/zenodo.14127970	5feaee24-b26a-4b25-a0c7-375d562d555f	medtigo J_SLR_Form 239.docx	173532	https://zenodo.org/api/records/14127970/files/medtigo%20J_SLR_Form%20239.docx/content	md5:cdc82329408cf00531ecfa4e414e1b77	docx	cc-by-4.0		no_table_with_required_columns	200	6d08a8d01979406acecab97e8b3a696dbc19a1c9594a6de6da3ca25df8bd65a1	0	0
Zenodo	14133773	ZENODO:14133773	MetaDTA	10.5281/zenodo.14133773	9d78b8e6-54d3-404c-9b82-54ff3c648431	CRSU-Apps/MetaDTA-v2.1.4.zip	3117182	https://zenodo.org/api/records/14133773/files/CRSU-Apps/MetaDTA-v2.1.4.zip/content	md5:ff01a94d27f7a391f2f6da61b510c42b	zip	gpl-3.0-or-later		parsed_duplicate_only	200	380c04d1a534a32eaa664e86f05c30f7bbd4098310af1a3c3820f32c5dfb4786	0	0
Zenodo	14176252	ZENODO:14176252	THE IMPORTANCE OF RECORDING THE INITIAL INFORMATION AND DATA OF THE INJURED WHILE PERFORMING FIRST AID: A SYSTEMATIC REVIEW	10.5281/zenodo.14176252	ac23ea24-994a-4085-8910-0a4a902f240a	38.The importance of recording the initial information and data of the injured while performing.pdf	1131280	https://zenodo.org/api/records/14176252/files/38.The%20importance%20of%20recording%20the%20initial%20information%20and%20data%20of%20the%20injured%20while%20performing.pdf/content	md5:0ad985c362037c71da7219b03ff0f500	pdf	cc-by-4.0		unsupported_format
Zenodo	14343871	ZENODO:14343871	Thyroglobulin in Lymph Node Fine-Needle Aspiration Washout: A Systematic Review and Meta-analysis of Diagnostic Accuracy	10.1210/jc.2014-1098	e50f41c5-db78-464b-b585-8c23ae708260	fulltext.pdf	530561	https://zenodo.org/api/records/14343871/files/fulltext.pdf/content	md5:d6d8c4127b0358a5766a5a0d93d22e0c	pdf	other-open		unsupported_format
Zenodo	14347991	ZENODO:14347991	Meta-analysis of diagnostic procedures for Pneumocystis carinii pneumonia in HIV-1-infected patients	10.1183/09031936.02.01372002	7018423e-86bc-42fe-a52f-35ef590f45a2	fulltext.pdf	308640	https://zenodo.org/api/records/14347991/files/fulltext.pdf/content	md5:21e771bd8f7e57a5f4b3a60a3d6e684c	pdf	other-open		unsupported_format
Zenodo	14348225	ZENODO:14348225	Erythrocyte Sedimentation Rate and C-Reactive Protein in Acute Inflammation	10.1093/ajcp/aqz142	6d604620-2dbe-479c-b60c-bf8933807ab8	fulltext.pdf	893561	https://zenodo.org/api/records/14348225/files/fulltext.pdf/content	md5:c2c2e1cd7d25360729c9c8bab70e3a11	pdf	other-open		unsupported_format
Zenodo	14393323	ZENODO:14393323	Systematic reviews of diagnostic test accuracy and the Cochrane collaboration	10.1007/s11739-009-0243-6	80c1ab29-0fb3-4179-88ee-ff70180b4fc4	fulltext.pdf	125039	https://zenodo.org/api/records/14393323/files/fulltext.pdf/content	md5:bb9e18ed63dfe8cc42b822f4acf70551	pdf	other-open		unsupported_format
Zenodo	14406117	ZENODO:14406117	89Zr-PET imaging in humans: a systematic review	10.1007/s40336-021-00462-9	2c94f44e-1739-46e0-b4fa-63262641efb7	fulltext.pdf	2531850	https://zenodo.org/api/records/14406117/files/fulltext.pdf/content	md5:56bbacb323c0c0f6ad8fd9dc9df9ea98	pdf	cc-by-4.0		unsupported_format
Zenodo	14407612	ZENODO:14407612	IMPROVING PATIENT OUTCOMES THROUGH ADVANCED AMBULANCE TELEMEDICINE SYSTEMS: A SYSTEMATIC REVIEW	10.5281/zenodo.14407612	892edc27-d481-4fe3-9b62-ba37460a892e	35.Improving Patient Outcomes through Advanced Ambulance Telemedicine Systems.pdf	1039502	https://zenodo.org/api/records/14407612/files/35.Improving%20Patient%20Outcomes%20through%20Advanced%20Ambulance%20Telemedicine%20Systems.pdf/content	md5:82961a08ac50e6919893d41520394e58	pdf	cc-by-4.0		unsupported_format
Zenodo	14430337	ZENODO:14430337	Diagnostic accuracy of transthoracic three-dimensional left ventricular function analysis compared with cardiac magnetic resonance imaging: a bivariate meta-analysis	10.4414/cvm.2019.02028	a0c8b74c-520a-4075-a98d-5cd4cd6f4fbb	fulltext.pdf	538690	https://zenodo.org/api/records/14430337/files/fulltext.pdf/content	md5:3a702a167f847ab4efcff721a9020f33	pdf	cc-by-nc-nd-4.0		unsupported_format
Zenodo	14439413	ZENODO:14439413	Biomarkers in the Prediction of Hemorrhagic Transformation in Acute Stroke: A Systematic Review and Meta-Analysis	10.1159/000518570	0425849c-a9df-4d60-a2a0-fd2a416d30db	fulltext.pdf	504411	https://zenodo.org/api/records/14439413/files/fulltext.pdf/content	md5:178b260eed317820af5e611489dca8a1	pdf	other-open		unsupported_format
Zenodo	14443929	ZENODO:14443929	Diagnostic accuracy of [18F]DOPA PET and PET/CT in patients with neuroendocrine tumors: a meta-analysis	10.1007/s40336-013-0005-3	6961b3ee-78f6-407c-a0b1-1d2b472f8d6d	fulltext.pdf	439778	https://zenodo.org/api/records/14443929/files/fulltext.pdf/content	md5:04b391e4e362e01bdb4be9704b6ba04f	pdf	other-open		unsupported_format
Zenodo	14448985	ZENODO:14448985	Application of Artificial Intelligence in Neuroendocrine Lung Cancer Diagnosis and Treatment: A Systematic Review	10.7759/cureus.61012	beace3b4-4d13-44e6-870f-5a1cce66b790	20240623-5580-xp3yoq (1).pdf	327645	https://zenodo.org/api/records/14448985/files/20240623-5580-xp3yoq%20(1).pdf/content	md5:c2ae2ccb7a848ffd9b5c262fab04c0b0	pdf	cc-by-4.0		unsupported_format
Zenodo	14459592	ZENODO:14459592	Diagnostic accuracy of passive leg raising for prediction of fluid responsiveness in adults: systematic review and meta-analysis of clinical studies	10.1007/s00134-010-1929-y	3ce1195f-d722-4ab7-868e-9c4a6413ce2d	fulltext.pdf	322804	https://zenodo.org/api/records/14459592/files/fulltext.pdf/content	md5:ffd3ab3fe1ccf5dfee1be1223349d1b8	pdf	other-open		unsupported_format
Zenodo	14475396	ZENODO:14475396	Image-enhanced endoscopy for gastric preneoplastic conditions and neoplastic lesions: a systematic review and meta-analysis	10.1055/a-1205-0570	d8d495f9-2401-40d4-9aae-d7b9a5ae6f5f	fulltext.pdf	1307609	https://zenodo.org/api/records/14475396/files/fulltext.pdf/content	md5:5747b328030b14768138ff6638f3f8e7	pdf	other-open		unsupported_format
Zenodo	14478348	ZENODO:14478348	Comparison of the Diagnostic Accuracy of Brain Natriuretic Peptide (BNP) and the N-Terminal Part of the Propeptide of BNP Immunoassays in Chronic and Acute Heart Failure: A Systematic Review	10.1373/clinchem.2006.075713	f0923067-6edf-4ba1-9779-755accbbd71d	fulltext.pdf	231334	https://zenodo.org/api/records/14478348/files/fulltext.pdf/content	md5:62bf18c8f03a627ddf7817e211ffe826	pdf	other-open		unsupported_format
Zenodo	14480847	ZENODO:14480847	PAX 2 in endometrial carcinogenesis and in differential diagnosis of endometrial hyperplasia: A systematic review and meta‐analysis of diagnostic accuracy	10.1111/aogs.13512	db62d9a4-6448-49f4-ba50-57c875ec4d58	fulltext.pdf	1434450	https://zenodo.org/api/records/14480847/files/fulltext.pdf/content	md5:09272c1021c2f698697b2b27a256f6ab	pdf	other-open		unsupported_format
Zenodo	14488299	ZENODO:14488299	Diagnostic Accuracy of Chest Radiography for the Diagnosis of Tuberculosis (TB) and Its Role in the Detection of Latent TB Infection: a Systematic Review	10.3899/jrheum.140100	77566091-9fa0-45c4-86d5-63f4e567b44d	fulltext.pdf	4606414	https://zenodo.org/api/records/14488299/files/fulltext.pdf/content	md5:063a86648c47040e4677eda646caf706	pdf	other-open		unsupported_format
Zenodo	14516690	ZENODO:14516690	Enhancing the Effectiveness of Monitoring the Robust Bulbocavernosus Reflex in Cauda Equina Surgeries: Harnessing Machine Learning to Decode the Complexity of Stimulation Parameters	10.5281/zenodo.14516690	e2ff8a55-0fb7-4d12-8aaf-3c36786bced4	Jahangiri et al. (2025) Enhancing the Effectiveness of Monitoring the Robust Bulbocavernosus Reflex in Cauda Equina Surgeries.pdf	642061	https://zenodo.org/api/records/14516690/files/Jahangiri%20et%20al.%20(2025)%20Enhancing%20the%20Effectiveness%20of%20Monitoring%20the%20Robust%20Bulbocavernosus%20Reflex%20in%20Cauda%20Equina%20Surgeries.pdf/content	md5:ca32e197d1fb3badfdd98d6c5f1e5d98	pdf	cc-by-4.0		unsupported_format
Zenodo	14603076	ZENODO:14603076	Relationship of impacted third nmolar radiographic predictors on Orthopantomogram (OPG) with Cone Beam Computed Tomography (CBCT) images-A systematic review	10.5281/zenodo.14603076	f3667492-7b24-4f2c-ac4e-bcb560bf00dc	shahoo APM241213 GP (2).pdf	2010682	https://zenodo.org/api/records/14603076/files/shahoo%20APM241213%20GP%20(2).pdf/content	md5:7de60e91068053778c8bba360b56cd33	pdf	cc-by-4.0		unsupported_format
Zenodo	14608865	ZENODO:14608865	The Role of Convolutional Neural Network (CNN) Based on Dermoscopy Imaging for Early Detection of Melanoma: A Systematic Review	10.5281/zenodo.14608865	85cce8a1-6c13-490c-87b3-8273724e6a94	2049-Article Text-5296-1-10-20250107.pdf	788400	https://zenodo.org/api/records/14608865/files/2049-Article%20Text-5296-1-10-20250107.pdf/content	md5:97a2280f094cd6eea50e645278f26d6b	pdf	cc-by-4.0		unsupported_format
Zenodo	14623740	ZENODO:14623740	Comparative Analysis of Biomarkers for Treatments of Optic Neuritis: A Systematic Review of Diagnostic Accuracy	10.5281/zenodo.14623740	cd1cc664-de1b-49b3-9475-8214dfa0e0f5	IJTPR,Vol14,Issue12,Article26.pdf	685510	https://zenodo.org/api/records/14623740/files/IJTPR,Vol14,Issue12,Article26.pdf/content	md5:ef4cf5e23c54664d986b6ddce944ee0b	pdf	cc-by-4.0		unsupported_format
Zenodo	14679701	ZENODO:14679701	A REVIEW ON HEPATITIS C INFECTION (HCV), ITS GENOTYPES, DIAGNOSIS AND TREATMENT	10.5281/zenodo.14679701	dc8ff815-16c0-4339-9e15-4d411ab582eb	HCV new.docx	25317	https://zenodo.org/api/records/14679701/files/HCV%20new.docx/content	md5:3896b3be5532300c420d9a397f5bab21	docx	cc-by-4.0		no_table_with_required_columns	200	a35a4878c55e484054d7da20fc889c2e2c2bc412b7cddcfc214987c770734b0f	0	0
Zenodo	14941449	ZENODO:14941449	Deep Learning Approaches for Thrombosis Detection and Risk Assessment via Ultrasound Imaging	10.5281/zenodo.14941449	f7c96ac3-b909-4818-ba4d-3b69bf677e63	2025-03-11_M.Didaskalou_MSc_BMI_Thesis.pdf	1585931	https://zenodo.org/api/records/14941449/files/2025-03-11_M.Didaskalou_MSc_BMI_Thesis.pdf/content	md5:19db5deceb8ccc9ea47803571236647e	pdf			unsupported_format
Zenodo	15100306	ZENODO:15100306	A Systematic Review of Predictive Analytics Applications in Early Disease Detection and Diagnosis	10.5281/zenodo.15100306	f28bfef9-8f5e-45b8-89db-6768634d070f	35 (1).pdf	673886	https://zenodo.org/api/records/15100306/files/35%20(1).pdf/content	md5:2eca08e7a9476e46833a16605d014c71	pdf	cc-by-4.0		unsupported_format
Zenodo	15100664	ZENODO:15100664	A Systematic Review of a Documented Case Study That Examined Advanced Approaches to Therapy for Hairy Cell Leukemia	10.5281/zenodo.15100664	d2f0594f-e555-49d9-a184-c7c43fcbdb38	155-Pranay Uplenchwar.pdf	373133	https://zenodo.org/api/records/15100664/files/155-Pranay%20Uplenchwar.pdf/content	md5:f674706863974c8b480b56eb81f78d95	pdf	cc-by-4.0		unsupported_format
Zenodo	15227529	ZENODO:15227529	The Role of Artificial Intelligence in Obstetrics and Gynecology: Current Applications and Future Potential	10.5281/zenodo.15227529	30bc47ef-de50-46df-9595-dedb12e626e4	The Role of Artificial 1492-1496.pdf	573479	https://zenodo.org/api/records/15227529/files/The%20Role%20of%20Artificial%201492-1496.pdf/content	md5:31c9e4529b6172bc8742998594b2e21e	pdf	cc-by-4.0		unsupported_format
Zenodo	15288756	ZENODO:15288756	AURS–Basic Calculator: A Low-Resource Ultrasound-Based Nomogram for Preoperative Axillary Risk	10.5281/zenodo.15288756	c9309ef6-eab1-404f-8cdc-b40d28e1ba67	axilla-score/AURS-basic-v1.0.zip	5004	https://zenodo.org/api/records/15288756/files/axilla-score/AURS-basic-v1.0.zip/content	md5:601c2f992b1d0f852cb1d88e4a44c4a8	zip	apache2.0		no_table_with_required_columns	200	87719628b409d228b3003c37dce675465aa3f9854736214dde9ffe3ea7fc8ff1	0	0
Zenodo	15333656	ZENODO:15333656	EMPATHY AS A FACTOR IN PHYSICIANS' EFFECTIVENESS	10.5281/zenodo.15333656	c7d89ef1-1024-4d4a-ac01-4b9679088d54	Djurayeva D 200-202 SYN.pdf	278397	https://zenodo.org/api/records/15333656/files/Djurayeva%20D%20200-202%20SYN.pdf/content	md5:85092a4d3b9c9b974b87c7f1a20fd117	pdf	cc-by-4.0		unsupported_format
Zenodo	15421970	ZENODO:15421970	THE DIAGNOSTIC ACCURACY OF SONOGRAPHY IN THE ASSESSMENT OF ENDOMETRIAL HYPERPLASIA: A SYSTEMATIC REVIEW	10.5281/zenodo.15421970	5a6c1d32-da8f-483d-a3a0-73d0dbd19759	FMHR-V3I3202564.pdf	362341	https://zenodo.org/api/records/15421970/files/FMHR-V3I3202564.pdf/content	md5:7f1fe6477282f8345c3d00b923e8e791	pdf	cc-by-4.0		unsupported_format
Zenodo	15423382	ZENODO:15423382	DIAGNOSTIC ACCURACY OF OCULAR ULTRASOUND IN DETECTION OF RETINAL DETACHMENT: A SYSTEMATIC REVIEW	10.5281/zenodo.15423382	6349e843-3f27-4f06-88fe-6acb092fec97	TRMSR-V3I5202558.pdf	273395	https://zenodo.org/api/records/15423382/files/TRMSR-V3I5202558.pdf/content	md5:f6b5591aee1441f8ff752d7c5823c4eb	pdf	cc-by-4.0		unsupported_format
Zenodo	15430007	ZENODO:15430007	DIAGNOSTIC ACCURACY OF ABDOMINAL ULTRASOUND IN INFLAMED ACUTE APPENDICITIS: A SYSTEMATIC REVIEW	10.5281/zenodo.15430007	1f4932ab-e0af-40fc-bd4b-0f76d94637a6	FMHR-V3I3202573.pdf	432970	https://zenodo.org/api/records/15430007/files/FMHR-V3I3202573.pdf/content	md5:1c7589dcf1e326d319e0ff4afeb304b4	pdf	cc-by-4.0		unsupported_format
Zenodo	15559515	ZENODO:15559515	INVESTIGATION OF GADOLINIUM-BASED CONTRAST REACTIONS IN MRI: SAFETY AND RISK FACTORS	10.21474/IJAR01/20822	4458821b-8f15-443a-aeeb-d712821344b8	822.pdf	822924	https://zenodo.org/api/records/15559515/files/822.pdf/content	md5:02a19cf7e6c7183274aaa0901ea46fc9	pdf	cc-by-4.0		unsupported_format
Zenodo	15607152	ZENODO:15607152	Applications of data science in healthcare: current trends and future directions	10.5281/zenodo.15607152	c116d151-a8cc-45f2-82ad-d3b951740ee5	2. A105-SJ001-2025.pdf	142486	https://zenodo.org/api/records/15607152/files/2.%20A105-SJ001-2025.pdf/content	md5:16f9c8f89d79d10b8851b68b3a619738	pdf	cc-by-4.0		unsupported_format
Zenodo	15645235	ZENODO:15645235	Guía para la elaboración de Revisiones Sistemáticas y Metaanálisis de Pruebas de Diagnóstico. Un manual para uso docente de pregrado	10.5281/zenodo.15645235	45b818f4-d0f3-4687-8f7e-9f1b8a8e15f0	Guía para la elaboración de Revisiones Sistemáticas y Metaanálisis de pruebas de diagnóstico Un manual para el uso docente de pregrado .pdf	8120995	https://zenodo.org/api/records/15645235/files/Gui%CC%81a%20para%20la%20elaboracio%CC%81n%20de%20Revisiones%20Sistema%CC%81ticas%20y%20Metaana%CC%81lisis%20de%20pruebas%20de%20diagno%CC%81stico%20%20%20Un%20manual%20para%20el%20uso%20docente%20de%20pregrado%20%20.pdf/content	md5:6b846c544da8d7032016841848b9815d	pdf	cc-by-4.0		unsupported_format
Zenodo	15648038	ZENODO:15648038	Differentiating between benign and malignant ovarian lesions using magnetic resonance imaging assessment: A systematic review and diagnostic accuracy meta-analysis	10.5281/zenodo.15648038	f1154027-4b5a-42dd-a7e0-7e78c4baf69f	differentiating-between-benign-and-malignant-ovarian-lesions-using-magnetic-resonance-imaging-assessment-a-systematic-re.pdf	647397	https://zenodo.org/api/records/15648038/files/differentiating-between-benign-and-malignant-ovarian-lesions-using-magnetic-resonance-imaging-assessment-a-systematic-re.pdf/content	md5:528b73f8763abb263cc7a3567631a79b	pdf	cc-by-4.0		unsupported_format
Zenodo	15681188	ZENODO:15681188	Deep learning for the identification of autism traits in children through facial expressions: a systematic review	10.11591/ijece.v15i3.pp3279-3290	a2a4ffdb-1397-4aa3-b8e7-8165c5526229	69 37188 IJECE 19_ F.pdf	491944	https://zenodo.org/api/records/15681188/files/69%2037188%20IJECE%2019_%20F.pdf/content	md5:12d72abc36af51d994a91fb26e6d9e8f	pdf	cc-by-4.0		unsupported_format
Zenodo	15690296	ZENODO:15690296	SONOGRAPHIC SIGNATURES OF THYROGLOSSAL DUCT CYSTS: DIAGNOSTIC ACCURACY AND CLINICAL RELEVANCE – A SYSTEMATIC REVIEW	10.5281/zenodo.15690296	bda61e1e-fc99-4f83-9e57-f4f1809c55d5	FMHR V3I4202549.pdf	150826	https://zenodo.org/api/records/15690296/files/FMHR%20V3I4202549.pdf/content	md5:a00a8bdf5561dc80a7547f5d2961d8a2	pdf	cc-by-4.0		unsupported_format
Zenodo	15695368	ZENODO:15695368	SONOGRAPHIC SIGNATURES OF THYROGLOSSAL DUCT CYSTS: DIAGNOSTIC ACCURACY AND CLINICAL RELEVANCE – A SYSTEMATIC REVIEW	10.5281/zenodo.15695368	43a8d4ac-add8-4609-84f3-7530e344af92	FMHR-V3I4202549.pdf	305909	https://zenodo.org/api/records/15695368/files/FMHR-V3I4202549.pdf/content	md5:f353018642dba493771fc93a86a53d4f	pdf	cc-by-4.0		unsupported_format
Zenodo	15748123	ZENODO:15748123	Clinical models and predictors of retained products of conception following induced abortion: a systematic Citation review and meta-analysis	10.5281/zenodo.15748123	383bdf67-05df-418c-b990-c3650df04cc5	Clinical models and predictors of retained products of conception following induced abortion- a systematic review and meta-analysis.pdf	229911	https://zenodo.org/api/records/15748123/files/Clinical%20models%20and%20predictors%20of%20retained%20products%20of%20conception%20following%20induced%20abortion-%20a%20systematic%20review%20and%20meta-analysis.pdf/content	md5:867b695fab06ea936e0498a12c529630	pdf	cc-by-4.0		unsupported_format
Zenodo	15753692	ZENODO:15753692	Comparative Meta-Analysis of Four Breakthrough Medical Innovations (2015–2025): CRISPR, mRNA Vaccines, AI Diagnostics, and Telemedicine	10.21203/rs.3.rs-6977013/v1	3f17ad07-a51d-4812-b64e-c96d3751e057	comparative_meta_analysis_of_four_breakthrough_medical_innovations_2015_2025_crispr_m_rna_vaccines_ai_diagnostics_and_telemedicine.pdf	366637	https://zenodo.org/api/records/15753692/files/comparative_meta_analysis_of_four_breakthrough_medical_innovations_2015_2025_crispr_m_rna_vaccines_ai_diagnostics_and_telemedicine.pdf/content	md5:7385a9a43c39a1f07e5bea416f7e8032	pdf	cc-by-4.0		unsupported_format
Zenodo	15753692	ZENODO:15753692	Comparative Meta-Analysis of Four Breakthrough Medical Innovations (2015–2025): CRISPR, mRNA Vaccines, AI Diagnostics, and Telemedicine	10.21203/rs.3.rs-6977013/v1	310383d5-b642-46f0-8680-7cd288f6d05c	Supplementary material	255693	https://zenodo.org/api/records/15753692/files/Supplementary%20material/content	md5:7edf16fd29ee28eeee5d8c85477bed9c		cc-by-4.0		unsupported_format
Zenodo	15757724	ZENODO:15757724	Evaluation of the Diagnostic Efficacy of Magnetic Resonance Imaging in Neurodegenerative Diseases: A Systematic Review of the Literature	10.5281/zenodo.15757724	feca31dc-4a45-4c4e-8bf2-c036436bad87	8rajar.pdf	354687	https://zenodo.org/api/records/15757724/files/8rajar.pdf/content	md5:1bb735335bb2a07836991146434da50f	pdf	cc-by-4.0		unsupported_format
Zenodo	15809289	ZENODO:15809289	Exploring the Role of Projective Techniques in Modern Personality Assessment: Balancing Subjectivity and Objectivity	10.5281/zenodo.15809289	999f8e25-edd4-47d2-8ed5-5c5992ce712d	2025, Vol.15, No. 1, 44-72.pdf	1065896	https://zenodo.org/api/records/15809289/files/2025,%20Vol.15,%20No.%201,%2044-72.pdf/content	md5:fa51c92cefff342976008b280e7050e5	pdf	cc-by-4.0		unsupported_format
Zenodo	15854788	ZENODO:15854788	The Role of AI in Healthcare: A Focused Review on Radiology, Emergency Department and Dental Age Estimation	10.63096/medtigo3092234	74852d02-08c7-42aa-85cd-25ea2938ecde	Email_4july25_Nirali_Final.docx	44101	https://zenodo.org/api/records/15854788/files/Email_4july25_Nirali_Final.docx/content	md5:8bbb6d1f789497f42f279971e7c561e1	docx	cc-by-4.0		required_columns_not_found	200	0bbd442609dd63d1bf9af82385aa93d8a2ec9f056191969411dc7445fb33e9ca	0	0
Zenodo	16364125	ZENODO:16364125	Diagnostic accuracy of the wells score and the Geneva score for the prediction of pulmonary embolism: a systematic review	10.5281/zenodo.16364125	7f7b8a58-5a22-417a-8300-f1bbb021a928	4 Diagnostic accuracy of the wells score.pdf	426300	https://zenodo.org/api/records/16364125/files/4%20Diagnostic%20accuracy%20of%20the%20wells%20score.pdf/content	md5:6432500c25af010f07fb2dfaa3c9445e	pdf	cc-by-4.0		unsupported_format
Zenodo	16365198	ZENODO:16365198	Diagnostic accuracy of the rapid arterial occlusion evaluation and the Cincinnati prehospital stroke scale for the prediction of large vessel occlusion stroke: a systematic review	10.5281/zenodo.16365198	a568ad8f-efdd-4ad5-b33d-62324fb38245	7 Diagnostic accuracy of the rapid arterial.pdf	300073	https://zenodo.org/api/records/16365198/files/7%20Diagnostic%20accuracy%20of%20the%20rapid%20arterial.pdf/content	md5:88a6c99fa0ede6afa4b0aa9f2d538e84	pdf	cc-by-4.0		unsupported_format
Zenodo	16378108	ZENODO:16378108	MicroRNA as a potential diagnostic and prognostic biomarker in brain gliomas: a systematic review and meta-analysis	10.3389/fneur.2024.1357321	bfd8c801-bc43-4b37-9fd9-f006ce9cc985	16378108.pdf	79344	https://zenodo.org/api/records/16378108/files/16378108.pdf/content	md5:aced0a9553a3cdf33e7284546d3c074d	pdf	cc-by-nc-4.0		unsupported_format
Zenodo	16561400	ZENODO:16561400	SYSTEMATIC REVIEW OF NURSE-INITIATED X-RAY PROTOCOLS IN EMERGENCY DEPARTMENTS: IMPACT ON DIAGNOSTIC ACCURACY, PATIENT FLOW, SAFETY, AND SATISFACTION	10.5281/zenodo.16561400	9f52022f-b146-4911-acfa-e1e0740da16f	61.JTU_16561400.pdf	115802	https://zenodo.org/api/records/16561400/files/61.JTU_16561400.pdf/content	md5:e115f559eded56a70293620e3617acc0	pdf	cc-by-4.0		unsupported_format
Zenodo	16889723	ZENODO:16889723	New generation prostate cancer imaging (PET/SPECT): systematic review of diagnostic and therapeutic roles	10.5281/zenodo.16889723	e8ef6ef3-416c-4fb4-81cf-25c042f7c88a	WJMI_V5_2.pdf	454637	https://zenodo.org/api/records/16889723/files/WJMI_V5_2.pdf/content	md5:078c18bed5103df3f372859845f5ae5c	pdf	cc-by-4.0		unsupported_format
Zenodo	16903454	ZENODO:16903454	The Misinterpretation of Anxiety Symptoms as ADHD in Children: A Systematic Review	10.5281/zenodo.16903454	0ad6605b-9794-44b4-b0ea-2637353d79e2	The Misinterpretation of Anxiety as ADHD.pdf	376849	https://zenodo.org/api/records/16903454/files/The%20Misinterpretation%20of%20Anxiety%20as%20ADHD.pdf/content	md5:20b863543b157c96b78b4ecd0f0ea0ff	pdf	cc-by-4.0		unsupported_format
Zenodo	16931228	ZENODO:16931228	RADIATION EXPOSURE AND PROTECTIVE PRACTICES IN RADIOLOGY TECHNICIANS: A SYSTEMATIC REVIEW OF OCCUPATIONAL RISKS, DOSE REDUCTION, AND SAFETY STRATEGIES	10.5281/zenodo.16931228	0848d4c8-7ac2-444c-88dd-cdc9b9f0f5fc	42.JTU_16931228.pdf	189944	https://zenodo.org/api/records/16931228/files/42.JTU_16931228.pdf/content	md5:1d1041f4f22f58b56486efb8e199f49d	pdf	cc-by-4.0		unsupported_format
Zenodo	16934192	ZENODO:16934192	Diagnostic Accuracy of Interleukin-Based Biomarkers in Neo-natal Sepsis: A Systematic Review	10.5281/zenodo.16934192	1e65d5f3-5cfe-4f23-b63f-641ad3ce10a8	Gally Iterliu.docx	1055925	https://zenodo.org/api/records/16934192/files/Gally%20Iterliu.docx/content	md5:61e7b6a21b659c8af2a8313c2a117ac9	docx	cc-by-4.0		no_table_with_required_columns	200	e3fa409f087f16fa530dc26367573c16a0538d6fe08c6b85cb866320cd688dcb	0	0
Zenodo	16934731	ZENODO:16934731	Artificial Intelligence in Pediatric Diagnostics: A Systematic Review of Accuracy, Safety, and Clinical Impact	10.5281/zenodo.16934731	8aa81782-5dd3-419a-8892-2daa623e9f0c	Revised_AI_Diagnostic_Tools_in_Pediatrics (1) (2).pdf	1271331	https://zenodo.org/api/records/16934731/files/Revised_AI_Diagnostic_Tools_in_Pediatrics%20(1)%20(2).pdf/content	md5:de45fc93d8cbc324b484225ef2db9e1f	pdf	cc-by-4.0		unsupported_format
Zenodo	16939056	ZENODO:16939056	ARTIFICIAL INTELLIGENCE APPLICATIONS IN DIAGNOSIS, PREDICTION, AND CLINICAL DECISION SUPPORT FOR CHEST DISEASES: A SYSTEMATIC REVIEW	10.5281/zenodo.16939056	93b76717-1d8d-47e1-841a-cbf6a6d38bb8	35.JTU_16939056.pdf	138558	https://zenodo.org/api/records/16939056/files/35.JTU_16939056.pdf/content	md5:cd95dba091850cfef40de902f054e0a3	pdf	cc-by-4.0		unsupported_format
Zenodo	16982527	ZENODO:16982527	Explainable AI-driven Deep Learning for Neurological Disease Diagnosis using MRI: A systematic review and future directions	10.5281/zenodo.16982527	b9f22133-f605-4917-a733-9f0080fe8337	IJSRA-2025-0533.pdf	1128926	https://zenodo.org/api/records/16982527/files/IJSRA-2025-0533.pdf/content	md5:01db9d877ba42c0d31e5d800f25ac13e	pdf	cc-by-4.0		unsupported_format
Zenodo	17078177	ZENODO:17078177	TIRADS-Based Artificial Intelligence Systems for Ultrasound Imaging of Thyroid Nodules: A Systematic Review	10.5281/zenodo.17078177	cc8e0207-2588-44e0-b4c0-5789baa44cc9	ajr-v12-id1254.pdf	2176296	https://zenodo.org/api/records/17078177/files/ajr-v12-id1254.pdf/content	md5:516c2af02f6a58f7e599d831140fe21c	pdf	cc-by-4.0		unsupported_format
Zenodo	17096898	ZENODO:17096898	Diagnostic accuracy of Fine-Needle Aspiration (FNA) in comparison to Core Needle Biposy (CNB) in salivary gland lesion: A systemic review and meta-analysis	10.5281/zenodo.17096898	3007f090-a51e-4570-8d47-8db4e5771a28	diagnostic-accuracy-of-fineneedle-aspiration-fna-in-comparison-to-core-needle-biposy-cnb-in-salivary-gland-lesion-a-syst.pdf	2217392	https://zenodo.org/api/records/17096898/files/diagnostic-accuracy-of-fineneedle-aspiration-fna-in-comparison-to-core-needle-biposy-cnb-in-salivary-gland-lesion-a-syst.pdf/content	md5:7371b223d1d8f1618aee3d0685e5b7e3	pdf	cc-by-4.0		unsupported_format
Zenodo	17113815	ZENODO:17113815	Artificial Intelligence in echocardiography: enhancing diagnostic accuracy, workflow efficiency, and cost-effectiveness in hypertension and cardiovascular risk assessment	10.5281/zenodo.17113815	b8562f6e-10f4-4c5c-83d4-503fd510accf	11 Artificial Intelligence in echocardiography.pdf	680616	https://zenodo.org/api/records/17113815/files/11%20Artificial%20Intelligence%20in%20echocardiography.pdf/content	md5:b59eea0a1e3eab9c179793cb7927f722	pdf	cc-by-4.0		unsupported_format
Zenodo	17182177	ZENODO:17182177	Machine Learning and Deep Learning Applications in Ultra-Rare Genetic Disorders with Focus on Nedamss Disease: A Comprehensive Review	10.5281/zenodo.17182177	19753dc4-7b7b-4332-b526-dc542494d4a1	IJAMRED-V1I3P7.pdf	282039	https://zenodo.org/api/records/17182177/files/IJAMRED-V1I3P7.pdf/content	md5:3d3c7f99ac7a814a857b0313ddd8ccdf	pdf	cc-by-4.0		unsupported_format
Zenodo	17250110	ZENODO:17250110	THE UTILITY OF HIGH SENSITIVITY TROPONIN ASSAYS IN EMERGENCY DEPARTMENT CHEST PAIN EVALUATION: A SYSTEMATIC REVIEW	10.5281/zenodo.17250110	5bd55bc7-ded3-4d87-aa44-3e031a068fd4	30.The Utility of High Sensitivity Troponin Assays in Emergency Department Chest Pain Eval.pdf	862803	https://zenodo.org/api/records/17250110/files/30.The%20Utility%20of%20High%20Sensitivity%20Troponin%20Assays%20in%20Emergency%20Department%20Chest%20Pain%20Eval.pdf/content	md5:90afa2b48421f020d4bd68484bd33da6	pdf	cc-by-4.0		unsupported_format
Zenodo	17280086	ZENODO:17280086	INTERPROFESSIONAL TEAMWORK IN THE EMERGENCY DEPARTMENT AND ITS IMPACT ON PATIENT SAFETY AND FLOW: A SYSTEMATIC REVIEW	10.5281/zenodo.17280086	bfea8897-fe35-4564-a460-1e96b35237eb	07.Interprofessional Teamwork in the Emergency Department and its Impact on Patient Safety and Flow A Systematic Review.pdf	696592	https://zenodo.org/api/records/17280086/files/07.Interprofessional%20Teamwork%20in%20the%20Emergency%20Department%20and%20its%20Impact%20on%20Patient%20Safety%20and%20Flow%20A%20Systematic%20Review.pdf/content	md5:3d7032719ba5d0cbca6a67e80c3af98f	pdf	cc-by-4.0		unsupported_format
Zenodo	17310025	ZENODO:17310025	Positron Emission Tomography (PET) Performance Measurements using the NEMA NU 2-2018 Standard: A Systematic Review	10.5281/zenodo.17310025	46dc40b5-fec9-4935-983a-5b6be1331e12	IJSRA-2025-2688.pdf	775737	https://zenodo.org/api/records/17310025/files/IJSRA-2025-2688.pdf/content	md5:a9a4940df6bdf92fe5b8420c368fac3b	pdf	cc-by-4.0		unsupported_format
Zenodo	17317549	ZENODO:17317549	Blunt thoracoabdominal trauma diagnosis using point of care ultrasound in the emergency room: A systematic review	10.5281/zenodo.17317549	f7a334c0-8806-4aee-8b05-d5eb94358a87	WJARR-2025-1884.pdf	504113	https://zenodo.org/api/records/17317549/files/WJARR-2025-1884.pdf/content	md5:f2295aa74bf1d376e9547cd0b18d0d05	pdf	cc-by-4.0		unsupported_format
Zenodo	17317571	ZENODO:17317571	The precision of procalcitonin as a biomarker for sepsis in adult emergency department visits: A systematic review	10.5281/zenodo.17317571	1096b611-4f24-4aa1-8108-420082832db6	WJARR-2025-1883.pdf	509771	https://zenodo.org/api/records/17317571/files/WJARR-2025-1883.pdf/content	md5:ebbb8fda8cea0dbcbdc4fe89232d3aa1	pdf	cc-by-4.0		unsupported_format
Zenodo	17318346	ZENODO:17318346	Blunt chest trauma associated cardiac injury diagnosis in the emergency department: A systematic review	10.5281/zenodo.17318346	309cffb2-8f1b-4d37-882c-b0103c231c64	WJARR-2025-1881.pdf	514453	https://zenodo.org/api/records/17318346/files/WJARR-2025-1881.pdf/content	md5:df7d42dead6826968c547ab322625eeb	pdf	cc-by-4.0		unsupported_format
Zenodo	17318374	ZENODO:17318374	Transthoracic echocardiography uses to diagnose proximal aortic dissections in the emergency department: A systematic review	10.5281/zenodo.17318374	4fd9b369-0fd2-44e3-a21b-dfa61f6c18d7	WJARR-2025-1882.pdf	480710	https://zenodo.org/api/records/17318374/files/WJARR-2025-1882.pdf/content	md5:8ce50e24d3428fc888c02db63e32ac48	pdf	cc-by-4.0		unsupported_format
Zenodo	17321362	ZENODO:17321362	Diagnosis of acute myocardial ischemia in patients presenting with chest pain in the emergency department using clinical measures and cardiac ultrasonography: A systematic review	10.5281/zenodo.17321362	dad9db6a-5dda-45bb-a748-c6a2506f34dc	WJARR-2025-1885.pdf	525306	https://zenodo.org/api/records/17321362/files/WJARR-2025-1885.pdf/content	md5:3fba768a33de656043c52c76659ee385	pdf	cc-by-4.0		unsupported_format
Zenodo	17333142	ZENODO:17333142	Multimodal AI-Augmented Radiomics and Spectral Doppler Ultrasound for Early Prediction of Pre-Eclampsia	10.5281/zenodo.17333142	e64397b2-d54d-43b5-9458-285d389feef2	Adetunji_SA_2025_ISUOG_EP1666_AI_Ultrasound_Preeclampsia_Abstract.pdf	162627	https://zenodo.org/api/records/17333142/files/Adetunji_SA_2025_ISUOG_EP1666_AI_Ultrasound_Preeclampsia_Abstract.pdf/content	md5:214a00d56342cbddf8d427aecb4dd5d6	pdf	cc-by-4.0		unsupported_format
Zenodo	17372227	ZENODO:17372227	Comparative Diagnostic and Prognostic Utility of Non-Invasive MR, 4D-Flow CMR, CT, and Transthoracic echocardiography (TTE) in Pulmonary Hypertension: A Systematic Review	10.5281/zenodo.17372227	5978731f-9872-49c6-9552-9727d46fd7a4	3.Comparative.pdf	279345	https://zenodo.org/api/records/17372227/files/3.Comparative.pdf/content	md5:3e5d0d72eb8c27ea53118a5fbc85e2ba	pdf	cc-by-4.0		unsupported_format
Zenodo	17417187	ZENODO:17417187	Validity of screening instruments for the detection of dementia and mild cognitive impairment in hospital inpatients: A systematic review of diagnostic accuracy studies	10.5281/zenodo.17417187	a71fb7fb-d2ef-4663-af83-d44c241bd570	Hwang_Chapter2_2019_Published.pdf	1460266	https://zenodo.org/api/records/17417187/files/Hwang_Chapter2_2019_Published.pdf/content	md5:4432e44d7f1298d8c3cd767119e1bd04	pdf	cc-by-4.0		unsupported_format
Zenodo	17422100	ZENODO:17422100	ECG CRITERIA FOR LEFT ATRIAL ENLARGEMENT VS. ECHO-MEASURED LA VOLUME AND STRAIN: DIAGNOSTIC THRESHOLDS AND CLINICAL UTILITY, A SYSTEMATIC REVIEW	10.5281/zenodo.17422100	a49c228a-c5d0-4eed-be8b-47151e66890b	21.JTU_17422100.pdf	166008	https://zenodo.org/api/records/17422100/files/21.JTU_17422100.pdf/content	md5:4bd14653d18b94d705a346c7dd67c5f8	pdf	cc-by-4.0		unsupported_format
Zenodo	17424882	ZENODO:17424882	SYSTEMATIC REVIEW OF DIAGNOSTIC ACCURACY OF MODIFIED GRAM STAIN TECHNIQUES FOR THE DETECTION AND INTERPRETATION OF MYCOBACTERIUM SPP	10.5281/zenodo.17424882	f8fe482e-6a18-441a-b4e4-d71787e211e2	OCT41.pdf	320667	https://zenodo.org/api/records/17424882/files/OCT41.pdf/content	md5:1044262e6909308d2b58f17aa8cb97b8	pdf	cc-by-4.0		unsupported_format
Zenodo	17451768	ZENODO:17451768	Digital Transformation and Innovation in Contemporary Nursing: Challenges and Opportunities	10.5281/zenodo.17451768	3ca42757-1a3a-4772-9859-4a6ded370515	A Transformação Digital e a Inovação na Enfermagem Contemporânea.docx.pdf	112261	https://zenodo.org/api/records/17451768/files/A%20Transformac%CC%A7a%CC%83o%20Digital%20e%20a%20Inovac%CC%A7a%CC%83o%20na%20Enfermagem%20Contempora%CC%82nea.docx.pdf/content	md5:0a02a142c616284c7bbe919ff17e06c7	pdf	cc-by-4.0		unsupported_format
Zenodo	17462478	ZENODO:17462478	The Secure Future of Medical AI on Privacy-Preserving Federated Learning-A Systematic Review	10.5281/zenodo.17462478	61dcf289-251e-480e-be6e-9dc00a760612	IJSRED-V8I5P258.pdf	247037	https://zenodo.org/api/records/17462478/files/IJSRED-V8I5P258.pdf/content	md5:c0861c98675f08f8e2e8508cee09162a	pdf	cc-by-4.0		unsupported_format
Zenodo	17464431	ZENODO:17464431	Diagnostic Accuracy of Histopathology versus Microbiological Methods in Fungal Infections: A Systematic Review of H&E, PAS, and GMS Staining Compared with Culture and PCR	10.5281/zenodo.17464431	35eb57d8-8854-4398-9e12-3b1eb407d0a1	v6-i5-14821490.pdf	599718	https://zenodo.org/api/records/17464431/files/v6-i5-14821490.pdf/content	md5:00514d147402439ffd790bb17a692b5b	pdf	cc-by-4.0		unsupported_format
Zenodo	17464463	ZENODO:17464463	Evaluation of H&E, PAS, and GMS Stains Compared with Culture and PCR in Fungal Infection Diagnosis: A Systematic Review	10.5281/zenodo.17464463	9512e29f-8a3f-4dd7-b4e0-46c8880693d8	v6-i5-14911499.pdf	628327	https://zenodo.org/api/records/17464463/files/v6-i5-14911499.pdf/content	md5:23982035323a51e1c422d796bc64da41	pdf	cc-by-4.0		unsupported_format
Zenodo	17470319	ZENODO:17470319	Systematic Review and Meta-Analysis on Paediatric Pyogenic Meningitis: Correlation Between CSF Cytology, Culture, and Molecular Findings	10.5281/zenodo.17470319	fffd962d-4137-4e93-995e-ebecbb1c6ff7	v6-i5-15801586.pdf	539000	https://zenodo.org/api/records/17470319/files/v6-i5-15801586.pdf/content	md5:883e372ad326397bc4a2ebe060de395f	pdf	cc-by-4.0		unsupported_format
Zenodo	17481598	ZENODO:17481598	Pleural Effusion and Empyema	10.5281/zenodo.17481598	4f0fa509-7ffe-4b43-8be1-a7eafe74b599	Surgery article Pleural effusion and Empyema.docx	22292	https://zenodo.org/api/records/17481598/files/Surgery%20article%20Pleural%20effusion%20and%20Empyema.docx/content	md5:59eecd9bc8dd3bfb6d09c89f471c7c53	docx	cc-by-4.0		no_table_with_required_columns	200	ef617e2f70f5dff6248b1b84b998dc3bb3541c414f97ff8d90344e06d3c15c71	0	0
Zenodo	17494535	ZENODO:17494535	Artificial Intelligence for Early Detection and Diagnosis of Breast Cancer: A Systematic Review of Machine Learning and Deep Learning Approaches	10.5281/zenodo.17494535	38242cec-4ab6-4c39-b350-87b5f61405c0	ادیت مقاله نفت 1319.pdf	1362282	https://zenodo.org/api/records/17494535/files/%D8%A7%D8%AF%DB%8C%D8%AA%20%D9%85%D9%82%D8%A7%D9%84%D9%87%20%D9%86%D9%81%D8%AA%201319.pdf/content	md5:fd9490fa39bde73a222f14d678955b1f	pdf	cc-by-4.0		unsupported_format
Zenodo	17499180	ZENODO:17499180	DIAGNOSTIC ACCURACY OF SALIVARY MICROBIOLOGICAL TESTS FOR PERIODONTITIS AND CARIES: A SYSTEMATIC REVIEW	10.5281/zenodo.17499180	144a4457-f086-4efd-812f-f84a4a22e7f1	36.JTU_17499180.pdf	104919	https://zenodo.org/api/records/17499180/files/36.JTU_17499180.pdf/content	md5:c42e596c174e0b3fab192e52cdfbb7b0	pdf	cc-by-4.0		unsupported_format
Zenodo	17501018	ZENODO:17501018	Epigenetics approaches in Public Health for Cancer Prevention	10.5281/zenodo.17501018	6f1b8ebc-7e6d-4465-bc85-d974fa0df71b	Fig_EpigeneticEffects_byDomain.png	67682	https://zenodo.org/api/records/17501018/files/Fig_EpigeneticEffects_byDomain.png/content	md5:55eb1dc5b99a753ade037faf4d051b41	png	cc-by-4.0		unsupported_format
Zenodo	17501018	ZENODO:17501018	Epigenetics approaches in Public Health for Cancer Prevention	10.5281/zenodo.17501018	85dcc900-440d-428b-92b9-dc7bc85a3714	Fig2_ForestPlot_mSEPT9.png	56744	https://zenodo.org/api/records/17501018/files/Fig2_ForestPlot_mSEPT9.png/content	md5:bf658ad8930884e2ce8ca3b124630755	png	cc-by-4.0		unsupported_format
Zenodo	17501018	ZENODO:17501018	Epigenetics approaches in Public Health for Cancer Prevention	10.5281/zenodo.17501018	d3451c3d-cacb-4f7a-81e6-dc436001e8fd	epigenetic_review_data.csv	2909	https://zenodo.org/api/records/17501018/files/epigenetic_review_data.csv/content	md5:e5549ed48ac432b3cef6a71543dca7d7	csv	cc-by-4.0		required_columns_not_found	200	0becb202f90a53a2e229a9b748bf1cb811d3b5a0c61890c2c712be237d4adbb8	0	0
Zenodo	17501018	ZENODO:17501018	Epigenetics approaches in Public Health for Cancer Prevention	10.5281/zenodo.17501018	4a79fc47-0535-4dde-a052-f060ff42f557	Summary_by_Domain.csv	231	https://zenodo.org/api/records/17501018/files/Summary_by_Domain.csv/content	md5:7c63b7ffcdf0e923721b8a4b0cbfc01f	csv	cc-by-4.0		required_columns_not_found	200	efcb549cc38c56332357bd60ab973beb23df62cc41f19d120a8da90c8b08855f	0	0
Zenodo	17501018	ZENODO:17501018	Epigenetics approaches in Public Health for Cancer Prevention	10.5281/zenodo.17501018	68865185-942e-40dc-8a33-1667baaca1b9	prisma flow 2.png	1292438	https://zenodo.org/api/records/17501018/files/prisma%20flow%202.png/content	md5:f64bd2c4a82774a477e7296e0931fb7a	png	cc-by-4.0		unsupported_format
Zenodo	17501018	ZENODO:17501018	Epigenetics approaches in Public Health for Cancer Prevention	10.5281/zenodo.17501018	aebf877f-c52b-4ddf-a8dd-763c9d5d0096	verified_sources_epigenetic_review.xlsx	15506	https://zenodo.org/api/records/17501018/files/verified_sources_epigenetic_review.xlsx/content	md5:7e87c8ce826daf46b83e529313fd66f3	xlsx	cc-by-4.0		no_table_with_required_columns	200	a20e29f158099f402c6fe7fadacf3137e6b80ff70a93e05e74a3a46e4289a417	0	0
Zenodo	17501018	ZENODO:17501018	Epigenetics approaches in Public Health for Cancer Prevention	10.5281/zenodo.17501018	068a3843-3f17-42da-b5d1-2c4fe1999b60	verified_sources_epigenetic_review.csv	3994	https://zenodo.org/api/records/17501018/files/verified_sources_epigenetic_review.csv/content	md5:6af2484b6c5645c69ec79569f024d11f	csv	cc-by-4.0		required_columns_not_found	200	a6942858a4e1dc4d4ce4ff6322bb0bc2ff4929d9c71e81f6eae7a4f8ca7f7021	0	0
Zenodo	17501018	ZENODO:17501018	Epigenetics approaches in Public Health for Cancer Prevention	10.5281/zenodo.17501018	b0254254-63da-4975-aa11-8d2057e3fa63	2836f7b3-4594-436c-adc2-b672ec573749.png	1419869	https://zenodo.org/api/records/17501018/files/2836f7b3-4594-436c-adc2-b672ec573749.png/content	md5:a1779196676223cd0ca15c4a0451de12	png	cc-by-4.0		unsupported_format
Zenodo	17501018	ZENODO:17501018	Epigenetics approaches in Public Health for Cancer Prevention	10.5281/zenodo.17501018	12cddcd0-460a-4d21-80cf-36d73b613cba	Epigenetics and Public Health Cancer Prevention.docx	1587742	https://zenodo.org/api/records/17501018/files/Epigenetics%20and%20Public%20Health%20Cancer%20Prevention.docx/content	md5:377cfda1c61a0c453ae0436e6c866e2d	docx	cc-by-4.0		no_table_with_required_columns	200	d59514e40483bcaff22e9b0da7be6dfc2a728090ed134f2ccb7ec41d74e490d9	0	0
Zenodo	17501018	ZENODO:17501018	Epigenetics approaches in Public Health for Cancer Prevention	10.5281/zenodo.17501018	e7f6b62b-4919-4a0d-8d70-6909f7ec30c0	Data Dictionary for verified_sources_epigenetic_review.csv	2899	https://zenodo.org/api/records/17501018/files/Data%20Dictionary%20for%20verified_sources_epigenetic_review.csv/content	md5:28046041d083db6c4197f2e0eaf3df76	csv	cc-by-4.0		parse_error:Error	200	02ab1d284cf608cf9d6ab00a0d5c096c6d6f41ae6f868089c345daa79a161e3e	0	0
Zenodo	17501018	ZENODO:17501018	Epigenetics approaches in Public Health for Cancer Prevention	10.5281/zenodo.17501018	b294719d-1f43-457a-97cd-c548639d695c	Fig1_EpigeneticEffects_byDomain_Styled.png	233918	https://zenodo.org/api/records/17501018/files/Fig1_EpigeneticEffects_byDomain_Styled.png/content	md5:90a636823ecbc71783d4b43c5ee39af3	png	cc-by-4.0		unsupported_format
Zenodo	17501018	ZENODO:17501018	Epigenetics approaches in Public Health for Cancer Prevention	10.5281/zenodo.17501018	f9e14d96-b50f-42a4-b75f-425c9c8774ae	Data Dictionary for verified_sources_epigenetic_review.docx	17372	https://zenodo.org/api/records/17501018/files/Data%20Dictionary%20for%20verified_sources_epigenetic_review.docx/content	md5:cd0087d71ba24de3074023692f9c46f3	docx	cc-by-4.0		required_columns_not_found	200	134dabf2c6c084848e0cdb5cc78bd52218d88a8da2c3a9199c2f920fa0a0e5cc	0	0
Zenodo	17501018	ZENODO:17501018	Epigenetics approaches in Public Health for Cancer Prevention	10.5281/zenodo.17501018	6bdd3efa-0053-4e33-a03f-c08275c60226	sept9_real_studies.csv	3394	https://zenodo.org/api/records/17501018/files/sept9_real_studies.csv/content	md5:8b99a3b23c2f935886f2317e709b533a	csv	cc-by-4.0		required_columns_not_found	200	3f505243cd42c372516872686c2dc87b0a20a68f684e1c447bbe22b6282bd44b	0	0
Zenodo	17501018	ZENODO:17501018	Epigenetics approaches in Public Health for Cancer Prevention	10.5281/zenodo.17501018	daa3f39b-0b86-4ddd-9c64-303368874b00	.RData	2075565	https://zenodo.org/api/records/17501018/files/.RData/content	md5:2039e4f212976a2b18ac710bb53ded23		cc-by-4.0		unsupported_format
Zenodo	17501018	ZENODO:17501018	Epigenetics approaches in Public Health for Cancer Prevention	10.5281/zenodo.17501018	fdc380ec-7d7e-4b8a-a80a-911744de6cfc	.Rhistory	19883	https://zenodo.org/api/records/17501018/files/.Rhistory/content	md5:e1532ba7d0a1eeb3da5965ae81158624		cc-by-4.0		unsupported_format
Zenodo	17501018	ZENODO:17501018	Epigenetics approaches in Public Health for Cancer Prevention	10.5281/zenodo.17501018	d2738db8-fc04-4555-b808-15cf9e1180d2	Fig1_EpigeneticEffects_byDomain_Styled.pdf	5970	https://zenodo.org/api/records/17501018/files/Fig1_EpigeneticEffects_byDomain_Styled.pdf/content	md5:89086c86799cbfb19aa5e313a40964bb	pdf	cc-by-4.0		unsupported_format
Zenodo	17501018	ZENODO:17501018	Epigenetics approaches in Public Health for Cancer Prevention	10.5281/zenodo.17501018	3e89ca9d-c9af-488b-8abb-6820f2901786	Table2_Nutritional_Behavioural.csv	466	https://zenodo.org/api/records/17501018/files/Table2_Nutritional_Behavioural.csv/content	md5:cc9187fc3150f3668bb1f1261b0ebdb3	csv	cc-by-4.0		required_columns_not_found	200	7e1a8f3ec8e9389bbb499d90e3753436284b8cea010aa4e1e10b58388b4a38fd	0	0
Zenodo	17501018	ZENODO:17501018	Epigenetics approaches in Public Health for Cancer Prevention	10.5281/zenodo.17501018	95df8e71-3085-4919-a8fd-fc1e02c3fcaf	Fig2_ForestPlot_mSEPT9_Styled.png	133523	https://zenodo.org/api/records/17501018/files/Fig2_ForestPlot_mSEPT9_Styled.png/content	md5:686ec506b81aa63467df4ecb8a993252	png	cc-by-4.0		unsupported_format
Zenodo	17501018	ZENODO:17501018	Epigenetics approaches in Public Health for Cancer Prevention	10.5281/zenodo.17501018	a0e3659d-6d74-411c-88c5-fcfbdd18400c	epigenetics_publish.R	4726	https://zenodo.org/api/records/17501018/files/epigenetics_publish.R/content	md5:bdb359a45d501f1f2283447113893b69	r	cc-by-4.0		unsupported_format
Zenodo	17501018	ZENODO:17501018	Epigenetics approaches in Public Health for Cancer Prevention	10.5281/zenodo.17501018	b3add513-42ad-411c-9d3f-7be8d9c55d6a	zenodo_metadata.json	1968	https://zenodo.org/api/records/17501018/files/zenodo_metadata.json/content	md5:d26682f1c24c2bcbf5f47878a95afb8c	json	cc-by-4.0		no_table_with_required_columns	200	0f9eb39e2a38865e4a3daad5d73ae1931bbf5b7ce62ff3fbdb4e064034021461	0	0
Zenodo	17501018	ZENODO:17501018	Epigenetics approaches in Public Health for Cancer Prevention	10.5281/zenodo.17501018	261a1796-2e09-430c-8074-e355d61e662f	analysis_pipeline.R	5106	https://zenodo.org/api/records/17501018/files/analysis_pipeline.R/content	md5:078a9460b57f07235af715aee071bbf6	r	cc-by-4.0		unsupported_format
Zenodo	17501018	ZENODO:17501018	Epigenetics approaches in Public Health for Cancer Prevention	10.5281/zenodo.17501018	e042ff11-5d12-47ed-b4cd-f4d9a8be9edb	Table1_Environmental_Signatures.csv	412	https://zenodo.org/api/records/17501018/files/Table1_Environmental_Signatures.csv/content	md5:9d7e272df61e99d78c947e3d81a6a2cb	csv	cc-by-4.0		required_columns_not_found	200	e66d89ca530e47964ea7422edae5d3088ff727fe2fdbe7bb9013ab802b056fa9	0	0
Zenodo	17501018	ZENODO:17501018	Epigenetics approaches in Public Health for Cancer Prevention	10.5281/zenodo.17501018	44ff9e54-9d8b-4625-b30f-2a2b2a75ba42	sep9 real data forest plot.png	32510	https://zenodo.org/api/records/17501018/files/sep9%20real%20data%20forest%20plot.png/content	md5:d38208b9a5f9be1efd1090f03d462a9e	png	cc-by-4.0		unsupported_format
Zenodo	17501018	ZENODO:17501018	Epigenetics approaches in Public Health for Cancer Prevention	10.5281/zenodo.17501018	68e4fb37-3d27-45f2-ac62-7a80b700528e	README.txt	2430	https://zenodo.org/api/records/17501018/files/README.txt/content	md5:a4f8cce98d1fd9750228fa7b1ec4e69b	txt	cc-by-4.0		unsupported_format
Zenodo	17501018	ZENODO:17501018	Epigenetics approaches in Public Health for Cancer Prevention	10.5281/zenodo.17501018	15ba4699-d35f-4d5c-851f-be7c0ca120b9	Data Dictionary for verified_sources_epigenetic_review.csv.docx	15478	https://zenodo.org/api/records/17501018/files/Data%20Dictionary%20for%20verified_sources_epigenetic_review.csv.docx/content	md5:77bbd65b06c9f747e81082a6069f4c03	docx	cc-by-4.0		required_columns_not_found	200	9586314b8c02206afddad690f2b411dbde203b14c5ad8021a21c07920e1a9ec9	0	0
Zenodo	17501018	ZENODO:17501018	Epigenetics approaches in Public Health for Cancer Prevention	10.5281/zenodo.17501018	a36358f5-0e6f-4cc7-8f7c-d460a49d25bf	epigenetic_master_dataset.csv	1625	https://zenodo.org/api/records/17501018/files/epigenetic_master_dataset.csv/content	md5:5961a5fb41627e3e42f325625ef035a9	csv	cc-by-4.0		required_columns_not_found	200	5db611fd06245208344a131e2912c5268d291f30a30165b616de6ca5ae928e45	0	0
Zenodo	17501018	ZENODO:17501018	Epigenetics approaches in Public Health for Cancer Prevention	10.5281/zenodo.17501018	0fec69da-9f87-44ae-bead-c50b42ed6cb9	ChatGPT Image Nov 1, 2025, 11_30_09 AM.png	803749	https://zenodo.org/api/records/17501018/files/ChatGPT%20Image%20Nov%201,%202025,%2011_30_09%20AM.png/content	md5:51fcc5096a5596a74d8d901df93509d3	png	cc-by-4.0		unsupported_format
Zenodo	17505426	ZENODO:17505426	Cost-Effectiveness Analysis of AI-Assisted Tuberculosis Screening in India: A Comprehensive Health Technology Assessment	10.5281/zenodo.17505426	a95daeb7-2cbf-4307-93ea-a5150e913f7e	extracted_data.csv	1351	https://zenodo.org/api/records/17505426/files/extracted_data.csv/content	md5:9b377c7b0a9d6fc512589ca3756a83bb	csv	cc-by-4.0		required_columns_not_found	200	6b4afa399d4cdb440704dde257fd810187c541931ecc9272fc5213514b714ec8	0	0
Zenodo	17505426	ZENODO:17505426	Cost-Effectiveness Analysis of AI-Assisted Tuberculosis Screening in India: A Comprehensive Health Technology Assessment	10.5281/zenodo.17505426	0f9bd031-8d3f-44ae-8923-2d6102553e7a	deploy.yml	1242	https://zenodo.org/api/records/17505426/files/deploy.yml/content	md5:0666436bbf9392df622cdaebe44ed17c	yml	cc-by-4.0		unsupported_format
Zenodo	17505426	ZENODO:17505426	Cost-Effectiveness Analysis of AI-Assisted Tuberculosis Screening in India: A Comprehensive Health Technology Assessment	10.5281/zenodo.17505426	4d3335e6-3480-452f-95df-894d2ef66029	README.md	4979	https://zenodo.org/api/records/17505426/files/README.md/content	md5:2f13fe4d17beb73ce90ab1ffd000b998	md	cc-by-4.0		unsupported_format
Zenodo	17505426	ZENODO:17505426	Cost-Effectiveness Analysis of AI-Assisted Tuberculosis Screening in India: A Comprehensive Health Technology Assessment	10.5281/zenodo.17505426	6f779fce-8bea-4e70-86b0-95ba75dbb117	hta_project_05_ai_tb_cxr_manuscript.docx	17616	https://zenodo.org/api/records/17505426/files/hta_project_05_ai_tb_cxr_manuscript.docx/content	md5:e47ab84d23aa5c93c0014e28f2e6a369	docx	cc-by-4.0		no_table_with_required_columns	200	2f8213669f43ecdbf36b525cdcc30a72497421646ba24ad411b9982ba4723861	0	0
Zenodo	17505426	ZENODO:17505426	Cost-Effectiveness Analysis of AI-Assisted Tuberculosis Screening in India: A Comprehensive Health Technology Assessment	10.5281/zenodo.17505426	6ed28058-ad7c-4e33-92b3-b38059745805	02_search_strings.txt	531	https://zenodo.org/api/records/17505426/files/02_search_strings.txt/content	md5:5828276d03db0023ce90609646c88f6f	txt	cc-by-4.0		unsupported_format
Zenodo	17505426	ZENODO:17505426	Cost-Effectiveness Analysis of AI-Assisted Tuberculosis Screening in India: A Comprehensive Health Technology Assessment	10.5281/zenodo.17505426	deb4b7a6-341f-41ab-b82a-c643cdc79357	06_manuscript_template.md	656	https://zenodo.org/api/records/17505426/files/06_manuscript_template.md/content	md5:e2e21bc3eb64525d70fcd030ac01db83	md	cc-by-4.0		unsupported_format
Zenodo	17505426	ZENODO:17505426	Cost-Effectiveness Analysis of AI-Assisted Tuberculosis Screening in India: A Comprehensive Health Technology Assessment	10.5281/zenodo.17505426	2a78d2a8-985b-4a85-906a-1a1efd7bf136	03_data_extraction_template.csv	194	https://zenodo.org/api/records/17505426/files/03_data_extraction_template.csv/content	md5:6c29cad81efc89629725df8d5dbf5351	csv	cc-by-4.0		required_columns_not_found	200	28b2e30df964b139d77e936b9575df15199a8fd058ae5604510b622b8d4b1929	0	0
Zenodo	17505426	ZENODO:17505426	Cost-Effectiveness Analysis of AI-Assisted Tuberculosis Screening in India: A Comprehensive Health Technology Assessment	10.5281/zenodo.17505426	b7dd8383-e6a6-4c0a-bc92-a3cbac7a2494	final_report.md	6587	https://zenodo.org/api/records/17505426/files/final_report.md/content	md5:18b1670ac336844472a8b34b3080e08d	md	cc-by-4.0		unsupported_format
Zenodo	17505426	ZENODO:17505426	Cost-Effectiveness Analysis of AI-Assisted Tuberculosis Screening in India: A Comprehensive Health Technology Assessment	10.5281/zenodo.17505426	394a9606-ac9f-4bf3-8a91-9f2d9d2c9cf6	search_results_raw.csv	47597	https://zenodo.org/api/records/17505426/files/search_results_raw.csv/content	md5:9a6e2c8569f3da98bcfeebf4aff9ce91	csv	cc-by-4.0		required_columns_not_found	200	a206d282e66688177b8949fee342dbcdf6a6877032f6b3c31857a458afe39db6	0	0
Zenodo	17505426	ZENODO:17505426	Cost-Effectiveness Analysis of AI-Assisted Tuberculosis Screening in India: A Comprehensive Health Technology Assessment	10.5281/zenodo.17505426	4d359cf2-c9a0-4a0f-b5d8-753ed4b8f7e5	hta_project_05_ai_tb_cxr_manuscript.html	21558	https://zenodo.org/api/records/17505426/files/hta_project_05_ai_tb_cxr_manuscript.html/content	md5:934e651883270c10fdc4fd953e3b55f7	html	cc-by-4.0		unsupported_format
Zenodo	17505426	ZENODO:17505426	Cost-Effectiveness Analysis of AI-Assisted Tuberculosis Screening in India: A Comprehensive Health Technology Assessment	10.5281/zenodo.17505426	dfe91ae6-44fd-4026-9f3e-33569f87c5bc	final_manuscript.md	13925	https://zenodo.org/api/records/17505426/files/final_manuscript.md/content	md5:eacc1d7c472ea95c75856c0df899a3a8	md	cc-by-4.0		unsupported_format
Zenodo	17505426	ZENODO:17505426	Cost-Effectiveness Analysis of AI-Assisted Tuberculosis Screening in India: A Comprehensive Health Technology Assessment	10.5281/zenodo.17505426	c792e3ad-4e81-46e6-a2cf-f2c91d2be458	01_protocol_ai_tb_cxr.md	2726	https://zenodo.org/api/records/17505426/files/01_protocol_ai_tb_cxr.md/content	md5:fcf44c557c1de1ee5ab47c833e922e1d	md	cc-by-4.0		unsupported_format
Zenodo	17505426	ZENODO:17505426	Cost-Effectiveness Analysis of AI-Assisted Tuberculosis Screening in India: A Comprehensive Health Technology Assessment	10.5281/zenodo.17505426	c2067374-3ec2-4c5b-9335-c2ba4b865772	04_ai_tb_cxr_model_updated.py	2328	https://zenodo.org/api/records/17505426/files/04_ai_tb_cxr_model_updated.py/content	md5:0a841061c4e6726533d2f61da1ef73df	py	cc-by-4.0		unsupported_format
Zenodo	17505426	ZENODO:17505426	Cost-Effectiveness Analysis of AI-Assisted Tuberculosis Screening in India: A Comprehensive Health Technology Assessment	10.5281/zenodo.17505426	c6c3725b-0fc5-48e2-bb4c-ba623ba9a2a8	05_lit_processing.R	244	https://zenodo.org/api/records/17505426/files/05_lit_processing.R/content	md5:05c1fe052ca182f952fe0dbe3e396816	r	cc-by-4.0		unsupported_format
Zenodo	17505426	ZENODO:17505426	Cost-Effectiveness Analysis of AI-Assisted Tuberculosis Screening in India: A Comprehensive Health Technology Assessment	10.5281/zenodo.17505426	a26ac113-4a05-487e-bb0d-def5c1e481ff	CITATION.cff	929	https://zenodo.org/api/records/17505426/files/CITATION.cff/content	md5:99a3f9572dba100667955eda7bc0b5d8	cff	cc-by-4.0		unsupported_format
Zenodo	17505426	ZENODO:17505426	Cost-Effectiveness Analysis of AI-Assisted Tuberculosis Screening in India: A Comprehensive Health Technology Assessment	10.5281/zenodo.17505426	c7c66076-7b99-4621-b940-4ccc07fd804f	LICENSE	1124	https://zenodo.org/api/records/17505426/files/LICENSE/content	md5:74bb313ac8fc973afdfd13f0af083236		cc-by-4.0		unsupported_format
Zenodo	17505426	ZENODO:17505426	Cost-Effectiveness Analysis of AI-Assisted Tuberculosis Screening in India: A Comprehensive Health Technology Assessment	10.5281/zenodo.17505426	34cdaa3d-e1d1-4c6f-9610-ffdd5213cc38	.gitignore	417	https://zenodo.org/api/records/17505426/files/.gitignore/content	md5:5a6369d39eee19cf2a7dc7b26fe0f3c4		cc-by-4.0		unsupported_format
Zenodo	17505426	ZENODO:17505426	Cost-Effectiveness Analysis of AI-Assisted Tuberculosis Screening in India: A Comprehensive Health Technology Assessment	10.5281/zenodo.17505426	956a1743-51cb-44de-bb47-09cf97ee1a62	04_ai_tb_cxr_model.py	2260	https://zenodo.org/api/records/17505426/files/04_ai_tb_cxr_model.py/content	md5:a44bd45b83dfaf65e02780396b4cc37f	py	cc-by-4.0		unsupported_format
Zenodo	17505426	ZENODO:17505426	Cost-Effectiveness Analysis of AI-Assisted Tuberculosis Screening in India: A Comprehensive Health Technology Assessment	10.5281/zenodo.17505426	f4f54d82-5e2c-41c6-801e-2049663bd1cc	results.json	3420	https://zenodo.org/api/records/17505426/files/results.json/content	md5:3bec8d3ec62f3322969a9c5a06ca092f	json	cc-by-4.0		no_table_with_required_columns	200	1566351de2f9c201a0554f5ef7f1aac9a65d37c08b5e5be5d1987057d1147800	0	0
Zenodo	17505426	ZENODO:17505426	Cost-Effectiveness Analysis of AI-Assisted Tuberculosis Screening in India: A Comprehensive Health Technology Assessment	10.5281/zenodo.17505426	30a701cd-f3d8-455b-a91c-5e69877b5fae	requirements.txt	99	https://zenodo.org/api/records/17505426/files/requirements.txt/content	md5:2e5ebe5f32a42e6eb18f39da35bfff22	txt	cc-by-4.0		unsupported_format
Zenodo	17505426	ZENODO:17505426	Cost-Effectiveness Analysis of AI-Assisted Tuberculosis Screening in India: A Comprehensive Health Technology Assessment	10.5281/zenodo.17505426	1d2150c1-77ab-4f91-8f3b-9a6e5513ce03	extraction_filled.csv	1169	https://zenodo.org/api/records/17505426/files/extraction_filled.csv/content	md5:6c56527b23bc0310a3466e82f6b0c35a	csv	cc-by-4.0		required_columns_not_found	200	dd167662bf65562760c42eda3f67a09b42d0c356eb5ab43fec01409896d0102c	0	0
Zenodo	17505426	ZENODO:17505426	Cost-Effectiveness Analysis of AI-Assisted Tuberculosis Screening in India: A Comprehensive Health Technology Assessment	10.5281/zenodo.17505426	73f76fc1-a85f-497d-9f42-0daed20539e7	streamlit_app.py	7199	https://zenodo.org/api/records/17505426/files/streamlit_app.py/content	md5:6e5d640cdbcab35fe7fa04032b0d8b15	py	cc-by-4.0		unsupported_format
Zenodo	17505426	ZENODO:17505426	Cost-Effectiveness Analysis of AI-Assisted Tuberculosis Screening in India: A Comprehensive Health Technology Assessment	10.5281/zenodo.17505426	8ecb518e-7ba1-485e-9146-87f8a63b2696	ai_tb_sensitivity_distribution.png	112346	https://zenodo.org/api/records/17505426/files/ai_tb_sensitivity_distribution.png/content	md5:28fdf538ef6c228844a47716369f9142	png	cc-by-4.0		unsupported_format
Zenodo	17506324	ZENODO:17506324	Effect of iron deficiency anaemia on glycated haemoglobin in the Indian population: A systematic review	10.5281/zenodo.17506324	6653a4e7-eab7-4b36-8d65-d889a5ad4459	Figure 3.jpg	43346	https://zenodo.org/api/records/17506324/files/Figure%203.jpg/content	md5:ceeca284db04ce993e2ef400bac65289	jpg	cc-by-4.0		unsupported_format
Zenodo	17506324	ZENODO:17506324	Effect of iron deficiency anaemia on glycated haemoglobin in the Indian population: A systematic review	10.5281/zenodo.17506324	1317ba54-3a14-4505-a417-aea310b0d3d6	Supplementary figure complications of DM.png	75305	https://zenodo.org/api/records/17506324/files/Supplementary%20figure%20complications%20of%20DM.png/content	md5:9e3a7409a0ea934eb3bd5bf98402bb91	png	cc-by-4.0		unsupported_format
Zenodo	17506324	ZENODO:17506324	Effect of iron deficiency anaemia on glycated haemoglobin in the Indian population: A systematic review	10.5281/zenodo.17506324	0a637958-46b2-4a38-86e6-f5d14952d266	Supplementary table ROBINS I for interventional studies.docx	20709	https://zenodo.org/api/records/17506324/files/Supplementary%20table%20ROBINS%20I%20for%20interventional%20studies.docx/content	md5:0e6db8614f5c22e476e5860bb3e51e8a	docx	cc-by-4.0		required_columns_not_found	200	fef4159a08d3e1ffa96c277d724f036736b1f143fd18d561b94cf4b230770292	0	0
Zenodo	17506324	ZENODO:17506324	Effect of iron deficiency anaemia on glycated haemoglobin in the Indian population: A systematic review	10.5281/zenodo.17506324	76539f25-7074-441a-9fa1-e4d3da3f3573	Table 4 Analysis of HbA1c across diabetic and non-diabetic subgroups.docx	16830	https://zenodo.org/api/records/17506324/files/Table%204%20Analysis%20of%20HbA1c%20across%20diabetic%20and%20non-diabetic%20subgroups.docx/content	md5:52f78d113386ac295fbcca2a7ab8e66e	docx	cc-by-4.0		required_columns_not_found	200	6c809ee1ad9391436ce5a53929806f018a8536beee19cb748da8bbe6782a7291	0	0
Zenodo	17506324	ZENODO:17506324	Effect of iron deficiency anaemia on glycated haemoglobin in the Indian population: A systematic review	10.5281/zenodo.17506324	66e19fd1-c00d-44d0-8b87-43a05e73baa4	Figure 1.jpg	59243	https://zenodo.org/api/records/17506324/files/Figure%201.jpg/content	md5:50e1633be26ebfecafcfc1429842220b	jpg	cc-by-4.0		unsupported_format
Zenodo	17506324	ZENODO:17506324	Effect of iron deficiency anaemia on glycated haemoglobin in the Indian population: A systematic review	10.5281/zenodo.17506324	4e9b8493-a633-4276-92b4-efce2c3d0dba	Figure 2.jpg	38642	https://zenodo.org/api/records/17506324/files/Figure%202.jpg/content	md5:5cf07f28d21ccfb7b6ff47301372c721	jpg	cc-by-4.0		unsupported_format
Zenodo	17506324	ZENODO:17506324	Effect of iron deficiency anaemia on glycated haemoglobin in the Indian population: A systematic review	10.5281/zenodo.17506324	4e938c3f-0424-4677-a9a4-ca3c50511f84	Supplementary traffic light plot assessing risk of bias in interventional studies.jpg	97769	https://zenodo.org/api/records/17506324/files/Supplementary%20traffic%20light%20plot%20assessing%20risk%20of%20bias%20in%20interventional%20studies.jpg/content	md5:6a34418e6ba20ae008b9099d2e2ce16c	jpg	cc-by-4.0		unsupported_format
Zenodo	17506324	ZENODO:17506324	Effect of iron deficiency anaemia on glycated haemoglobin in the Indian population: A systematic review	10.5281/zenodo.17506324	3a53127d-876b-440c-8c30-4620143efe26	coi_disclosure ajit.docx	34897	https://zenodo.org/api/records/17506324/files/coi_disclosure%20ajit.docx/content	md5:585bf6a044d584d9b4d82d9e982eb887	docx	cc-by-4.0		no_table_with_required_columns	200	11e6abbc1cf7c3d3167486f2ddd22fbbf2539ad7480f7e3a888bab9c5596b71d	0	0
Zenodo	17506324	ZENODO:17506324	Effect of iron deficiency anaemia on glycated haemoglobin in the Indian population: A systematic review	10.5281/zenodo.17506324	acf7a50f-8d5a-4dee-a721-e1b18fd8bc38	coi_disclosure niya.docx	34846	https://zenodo.org/api/records/17506324/files/coi_disclosure%20niya.docx/content	md5:825a8a067384733be30010b1cc9a4b65	docx	cc-by-4.0		no_table_with_required_columns	200	b96d54c01fccdda443598c37dd59585976a2921b31777b21b5abef304e9245be	0	0
Zenodo	17506324	ZENODO:17506324	Effect of iron deficiency anaemia on glycated haemoglobin in the Indian population: A systematic review	10.5281/zenodo.17506324	f7e9ba2b-05e7-47d4-97b8-7d96e40ad192	IDA and HbA1c in the Indian population.docx	375603	https://zenodo.org/api/records/17506324/files/IDA%20and%20HbA1c%20in%20the%20Indian%20population.docx/content	md5:4a98fae0ee9ea889ee323787ee0119d4	docx	cc-by-4.0		no_table_with_required_columns	200	c5dffbcbbff22dd9991bd8fd48e8cf47be24e8a14b0cc2186cd70bf02fa67f5b	0	0
Zenodo	17506324	ZENODO:17506324	Effect of iron deficiency anaemia on glycated haemoglobin in the Indian population: A systematic review	10.5281/zenodo.17506324	30d3f3b3-ccd7-4d73-8526-9950c5720da2	Table 3 Basic characteristics of cross-sectional studies included in the review.docx	31674	https://zenodo.org/api/records/17506324/files/Table%203%20Basic%20characteristics%20of%20cross-sectional%20studies%20included%20in%20the%20review.docx/content	md5:17a17ae4f2b7a89c0d21517ee1e062d6	docx	cc-by-4.0		required_columns_not_found	200	ead5d336df1463e7ebe49a67e562aa74c9d54d0f1a509b9d5eb5b836d60689dd	0	0
Zenodo	17506324	ZENODO:17506324	Effect of iron deficiency anaemia on glycated haemoglobin in the Indian population: A systematic review	10.5281/zenodo.17506324	eff1e34c-5e33-402e-b25a-95ad45cfc16f	IDA and HbA1c in the Indian population.pdf	421561	https://zenodo.org/api/records/17506324/files/IDA%20and%20HbA1c%20in%20the%20Indian%20population.pdf/content	md5:8230dadabfb6b98dbd8f4ca06d235900	pdf	cc-by-4.0		unsupported_format
Zenodo	17506324	ZENODO:17506324	Effect of iron deficiency anaemia on glycated haemoglobin in the Indian population: A systematic review	10.5281/zenodo.17506324	fb572f0f-2b49-430a-b516-a9c1894f09e2	Table 2 Basic characteristics of case control studies included in the review.docx	22719	https://zenodo.org/api/records/17506324/files/Table%202%20%20Basic%20characteristics%20of%20case%20control%20studies%20included%20in%20the%20review.docx/content	md5:c80b9e8084f1ce7deeb3c633adb28d01	docx	cc-by-4.0		required_columns_not_found	200	3f98bcc06999fb425503c45f4974f962df72a62893b59e581e2096cd5a0cb611	0	0
Zenodo	17506324	ZENODO:17506324	Effect of iron deficiency anaemia on glycated haemoglobin in the Indian population: A systematic review	10.5281/zenodo.17506324	a8849428-9089-4143-8d44-05ae00a186aa	Table 1 Search strategy in accordance with the Preferred Reporting Items for Systematic Reviews and Meta-Analyses(PRISMA) guidelines.docx	178143	https://zenodo.org/api/records/17506324/files/Table%201%20Search%20strategy%20in%20accordance%20with%20the%20Preferred%20Reporting%20Items%20for%20Systematic%20Reviews%20and%20Meta-Analyses(PRISMA)%20guidelines.docx/content	md5:591d6f2785660cc4f5d3d4fe1bfade85	docx	cc-by-4.0		no_table_with_required_columns	200	5cbcf57651c3ee88c7aefd57de21204b9d9fe94b25a8fb355386cb4aeb5851d5	0	0
Zenodo	17521680	ZENODO:17521680	Quantitative Analysis of GFAP and CD68 Immunohistochemical Expressions in Fatal Traumatic Brain Injury Cases	10.5281/zenodo.17521680	41ce08ce-c22f-46f0-a376-f3492bbe2ac2	GFAP_CD68_TBI_Review_HtetAhkar.pdf	374626	https://zenodo.org/api/records/17521680/files/GFAP_CD68_TBI_Review_HtetAhkar.pdf/content	md5:a9dbcc5e1936f0a2d7758853f20039dc	pdf	cc-by-4.0		unsupported_format
Zenodo	17607400	ZENODO:17607400	Survey on Use of Agentic AI in Healthcare	10.5281/zenodo.17607400	3523a73e-65b5-49eb-8b74-9f1437869443	9-Nov-6509.pdf	452467	https://zenodo.org/api/records/17607400/files/9-Nov-6509.pdf/content	md5:449a638cd9c1c167a17872bed0a866b9	pdf	cc-by-4.0		unsupported_format
Zenodo	17637102	ZENODO:17637102	INTERDISCIPLINARY STRATEGIES TO ENHANCE PATIENT CARE PATHWAYS: A SYSTEMATIC REVIEW OF THE COLLABORATIVE ROLES OF PHARMACISTS, SOCIAL WORKERS, RADIOLOGY TECHNOLOGISTS, AND SPECIALIST NURSES	10.5281/zenodo.17637102	7a0eeb0b-3558-4ef1-bd0c-5a148fca7439	47.JTU_17637102.pdf	143447	https://zenodo.org/api/records/17637102/files/47.JTU_17637102.pdf/content	md5:d8f57c13439e5bf6cf16af7ccd3d275b	pdf	cc-by-4.0		unsupported_format
Zenodo	17655006	ZENODO:17655006	Systematic review of the literature on the role of testicular palpation during primary care consultations in the early detection of benign and malignant conditions affecting male endocrine and reproductive health : Systematic Review Protocol	10.5281/zenodo.17655006	db2801ca-bf8d-4416-993d-73886d104f7a	SystematicReview_Protocol_TesticularPalpation_PrimaryCare_v1_2025-10-15.pdf	104911	https://zenodo.org/api/records/17655006/files/SystematicReview_Protocol_TesticularPalpation_PrimaryCare_v1_2025-10-15.pdf/content	md5:ef2162621d9258ae6a99dc27bae3f35a	pdf	cc-by-4.0		unsupported_format
Zenodo	17698473	ZENODO:17698473	Circulating microRNAs as biomarkers for diabetic retinopathy stage identification: A DTA systematic review and meta-analysis	10.1371/journal.pone.0335434	a848b269-e524-4c1b-9e02-10a7e6ba2cb5	journal.pone.0335434.pdf	1961929	https://zenodo.org/api/records/17698473/files/journal.pone.0335434.pdf/content	md5:9365005776ec0f0f676c86348eeefd6f	pdf	cc-by-4.0		unsupported_format
Zenodo	17699536	ZENODO:17699536	EFFECTIVENESS OF TELE-DENTISTRY AND MOBILE HEALTH APPLICATIONS IN IMPROVING ORAL HEALTH OUTCOMES: A SYSTEMATIC REVIEW	10.5281/zenodo.17699536	ca354574-ea6a-445d-9818-05d6747d3f4e	17.JTU_17699536.pdf	130489	https://zenodo.org/api/records/17699536/files/17.JTU_17699536.pdf/content	md5:fa5752b5a1e8e75779634ec5485fb975	pdf	cc-by-4.0		unsupported_format
Zenodo	17710254	ZENODO:17710254	The Role of Artificial Intelligence in Plastic and Reconstructive Surgery: A Systematic Review of Clinical Applications, Accuracy, and Integration Challenges	10.5281/zenodo.17710254	22c47901-e4b6-49e3-a02c-e4f1b6e4df1e	WJARR-2025-2948.pdf	601524	https://zenodo.org/api/records/17710254/files/WJARR-2025-2948.pdf/content	md5:b82a5eb98ab9d25555b64dc778b4f0a1	pdf	cc-by-4.0		unsupported_format
Zenodo	17723965	ZENODO:17723965	The Accuracy of IJV/CCA CSA Ratio Measurement for Assessing Volume Status and CVP: A Systematic Review	10.31014/aior.1994.08.04.248	ca5e87b4-a909-4eeb-b6db-19a49c5c1100	jhms0717 mansoureh .pdf	481865	https://zenodo.org/api/records/17723965/files/jhms0717%20mansoureh%20.pdf/content	md5:e658ad673d5616c687714b413155c6f9	pdf	cc-by-4.0		unsupported_format
Zenodo	17774683	ZENODO:17774683	IMPACT OF REMOTE ECG REPORTING ON PATIENT OUTCOMES AND HEALTHCARE EFFICIENCY: AN APOLLO REMOTE HEALTH CARE SYSTEMATIC REVIEW AND META-ANALYSIS	10.21474/IJAR01/22099	3e7274ac-767d-4352-9812-3843ed2a0349	2099.pdf	986814	https://zenodo.org/api/records/17774683/files/2099.pdf/content	md5:a916147df07f08385d9a52e9635b37b0	pdf	cc-by-4.0		unsupported_format
Zenodo	17775724	ZENODO:17775724	Background: Although night-shift performance is well studied among residents, the diagnostic accuracy of board-certified senior radiologists remains insufficiently characterized. Senior radiologists (5 years posttraining) often deliver final interpretations without secondary review, yet their vulnerability to fatigue and circadian disruption is not well quantified. Objectives: To systematically assess diagnostic accuracy during night shifts among experienced radiologists and evaluate factors influencing performance, including age, practice setting, and temporal patterns across the night. Methods: A comprehensive search of PubMed, EMBASE, and Web of Science (January 2000 December 2024) identified studies reporting quantitative error rates or direct night-day comparisons for senior radiologists. Data synthesis followed PRISMA 2020 guidelines. Random-effects models were applied; heterogeneity was assessed using the I2 statistic, and publication bias via funnel plots and Eggers regression.	10.21474/IJAR01/22114	a4c2a84f-887c-4120-b811-d9b25205f257	2114.pdf	771076	https://zenodo.org/api/records/17775724/files/2114.pdf/content	md5:26c63bc9492311ca73fa49f155002630	pdf	cc-by-4.0		unsupported_format
Zenodo	17785991	ZENODO:17785991	Modern tools for ADHD detection and diagnosis: Psychometric analysis and improvement perspectives	10.5281/zenodo.17785991	f6b3f241-adf7-4222-86dd-5f594f19aaa4	GJETA-2025-0243.pdf	610789	https://zenodo.org/api/records/17785991/files/GJETA-2025-0243.pdf/content	md5:2baf6719c88ac729d6a822437973cbf3	pdf	cc-by-4.0		unsupported_format
Zenodo	17786553	ZENODO:17786553	ENHANCED ULTRASOUND FOR COMPREHENSIVE PULMONARY ASSESSMENT IN DETECTING SURGICAL AND MEDICAL EMERGENCIES IN ADULT AND PEDIATRIC POPULATIONS: A LABORATORY-INTEGRATED SYSTEMATIC REVIEW	10.5281/zenodo.17786553	fc99daf8-b977-4353-8aee-0afec27aba30	51.JTU_17786553.pdf	146585	https://zenodo.org/api/records/17786553/files/51.JTU_17786553.pdf/content	md5:94a5060b3562fdab9162e51b36a16eb3	pdf	cc-by-4.0		unsupported_format
Zenodo	17816585	ZENODO:17816585	Integrating Multi-Biomarker Panels and Emerging Technologies in A Systematic Meta Analysis of Biomarkers for Early Sepsis Detection, Prognosis and Therapeutic Monitoring in Critically Ill Patients	10.5281/zenodo.17816585	e7ebfa1d-55ea-49f1-8d6a-912837805418	34-Review paper-Dr. Subashini R.pdf	4334396	https://zenodo.org/api/records/17816585/files/34-Review%20paper-Dr.%20Subashini%20R.pdf/content	md5:17107e604bdd96af6a3186c50316af5f	pdf	cc-by-4.0		unsupported_format
Zenodo	17823096	ZENODO:17823096	Diagnostic Accuracy of Interleukin-Based Biomarkers in Neo-natal Sepsis: A Systematic Review	10.5281/zenodo.17823096	5e6a0211-9e4a-47bb-9822-5c45cfb927d8	Manuscript gally.pdf	1430630	https://zenodo.org/api/records/17823096/files/Manuscript%20gally.pdf/content	md5:7b09e78b0a737cfb8d1f56a45b1d7d14	pdf	cc-by-4.0		unsupported_format
Zenodo	17848178	ZENODO:17848178	Predictive Value of HbA1c-Derived Estimated Glycation Index (EGI) in Early Diabetic Complications: A Systematic Review and Meta-analysis	10.5281/zenodo.17848178	34d55a83-d132-4d46-87c4-0b7efbedce53	v6-i6-10601067.pdf	537292	https://zenodo.org/api/records/17848178/files/v6-i6-10601067.pdf/content	md5:dc60c0e2e1691ccffe95e2e78d0b089c	pdf	cc-by-4.0		unsupported_format
Zenodo	17877674	ZENODO:17877674	Transforming Clinical Research, Evidence Generation, and Protocol Design Through AI	10.5281/zenodo.17877674	cc4e7ac3-eb45-4055-9494-80710fa70f73	White paper_Swalife Clinical & Evidence Prompt Studio v2.5.docx	257720	https://zenodo.org/api/records/17877674/files/White%20paper_Swalife%20Clinical%20&%20Evidence%20Prompt%20Studio%20v2.5.docx/content	md5:2cf618ac1b36f97783cd29ee47e24860	docx	cc-by-4.0		no_table_with_required_columns	200	a1ec1263d24629714fc213fbbdfb9531b678cde5f79917bb15b209a66b900593	0	0
Zenodo	17990418	ZENODO:17990418	Diagnostic test accuracy meta-analysis based on an exact within-study variance calculation method	10.5281/zenodo.17990418	399671d7-f3e2-4456-bca5-d16c1a4ecbf2	Code and Data - ODabi-ZNegeri.zip	218136939	https://zenodo.org/api/records/17990418/files/Code%20and%20Data%20-%20ODabi-ZNegeri.zip/content	md5:dd543879bd28891f52656626c02f2533	zip	cc-by-4.0		file_too_large
Zenodo	18071726	ZENODO:18071726	Systematic Review: FGF-23 in Prostate Cancer Diagnosis and Comparison With Other Biomarkers	10.5281/zenodo.18071726	3c5f4a7c-2499-4a4f-8881-f9d11f7b6c03	Afr J H A Sci 2025; 2, 42 – 54.pdf	511212	https://zenodo.org/api/records/18071726/files/Afr%20J%20H%20A%20Sci%20%202025;%202,%2042%20%E2%80%93%20%2054.pdf/content	md5:e2cb8cd86611c386ba9ac58737bc626a	pdf	cc-by-4.0		unsupported_format
Zenodo	18137061	ZENODO:18137061	Advances in Salivary Diagnostics: Emerging Roles of Biosensors, Microfluidics and AI in Oral and Chronic Degenerative Non-Communicable Diseases Detection: A Systematic Review	10.5281/zenodo.18137061	3cbc19ca-7d42-4f29-8732-835b908a0e9f	GOWSALYA.pdf	1979706	https://zenodo.org/api/records/18137061/files/GOWSALYA.pdf/content	md5:a9bb21cff0802f4ef23fa2a7cbcdaca0	pdf	cc-by-4.0		unsupported_format
Zenodo	18141781	ZENODO:18141781	Poster on " from pixels to prognosis - use of AI in breast cancer diagnosis"	10.5281/zenodo.18141781	86488332-c2ad-49a2-9990-b6d5ee430327	Breast Cancer UMR Final.pdf	604169	https://zenodo.org/api/records/18141781/files/Breast%20Cancer%20UMR%20Final.pdf/content	md5:31f71a7586ecce21385656c46a45b3ed	pdf	cc-by-4.0		unsupported_format
Zenodo	18159405	ZENODO:18159405	NIGHT SHIFT DIAGNOSTIC PERFORMANCE AMONG SENIOR RADIOLOGISTS: A SYSTEMATIC REVIEW AND META-ANALYSIS OF FACTORS AFFECTING EXPERIENCED PRACTITIONERS	10.5281/zenodo.18159405	d5dbcac7-5bce-4201-936d-2f15ab8e5586	2114.pdf	771076	https://zenodo.org/api/records/18159405/files/2114.pdf/content	md5:26c63bc9492311ca73fa49f155002630	pdf	cc-by-4.0		unsupported_format
Zenodo	18200607	ZENODO:18200607	ADAM : Automated Diagnostic Accuracy Meta-Analysis	10.5281/zenodo.18200607	25656601-2f3a-4e2e-9d63-7781bd61498e	ADAM v110.zip	9204	https://zenodo.org/api/records/18200607/files/ADAM%20v110.zip/content	md5:fd6e5682cc8841d10a0dbb0ba6061dab	zip	cc-by-4.0		no_table_with_required_columns	200	fbd0fd4cdccf43428b8258ddf7a0a9ad09a820605ab2498e3ff869972bdb8a76	0	0
Zenodo	18243486	ZENODO:18243486	DIAGNOSTIC ACCURACY OF ULTRA-LOW-DOSE CT VS. STANDARD-DOSE CT FOR PULMONARY NODULE DETECTION: A SYSTEMATIC REVIEW AND META-ANALYSIS	10.5281/zenodo.18243486	8224d65f-ee62-4227-a8be-32c19c1eeb40	TPM-V32-S8-2025-11.pdf	567271	https://zenodo.org/api/records/18243486/files/TPM-V32-S8-2025-11.pdf/content	md5:7790300de6d87fe8242813ce709c7dfa	pdf	cc-by-4.0		unsupported_format
Zenodo	18265567	ZENODO:18265567	The Role of Artificial Intelligence in The Diagnosis, Monitoring and Management of Anemia in CKD: A Systematic Review	10.5281/zenodo.18265567	7932ae44-8520-4a7c-a923-bdb989dd4c66	the-role-of-artificial-intelligence-in-the-diagnosis-monitoring-and-management-of-anemia-in-ckd-a-sy-IJERTV15IS010096.pdf	675358	https://zenodo.org/api/records/18265567/files/the-role-of-artificial-intelligence-in-the-diagnosis-monitoring-and-management-of-anemia-in-ckd-a-sy-IJERTV15IS010096.pdf/content	md5:bc60db7e0092b2ca42a336c0615454fe	pdf	cc-by-nc-4.0		unsupported_format
Zenodo	18266028	ZENODO:18266028	Artificial Intelligence and Machine Learning in Dentistry: Evidence-Based Perspectives — A Systematic Review	10.5281/zenodo.18266028	443b8628-05ff-4327-85f8-c278b11b8990	ZEBA.pdf	1015207	https://zenodo.org/api/records/18266028/files/ZEBA.pdf/content	md5:8e4abf70145201c4c31959c91c0f4a97	pdf	cc-by-4.0		unsupported_format
Zenodo	18297142	ZENODO:18297142	LABORATORY QUALITY, DIAGNOSTIC ACCURACY, AND WORKFLOW OPTIMIZATION IN CLINICAL LABORATORIES: A SYSTEMATIC REVIEW	10.5281/zenodo.18297142	df4cc71f-5d49-4a73-b7f3-469101b6e914	2.18297142.pdf	342252	https://zenodo.org/api/records/18297142/files/2.18297142.pdf/content	md5:df2c2db7ec9dbb6262c7a2503f8e7a1c	pdf	cc-by-4.0		unsupported_format
Zenodo	18527788	ZENODO:18527788	A Systematic Review of Point-of-Care Ultrasound Diagnostic Accuracy for Paediatric Pneumonia in Rural African Primary Care Settings	10.5281/zenodo.18527788	b81f3275-b85a-4624-90cb-2c96c46181d7	article.html	20117	https://zenodo.org/api/records/18527788/files/article.html/content	md5:5a63227add3e691770b7b5e5e4c01546	html	cc-by-4.0		unsupported_format
Zenodo	18527788	ZENODO:18527788	A Systematic Review of Point-of-Care Ultrasound Diagnostic Accuracy for Paediatric Pneumonia in Rural African Primary Care Settings	10.5281/zenodo.18527788	0dc5bfb9-5b7a-4b52-a62e-8e40195a3761	zenodo.18527788.pdf	100986	https://zenodo.org/api/records/18527788/files/zenodo.18527788.pdf/content	md5:525a7e55dcd22e172b705bfe3b8dc944	pdf	cc-by-4.0		unsupported_format
Zenodo	18529265	ZENODO:18529265	A Meta-Analysis of Mobile Phone-Based Interactive Voice Response for Postpartum Depression Screening in Ibadan, Nigeria: An African Perspective, 2008	10.5281/zenodo.18529265	df5b8ac5-8dde-4ef4-8318-ce926155673b	zenodo.18529265.pdf	104928	https://zenodo.org/api/records/18529265/files/zenodo.18529265.pdf/content	md5:2f44c986ecc86ff5d72729e06a6b787d	pdf	cc-by-4.0		unsupported_format
Zenodo	18529265	ZENODO:18529265	A Meta-Analysis of Mobile Phone-Based Interactive Voice Response for Postpartum Depression Screening in Ibadan, Nigeria: An African Perspective, 2008	10.5281/zenodo.18529265	ff920d4a-15ec-4153-8ac3-535a70200943	article.html	21176	https://zenodo.org/api/records/18529265/files/article.html/content	md5:a57fead6df13cde5438bb0c949cfd704	html	cc-by-4.0		unsupported_format
Zenodo	18529526	ZENODO:18529526	A Systematic Review of Artificial Intelligence-Assisted Chest X-Ray Interpretation for Tuberculosis Detection in Lagos Island Primary Healthcare Centres,	10.5281/zenodo.18529526	1e0aa79d-9689-43c4-a6ad-345691af2c9a	zenodo.18529526.pdf	104485	https://zenodo.org/api/records/18529526/files/zenodo.18529526.pdf/content	md5:607f8d9d8f6c6f3b09fff87a0f73943f	pdf	cc-by-4.0		unsupported_format
Zenodo	18529526	ZENODO:18529526	A Systematic Review of Artificial Intelligence-Assisted Chest X-Ray Interpretation for Tuberculosis Detection in Lagos Island Primary Healthcare Centres,	10.5281/zenodo.18529526	02268a26-66c7-40e6-be03-3de46cf3ce0e	article.html	21214	https://zenodo.org/api/records/18529526/files/article.html/content	md5:0a0b5c2654727fe5f6a664c71eec8890	html	cc-by-4.0		unsupported_format
Zenodo	18529654	ZENODO:18529654	Evaluating the Performance of Clinical Algorithms for Childhood Pneumonia Diagnosis in Primary Care Settings of Ghana's Brong-Ahafo Region: A Systematic Review	10.5281/zenodo.18529654	09af2353-b25d-4944-82e9-751b4f77b38e	zenodo.18529654.pdf	104331	https://zenodo.org/api/records/18529654/files/zenodo.18529654.pdf/content	md5:e144b7036d2fde254e8c701d9f4a715f	pdf	cc-by-4.0		unsupported_format
Zenodo	18529654	ZENODO:18529654	Evaluating the Performance of Clinical Algorithms for Childhood Pneumonia Diagnosis in Primary Care Settings of Ghana's Brong-Ahafo Region: A Systematic Review	10.5281/zenodo.18529654	c5c6251d-80ba-47e5-968a-f8ae11b163cb	article.html	22522	https://zenodo.org/api/records/18529654/files/article.html/content	md5:9f5fdbc1e2e9c04dd3ecf5ef468da423	html	cc-by-4.0		unsupported_format
Zenodo	18529710	ZENODO:18529710	A Systematic Review of Rapid Diagnostic Test Performance versus Microscopy for Schistosomiasis in Low-Transmission Foci: Evidence from Pemba Island, Zanzibar	10.5281/zenodo.18529710	83006374-6a34-4ea5-b1dc-d7f3192e94c4	zenodo.18529710.pdf	102027	https://zenodo.org/api/records/18529710/files/zenodo.18529710.pdf/content	md5:947012fd63ef18a8c7285441316bc8e0	pdf	cc-by-4.0		unsupported_format
Zenodo	18529710	ZENODO:18529710	A Systematic Review of Rapid Diagnostic Test Performance versus Microscopy for Schistosomiasis in Low-Transmission Foci: Evidence from Pemba Island, Zanzibar	10.5281/zenodo.18529710	00cfba4e-4087-4bba-b5cb-cc93c98972fd	article.html	21066	https://zenodo.org/api/records/18529710/files/article.html/content	md5:e1472b30951a79210a33280f4be5ab25	html	cc-by-4.0		unsupported_format
Zenodo	18530934	ZENODO:18530934	A Systematic Review of Artificial Intelligence-Assisted Chest Radiography for Tuberculosis Case Detection in Primary Health Centres of Maputo Province, Mozambique	10.5281/zenodo.18530934	92772f13-a8be-448a-9ef9-a474fb31afce	article.html	21729	https://zenodo.org/api/records/18530934/files/article.html/content	md5:2ef5033ed95c9ac163a566da394fcdfc	html	cc-by-4.0		unsupported_format
Zenodo	18530934	ZENODO:18530934	A Systematic Review of Artificial Intelligence-Assisted Chest Radiography for Tuberculosis Case Detection in Primary Health Centres of Maputo Province, Mozambique	10.5281/zenodo.18530934	d104188a-4a0c-4d69-9f2f-374eef214d0d	zenodo.18530934.pdf	105191	https://zenodo.org/api/records/18530934/files/zenodo.18530934.pdf/content	md5:920a2cca8abf4a0314c6ad0cf5a61ca2	pdf	cc-by-4.0		unsupported_format
Zenodo	18530936	ZENODO:18530936	Digitalisation and Telemedicine in Urban Egypt: An Analysis of Obstetric and Gynaecological Care Access,	10.5281/zenodo.18530936	22bcb527-1782-4322-af96-8238e197ef19	zenodo.18530936.pdf	147708	https://zenodo.org/api/records/18530936/files/zenodo.18530936.pdf/content	md5:b9f4757a9a1ef712b3e343fa2caf717b	pdf	cc-by-4.0		unsupported_format
Zenodo	18530936	ZENODO:18530936	Digitalisation and Telemedicine in Urban Egypt: An Analysis of Obstetric and Gynaecological Care Access,	10.5281/zenodo.18530936	bed15375-b539-4d23-8bfc-73b1681e0679	article.html	16305	https://zenodo.org/api/records/18530936/files/article.html/content	md5:2d6e7a01fa3adf886fedef6daffb9527	html	cc-by-4.0		unsupported_format
Zenodo	18594571	ZENODO:18594571	CHALLENGES AND ADVANCEMENTS IN EMERGENCY ROOM MANAGEMENT IN JORDAN: A SYSTEMATIC REVIEW OF CURRENT EVIDENCE	10.5281/zenodo.18594571	a4e431f8-2706-4b0d-acab-6906ac408b45	32 EJBPS 15191.pdf	416549	https://zenodo.org/api/records/18594571/files/32%20EJBPS%2015191.pdf/content	md5:c761ee2f90f8abc9654d51628711be93	pdf	cc-by-4.0		unsupported_format
Zenodo	18643687	ZENODO:18643687	COMPARATIVE ANALYSIS OF ULTRASOUND AND RADIOGRAPHY IN THE DIAGNOSIS OF CONGENITAL HIP DISLOCATION AND DYSPLASIA IN CHILDREN	10.5281/zenodo.18643687	55acc299-6c34-4104-903b-a14d6e16cf84	414-425.pdf	271047	https://zenodo.org/api/records/18643687/files/414-425.pdf/content	md5:ac7e6f180193951a09cce207e179ca59	pdf	cc-by-4.0		unsupported_format
Zenodo	18670878	ZENODO:18670878	Comparative analysis of Hybrid and Classic AI Models in Cancer Detection	10.5281/zenodo.18670878	ffeaff8a-39fc-4481-9a13-e09b5dc822de	4.pdf	274124	https://zenodo.org/api/records/18670878/files/4.pdf/content	md5:eb2d340f9d23cd8655eae7924a3623cb	pdf	cc-by-4.0		unsupported_format
Zenodo	18673305	ZENODO:18673305	Unravelling the Complexity of Polycystic Ovarian Syndrome: A Systematic Review	10.5281/zenodo.18673305	f7e6cb51-8b62-48ea-a9a1-7965e66c61b5	106-Kolasani Venkata Ramaiah.pdf	4426768	https://zenodo.org/api/records/18673305/files/106-Kolasani%20Venkata%20Ramaiah.pdf/content	md5:cfa532c7c0d74f8e4305d632118ba178	pdf	cc-by-4.0		unsupported_format
Zenodo	18706042	ZENODO:18706042	Diagnostic Accuracy & Clinical Utility of Salivary Biomarkers in Oral Squamous Cell Carcinoma: Systematic Review & Me-ta-Analysis	10.5281/zenodo.18706042	89a1ab7a-d136-4b1b-bb1f-6fa0e758b3dd	Supplementary Material.docx	1107822	https://zenodo.org/api/records/18706042/files/Supplementary%20Material.docx/content	md5:b8aff86a046223af3f6ca98c749a1002	docx	cc-by-4.0		no_table_with_required_columns	200	28169f8c768bbb910329ae4d4996e70d0848fb022d363fccd3094b1953f5ccac	0	0
Zenodo	18706671	ZENODO:18706671	Xpert-RNA Testing Accuracy in Early Diagnosis of Tuberculosis Among Rural DRC Communities: A Senegalese Meta-Analysis	10.5281/zenodo.18706671	636627a6-a60f-4397-adaf-26b24342d0ea	article.html	15911	https://zenodo.org/api/records/18706671/files/article.html/content	md5:139fba8dd9b20ea9bd406a4f4c7daebb	html	cc-by-4.0		unsupported_format
Zenodo	18706671	ZENODO:18706671	Xpert-RNA Testing Accuracy in Early Diagnosis of Tuberculosis Among Rural DRC Communities: A Senegalese Meta-Analysis	10.5281/zenodo.18706671	b9b18d7b-55b4-42db-8be5-8f5d4ad2a70c	zenodo.18706671.pdf	80895	https://zenodo.org/api/records/18706671/files/zenodo.18706671.pdf/content	md5:7ee4a2d85267c2db82ea74a19ab5456c	pdf	cc-by-4.0		unsupported_format
Zenodo	18710882	ZENODO:18710882	Generative AI for Clinical Decision Support Systems: A Comprehensive Review	10.5281/zenodo.18710882	a20a1e63-4ff5-43f4-9f44-58578f9e42c0	7-CRD3451F.pdf	680835	https://zenodo.org/api/records/18710882/files/7-CRD3451F.pdf/content	md5:112de3c031b0f748870dea3599c6413a	pdf	cc-by-4.0		unsupported_format
Zenodo	18724492	ZENODO:18724492	AI in Disease Diagnostics within Resource-Limited Healthcare Settings in Malawi: A Systematic Review	10.5281/zenodo.18724492	e5a33ed4-2a99-4dc2-a2ca-b1d14f7f6d8d	article.html	15292	https://zenodo.org/api/records/18724492/files/article.html/content	md5:674bdac1e6ff7607902f84df2729c1e6	html	cc-by-4.0		unsupported_format
Zenodo	18724492	ZENODO:18724492	AI in Disease Diagnostics within Resource-Limited Healthcare Settings in Malawi: A Systematic Review	10.5281/zenodo.18724492	c2c1c4bd-308a-43d7-89ac-5e076b008042	zenodo.18724492.pdf	79274	https://zenodo.org/api/records/18724492/files/zenodo.18724492.pdf/content	md5:d1eaffa92dce8679e8b7dcc090f1d60b	pdf	cc-by-4.0		unsupported_format
Zenodo	18728379	ZENODO:18728379	Reliability and Patient Satisfaction in Malaria Rapid Diagnostic Tests at Community Health Centers in Democratic Republic of Congo,	10.5281/zenodo.18728379	e2bc1526-09b3-4b37-b8ea-428f6705ff8a	zenodo.18728379.pdf	84732	https://zenodo.org/api/records/18728379/files/zenodo.18728379.pdf/content	md5:8c50d0829c2549bb5f6145597284bb0d	pdf	cc-by-4.0		unsupported_format
Zenodo	18728379	ZENODO:18728379	Reliability and Patient Satisfaction in Malaria Rapid Diagnostic Tests at Community Health Centers in Democratic Republic of Congo,	10.5281/zenodo.18728379	e192044c-1865-4216-a313-adb9e0e0b19a	article.html	18725	https://zenodo.org/api/records/18728379/files/article.html/content	md5:a348ff337836390ec51058f38f8122ea	html	cc-by-4.0		unsupported_format
Zenodo	18733607	ZENODO:18733607	AI Diagnostic Applications in Resource-Constrained Healthcare Settings in Malawi: An African Perspective from 2001 to 2001	10.5281/zenodo.18733607	6667efb4-724a-4cb9-8887-921d9bd30420	zenodo.18733607.pdf	80618	https://zenodo.org/api/records/18733607/files/zenodo.18733607.pdf/content	md5:ceefa4523610e9d8c002c89d7f9cfbcd	pdf	cc-by-4.0		unsupported_format
Zenodo	18733607	ZENODO:18733607	AI Diagnostic Applications in Resource-Constrained Healthcare Settings in Malawi: An African Perspective from 2001 to 2001	10.5281/zenodo.18733607	40883c71-8488-4acc-9c53-d12308ed9df1	article.html	14609	https://zenodo.org/api/records/18733607/files/article.html/content	md5:bc7a1a50a26434cf1ec9cdec0bd2213e	html	cc-by-4.0		unsupported_format
Zenodo	18742449	ZENODO:18742449	Are there any meta-analyses on artificial intelligence in thyroid cytology?	10.5281/zenodo.18742449	a28198cb-e590-4da5-a8d6-34710cdaa35f	3dd99cc5-d965-45fb-9980-de1d927263e8.pdf	18456	https://zenodo.org/api/records/18742449/files/3dd99cc5-d965-45fb-9980-de1d927263e8.pdf/content	md5:248107423b4b947631ae628d7c6917b7	pdf	cc-by-nc-4.0		unsupported_format
Zenodo	18772242	ZENODO:18772242	AI-Powered Diagnostic Tools for Meningitis Diagnosis in Remote Rural Niger: A Systematic Review	10.5281/zenodo.18772242	f4814e1e-42a8-4833-bd36-0988b53eb609	zenodo.18772242.pdf	83845	https://zenodo.org/api/records/18772242/files/zenodo.18772242.pdf/content	md5:7bab2918edb38c63c73d3b71069b4ae9	pdf	cc-by-4.0		unsupported_format
Zenodo	18772242	ZENODO:18772242	AI-Powered Diagnostic Tools for Meningitis Diagnosis in Remote Rural Niger: A Systematic Review	10.5281/zenodo.18772242	91dc198e-badf-475d-b6d6-07e756b548cd	article.html	20409	https://zenodo.org/api/records/18772242/files/article.html/content	md5:c468a4e8a9dc7d2c7a2c45356d0e0c58	html	cc-by-4.0		unsupported_format
Zenodo	18786726	ZENODO:18786726	Bayesian Hierarchical Model for Evaluating Clinical Outcomes in Ethiopian Public Health Surveillance Systems: A Meta-Analysis	10.5281/zenodo.18786726	83d673a5-14c5-4561-8bd1-06c825fb1ff6	zenodo.18786726.pdf	79613	https://zenodo.org/api/records/18786726/files/zenodo.18786726.pdf/content	md5:383a6985282957cde244ef31d2bf570c	pdf	cc-by-4.0		unsupported_format
Zenodo	18786726	ZENODO:18786726	Bayesian Hierarchical Model for Evaluating Clinical Outcomes in Ethiopian Public Health Surveillance Systems: A Meta-Analysis	10.5281/zenodo.18786726	eb799a80-f258-4297-9288-5840a2745831	article.html	16122	https://zenodo.org/api/records/18786726/files/article.html/content	md5:2f15246ea2cef8bc869b27e90917e7a3	html	cc-by-4.0		unsupported_format
Zenodo	18787203	ZENODO:18787203	AI in Diagnostics: Harnessing Technology for Enhanced Disease Diagnosis in Malawi's Resource-Limited Healthcare Settings	10.5281/zenodo.18787203	326fb22c-6868-4f98-ad91-bb0252f57b60	article.html	17075	https://zenodo.org/api/records/18787203/files/article.html/content	md5:2399e85deb0a31d38b07557a6306a936	html	cc-by-4.0		unsupported_format
Zenodo	18787203	ZENODO:18787203	AI in Diagnostics: Harnessing Technology for Enhanced Disease Diagnosis in Malawi's Resource-Limited Healthcare Settings	10.5281/zenodo.18787203	e4adb72e-ee48-458a-9a42-5cf6f6ba2715	zenodo.18787203.pdf	80643	https://zenodo.org/api/records/18787203/files/zenodo.18787203.pdf/content	md5:fef02d4ece79e080a97a16ca9069d732	pdf	cc-by-4.0		unsupported_format
Zenodo	18792370	ZENODO:18792370	Artificial Intelligence for Early Detection and Diagnosis of Breast Cancer: A Systematic Review of Machine Learning and Deep Learning Approaches	10.5281/zenodo.18792370	94956b0f-3ec2-4a13-91f7-ebbdf7284942	64-76.docx	173640	https://zenodo.org/api/records/18792370/files/64-76.docx/content	md5:0b652f11ab8d3e699a4f79d6da491535	docx	cc-by-4.0		no_table_with_required_columns	200	fa7adaace72020f2c35e9a00886264f5a9189ccdb1de4fd2d5d06843e9b0f9b6	0	0
Zenodo	18809694	ZENODO:18809694	Digital Health Records in Malarial Treatment Accuracy among Rural Rwandans: A Review	10.5281/zenodo.18809694	158edc13-401c-47e0-b4df-99064f860867	zenodo.18809694.pdf	83044	https://zenodo.org/api/records/18809694/files/zenodo.18809694.pdf/content	md5:0b295c84c0cdcbe6d6bef0c5879150eb	pdf	cc-by-4.0		unsupported_format
Zenodo	18809694	ZENODO:18809694	Digital Health Records in Malarial Treatment Accuracy among Rural Rwandans: A Review	10.5281/zenodo.18809694	c24311d9-d917-4222-b2ef-7f2b395c0154	article.html	16072	https://zenodo.org/api/records/18809694/files/article.html/content	md5:06bcf6e35ba9182626a0c8eb8710ad33	html	cc-by-4.0		unsupported_format
Zenodo	18813079	ZENODO:18813079	Invasive Fungal Infections in Chronic Lung Disease: Microbiological Patterns and Histopathological Correlation - A Systematic Review & Metanalysis	10.5281/zenodo.18813079	ccc253f6-7a80-452b-9b4a-706b26ec3427	Invasive_Fungal_Infections_in_Chronic.pdf	1278665	https://zenodo.org/api/records/18813079/files/Invasive_Fungal_Infections_in_Chronic.pdf/content	md5:d13171723aabdeb672f5d39b0da55125	pdf	cc-by-4.0		unsupported_format
Zenodo	18813899	ZENODO:18813899	Factors Associated with Mortality in Nipah Virus Infection: Diagnostic Accuracy and Therapeutic Interventions — A Systematic Review and Meta-Analysis	10.5281/zenodo.18813899	a9eb9ec6-3d8e-44ed-bdc9-e9ff4ccc2c5a	v7-i1-rj-20962105.pdf	1255239	https://zenodo.org/api/records/18813899/files/v7-i1-rj-20962105.pdf/content	md5:f6f825178256d35ec515e456f64f4575	pdf	cc-by-4.0		unsupported_format
Zenodo	18813954	ZENODO:18813954	Autoimmune Markers in Undiagnosed Connective Tissue Disorders: A Systematic Review and Meta-Analysis	10.5281/zenodo.18813954	3c4c7b46-18a9-4ea9-8a62-7eb43a75820d	v7-i1-rj-20792089.pdf	804283	https://zenodo.org/api/records/18813954/files/v7-i1-rj-20792089.pdf/content	md5:4cd3738e488e2982c6deec3f824a0cbe	pdf	cc-by-4.0		unsupported_format
Zenodo	18837376	ZENODO:18837376	Reproducible Stata workflow for AI-assisted burn depth diagnostic accuracy meta-analysis	10.5281/zenodo.18837376	804298d5-2fdf-4cc3-96c8-bcaf76cde264	AI_burn_depth_DTA_repro_v1.0.0.zip	22582	https://zenodo.org/api/records/18837376/files/AI_burn_depth_DTA_repro_v1.0.0.zip/content	md5:f3c6dba18f8be585f9007129793e3f4d	zip	cc-by-4.0		parsed_with_duplicate_tables	200	9ba680a977268640963dee0349fd03155e09eb3df4d231bf62d05b553b316f0d	40	6
Zenodo	18860758	ZENODO:18860758	Clinical performance of tumor-informed versus tumor-agnostic ctDNA assays for colorectal cancer recurrence: A systematic review and diagnostic accuracy meta-analysis	10.1016/j.ctrv.2025.103066	f2134aed-e9df-4a39-8e72-e4ce18718f2e	PIIS0305737225001884.pdf	2084900	https://zenodo.org/api/records/18860758/files/PIIS0305737225001884.pdf/content	md5:9c8891e2247a0437dda6150b46f6449d	pdf	cc-by-4.0		unsupported_format
Zenodo	18886490	ZENODO:18886490	Methodological Evaluation of District Hospitals Systems in Kenya: A Randomized Field Trial for Yield Improvement Assessment	10.5281/zenodo.18886490	658d3eeb-91d8-425a-9230-b91a7fd43bcb	article.html	18425	https://zenodo.org/api/records/18886490/files/article.html/content	md5:8b08879ec4edfb401ef5037cbda2f171	html	cc-by-4.0		unsupported_format
Zenodo	18886490	ZENODO:18886490	Methodological Evaluation of District Hospitals Systems in Kenya: A Randomized Field Trial for Yield Improvement Assessment	10.5281/zenodo.18886490	994f5787-9409-4d3a-b4d5-2fbc04125276	zenodo.18886490.pdf	83768	https://zenodo.org/api/records/18886490/files/zenodo.18886490.pdf/content	md5:448388230235335007d1f54d629552a8	pdf	cc-by-4.0		unsupported_format
Zenodo	18915787	ZENODO:18915787	Intelligent Imaging - A Systematic Review of Artificial Intelligence Techniques in Disease Detection, Segmentation, and Classification	10.2139/ssrn.6178241	3dd630b8-5355-4401-b3a7-3333d6a832a1	Intelligent Imaging - A Systematic Review of Artificial Intelligence Techniques in Disease Detection, Segmentation, and Classification.pdf	2767510	https://zenodo.org/api/records/18915787/files/Intelligent%20Imaging%20-%20A%20Systematic%20Review%20of%20Artificial%20Intelligence%20Techniques%20in%20Disease%20Detection,%20Segmentation,%20and%20Classification.pdf/content	md5:314cc65b80e286f572ac2da9a8a446f5	pdf	cc-by-4.0		unsupported_format
Zenodo	18916098	ZENODO:18916098	AI in Diagnostics: An Assessment of Artificial Intelligence Applications for Enhancing Disease Diagnosis in Malawi's Resource-Limited Healthcare Settings	10.5281/zenodo.18916098	28721fc5-1fb6-430a-ac75-d1e3896b34fd	zenodo.18916098.pdf	81976	https://zenodo.org/api/records/18916098/files/zenodo.18916098.pdf/content	md5:9f41c9b6354c2e456f93f02286bd869e	pdf	cc-by-4.0		unsupported_format
Zenodo	18916098	ZENODO:18916098	AI in Diagnostics: An Assessment of Artificial Intelligence Applications for Enhancing Disease Diagnosis in Malawi's Resource-Limited Healthcare Settings	10.5281/zenodo.18916098	71ded4f3-04a2-494f-89d1-2f41cf82810a	article.html	20728	https://zenodo.org/api/records/18916098/files/article.html/content	md5:104a840a65516783720f90e3726b0da6	html	cc-by-4.0		unsupported_format
Zenodo	18928808	ZENODO:18928808	AI Diagnostics in Resource-Limited Settings of Malawi: A Systematic Review	10.5281/zenodo.18928808	50614cb5-059b-4207-b398-2510fbd6cbc2	article.html	15164	https://zenodo.org/api/records/18928808/files/article.html/content	md5:8e8af7ab2963bf444337853991394931	html	cc-by-4.0		unsupported_format
Zenodo	18928808	ZENODO:18928808	AI Diagnostics in Resource-Limited Settings of Malawi: A Systematic Review	10.5281/zenodo.18928808	0e38ccd6-7d94-4aa3-9bda-3860ac4968b1	zenodo.18928808.pdf	80417	https://zenodo.org/api/records/18928808/files/zenodo.18928808.pdf/content	md5:99faa4e9ca72835e392f0c05bee2cfb2	pdf	cc-by-4.0		unsupported_format
Zenodo	18945155	ZENODO:18945155	Effectiveness of Diagnostic Tools in Private Consultancy Clinics for Mental Health Conditions in Nigerian Cities Over Six Months: Accuracy, Turnaround Times, and Clinical Utilization Analysis	10.5281/zenodo.18945155	d28bd832-5178-45a2-b720-06e42fce9580	zenodo.18945155.pdf	84142	https://zenodo.org/api/records/18945155/files/zenodo.18945155.pdf/content	md5:efc2ffa298f785d7b2498f62297928fe	pdf	cc-by-4.0		unsupported_format
Zenodo	18945155	ZENODO:18945155	Effectiveness of Diagnostic Tools in Private Consultancy Clinics for Mental Health Conditions in Nigerian Cities Over Six Months: Accuracy, Turnaround Times, and Clinical Utilization Analysis	10.5281/zenodo.18945155	dbefd064-eca2-4e0f-8c70-48e2d5108c6e	article.html	16983	https://zenodo.org/api/records/18945155/files/article.html/content	md5:5bf29bf69b70011dfa06ac0f26ba91d1	html	cc-by-4.0		unsupported_format
Zenodo	19097401	ZENODO:19097401	Skew-normal random-effects model for meta-analysis of diagnostic test accuracy (DTA) studies	10.5281/zenodo.19097401	50968123-a782-4234-aa1a-1d27539f6d72	bimj2102-sup-0001-codeanddata (3).zip	734484	https://zenodo.org/api/records/19097401/files/bimj2102-sup-0001-codeanddata%20(3).zip/content	md5:7d0412f9e1c07a7feafc94c92e0f713f	zip	cc-by-4.0		no_table_with_required_columns	200	408d2377ac607b2478097e489da988557d7df3972c3cb115920d3317ad58dfeb	0	0
Zenodo	19097660	ZENODO:19097660	Robust bivariate random-effects model for accommodating outlying and influential studies in meta-analysis of diagnostic test accuracy studies	10.5281/zenodo.19097660	7c455777-049a-4231-900a-ac0b7722a05f	sj-zip-1-smm-10.1177_0962280220925840 (3).zip	42764	https://zenodo.org/api/records/19097660/files/sj-zip-1-smm-10.1177_0962280220925840%20(3).zip/content	md5:9da76ad9a98df2d379ced113f2911fa4	zip	cc-by-4.0		parsed	200	b41c2cdfe8a92f86df25998cc90c82fa8ce92d02d4f5a7ed8a2d99eff9b210da	9	1
Zenodo	19097789	ZENODO:19097789	Statistical methods for detecting outlying and influential studies in meta-analysis of diagnostic test accuracy studies	10.5281/zenodo.19097789	2997cd81-86d7-4239-bc1e-2d7755132fc5	supplemental_material (1).zip	25787	https://zenodo.org/api/records/19097789/files/supplemental_material%20(1).zip/content	md5:9c9fcdb06bb927a449ec3f583621403b	zip	cc-by-4.0		required_columns_not_found	200	4b538d3b088f56f74a44b9e68634c47d9d7a8938b05aa7e0b5dab60b0df950d0	0	0
Zenodo	19098409	ZENODO:19098409	Bivariate random-effects meta-analysis models for diagnostic test accuracy studies using arcsine-based transformations	10.5281/zenodo.19098409	bcbb807c-e133-4dbf-8423-fdb863e56e0a	bimj1870-sup-0001-codeanddata (7).zip	3420018	https://zenodo.org/api/records/19098409/files/bimj1870-sup-0001-codeanddata%20(7).zip/content	md5:0acad4c9965d72583511abb95c9eec0a	zip	cc-by-4.0		parsed	200	97daff00a1f4571d3d91ee8171113687aa15ddc90bd88c47a39a953799e34bdd	99	2
Zenodo	19115371	ZENODO:19115371	llm-vlm-cxr-metaanalysis: Code and Data for 'Diagnostic Accuracy of Generative and Multimodal Artificial Intelligence Models in Chest Radiograph Interpretation	10.5281/zenodo.19115371	6f362f0b-57cd-4e21-bee1-d66e96b81bf0	metaanalysis-main.zip	16683579	https://zenodo.org/api/records/19115371/files/metaanalysis-main.zip/content	md5:451d54e60886cb84941fe0b414abc15e	zip	cc-by-4.0		parse_error:Error	200	a91d571167a278d4504f2b791af44b21ba7c5dfe88dcdd2af08115a845b96dd9	0	0
Zenodo	19238594	ZENODO:19238594	The Corridor Operating Point: A Geometric Criterion for Threshold Selection in Binary Classification	10.5281/zenodo.19238594	4d40385d-71ee-4723-94a9-c2beb6ce4e75	ROC.pdf	261045	https://zenodo.org/api/records/19238594/files/ROC.pdf/content	md5:b569cf8561419627c4975d9c5ef05559	pdf	cc-by-4.0		unsupported_format
Zenodo	19327138	ZENODO:19327138	Granulomatous Inflammation in Tissue Biopsies: Etiological Spectrum and Diagnostic Performance of Histochemical and Molecular Methods – A Systematic Review and Meta-analysis	10.5281/zenodo.19327138	c1b07855-4961-4ed6-abe8-65b878b1d5fb	Granulomatous_Inflammation_in_Tissue_Biopsies_Etiological_Spectrum_and_Dia_WvoYYhr.pdf	1340516	https://zenodo.org/api/records/19327138/files/Granulomatous_Inflammation_in_Tissue_Biopsies_Etiological_Spectrum_and_Dia_WvoYYhr.pdf/content	md5:d2a34aa57a207e2c76a4e8dff062b2ba	pdf	cc-by-4.0		unsupported_format
Zenodo	19344707	ZENODO:19344707	Concordance Between Fine Needle Aspiration Cytology and Histopathology Across Organ Systems: A Systematic Review and Meta-Analysis	10.5281/zenodo.19344707	b58d54f6-6937-40ae-836a-0d31323aaf2c	Concordance_Between_Fine_Needle_Aspiration_Cytolo.pdf	1469096	https://zenodo.org/api/records/19344707/files/Concordance_Between_Fine_Needle_Aspiration_Cytolo.pdf/content	md5:047b1c51e2055ece20493315b196df8c	pdf	cc-by-4.0		unsupported_format
Zenodo	19364246	ZENODO:19364246	Diagnostic Accuracy of Molecular Methods for Detecting Bloodstream Infections: A Systematic Review and Meta-Analysis	10.5281/zenodo.19364246	d00ad9a7-577a-4fa9-a003-2502fe0d267b	Blood_Cul.pdf	1480440	https://zenodo.org/api/records/19364246/files/Blood_Cul.pdf/content	md5:36d606f1dbd830d1236118807d5329e0	pdf	cc-by-4.0		unsupported_format
Zenodo	19468133	ZENODO:19468133	Comprehensive Evaluation of Bone Marrow Features in Childhood Leukemia: A Systematic Review and Meta-Analysis	10.5281/zenodo.19468133	055bc05e-5991-4dc3-8851-d85c30402fb1	Comprehensive_Evaluation_of_Bone_Marrow_Features_in_Childhood_Leukemia_2.pdf	1069192	https://zenodo.org/api/records/19468133/files/Comprehensive_Evaluation_of_Bone_Marrow_Features_in_Childhood_Leukemia_2.pdf/content	md5:b74e4f25a66264ce5d46553808cc7bf9	pdf	cc-by-4.0		unsupported_format
Zenodo	19485261	ZENODO:19485261	Methodological Rigour and Diagnostic Reliability in Tanzania's Regional Agricultural Health Monitoring Networks: A Systematic Review	10.5281/zenodo.19485261	307b05d7-ed59-4ee8-aa95-81fcdddac101	zenodo.19485261.pdf	225727	https://zenodo.org/api/records/19485261/files/zenodo.19485261.pdf/content	md5:cd02f737820d0f6cacb42e8ff0e3c1b3	pdf	cc-by-4.0		unsupported_format
Zenodo	19485261	ZENODO:19485261	Methodological Rigour and Diagnostic Reliability in Tanzania's Regional Agricultural Health Monitoring Networks: A Systematic Review	10.5281/zenodo.19485261	f4903769-381e-4f95-9007-9f33c1ca5752	article.html	26320	https://zenodo.org/api/records/19485261/files/article.html/content	md5:3660be99290c03d98fe2c330da509d6c	html	cc-by-4.0		unsupported_format
Zenodo	19551811	ZENODO:19551811	THE DIAGNOSTIC GAP IN ACUTE MYOCARDIAL INFARCTION: A SYSTEMATIC REVIEW OF PHYSICIAN ACCURACY IN INTERPRETING ST-SEGMENT ELEVATION	10.21474/IJAR01/23007	119f0534-37a0-4aa6-b8de-b318c46ca23c	3007.pdf	831230	https://zenodo.org/api/records/19551811/files/3007.pdf/content	md5:031a7c67934f8f8394fe3b692e3840f0	pdf	cc-by-4.0		unsupported_format
Zenodo	19574381	ZENODO:19574381	MODERN CLASSIFICATION AND DIFFERENTIAL DIAGNOSIS OF THYROID CARCINOMA: A SYSTEMATIC REVIEW	10.5281/zenodo.19574381	5d157ab2-8cd1-44b2-aeae-5b49bfad7c15	493-505.pdf	281933	https://zenodo.org/api/records/19574381/files/493-505.pdf/content	md5:8e2fbb2aa8a81b8864ccbcd41473ea00	pdf	cc-by-4.0		unsupported_format
Zenodo	19634163	ZENODO:19634163	DIAGNOSIS AND TREATMENT OF CHRONIC PERIPROSTHETIC JOINT INFECTION AFTER TOTAL KNEE ARTHROPLASTY	10.5281/zenodo.19634163	f03636d1-52a7-4669-ae05-fda6f5c84891	Makarov I. V..pdf	364158	https://zenodo.org/api/records/19634163/files/Makarov%20I.%20V..pdf/content	md5:cbb655dbc7a00c6001dcd43b4ee8451c	pdf	cc-by-4.0		unsupported_format
Zenodo	19760443	ZENODO:19760443	Artificial Intelligence in Healthcare: A Systematic Review of the Evidence on Patient Outcomes, Diagnostic Accuracy, and Safety	10.13140/RG.2.2.27040.34565	75b86192-ba1c-4249-b931-b62542a572a3	AI_Healthcare_Research_Article.pdf	293891	https://zenodo.org/api/records/19760443/files/AI_Healthcare_Research_Article.pdf/content	md5:0dc4ee8e7feb20eeb2500eacc2ff1631	pdf			unsupported_format
Zenodo	19793128	ZENODO:19793128	Harnessing AI to Combat Antimicrobial Resistance During Pilgrimage in Saudi Arabia: A Systematic Review of Innovative Solutions	10.5281/zenodo.19793128	4e131bec-2272-41cc-b730-b09a2af33f5b	MANUSCRIPT_ Feb 2026 (2).pdf	310599	https://zenodo.org/api/records/19793128/files/MANUSCRIPT_%20Feb%202026%20(2).pdf/content	md5:6e7017442953f95cc5f49c3c0989cbf6	pdf	cc-by-4.0		unsupported_format
Zenodo	19945607	ZENODO:19945607	A Systematic Review of AI-Powered Patient Triage and Diagnosis Support Systems	10.5281/zenodo.19945607	d7098f6f-cc89-4f50-b423-b7c2e3b2712f	a-systematic-review-of-ai-powered-patient-triage-and-diagnosis-support-systems-IJERTV15IS043370.pdf	418408	https://zenodo.org/api/records/19945607/files/a-systematic-review-of-ai-powered-patient-triage-and-diagnosis-support-systems-IJERTV15IS043370.pdf/content	md5:a7aa4c235fc66f10e047f7598b4465bb	pdf	cc-by-nc-4.0		unsupported_format
Zenodo	19987257	ZENODO:19987257	ARTIFICIAL INTELLIGENCE VS CLINICAL EXPERTISE: A COMPARATIVE ANALYSIS OF DIAGNOSTIC EFFECTIVENESS IN MODERN DENTISTRY	10.5281/zenodo.19987257	ee1e7ee5-92ef-4597-807a-ab007389709e	60-65.pdf	212192	https://zenodo.org/api/records/19987257/files/60-65.pdf/content	md5:b397ff006c5f3f8ad94ba791d1636eb9	pdf	cc-by-4.0		unsupported_format
Zenodo	20061158	ZENODO:20061158	COMPARATIVE ANALYSIS OF CYSTATIN C AND CREATININE AS BIOMARKERS FOR EARLY DETECTION OF CHRONIC KIDNEY DISEASE IN CHILDREN	10.5281/zenodo.20061158	81f37fc5-31de-4470-8cf6-f3c5011be4ce	ICAS0504.pdf	392643	https://zenodo.org/api/records/20061158/files/ICAS0504.pdf/content	md5:c5a2e82186fa0281f2bb0f4758dce074	pdf	cc-by-4.0		unsupported_format
Zenodo	20088374	ZENODO:20088374	Craniometrics In Metopic Craniosynostosis: A Review Of Craniometric Parameters And The Emergence Of Machine Learning Models	10.5281/zenodo.20088374	4d89c6b9-087b-4e45-bff6-e7a87e6e6ac0	PSRC2026_CS54.txt	4491	https://zenodo.org/api/records/20088374/files/PSRC2026_CS54.txt/content	md5:c52ef494f8683a455b7aa4023d566177	txt	cc-by-nc-nd-4.0		unsupported_format
Zenodo	20101826	ZENODO:20101826	Systematic Review Of AI Models For Chronic Wound Condition Classification	10.5281/zenodo.20101826	0fa36196-a808-499a-8d41-00c8b098b244	PSRC2026_EP117.txt	3385	https://zenodo.org/api/records/20101826/files/PSRC2026_EP117.txt/content	md5:930377a4c8d6b8ee2dbf30bd013452c9	txt	cc-by-nc-nd-4.0		unsupported_format
Zenodo	20137112	ZENODO:20137112	Local variability in Pfhrp2 and Pfhrp3 gene deletions prevalence: Approaches, estimation methods, and reporting - A systematic review and meta-analysis	10.5281/zenodo.20137112	8ef83172-d965-4b90-89c6-c198238c3a98	Kanoute_MWJ2026_17_10.pdf	2067681	https://zenodo.org/api/records/20137112/files/Kanoute_MWJ2026_17_10.pdf/content	md5:b7b25db28e5da6958951e61a27854e21	pdf	cc-by-4.0		unsupported_format
Zenodo	20173619	ZENODO:20173619	wpalmas/CAD-VUS-Meta-Analysis: Bayesian Meta-Analysis of Volume Under the Surface for diagnostic tests	10.5281/zenodo.20173619	36e0afc1-9642-4981-adc1-01d8f6d41a0a	wpalmas/CAD-VUS-Meta-Analysis-v1.0.zip	54087	https://zenodo.org/api/records/20173619/files/wpalmas/CAD-VUS-Meta-Analysis-v1.0.zip/content	md5:11d40a067893160f684a36fff1aec2a4	zip	cc-by-4.0		no_table_with_required_columns	200	8877fb99850cfcdf68c07df93b067e63010a3f01becd0741e31f8d8bc3d3a3c9	0	0
Zenodo	20182590	ZENODO:20182590	CBCT-guided percutaneous transthoracic lung biopsy — meta-analysis data and code	10.5281/zenodo.20182590	924a0660-e8a4-4216-8acd-14ba4061ae62	qa_agreement_gwet.R	3939	https://zenodo.org/api/records/20182590/files/qa_agreement_gwet.R/content	md5:6287fb4df92d1e2f47bc889671f8c312	r	cc-by-4.0		unsupported_format
Zenodo	20182590	ZENODO:20182590	CBCT-guided percutaneous transthoracic lung biopsy — meta-analysis data and code	10.5281/zenodo.20182590	5b392888-5bf1-44b7-8385-19877dc44880	ma1_sensitivity_pp_exclusion.R	2453	https://zenodo.org/api/records/20182590/files/ma1_sensitivity_pp_exclusion.R/content	md5:2ca3421ffdcafca6baecb02fa689c17f	r	cc-by-4.0		unsupported_format
Zenodo	20182590	ZENODO:20182590	CBCT-guided percutaneous transthoracic lung biopsy — meta-analysis data and code	10.5281/zenodo.20182590	dc0bacf5-50fb-4a1c-aedf-285982ab3b24	quadas2_traffic_light.R	2011	https://zenodo.org/api/records/20182590/files/quadas2_traffic_light.R/content	md5:eb401029beecadefc53e7dd5584b2e11	r	cc-by-4.0		unsupported_format
Zenodo	20182590	ZENODO:20182590	CBCT-guided percutaneous transthoracic lung biopsy — meta-analysis data and code	10.5281/zenodo.20182590	18597788-f7fd-46f1-99d0-5794514993d4	figS_tipping_point.png	146252	https://zenodo.org/api/records/20182590/files/figS_tipping_point.png/content	md5:153d3aec62b099a6e579aae0d0e7c1f8	png	cc-by-4.0		unsupported_format
Zenodo	20182590	ZENODO:20182590	CBCT-guided percutaneous transthoracic lung biopsy — meta-analysis data and code	10.5281/zenodo.20182590	bfc06c2a-bea7-4a78-8aa8-484cd991c7eb	ma1_cochran_q.R	2472	https://zenodo.org/api/records/20182590/files/ma1_cochran_q.R/content	md5:a815fc017097e6cc47cb7b1321558a73	r	cc-by-4.0		unsupported_format
Zenodo	20182590	ZENODO:20182590	CBCT-guided percutaneous transthoracic lung biopsy — meta-analysis data and code	10.5281/zenodo.20182590	eb23e7f4-f95b-4724-95d1-5e9e64f9efa6	fig1_prisma_flow.pdf	43620	https://zenodo.org/api/records/20182590/files/fig1_prisma_flow.pdf/content	md5:cb4fd1b6e7e6d16ecc659f5d6b708791	pdf	cc-by-4.0		unsupported_format
Zenodo	20182590	ZENODO:20182590	CBCT-guided percutaneous transthoracic lung biopsy — meta-analysis data and code	10.5281/zenodo.20182590	fe27adfc-5da0-4fb9-9703-245ea3f158bc	screening_consensus_final.md	6977	https://zenodo.org/api/records/20182590/files/screening_consensus_final.md/content	md5:abab69417e029114ca8b070b51cf5577	md	cc-by-4.0		unsupported_format
Zenodo	20182590	ZENODO:20182590	CBCT-guided percutaneous transthoracic lung biopsy — meta-analysis data and code	10.5281/zenodo.20182590	905e88ee-d8e2-47d7-972b-e13f37663c4a	ma1_bivariate_real.R	11844	https://zenodo.org/api/records/20182590/files/ma1_bivariate_real.R/content	md5:408064fd770a2ee670baf669927b3567	r	cc-by-4.0		unsupported_format
Zenodo	20182590	ZENODO:20182590	CBCT-guided percutaneous transthoracic lung biopsy — meta-analysis data and code	10.5281/zenodo.20182590	770cba26-d22a-45eb-9ee9-b0543d70fc9f	create_figure1.R	7876	https://zenodo.org/api/records/20182590/files/create_figure1.R/content	md5:1aee847070c6cdfc59ea9ddc4523707f	r	cc-by-4.0		unsupported_format
Zenodo	20182590	ZENODO:20182590	CBCT-guided percutaneous transthoracic lung biopsy — meta-analysis data and code	10.5281/zenodo.20182590	0b4ab788-1811-4447-96cf-7680aff6cbd9	ma1_trim_and_fill.R	3740	https://zenodo.org/api/records/20182590/files/ma1_trim_and_fill.R/content	md5:d7a40c844464566b4cceedcc515918c8	r	cc-by-4.0		unsupported_format
Zenodo	20182590	ZENODO:20182590	CBCT-guided percutaneous transthoracic lung biopsy — meta-analysis data and code	10.5281/zenodo.20182590	4dd99272-8752-4b84-b26a-ed0bd2b370fd	README.md	6546	https://zenodo.org/api/records/20182590/files/README.md/content	md5:c95dd583480369c42195cd961fb5b28e	md	cc-by-4.0		unsupported_format
Zenodo	20182590	ZENODO:20182590	CBCT-guided percutaneous transthoracic lung biopsy — meta-analysis data and code	10.5281/zenodo.20182590	90c76dab-f84e-431f-97d3-5a864985fca9	prisma_flow_final.md	6368	https://zenodo.org/api/records/20182590/files/prisma_flow_final.md/content	md5:73acc32d9f3f74a0270c3fc1de380263	md	cc-by-4.0		unsupported_format
Zenodo	20182590	ZENODO:20182590	CBCT-guided percutaneous transthoracic lung biopsy — meta-analysis data and code	10.5281/zenodo.20182590	f0b2ad77-2206-48ee-9b8b-3c78a181a845	tableS_per_study_complications.csv	1341	https://zenodo.org/api/records/20182590/files/tableS_per_study_complications.csv/content	md5:5b26cc08325a4667b9927f4f32e248e4	csv	cc-by-4.0		required_columns_not_found	200	3be647d643cb51d18e222328fe6a28f654feee3a117e167b7a1333dacef9f8fc	0	0
Zenodo	20182590	ZENODO:20182590	CBCT-guided percutaneous transthoracic lung biopsy — meta-analysis data and code	10.5281/zenodo.20182590	799591f3-ae3e-4bb1-9b08-5ab41b104a03	ma1_prediction_intervals.R	4353	https://zenodo.org/api/records/20182590/files/ma1_prediction_intervals.R/content	md5:dc75d633c322b402a7641f5698831ae6	r	cc-by-4.0		unsupported_format
Zenodo	20182590	ZENODO:20182590	CBCT-guided percutaneous transthoracic lung biopsy — meta-analysis data and code	10.5281/zenodo.20182590	766b9e7e-0a1a-43a3-92df-3d6cb171fb28	tableS_tipping_point.csv	978	https://zenodo.org/api/records/20182590/files/tableS_tipping_point.csv/content	md5:d7adcace388c02a0a8f81737ccbc9678	csv	cc-by-4.0		required_columns_not_found	200	c2c3b76b1ca66299e24bd70d83462f033317a231376ae81b17afd39d089079f9	0	0
Zenodo	20182590	ZENODO:20182590	CBCT-guided percutaneous transthoracic lung biopsy — meta-analysis data and code	10.5281/zenodo.20182590	972bd05f-793f-472f-852f-780d56db08cd	ma1_data_real.csv	2727	https://zenodo.org/api/records/20182590/files/ma1_data_real.csv/content	md5:3332440fd1588ac3ce45660986afea13	csv	cc-by-4.0		parsed	200	34a0dc9900d6522539933c01e833ee82a7c1d6922e15c61117fa2b0552e46244	22	1
Zenodo	20182590	ZENODO:20182590	CBCT-guided percutaneous transthoracic lung biopsy — meta-analysis data and code	10.5281/zenodo.20182590	40cb53af-372e-4496-b8d2-3e8b514e45eb	sens_verification_bias.R	5151	https://zenodo.org/api/records/20182590/files/sens_verification_bias.R/content	md5:df5f78a0cffe4ad1da3461fb4140dfbc	r	cc-by-4.0		unsupported_format
Zenodo	20182590	ZENODO:20182590	CBCT-guided percutaneous transthoracic lung biopsy — meta-analysis data and code	10.5281/zenodo.20182590	19067149-706d-4236-a8fb-00047e4da19f	PROSPERO_protocol.md	27902	https://zenodo.org/api/records/20182590/files/PROSPERO_protocol.md/content	md5:cfc2fd8a62a2803618641cf3bcab2f9f	md	cc-by-4.0		unsupported_format
Zenodo	20182590	ZENODO:20182590	CBCT-guided percutaneous transthoracic lung biopsy — meta-analysis data and code	10.5281/zenodo.20182590	0eb6579b-86be-4629-9871-c5d002b8fe02	figS_tipping_point.pdf	5164	https://zenodo.org/api/records/20182590/files/figS_tipping_point.pdf/content	md5:837fadf7179054385817406e6611cd35	pdf	cc-by-4.0		unsupported_format
Zenodo	20182590	ZENODO:20182590	CBCT-guided percutaneous transthoracic lung biopsy — meta-analysis data and code	10.5281/zenodo.20182590	8aafe4ca-ba10-4d6e-b1ae-b955e58d8023	QUADAS2_consensus_final.md	10498	https://zenodo.org/api/records/20182590/files/QUADAS2_consensus_final.md/content	md5:bcaffcd2954f422db97ab5aad30171a7	md	cc-by-4.0		unsupported_format
Zenodo	20182590	ZENODO:20182590	CBCT-guided percutaneous transthoracic lung biopsy — meta-analysis data and code	10.5281/zenodo.20182590	b000fe18-d663-484a-a0c0-b6a818963b26	extraction_consensus_log.md	23521	https://zenodo.org/api/records/20182590/files/extraction_consensus_log.md/content	md5:df9e6905aaf710855e0845c0ca666216	md	cc-by-4.0		unsupported_format
Zenodo	20182590	ZENODO:20182590	CBCT-guided percutaneous transthoracic lung biopsy — meta-analysis data and code	10.5281/zenodo.20182590	a2579d94-59a3-4bc4-aa55-91ade8e80ee9	fig1_prisma_flow.png	458049	https://zenodo.org/api/records/20182590/files/fig1_prisma_flow.png/content	md5:6c7f7053c44c9da834a6fa823ab4c561	png	cc-by-4.0		unsupported_format
Zenodo	20182590	ZENODO:20182590	CBCT-guided percutaneous transthoracic lung biopsy — meta-analysis data and code	10.5281/zenodo.20182590	2678f661-94e5-416b-918c-e04d320820db	make_per_study_complications.R	1744	https://zenodo.org/api/records/20182590/files/make_per_study_complications.R/content	md5:65926542c7872ed5efe76a95ab46db1b	r	cc-by-4.0		unsupported_format
Zenodo	20202032	ZENODO:20202032	Complete Supplementary Materials for: Preoperative Evaluation of Lymph Node Metastasis in Colorectal Cancer by Deep Learning, Radiomics, and Radiologists: A Network Meta-Analysis to Guide Surgical Decision-Making	10.5281/zenodo.20202032	2593c185-bf06-4d8f-8d1e-91d8703f2727	Complete supplementary materials_for_Zenodo.docx	25464886	https://zenodo.org/api/records/20202032/files/Complete%20supplementary%20materials_for_Zenodo.docx/content	md5:d626380ca3532ecc5837f8efb7206dd7	docx	cc-by-4.0		file_too_large
Zenodo	20229974	ZENODO:20229974	Blood-Based Digital Biomarkers and Artificial Intelligence for Early Detection of Alzheimer's Disease: A Systematic Review	10.5281/zenodo.20229974	f4f2f562-282e-49de-9137-302c430c758b	153-Tanaya Giri.pdf	4997787	https://zenodo.org/api/records/20229974/files/153-Tanaya%20Giri.pdf/content	md5:a19f267637539815a8db06529ca2643a	pdf	cc-by-4.0		unsupported_format
Zenodo	20241409	ZENODO:20241409	weijian/Basaloid-Squamous-Cell-Carcinoma-of-the-Uterine-Cervix: Basaloid Squamous Cell Carcinoma of the Uterine Cervix Mimicking Small Cell Neuroendocrine Carcinoma: A Case Report With Diagnostic Pitfalls and Immunohistochemical Analysis	10.5281/zenodo.20241409	7979dce4-4f74-4a6a-9d13-d9b7010b5157	weijian/Basaloid-Squamous-Cell-Carcinoma-of-the-Uterine-Cervix-1.0.zip	15227	https://zenodo.org/api/records/20241409/files/weijian/Basaloid-Squamous-Cell-Carcinoma-of-the-Uterine-Cervix-1.0.zip/content	md5:ba07196004ec0694ccd9680cb7ea8295	zip	apache2.0		no_table_with_required_columns	200	fe0cef14354b7782585f12eb840696c93d58cf0506cc0acde51bd246a18963f0	0	0
Zenodo	20360112	ZENODO:20360112	Role of Intraoperative Neurophysiological Monitoring in Lipomyelomeningocele Surgery: Evidence from a Meta-Analysis	10.5281/zenodo.20360112	2c485c2f-aeab-41b4-a6a5-e2da35ecd29e	Babar et al. (2026). Role of Intraoperative Neurophysiological Monitoring in Lipomyelomeningocele Surgery. Evidence From a Meta-Analysis.pdf	507235	https://zenodo.org/api/records/20360112/files/Babar%20et%20al.%20(2026).%20Role%20of%20Intraoperative%20Neurophysiological%20Monitoring%20in%20Lipomyelomeningocele%20Surgery.%20Evidence%20From%20a%20Meta-Analysis.pdf/content	md5:cdef363f175374df930d1675d6b222d2	pdf	cc-by-4.0		unsupported_format
Zenodo	20394910	ZENODO:20394910	Comparison of different methods for the meta-analysis of diagnostic test accuracy studies – a simulation study	10.5281/zenodo.20394910	f46ac848-4269-4f76-bc06-ff88dd236f3b	simstudy_code.zip	750650794	https://zenodo.org/api/records/20394910/files/simstudy_code.zip/content	md5:8958ed8bfca4e92bca8ed4a004d171be	zip	cc-by-4.0		file_too_large
Zenodo	20435412	ZENODO:20435412	Artificial Intelligence and Multi-Omics Approaches for Early Detection of Lung Adenocarcinoma: A Systematic Review and Meta-Analysis Protocol	10.5281/zenodo.20435412	ea211cb2-0535-46a5-bfd1-a3fc44f113a5	LUAD_Protocol_Manuscript.docx	760247	https://zenodo.org/api/records/20435412/files/LUAD_Protocol_Manuscript.docx/content	md5:b2ac9d22bcaea23521cf8fe36ecfe542	docx	cc-by-4.0		no_table_with_required_columns	200	d0c56068cf86e2ef0d415f286a802f7063b3530ab0f3cf4368fda0664633ebd6	0	0
Zenodo	20435412	ZENODO:20435412	Artificial Intelligence and Multi-Omics Approaches for Early Detection of Lung Adenocarcinoma: A Systematic Review and Meta-Analysis Protocol	10.5281/zenodo.20435412	cbc068e9-a468-4a65-972c-8bcda7007c2d	S3_Data_Extraction_Form.docx	21693	https://zenodo.org/api/records/20435412/files/S3_Data_Extraction_Form.docx/content	md5:89d28ed3f23ebc489a5dd8be49d1482d	docx	cc-by-4.0		no_table_with_required_columns	200	a42a29961c3799335389d49dad798609e02930c9bcaab7325c92431f557f5471	0	0
Zenodo	20435412	ZENODO:20435412	Artificial Intelligence and Multi-Omics Approaches for Early Detection of Lung Adenocarcinoma: A Systematic Review and Meta-Analysis Protocol	10.5281/zenodo.20435412	c9aa09c4-1f98-46ce-b751-8e90a59af7ca	S2_Search_Strategies.docx	22686	https://zenodo.org/api/records/20435412/files/S2_Search_Strategies.docx/content	md5:1f055734cf0fe720da6f3abeffd3436b	docx	cc-by-4.0		required_columns_not_found	200	a0300ea1034e4e7d9f30c1343fe84bb505ed35fc8e934df8127fe447fa56726b	0	0
Zenodo	20435412	ZENODO:20435412	Artificial Intelligence and Multi-Omics Approaches for Early Detection of Lung Adenocarcinoma: A Systematic Review and Meta-Analysis Protocol	10.5281/zenodo.20435412	75d32138-e099-4b20-9038-a721c8518d34	S1_PRISMA-P_2015.docx	36743	https://zenodo.org/api/records/20435412/files/S1_PRISMA-P_2015.docx/content	md5:554614b448f662ec234e8b8db77fb3b1	docx	cc-by-4.0		required_columns_not_found	200	d81385dd3b538ab5c0f80cd6271a67ff43d1811c377edf865ede9648f905daf3	0	0
Zenodo	20445316	ZENODO:20445316	aidepth-ma: data and code for the diagnostic-test-accuracy meta-analysis of endoscopic AI for invasion-depth prediction in superficial upper gastrointestinal cancer	10.5281/zenodo.20445316	26a9ca29-9ee1-42d0-bc33-499fc14bc3b8	leehyukdr/aidepth-ma-v1.0-submission.zip	2629542	https://zenodo.org/api/records/20445316/files/leehyukdr/aidepth-ma-v1.0-submission.zip/content	md5:9201cc6b14779321804fe5a05043e5f4	zip	mit-license		parsed_with_duplicate_tables	200	df834b542eb7e3cede598e4974176236523d8f137162bed443e2cdd2e7f3068d	82	4
Zenodo	20454696	ZENODO:20454696	Brucellosis in the Modern Era: A Persistent Zoonotic Threat — Global Epidemiology, Clinical Spectrum, Diagnostics, and Management Advances (2015–2025)	10.5281/zenodo.20454696	fba2d66b-6e86-43c5-8ae8-dfa24bdb7825	Brucellosis_Research_Article.docx	23253	https://zenodo.org/api/records/20454696/files/Brucellosis_Research_Article.docx/content	md5:9abb1cf9846f8159aea595bbb450590f	docx	cc-by-4.0		no_table_with_required_columns	200	df672622d6ebed3629683d24aac8fb0596fa856d528518a07aa8dfb001538d3d	0	0
Zenodo	20548906	ZENODO:20548906	Supplementary data and analysis code for generative AI enhancement of low-field MRI	10.5281/zenodo.20548906	b1ba705a-7370-47cc-8ca7-e0cc7dd17e45	Supplementary_data_and_code.zip	136951	https://zenodo.org/api/records/20548906/files/Supplementary_data_and_code.zip/content	md5:9b775135ab02099b48378cbd3f872574	zip	cc-by-4.0		required_columns_not_found	200	0fc67d73c8b4404d80f9031e4a1b1b1307d4bdfdfda71319b85c37aa40329838	0	0
Zenodo	20584290	ZENODO:20584290	Diagnostic Accuracy of Narrow Band Imaging in the Identification of Vocal Cord Lesions: A Systematic Review and Meta-Analysis	10.5281/zenodo.20584290	dfbe549d-849e-476a-bb49-10b46a1b8c69	V7-I3-2117-2127.pdf	691319	https://zenodo.org/api/records/20584290/files/V7-I3-2117-2127.pdf/content	md5:a954a4834d41f2c93a285f694c7e7a76	pdf	cc-by-4.0		unsupported_format
Zenodo	20584424	ZENODO:20584424	allmeta — open browser-only tools for evidence synthesis	10.5281/zenodo.20584424	8ac6e9db-acdf-431a-8809-fad959e03ea7	mahmood726-cyber/allmeta-v1.1.1.zip	249612029	https://zenodo.org/api/records/20584424/files/mahmood726-cyber/allmeta-v1.1.1.zip/content	md5:f4da91cfb6e996736f3a06ae082930d3	zip	mit-license		file_too_large
Zenodo	20594194	ZENODO:20594194	What do Brief Substance Use Screening Instruments Actually Measure? A Stratified Meta-Analysis in Correctional Populations	10.70594/brain/17.2/32	f759a4ce-5af5-4bd5-b1a7-446c45c21404	32__5121.pdf	684147	https://zenodo.org/api/records/20594194/files/32__5121.pdf/content	md5:7ebe97572aeaac97bf398e9d0fcd916a	pdf	cc-by-4.0		unsupported_format
Zenodo	20641572	ZENODO:20641572	Automation Bias, Anchoring, and Confirmation Effects in Physician-AI Diagnostic Interaction: A Systematic Review and Framework for Bias-Neutral CDSS Design under the EU AI Act	10.5281/zenodo.20641572	c1aebec2-b0b5-4bbd-86b5-b4fd486607b7	Automation Bias, Anchoring, and Confirmation Effects in Physician-AI Diagnostic Interaction A Systematic Review and Framework for Bias-Neutral CDSS Design.pdf	199109	https://zenodo.org/api/records/20641572/files/Automation%20Bias,%20Anchoring,%20and%20Confirmation%20Effects%20in%20Physician-AI%20Diagnostic%20Interaction%20A%20Systematic%20Review%20and%20Framework%20for%20Bias-Neutral%20CDSS%20Design.pdf/content	md5:35b0c27875429c54ade8dca64ae185fc	pdf	cc-by-4.0		unsupported_format
Zenodo	20664417	ZENODO:20664417	The Sflt-1/Plgf Ratio as a Diagnostic Biomarker for Preeclampsia: A Systematic Review	10.5281/zenodo.20664417	6fb73842-50f4-4074-bc9d-e40a079a5e48	03Rajar.pdf	200857	https://zenodo.org/api/records/20664417/files/03Rajar.pdf/content	md5:c410d801f3adfd0af9f2b27130ed67cc	pdf	cc-by-4.0		unsupported_format
Zenodo	20691893	ZENODO:20691893	Coventra v1.0.0: Statistical Methods and R Environment Manifest	10.5281/zenodo.20691893	c5d28394-887b-4e62-bb82-47e521333519	LICENSE.txt	589	https://zenodo.org/api/records/20691893/files/LICENSE.txt/content	md5:6c54bfe76dbb3065c0a55b3ee221c290	txt	cc-by-4.0		unsupported_format
Zenodo	20691893	ZENODO:20691893	Coventra v1.0.0: Statistical Methods and R Environment Manifest	10.5281/zenodo.20691893	ddd77c30-bc4d-4b56-af53-0605b067f345	zenodo_metadata.json	2084	https://zenodo.org/api/records/20691893/files/zenodo_metadata.json/content	md5:725ae7a576ca806a44479b6e187c85ff	json	cc-by-4.0		no_table_with_required_columns	200	c5a6d6f933ddaddf80d23a16812a97151511b702d1988ddcb71187082cc5b749	0	0
Zenodo	20691893	ZENODO:20691893	Coventra v1.0.0: Statistical Methods and R Environment Manifest	10.5281/zenodo.20691893	7b7a1af6-2703-4b68-a48b-8a9c3d8f724b	CITATION.cff	1010	https://zenodo.org/api/records/20691893/files/CITATION.cff/content	md5:c3c6d5c5382c3c03b3ccbe2e0edca6d2	cff	cc-by-4.0		unsupported_format
Zenodo	20691893	ZENODO:20691893	Coventra v1.0.0: Statistical Methods and R Environment Manifest	10.5281/zenodo.20691893	636e8f71-9368-41e0-b6d5-5e0cb0255b6b	CHECKSUMS-SHA256.txt	332	https://zenodo.org/api/records/20691893/files/CHECKSUMS-SHA256.txt/content	md5:4b4ea2397ce5d18e03ba0fc141d6ceb9	txt	cc-by-4.0		unsupported_format
Zenodo	20691893	ZENODO:20691893	Coventra v1.0.0: Statistical Methods and R Environment Manifest	10.5281/zenodo.20691893	dc51b89a-9cfd-4153-8075-ddff464e3481	R_DEPENDENCIES.md	5777	https://zenodo.org/api/records/20691893/files/R_DEPENDENCIES.md/content	md5:78a935074bfcbfdd59a822c990096ecd	md	cc-by-4.0		unsupported_format
Zenodo	20761300	ZENODO:20761300	IMPACT OF LABORATORY WORKFLOW OPTIMIZATION ON TURNAROUND TIME, DIAGNOSTIC ACCURACY, AND PATIENT CARE OUTCOMES: A SYSTEMATIC REVIEW	10.5281/zenodo.20761300	15731287-264f-4fbb-897b-5f9af143bed8	FMHRV4I6I202673.pdf	278588	https://zenodo.org/api/records/20761300/files/FMHRV4I6I202673.pdf/content	md5:3bcaf75812c63b1e01e0543b75a2ec7f	pdf	cc-by-4.0		unsupported_format
Zenodo	20772187	ZENODO:20772187	Diagnostic Accuracy of Ultrasonography for The Diagnosis of Rheumatoid Arthritis. A Systematic Review	10.5281/zenodo.20772187	6796b9f7-a461-4bed-933c-906cd050c7d9	PJMCRV5I2I2026143.pdf	328823	https://zenodo.org/api/records/20772187/files/PJMCRV5I2I2026143.pdf/content	md5:ebec578e84f7308c68a34bc1398dcf65	pdf	cc-by-4.0		unsupported_format
Zenodo	20822976	ZENODO:20822976	Supplementary Data for Structured and Scaffolded Reflection for Diagnostic Accuracy in Medical Education	10.5281/zenodo.20822976	fca4f242-78cb-4ff5-a641-d47cdc5b0800	reflection_scaffolding_supplementary.zip	562425	https://zenodo.org/api/records/20822976/files/reflection_scaffolding_supplementary.zip/content	md5:5eb6f913b9de5fa2d84e8cecb47a87ba	zip	cc-by-4.0		no_table_with_required_columns	200	49eab44be33e272c25e8a7e594f7e5e6e9b2780b1c41a289cb19fcf1c265abc1	0	0
Zenodo	20919531	ZENODO:20919531	Multimodal Artificial Intelligence for Acute Coronary Syndrome Detection: Supporting Materials for a Systematic Review Protocol (Data Extraction Instrument, Risk of Bias Assessment Form, and PRISMA-P Checklist)	10.5281/zenodo.20919531	58239f5d-9a66-452f-9e66-3a300178a9bd	RoB_Assessment_Form.pdf	95367	https://zenodo.org/api/records/20919531/files/RoB_Assessment_Form.pdf/content	md5:28272c80c455d5f03ca64fd04dc3953c	pdf	cc-by-4.0		unsupported_format
Zenodo	20919531	ZENODO:20919531	Multimodal Artificial Intelligence for Acute Coronary Syndrome Detection: Supporting Materials for a Systematic Review Protocol (Data Extraction Instrument, Risk of Bias Assessment Form, and PRISMA-P Checklist)	10.5281/zenodo.20919531	4e090602-3efc-4ddf-a37d-30a560a55d5f	Data_Extraction_Instrument.pdf	165750	https://zenodo.org/api/records/20919531/files/Data_Extraction_Instrument.pdf/content	md5:4a58cd3a017451df3e4be71341a9141d	pdf	cc-by-4.0		unsupported_format
Zenodo	20919531	ZENODO:20919531	Multimodal Artificial Intelligence for Acute Coronary Syndrome Detection: Supporting Materials for a Systematic Review Protocol (Data Extraction Instrument, Risk of Bias Assessment Form, and PRISMA-P Checklist)	10.5281/zenodo.20919531	7fdf3cb9-d42e-41ed-87e8-526cb2e79b93	PRISMA-P_checklist_completed.pdf	147217	https://zenodo.org/api/records/20919531/files/PRISMA-P_checklist_completed.pdf/content	md5:cbed752870e78e642875f23638e85563	pdf	cc-by-4.0		unsupported_format
Zenodo	21068487	ZENODO:21068487	Dataset for: Comparative Diagnostic Accuracy of Blood-Based versus Urine-Based Rapid Diagnostic Tests for Plasmodium falciparum: A Systematic Review and Meta-Analysis	10.5281/zenodo.21068487	f811cb5a-62c5-4979-92c3-d6557dda840b	Copy of malaria rdt meta_analysis data UPDATED.xlsx	9908	https://zenodo.org/api/records/21068487/files/Copy%20of%20malaria%20rdt%20meta_analysis%20data%20UPDATED.xlsx/content	md5:5f47e54fd5eb5ed7204af259fea8c8d6	xlsx	cc-by-4.0		required_columns_not_found	200	3cb6c7594c19846c882e183cb15c26e09ff5ac2d448d69b3c7799027d0e47734	0	0
Zenodo	21101285	ZENODO:21101285	Video - What do Brief Substance Use Screening Instruments Actually Measure A Stratified Meta-Analysis in Correctional Populations	10.5281/zenodo.21101285	198fc064-9d46-46f7-86e4-1fb842b0eaca	What do Brief Substance Use Screening Instruments Actually Measure A Stratified Meta-Analysis in Correctional Populations.mp4	46650770	https://zenodo.org/api/records/21101285/files/What%20do%20Brief%20Substance%20Use%20Screening%20Instruments%20Actually%20Measure%20A%20Stratified%20Meta-Analysis%20in%20Correctional%20Populations.mp4/content	md5:96f8693f893f402ff40acf6d32ac78ad	mp4	cc-by-4.0		unsupported_format
Zenodo	21134048	ZENODO:21134048	Nursing, Anesthesia Technology, Ultrasound Imaging, and Pharmacy Perspectives on Patient Care Optimization: A Multidisciplinary Systematic Review	10.5281/zenodo.21134048	1d560aef-b6c9-4d5e-b841-96ea081afd3f	10.5281zenodo.21134048.pdf	160733	https://zenodo.org/api/records/21134048/files/10.5281zenodo.21134048.pdf/content	md5:56b5553b64bb83a558bf6533bb2279fb	pdf	cc-by-4.0		unsupported_format
Zenodo	21202672	ZENODO:21202672	MOLECULAR MECHANISMS AND PATHOGENIC CONSEQUENCES OF PRION PROTEIN (PRP) MISFOLDING IN CREUTZFELDT–JAKOB DISEASE: A SYSTEMATIC REVIEW	10.5281/zenodo.21202672	0db4dbcf-1cee-40ff-9eef-49ef91dbb1bf	MOLECULAR-JULY2026-07.pdf	1218712	https://zenodo.org/api/records/21202672/files/MOLECULAR-JULY2026-07.pdf/content	md5:665010df3b5e0e32756831c18c1b1a63	pdf	cc-by-4.0		unsupported_format
Zenodo	21205265	ZENODO:21205265	Artificial Intelligence-Driven Prediction and Diagnosis of Breast Cancer using Core Needle Biopsy: A Systematic Review	10.5281/zenodo.21205265	bba6d604-5931-4641-86d0-af0bf715c82d	artificial-intelligence-driven-prediction-and-diagnosis-of-breast-cancer-using-core-needle-biopsy-a--IJERTV15IS070008.pdf	284848	https://zenodo.org/api/records/21205265/files/artificial-intelligence-driven-prediction-and-diagnosis-of-breast-cancer-using-core-needle-biopsy-a--IJERTV15IS070008.pdf/content	md5:815003d48446beb1138058bb9e229f22	pdf	cc-by-nc-4.0		unsupported_format
Zenodo	21205528	ZENODO:21205528	Recent Advances in Artificial Intelligence for Health Care	10.5281/zenodo.21205528	78fd96d0-254c-4a25-9b88-0ef8fde00e7d	7. Bhagyajyothi S. Kannur.pdf	466815	https://zenodo.org/api/records/21205528/files/7.%20Bhagyajyothi%20S.%20Kannur.pdf/content	md5:44292bb90fb683f917558b08b7ac60c8	pdf	cc-by-4.0		unsupported_format
Zenodo	21226816	ZENODO:21226816	Diagnostic Accuracy of Point-of-Care and Handheld Ultrasound for Abdominal Aortic Aneurysm Detection: A Systematic Review and Meta-Analysis	10.5281/zenodo.21226816	97558f6c-ad1a-4aa4-8468-bf8c82241008	EHS_2026_673710.pdf	3175734	https://zenodo.org/api/records/21226816/files/EHS_2026_673710.pdf/content	md5:1af222e5d8f30974fd93a669438b596e	pdf	cc-by-4.0		unsupported_format
Zenodo	21233791	ZENODO:21233791	EEG-Based Sleep Stage Classification — Meta-Analysis Summary & Reference Implementation	10.5281/zenodo.21233791	0272585d-3da6-41c1-b957-c6bc40403ba2	meta_analysis.py	15709	https://zenodo.org/api/records/21233791/files/meta_analysis.py/content	md5:4f21121fc726f03c7a9be48346ef4edd	py	cc-by-4.0		unsupported_format
Zenodo	21233791	ZENODO:21233791	EEG-Based Sleep Stage Classification — Meta-Analysis Summary & Reference Implementation	10.5281/zenodo.21233791	e2a90ebf-3138-49e0-bc77-1d6c498e58af	README.md	9085	https://zenodo.org/api/records/21233791/files/README.md/content	md5:5459f7c3735d8f0241a197e6844ab325	md	cc-by-4.0		unsupported_format
Zenodo	21233791	ZENODO:21233791	EEG-Based Sleep Stage Classification — Meta-Analysis Summary & Reference Implementation	10.5281/zenodo.21233791	9c9af831-1c2e-48d1-957f-3dbfa272d1ec	meta_analysis_dataset.xlsx	574580	https://zenodo.org/api/records/21233791/files/meta_analysis_dataset.xlsx/content	md5:d744081d18d34fc7c79f5239568baf15	xlsx	cc-by-4.0		no_table_with_required_columns	200	2f9fe4aa685c5e094f1ab5ed2c10ed9469c1c2136c391baeff82b8daf1e2b7d6	0	0
Zenodo	21233791	ZENODO:21233791	EEG-Based Sleep Stage Classification — Meta-Analysis Summary & Reference Implementation	10.5281/zenodo.21233791	83e780fa-b1a5-4d15-974d-45f769a666c6	stage_f1_per_paper_extraction.csv	405332	https://zenodo.org/api/records/21233791/files/stage_f1_per_paper_extraction.csv/content	md5:fb978dff4d80a845a0107ac879d16a4c	csv	cc-by-4.0		required_columns_not_found	200	a53a9bc6d27e620cda8bf7634baa6a30269e23b42c788513548ad6d984b8aecf	0	0
Zenodo	21233791	ZENODO:21233791	EEG-Based Sleep Stage Classification — Meta-Analysis Summary & Reference Implementation	10.5281/zenodo.21233791	31c1ec48-e145-4657-9544-00d2479a948c	meta_analysis_summary.xlsx	31173	https://zenodo.org/api/records/21233791/files/meta_analysis_summary.xlsx/content	md5:8a6f78c5907dd8a8796e3c186878bf3d	xlsx	cc-by-4.0		no_table_with_required_columns	200	eb5718d81374fa7e77f292d8eb4942edd98eb10241d041a14decc566e4e7be34	0	0
Zenodo	21233791	ZENODO:21233791	EEG-Based Sleep Stage Classification — Meta-Analysis Summary & Reference Implementation	10.5281/zenodo.21233791	a9f1e49c-46bd-4ebf-80ce-bda7a6a8ae37	stage_f1_multisource_extraction.csv	247753	https://zenodo.org/api/records/21233791/files/stage_f1_multisource_extraction.csv/content	md5:1fb92badec7072be19c612966dca0118	csv	cc-by-4.0		required_columns_not_found	200	77b97238a99fa28b3a3c13683bfcf29406f9762b53ea4fba8e3b3d45d48737ce	0	0
Zenodo	21233791	ZENODO:21233791	EEG-Based Sleep Stage Classification — Meta-Analysis Summary & Reference Implementation	10.5281/zenodo.21233791	4ff12983-138e-463c-b6ac-b47ce66b2e9a	EK11_pseudocode.md	4342	https://zenodo.org/api/records/21233791/files/EK11_pseudocode.md/content	md5:09a96618204c9a926327e560cc975855	md	cc-by-4.0		unsupported_format
Zenodo	21246971	ZENODO:21246971	Analysis code for: Artificial Intelligence for the Automated Detection and Classification of Bone Fractures in Medical Imaging	10.5281/zenodo.21246971	014a2b0d-7172-44ed-8ac1-8390dcb17f25	Zenodo.zip	1668035	https://zenodo.org/api/records/21246971/files/Zenodo.zip/content	md5:592af2a11c41bdd4256027cb0774d114	zip	cc-by-4.0		no_table_with_required_columns	200	581187410713a5908938bb8603623f5db36badac6a2ed210a5acbf626f184745	0	0
Zenodo	21303968	ZENODO:21303968	Supplementary Materials for "Noncontrast CT-based Prediction Models for Hematoma Expansion in Spontaneous Intracerebral Hemorrhage: A Bayesian Network Meta-Analysis"	10.5281/zenodo.21303968	33b81b87-07a0-4e86-b28e-1e784fbbe396	Zenodo Supplementary Materials.pdf	9904653	https://zenodo.org/api/records/21303968/files/Zenodo%20Supplementary%20Materials.pdf/content	md5:1f02f598716819be477c56cc193ce144	pdf	cc-by-4.0		unsupported_format
Zenodo	21397973	ZENODO:21397973	Cerebrospinal Fluid Rhinorrhoea: A Systematic Review of Aetiology, Diagnosis, and Endoscopic Repair Outcomes	10.5281/zenodo.21397973	bc46fc2e-098c-485d-a112-9f9e88477ffd	V7-I4-692-703.pdf	681746	https://zenodo.org/api/records/21397973/files/V7-I4-692-703.pdf/content	md5:2f7f911739a69668d1100ebec03c0947	pdf	cc-by-4.0		unsupported_format
Zenodo	21419823	ZENODO:21419823	Radiation Necrosis Following Stereotactic Radiosurgery: Incidence, Risk Factors, Imaging, and Management	10.5281/zenodo.21419823	db329378-66db-4963-8f44-f12da05ce2c9	Radiation Necrosis Following Stereotactic Radiosurgery Incidence, Risk Factors, Imaging, and Management - stamped DOI.pdf	1224211	https://zenodo.org/api/records/21419823/files/Radiation%20Necrosis%20Following%20Stereotactic%20Radiosurgery%20Incidence,%20Risk%20Factors,%20Imaging,%20and%20Management%20-%20stamped%20DOI.pdf/content	md5:e93bca29be7754c65c2e251a1c91b906	pdf	cc-by-4.0		unsupported_format
Zenodo	21424927	ZENODO:21424927	The Evolving Paradigm of Artificial Intelligence in Healthcare: From Algorithmic Frameworks to Agentic Clinical Integration	10.3000/ijsmi.v16i1	7a6db823-b4b7-4725-9839-dc7c95cd5b1e	The Evolving Paradigm of Artificial Intelligence in Healthcare abstract.pdf	240568	https://zenodo.org/api/records/21424927/files/The%20Evolving%20Paradigm%20of%20Artificial%20Intelligence%20in%20Healthcare%20abstract.pdf/content	md5:b38737d86e9e50cdf154b72180696db4	pdf	cc-by-4.0		unsupported_format
Zenodo	21461859	ZENODO:21461859	Dataset: What types of infections might cause a high C-Reactive Protein result? - PathMap Experiment #000070	10.5281/zenodo.21461859	ff142970-1756-4f91-b84a-29a1ace17aef	70.zip	1047661	https://zenodo.org/api/records/21461859/files/70.zip/content	md5:e39cec40dc775fec1a0c0fcb5f5e3a86	zip	cc-by-4.0		no_table_with_required_columns	200	847466e64af00085d3f062ae3b2a08d634cb43743e9c6b6f7163391becd8a1be	0	0
Zenodo	21524941	ZENODO:21524941	Clinicopathological Spectrum of Pediatric Tuberculosis: Histopathological Features and Quantitative Evidence from a Systematic Review and Meta-Analysis	10.61336/im/26-2-71	27ea22c4-6e48-4a9d-9f45-2784ba807291	pdfFile-1772179547505-763700868.pdf	731892	https://zenodo.org/api/records/21524941/files/pdfFile-1772179547505-763700868.pdf/content	md5:8a2c53738c5b616e561d7c805b8bd78b	pdf	cc-by-4.0		unsupported_format
Zenodo	21569455	ZENODO:21569455	Diagnostic Accuracy and Imaging Workflows: A Systematic Review of Clinical Protocols Administered by Echocardiography Technologists, OB/GYN Sonographers, and Radiology Technologists	10.5281/zenodo.21569455	7534ae49-a4b7-42b6-9cdc-3e4f3f3411b3	10.5281zenodo.21569455.pdf	195664	https://zenodo.org/api/records/21569455/files/10.5281zenodo.21569455.pdf/content	md5:527a87c7702a073f1695f42e44449434	pdf	cc-by-4.0		unsupported_format
Zenodo	21610853	ZENODO:21610853	uSTAT — Browser-based Statistical Analysis Platform	10.5281/zenodo.21610853	c20ef750-517b-4002-b9d3-46de258f139d	afstudy20-gif/ustat-v3.3.0.zip	18018153	https://zenodo.org/api/records/21610853/files/afstudy20-gif/ustat-v3.3.0.zip/content	md5:c5790ff90e2c55be7b60d98768c1b510	zip	mit-license		parse_error:JSONDecodeError	200	73a61129c6666fdba0da460090027c02572ba5b4dde2dbcddba5409c74a2f9f1	0	0
Zenodo	21634787	ZENODO:21634787	Implementing Frailty Assessment in Australian General Practice	10.5281/zenodo.21634787	9332afc0-a339-4377-930d-393ec4401328	Implementing Frailty Assessment in Australian General Practice.pdf	505711	https://zenodo.org/api/records/21634787/files/Implementing%20Frailty%20Assessment%20in%20Australian%20General%20Practice.pdf/content	md5:554608d6be129375647ff722e8ca2bb9	pdf	cc-by-4.0		unsupported_format
Zenodo	21774325	ZENODO:21774325	MetaBayesDTA	10.5281/zenodo.21774325	93a754fc-c99d-491d-83f2-70f54d7710e2	CRSU-Apps/MetaBayesDTA-v1.5.4.zip	2411184	https://zenodo.org/api/records/21774325/files/CRSU-Apps/MetaBayesDTA-v1.5.4.zip/content	md5:962b3841385b014633501af8c65f7e61	zip	gpl-3.0-or-later		parsed_with_duplicate_tables	200	5a0660596dbf028f84046004047aab36c26f4617f788dfc17c9f3a5ae3748a19	52	4
Zenodo	21778739	ZENODO:21778739	EFFECTIVENESS OF MENTAL HEALTH SCREENING PROGRAMS USING PATIENT HEALTH QUESTIONNAIRE (PHQ-9) AND GENERALISED ANXIETY DISORDER-7 (GAD-7) IN PRIMARY CARE: A SYSTEMATIC REVIEW AND META-ANALYSIS	10.5281/zenodo.21778739	55fcb6f3-aa32-411f-b1b3-645894cfbc24	11.Mental Health.pdf	488744	https://zenodo.org/api/records/21778739/files/11.Mental%20Health.pdf/content	md5:fc00df88e229645c0c520ee6507a1da8	pdf	cc-by-4.0		unsupported_format
Zenodo	21789814	ZENODO:21789814	POTENTIAL ROLE OF CIRCULATING CELL-FREE DNA IN DISTINGUISHING BETWEEN BENIGN AND MALIGNANT BREAST LESIONS: A SYSTEMATIC REVIEW AND META ANALYSIS	10.5281/zenodo.21789814	68af66a1-7ead-4b37-8288-ee711589f55c	24_21789814.pdf	908644	https://zenodo.org/api/records/21789814/files/24_21789814.pdf/content	md5:eb5d08c401536d574aa787938f49c2a5	pdf	cc-by-4.0		unsupported_format
Zenodo	21804348	ZENODO:21804348	R-Studio Code for Generative AI for Early Gastric Cancer Detection: A Systematic Review and Meta-Analysis	10.5281/zenodo.21804348	b6e77ac8-8131-49ec-aaaf-18afd6dc7a72	PROSPERO.pdf	230132	https://zenodo.org/api/records/21804348/files/PROSPERO.pdf/content	md5:d6ec104d45bb14dad79f2d88a6c844f3	pdf	cc-by-4.0		unsupported_format
Zenodo	21804348	ZENODO:21804348	R-Studio Code for Generative AI for Early Gastric Cancer Detection: A Systematic Review and Meta-Analysis	10.5281/zenodo.21804348	0cce72ee-c536-4974-8f29-69b066a458c0	05_thematic_mapping.R.docx	12044	https://zenodo.org/api/records/21804348/files/05_thematic_mapping.R.docx/content	md5:0cf48aa8c0b487e204c741f8463cfa0a	docx	cc-by-4.0		no_table_with_required_columns	200	ef29ac1fadcb45920a598833677b0531554133cf1d80c2c2c07f4ca5d3cd497d	0	0
Zenodo	21804348	ZENODO:21804348	R-Studio Code for Generative AI for Early Gastric Cancer Detection: A Systematic Review and Meta-Analysis	10.5281/zenodo.21804348	32639a50-2320-468b-850f-6db4964feaf7	04_sensitivity_analysis.R.docx	11973	https://zenodo.org/api/records/21804348/files/04_sensitivity_analysis.R.docx/content	md5:6ae467fdabf8afc66f3497751a777cab	docx	cc-by-4.0		no_table_with_required_columns	200	ff918b1f710514f395cc1840e90e5d58124199d1c54f5803d2a64402cfb4434a	0	0
Zenodo	21804348	ZENODO:21804348	R-Studio Code for Generative AI for Early Gastric Cancer Detection: A Systematic Review and Meta-Analysis	10.5281/zenodo.21804348	b9abdd07-7df1-4d32-b6dc-875949061d17	02_meta_analysis.R.docx	12392	https://zenodo.org/api/records/21804348/files/02_meta_analysis.R.docx/content	md5:821ebe1dcddca12f502ca59fcdf53dec	docx	cc-by-4.0		no_table_with_required_columns	200	d760c5842ea2032b8ae884b6cf2fc8f5d9e8fd70a7343ff4a4d3164e10c94761	0	0
Zenodo	21804348	ZENODO:21804348	R-Studio Code for Generative AI for Early Gastric Cancer Detection: A Systematic Review and Meta-Analysis	10.5281/zenodo.21804348	906458ad-f96e-4fdc-ad11-537cc3b2759d	01_data_preparation.R.docx	12149	https://zenodo.org/api/records/21804348/files/01_data_preparation.R.docx/content	md5:0682d6f8e48871dcbb05c0a2aa822d0d	docx	cc-by-4.0		no_table_with_required_columns	200	5d89b1249b539f874b0518e76859799b2c0b911dd726298861f4c00703b8cb1f	0	0
Zenodo	21804348	ZENODO:21804348	R-Studio Code for Generative AI for Early Gastric Cancer Detection: A Systematic Review and Meta-Analysis	10.5281/zenodo.21804348	87f72faf-2381-4984-a19c-81dc1b19ad07	PRISMA_2020_checklist.docx	282940	https://zenodo.org/api/records/21804348/files/PRISMA_2020_checklist.docx/content	md5:9622a4e51d30240ad0dbc961d58a837f	docx	cc-by-4.0		required_columns_not_found	200	cec1f3bef7fc2342ab484afd7157563a6143d1ff5e8c4a903b3af564f3ad0bab	0	0
Zenodo	21804348	ZENODO:21804348	R-Studio Code for Generative AI for Early Gastric Cancer Detection: A Systematic Review and Meta-Analysis	10.5281/zenodo.21804348	3749b5ed-7dff-4a07-b3e8-7a255c671c18	03_subgroup_analysis.R.docx	12256	https://zenodo.org/api/records/21804348/files/03_subgroup_analysis.R.docx/content	md5:21c9fe1faa1bc82ccdaeaef81c397720	docx	cc-by-4.0		no_table_with_required_columns	200	1c367b0b1271028654afb284c6f8aeda959c1af2c7f0a955b2752116dffa3060	0	0
Zenodo	21804348	ZENODO:21804348	R-Studio Code for Generative AI for Early Gastric Cancer Detection: A Systematic Review and Meta-Analysis	10.5281/zenodo.21804348	b1edf8f0-f389-444a-9b3b-f5fe66a15a2f	464_2022_9516_MOESM1_ESM.docx	6052897	https://zenodo.org/api/records/21804348/files/464_2022_9516_MOESM1_ESM.docx/content	md5:2fb1c54b15ab4dbeaec70e897c58e683	docx	cc-by-4.0		no_table_with_required_columns	200	4fa104ac6bf4d1c345cddd3de842a15d3ad002b0bba22459c4a24c848a71775b	0	0
Zenodo	21810681	ZENODO:21810681	Study-Level Data and Reproducible R Code for Artificial Intelligence in Dental Caries Detection: A Systematic Review and Diagnostic Test Accuracy Meta-Analysis	10.5281/zenodo.21810681	a4dd1acb-f783-4f33-8111-f17d13b98e37	README.txt	974	https://zenodo.org/api/records/21810681/files/README.txt/content	md5:8667eb3df1b696f07473a84f6e4faa9f	txt	cc-by-4.0		unsupported_format
Zenodo	21810681	ZENODO:21810681	Study-Level Data and Reproducible R Code for Artificial Intelligence in Dental Caries Detection: A Systematic Review and Diagnostic Test Accuracy Meta-Analysis	10.5281/zenodo.21810681	cf23231e-4ffd-41b8-b2a2-58080da38946	data_search_strategies.csv	8484	https://zenodo.org/api/records/21810681/files/data_search_strategies.csv/content	md5:7381e7e070c416b11cd3f38715138136	csv	cc-by-4.0		required_columns_not_found	200	6b641bff81221d0df5dfff4f5df1fd354622e3cce7be1bca0b7a31a07aeb2f5f	0	0
Zenodo	21810681	ZENODO:21810681	Study-Level Data and Reproducible R Code for Artificial Intelligence in Dental Caries Detection: A Systematic Review and Diagnostic Test Accuracy Meta-Analysis	10.5281/zenodo.21810681	b841a3f7-4d27-4dbc-8b97-a72ffbec3cfe	data_update_candidates_sources.csv	37817	https://zenodo.org/api/records/21810681/files/data_update_candidates_sources.csv/content	md5:489bb8d0c402031a49365c30c586c484	csv	cc-by-4.0		required_columns_not_found	200	9a4babdeb031fbbebefbbd704df6c55824afebc49aaa5db729477b284f04fae8	0	0
Zenodo	21810681	ZENODO:21810681	Study-Level Data and Reproducible R Code for Artificial Intelligence in Dental Caries Detection: A Systematic Review and Diagnostic Test Accuracy Meta-Analysis	10.5281/zenodo.21810681	50f347ba-ff86-405f-a0c1-71221c3e090b	update_sensitivity_analysis.R	11593	https://zenodo.org/api/records/21810681/files/update_sensitivity_analysis.R/content	md5:76466f84b2b6f31d50726abd419aaa71	r	cc-by-4.0		unsupported_format
Zenodo	21810681	ZENODO:21810681	Study-Level Data and Reproducible R Code for Artificial Intelligence in Dental Caries Detection: A Systematic Review and Diagnostic Test Accuracy Meta-Analysis	10.5281/zenodo.21810681	065b0c5b-19ad-4b15-be1a-b765125f7d85	data_manuscript_frontmatter.csv	1373	https://zenodo.org/api/records/21810681/files/data_manuscript_frontmatter.csv/content	md5:eec92a7568f18fa7f345d9880b9279ae	csv	cc-by-4.0		required_columns_not_found	200	b7d2df90c9dcaad3af7ed108f5045c9cad88aa763ccec4e72a47e6c6cf6385b0	0	0
Zenodo	21810681	ZENODO:21810681	Study-Level Data and Reproducible R Code for Artificial Intelligence in Dental Caries Detection: A Systematic Review and Diagnostic Test Accuracy Meta-Analysis	10.5281/zenodo.21810681	35bced15-22b4-4294-b871-bcf875597782	data_prevalence_scenarios.csv	960	https://zenodo.org/api/records/21810681/files/data_prevalence_scenarios.csv/content	md5:0339a75561e35bf20961054309f2c212	csv	cc-by-4.0		required_columns_not_found	200	7deeb94769984b1f3375495c5616fc75f9f83fa9654b318a99de989e18ddeeb2	0	0
Zenodo	21810681	ZENODO:21810681	Study-Level Data and Reproducible R Code for Artificial Intelligence in Dental Caries Detection: A Systematic Review and Diagnostic Test Accuracy Meta-Analysis	10.5281/zenodo.21810681	b804a25b-212e-47b1-82f8-eef9c96297eb	data_update_poolable.csv	4592	https://zenodo.org/api/records/21810681/files/data_update_poolable.csv/content	md5:2eba53a004a63e767bbd275f7b233a62	csv	cc-by-4.0		parsed	200	84d6ff5675475bf578a71909daee6cd994c42f180ff9a9c28f28b757241fc1af	7	1
Zenodo	21810681	ZENODO:21810681	Study-Level Data and Reproducible R Code for Artificial Intelligence in Dental Caries Detection: A Systematic Review and Diagnostic Test Accuracy Meta-Analysis	10.5281/zenodo.21810681	2b4593f1-df28-4a9b-99c8-481e311a5ef6	data_prisma_dta_checklist.csv	3415	https://zenodo.org/api/records/21810681/files/data_prisma_dta_checklist.csv/content	md5:6680db7f8845b2f1d604dfe0b4547a6c	csv	cc-by-4.0		required_columns_not_found	200	ad5fedae5d4bb56f953a20a682866afaf2809ce1795c84614c5a106a3d8092c9	0	0
Zenodo	21810681	ZENODO:21810681	Study-Level Data and Reproducible R Code for Artificial Intelligence in Dental Caries Detection: A Systematic Review and Diagnostic Test Accuracy Meta-Analysis	10.5281/zenodo.21810681	b94b3731-c116-440f-83de-8259a447a32e	data_update_fulltext_extraction.csv	38759	https://zenodo.org/api/records/21810681/files/data_update_fulltext_extraction.csv/content	md5:51440baf4e12576e62433f02890f38b9	csv	cc-by-4.0		required_columns_not_found	200	37c1900001885ff70d849839f6d6cc07e52bf9e1b48f903bfdde8a5199602be8	0	0
Zenodo	21810681	ZENODO:21810681	Study-Level Data and Reproducible R Code for Artificial Intelligence in Dental Caries Detection: A Systematic Review and Diagnostic Test Accuracy Meta-Analysis	10.5281/zenodo.21810681	1ebd6bb7-4005-4ee9-954e-56e13d5b198e	data_excluded_fulltext.csv	3246	https://zenodo.org/api/records/21810681/files/data_excluded_fulltext.csv/content	md5:fdd8a54f6bd53fa8c5f4535dadb19e43	csv	cc-by-4.0		required_columns_not_found	200	49ce3a89bd6fbd74f7380417b27266ae22ca2a071db74cbf5e8abbe914052349	0	0
Zenodo	21810681	ZENODO:21810681	Study-Level Data and Reproducible R Code for Artificial Intelligence in Dental Caries Detection: A Systematic Review and Diagnostic Test Accuracy Meta-Analysis	10.5281/zenodo.21810681	c9038d5b-140c-4423-b09a-d4e6f2f408e4	data_update_search.csv	58904	https://zenodo.org/api/records/21810681/files/data_update_search.csv/content	md5:5ab27f0661df61903e72e8c91ceec01f	csv	cc-by-4.0		required_columns_not_found	200	d9f71ebb534289385de4f96c9013b96764fb6c6e9825aa03aa5c90bb011eeab0	0	0
Zenodo	21810681	ZENODO:21810681	Study-Level Data and Reproducible R Code for Artificial Intelligence in Dental Caries Detection: A Systematic Review and Diagnostic Test Accuracy Meta-Analysis	10.5281/zenodo.21810681	33cb1d52-6c08-4978-9fad-fe6b58959ee5	analysis_caries_AI_2.R	78122	https://zenodo.org/api/records/21810681/files/analysis_caries_AI_2.R/content	md5:9e27599f8bb4658585a802faf6bd62f8	r	cc-by-4.0		unsupported_format
Zenodo	21810681	ZENODO:21810681	Study-Level Data and Reproducible R Code for Artificial Intelligence in Dental Caries Detection: A Systematic Review and Diagnostic Test Accuracy Meta-Analysis	10.5281/zenodo.21810681	7f97b250-656c-4066-bc92-6058e784e35d	data_background_references.csv	4489	https://zenodo.org/api/records/21810681/files/data_background_references.csv/content	md5:1765c5168784532be0236abb407642ec	csv	cc-by-4.0		required_columns_not_found	200	2da2158fc79a99bf19c1a87a3afd8354953605393823c8c4f4e22b5b272e0447	0	0
Zenodo	21810681	ZENODO:21810681	Study-Level Data and Reproducible R Code for Artificial Intelligence in Dental Caries Detection: A Systematic Review and Diagnostic Test Accuracy Meta-Analysis	10.5281/zenodo.21810681	400e7650-d5cb-45b5-90f4-94f664610aae	data_lam2026_studies.csv	496	https://zenodo.org/api/records/21810681/files/data_lam2026_studies.csv/content	md5:7958c1d3aa45f76dcd13dcf55e28db75	csv	cc-by-4.0		required_columns_not_found	200	2095ced1da43c0a14993170d57c1224b68ae926dcc830e19ed95653ae9ec8516	0	0
Zenodo	21810681	ZENODO:21810681	Study-Level Data and Reproducible R Code for Artificial Intelligence in Dental Caries Detection: A Systematic Review and Diagnostic Test Accuracy Meta-Analysis	10.5281/zenodo.21810681	14fff2b1-b3e3-44e9-ac1d-de68c64520d4	data_studies.csv	59167	https://zenodo.org/api/records/21810681/files/data_studies.csv/content	md5:ccf91422ebbd16e270a5d8b012ea9d68	csv	cc-by-4.0		parsed	200	7f240245dde9f10afc097931dfdaf135e7548a7345b5085e3a94ef618bd986d3	16	1
Zenodo	21810681	ZENODO:21810681	Study-Level Data and Reproducible R Code for Artificial Intelligence in Dental Caries Detection: A Systematic Review and Diagnostic Test Accuracy Meta-Analysis	10.5281/zenodo.21810681	a26be519-17a9-4024-a826-4091176b27da	data_barriers.csv	21335	https://zenodo.org/api/records/21810681/files/data_barriers.csv/content	md5:ff87d995ef20c9597043b88c3e7d9076	csv	cc-by-4.0		required_columns_not_found	200	a4265ffebdd2239f948f112cdae6a8a6c1e3043b93ef1eb9de25db58acfa4a0d	0	0
Zenodo	21810681	ZENODO:21810681	Study-Level Data and Reproducible R Code for Artificial Intelligence in Dental Caries Detection: A Systematic Review and Diagnostic Test Accuracy Meta-Analysis	10.5281/zenodo.21810681	c44d0370-a2d7-4d6c-a64c-60b585613187	data_manuscript_backmatter.csv	1459	https://zenodo.org/api/records/21810681/files/data_manuscript_backmatter.csv/content	md5:ebba0f36a07099a28a9e5c882a6d6610	csv	cc-by-4.0		required_columns_not_found	200	8f45be9c496c12c09c5c2fc20520472634f29aa5319c7299be9ab3ce28f6e4e2	0	0
Zenodo	21810681	ZENODO:21810681	Study-Level Data and Reproducible R Code for Artificial Intelligence in Dental Caries Detection: A Systematic Review and Diagnostic Test Accuracy Meta-Analysis	10.5281/zenodo.21810681	694b5aab-b3aa-4f6e-8d99-717cfdba6c0f	data_lam2026_metadata.csv	908	https://zenodo.org/api/records/21810681/files/data_lam2026_metadata.csv/content	md5:f2c41e1870ebf5c34910b62dee428e0f	csv	cc-by-4.0		required_columns_not_found	200	e3aff36157b9f4832ee4788d3d753f631207483fab9013ede8389cf0b89caa08	0	0
Zenodo	21810681	ZENODO:21810681	Study-Level Data and Reproducible R Code for Artificial Intelligence in Dental Caries Detection: A Systematic Review and Diagnostic Test Accuracy Meta-Analysis	10.5281/zenodo.21810681	3f6d26c5-2ce8-4259-9c83-7c7f8290a4b5	data_prisma_counts.csv	1358	https://zenodo.org/api/records/21810681/files/data_prisma_counts.csv/content	md5:ff7dbd355dd745a5346f1cc4946ec77d	csv	cc-by-4.0		required_columns_not_found	200	975f828759885697c87371d3b5c4f6e1ddb7bc4d725a7e838949e2443ec50ca6	0	0
Zenodo	21810681	ZENODO:21810681	Study-Level Data and Reproducible R Code for Artificial Intelligence in Dental Caries Detection: A Systematic Review and Diagnostic Test Accuracy Meta-Analysis	10.5281/zenodo.21810681	b372fdaa-3a56-4e09-9a8b-d509d2108b84	data_overlap_lam2026.csv	2951	https://zenodo.org/api/records/21810681/files/data_overlap_lam2026.csv/content	md5:189c799c8ca0e3de8fdbaa94ea0ff52a	csv	cc-by-4.0		required_columns_not_found	200	dc017ee903f6d48e4c0ca8b1b511115c01cabd147ced992d5811318ec34103ce	0	0
Zenodo	21810681	ZENODO:21810681	Study-Level Data and Reproducible R Code for Artificial Intelligence in Dental Caries Detection: A Systematic Review and Diagnostic Test Accuracy Meta-Analysis	10.5281/zenodo.21810681	29e36846-b80c-4602-a4bb-8f007637c33c	data_study_references.csv	9792	https://zenodo.org/api/records/21810681/files/data_study_references.csv/content	md5:be25b1bae6dcd304e3efa772e6bd5baf	csv	cc-by-4.0		required_columns_not_found	200	19a648230e0935ec13f9d3f5ed37b10e76981c83261eec2af9cf5d5af729a48d	0	0
Zenodo	21810681	ZENODO:21810681	Study-Level Data and Reproducible R Code for Artificial Intelligence in Dental Caries Detection: A Systematic Review and Diagnostic Test Accuracy Meta-Analysis	10.5281/zenodo.21810681	1ff3593d-6ec3-4f57-8cb4-e6bebc4ca318	data_update_preextraction.csv	28112	https://zenodo.org/api/records/21810681/files/data_update_preextraction.csv/content	md5:f75899bd3931e37f9ad7a882253fd99d	csv	cc-by-4.0		required_columns_not_found	200	c988fac54898d819209ad4fb9e0838190759dc9d9c126a69f33b733c3919883f	0	0
Zenodo	21810681	ZENODO:21810681	Study-Level Data and Reproducible R Code for Artificial Intelligence in Dental Caries Detection: A Systematic Review and Diagnostic Test Accuracy Meta-Analysis	10.5281/zenodo.21810681	dc1bd8ee-24ce-490f-b723-32bd958cecd6	manuscript_build.R	62464	https://zenodo.org/api/records/21810681/files/manuscript_build.R/content	md5:025687887962df3c39def8a3011d1af8	r	cc-by-4.0		unsupported_format
Zenodo	21810681	ZENODO:21810681	Study-Level Data and Reproducible R Code for Artificial Intelligence in Dental Caries Detection: A Systematic Review and Diagnostic Test Accuracy Meta-Analysis	10.5281/zenodo.21810681	00cf6f1f-92b6-46b4-be46-b76bf4d20471	data_protocol_amendments.csv	4158	https://zenodo.org/api/records/21810681/files/data_protocol_amendments.csv/content	md5:85be8f8c8ce210a6b35ba2bf87a42997	csv	cc-by-4.0		required_columns_not_found	200	8ee4af4aa62031ba8a21914bef2fdb25ec9bc4912a67895b2e63417189575846	0	0
Zenodo	21810681	ZENODO:21810681	Study-Level Data and Reproducible R Code for Artificial Intelligence in Dental Caries Detection: A Systematic Review and Diagnostic Test Accuracy Meta-Analysis	10.5281/zenodo.21810681	56c8a248-43ba-46e7-ae24-8567af51b5ae	data_estimate_selection.csv	7160	https://zenodo.org/api/records/21810681/files/data_estimate_selection.csv/content	md5:57169f2b29e97696f74552fd097516f0	csv	cc-by-4.0		required_columns_not_found	200	e307d616977115da33fdad0c50136fb1498cdd217dc734a236cbbe1cdbc31828	0	0
Zenodo	21851700	ZENODO:21851700	Dataset: Identify specific patterns of TDP-43 proteinopathy induced cryptic mis-splicing of STMN2 and other "cryptic mis-splicing" patterns found within PubMed Literature, 2026. - PathMap Experiment #000111	10.5281/zenodo.21851700	7c8679c2-0af3-4a9e-9f16-48ba15c6c4f7	111.zip	850899	https://zenodo.org/api/records/21851700/files/111.zip/content	md5:8b6d3e39438bda237b6c3eaaaab9c92e	zip	cc-by-4.0		no_table_with_required_columns	200	96edbe1999ef7535ab835e369d7502b7d88380f571fa5b037191ed71592a0269	0	0
Zenodo	21867249	ZENODO:21867249	Clinical validation of fixed blood host-response mRNA assays in acute care: systematic review data and code	10.5281/zenodo.21867249	cc330428-331a-4dad-8566-914952983897	BMCID_ZENODO_DEPOSIT_V2_0_1_20260810_CORRECTIVE.zip	2165730	https://zenodo.org/api/records/21867249/files/BMCID_ZENODO_DEPOSIT_V2_0_1_20260810_CORRECTIVE.zip/content	md5:0adf06f646836a9a6fced7d3b521981b	zip	cc-by-4.0		no_table_with_required_columns	200	438d1e32154c71a05b8cd3b981e83610fc7a1a24f8152b12297fe8c533cb55a0	0	0
Zenodo	21877267	ZENODO:21877267	Diagnostic Role of miR-155 in Pulmonary Tuberculosis- A Systematic Review and Meta-Analysis	10.5281/zenodo.21877267	f75bc577-3caa-423d-8520-fe7c273b5b7f	106-Santhi Silambanan.pdf	664459	https://zenodo.org/api/records/21877267/files/106-Santhi%20Silambanan.pdf/content	md5:19af25d52083b6f063fb0f7f2faafbf3	pdf	cc-by-4.0		unsupported_format
Zenodo	21879167	ZENODO:21879167	PJI inflammatory-arthritis DTA meta-analysis: analysis code and study-level data for a comparative diagnostic test accuracy review of periprosthetic joint infection thresholds in inflammatory arthritis	10.5281/zenodo.21879167	7fadb900-88bf-4665-9025-a302437cc621	samersalman/pji-ia-dta-meta-analysis-v.1.0.0.zip	101313	https://zenodo.org/api/records/21879167/files/samersalman/pji-ia-dta-meta-analysis-v.1.0.0.zip/content	md5:fd93c8838b36f4feb204249e87e4a734	zip	cc-by-4.0		parse_error:Error	200	7495e72fa5d6ed63ad86a5af37b78b236a7a4ac597f96ee01a3648fb040fdd8f	0	0
Zenodo	21885628	ZENODO:21885628	What do Brief Substance Use Screening Instruments Actually Measure A Stratified Meta-Analysis in Correctional Populations - Graph	10.5281/zenodo.21885628	67f1cf6f-6ac9-4f89-8283-753506b3c420	What do Brief Substance Use Screening Instruments Actually Measure A Stratified Meta-Analysis in Correctional Populations.png	732274	https://zenodo.org/api/records/21885628/files/What%20do%20Brief%20Substance%20Use%20Screening%20Instruments%20Actually%20Measure%20A%20Stratified%20Meta-Analysis%20in%20Correctional%20Populations.png/content	md5:60747cad5aba28b4e979f9155f59e731	png	cc-by-4.0		unsupported_format
Zenodo	21916839	ZENODO:21916839	Diagnostic accuracy and turn-around time in clinical laboratories: a systematic review of primary research involving medical technologists and laboratory technicians	10.5281/zenodo.21916839	4d7e41ab-43e9-406f-ba1d-b7667cc969c0	10.5281zenodo.21916839.pdf	168372	https://zenodo.org/api/records/21916839/files/10.5281zenodo.21916839.pdf/content	md5:50ed2f65c2840051ba7d796b2480b088	pdf	cc-by-4.0		unsupported_format
Zenodo	21924381	ZENODO:21924381	MicroRNA Biomarkers in Rheumatoid Arthritis	10.5281/zenodo.21924381	34f1ad34-e80c-4ca6-9bbd-66189da57922	07_pure_miRNA_panels_meta_analysis.R	1405	https://zenodo.org/api/records/21924381/files/07_pure_miRNA_panels_meta_analysis.R/content	md5:208570648b54b8a6497c70c2c8d6e2ee	r	cc-by-4.0		unsupported_format
Zenodo	21924381	ZENODO:21924381	MicroRNA Biomarkers in Rheumatoid Arthritis	10.5281/zenodo.21924381	370668e8-494a-444c-b1e2-a383a2196005	11_figure_1_PRISMA_audit.R	2725	https://zenodo.org/api/records/21924381/files/11_figure_1_PRISMA_audit.R/content	md5:31da41e34fd88694db5e193760dc00ad	r	cc-by-4.0		unsupported_format
Zenodo	21924381	ZENODO:21924381	MicroRNA Biomarkers in Rheumatoid Arthritis	10.5281/zenodo.21924381	e5c46253-c9e1-4d0a-ad4f-e01403b8021d	10_figure_4_TRI.R	1690	https://zenodo.org/api/records/21924381/files/10_figure_4_TRI.R/content	md5:0a170c9045a16267fe8949f384eb31d8	r	cc-by-4.0		unsupported_format
Zenodo	21924381	ZENODO:21924381	MicroRNA Biomarkers in Rheumatoid Arthritis	10.5281/zenodo.21924381	cd38bcfd-e44d-4d4e-9910-8a7ca4525170	09_figure_3_final.R	2407	https://zenodo.org/api/records/21924381/files/09_figure_3_final.R/content	md5:85a4886be3d59222e97fbc4bdde26b75	r	cc-by-4.0		unsupported_format
Zenodo	21924381	ZENODO:21924381	MicroRNA Biomarkers in Rheumatoid Arthritis	10.5281/zenodo.21924381	4930011e-3173-4141-b564-beebc6da704e	05_small_study_effects.R	3761	https://zenodo.org/api/records/21924381/files/05_small_study_effects.R/content	md5:9c8ba02a1b91245c037457ad40bba11f	r	cc-by-4.0		unsupported_format
Zenodo	21924381	ZENODO:21924381	MicroRNA Biomarkers in Rheumatoid Arthritis	10.5281/zenodo.21924381	58fdb1f1-1a63-4107-bd08-4770f897b632	03_sensitivity_analyses.R	2004	https://zenodo.org/api/records/21924381/files/03_sensitivity_analyses.R/content	md5:0261de57f308300e214ada3a99287e40	r	cc-by-4.0		unsupported_format
Zenodo	21924381	ZENODO:21924381	MicroRNA Biomarkers in Rheumatoid Arthritis	10.5281/zenodo.21924381	b188eda8-c62b-4f5d-9814-2fbe362cf193	01_primary_three_level_meta_analysis.R	1018	https://zenodo.org/api/records/21924381/files/01_primary_three_level_meta_analysis.R/content	md5:c6c7a08ac8810bdcc2f0a1f9e904bb8b	r	cc-by-4.0		unsupported_format
Zenodo	21924381	ZENODO:21924381	MicroRNA Biomarkers in Rheumatoid Arthritis	10.5281/zenodo.21924381	a38d97d3-c98d-4d81-a215-317af6cd9b40	08_figure_2_final.R	3017	https://zenodo.org/api/records/21924381/files/08_figure_2_final.R/content	md5:3d0136322ecde78371acb8177343f9f3	r	cc-by-4.0		unsupported_format
Zenodo	21924381	ZENODO:21924381	MicroRNA Biomarkers in Rheumatoid Arthritis	10.5281/zenodo.21924381	01364522-a5d3-4bad-b09f-4a16f5947a26	06_recurrent_miRNA_meta_analysis.R	1755	https://zenodo.org/api/records/21924381/files/06_recurrent_miRNA_meta_analysis.R/content	md5:7cf9687b38fb2746acfebb3d04bda9ca	r	cc-by-4.0		unsupported_format
Zenodo	21924381	ZENODO:21924381	MicroRNA Biomarkers in Rheumatoid Arthritis	10.5281/zenodo.21924381	3d1f7211-1a3f-44ea-9877-102d14a85c97	12_supplementary_figures_S1_S5_S7_S9.R	5114	https://zenodo.org/api/records/21924381/files/12_supplementary_figures_S1_S5_S7_S9.R/content	md5:a53246c4fed7762dc5abb4ffe1ada7c1	r	cc-by-4.0		unsupported_format
Zenodo	21924381	ZENODO:21924381	MicroRNA Biomarkers in Rheumatoid Arthritis	10.5281/zenodo.21924381	7fe46473-7e86-4831-af42-9a19b2060acf	04_leave_one_family_out_influence.R	2005	https://zenodo.org/api/records/21924381/files/04_leave_one_family_out_influence.R/content	md5:9a79f26e0a3ea25c794848d3905ac837	r	cc-by-4.0		unsupported_format
Zenodo	21924381	ZENODO:21924381	MicroRNA Biomarkers in Rheumatoid Arthritis	10.5281/zenodo.21924381	e2094b5d-db73-44da-a969-65b7daeb374d	02_matrix_moderator.R	2137	https://zenodo.org/api/records/21924381/files/02_matrix_moderator.R/content	md5:046975da72b5a39903aa350122663303	r	cc-by-4.0		unsupported_format
Zenodo	21955209	ZENODO:21955209	Clinical Performance of Wearable and Continuous Vital Sign Monitoring Technologies in Emergency Department Patients: A Systematic Review and Meta-analysis	10.5281/zenodo.21955209	6fb663cf-6b12-430c-92a5-9cc34a33343c	461-471.pdf	1385196	https://zenodo.org/api/records/21955209/files/461-471.pdf/content	md5:193207e74ae29047b00343379a83375c	pdf	cc-by-4.0		unsupported_format
Zenodo	21969448	ZENODO:21969448	High-Sensitivity Cardiac Troponin-Based Accelerated Diagnostic Pathways for Acute Coronary Syndrome in the Emergency Department: A Systematic Review and Meta-analysis	10.5281/zenodo.21969448	b4a1ab42-ef2a-4398-b0de-9c36c1503f86	458-470.pdf	1074356	https://zenodo.org/api/records/21969448/files/458-470.pdf/content	md5:10128105d02c183f69f2eae6e18dc279	pdf	cc-by-4.0		unsupported_format
