## Supplementary material for "The information in diagnostic tests": Executable analysis code, derived inputs, source-acquisition records, tests, and release metadata: source_manifest.csv (part 1 of 2)

source	source_id	doi	title	description	subjects	publisher	publication_year	resource_type	resource_type_general	license	license_url	source_url	api_url	matched_queries	access_status	file_probe_selected	primary_candidate	public_file_count
Zenodo	34059	10.1186/s13643-015-0006-6	Health state utility values for diabetic retinopathy: protocol for a systematic review and meta-analysis	Background People with diabetic retinopathy tend to have lower levels of health-related quality of life than individuals with no retinopathy. Strategies for screening and treatment have been shown to be cost-effective. In order to reduce the bias in cost-effectiveness estimates, systematic reviews of health state utility values (HSUVs) are crucial for health technology assessment and the development of decision analytic models. A review and synthesis of HSUVs for the different stages of disease progression in diabetic retinopathy has not previously been conducted. Methods/Design We will conduct a systematic review of the available literature that reports HSUVs for people with diabetic retinopathy, in correspondence with current stage of disease progression and/or visual acuity. We will search Medline, EMBASE, Web of Science, Cost-Effectiveness Analysis Registry, Centre for Reviews and Dissemination Database, and EconLit to identify relevant English-language articles. Data will subsequently be synthesized using linear mixed effects modeling meta-regression. Additionally, reported disease severity classifications will be mapped to a four-level grading scale for diabetic retinopathy. Discussion The systematic review and meta-analysis will provide important evidence for future model-based economic evaluations of technologies for diabetic retinopathy. The meta-regression will enable the estimation of utility values at different disease stages for patients with particular characteristics and will also highlight where the design of the study and HSUV instrument have influenced the reported utility values. We believe this protocol to be the first of its kind to be published.	systematic review | utility | economic evaluation | cost-utility analysis | diabetic retinopathy | meta-regression | modeling | health technology assessment | health economics	Zenodo	2015	Journal article	publication	cc-by-4.0		https://zenodo.org/records/34059	https://zenodo.org/api/records/34059	"sensitivity and specificity" AND "meta-analysis"	not_diagnostic_review	False	False
Zenodo	46140	10.5281/zenodo.46140	Annual Reports of Education, Health and Sport 9781329900561	Radomska Szkoła Wyższa w Radomiu Radom University in Radom &nbsp; &nbsp; &nbsp; &nbsp; &nbsp; Annual Reports of Education, Health and Sport 9781329900561 &nbsp; Edited by &nbsp; Iwona Czerwińska Pawluk Jan Falkowski Hanna Żukowska Wiesława Pilewska Walery Zukow &nbsp; &nbsp; &nbsp; &nbsp; &nbsp; &nbsp; http://ojs.ukw.edu.pl/index.php/johs/index http://journal.rsw.edu.pl https://pbn.nauka.gov.pl/search?search&amp;searchCategory=WORK&amp;filter.inJournal=49068 https://pbn.nauka.gov.pl/search?search&amp;searchCategory=WORK&amp;filter.inJournal=36616 http://elibrary.ru/contents.asp?titleid=37467 &nbsp; Open Access &nbsp; &nbsp; &nbsp; &nbsp; &nbsp; Radom 2014 &nbsp; &nbsp; Radomska Szkoła Wyższa w Radomiu Radom University in Radom &nbsp; &nbsp; &nbsp; &nbsp; &nbsp; Annual Reports of Education, Health and Sport 9781329900561 &nbsp; Edited by &nbsp; Iwona Czerwińska Pawluk Jan Falkowski Hanna Żukowska Wiesława Pilewska Walery Zukow &nbsp; &nbsp; &nbsp; &nbsp; &nbsp; &nbsp; http://ojs.ukw.edu.pl/index.php/johs/index http://journal.rsw.edu.pl https://pbn.nauka.gov.pl/search?search&amp;searchCategory=WORK&amp;filter.inJournal=49068 https://pbn.nauka.gov.pl/search?search&amp;searchCategory=WORK&amp;filter.inJournal=36616 http://elibrary.ru/contents.asp?titleid=37467 &nbsp; Open Access &nbsp; &nbsp; &nbsp; &nbsp; &nbsp; Radom 2014 &nbsp; &nbsp; Scientific Council prof. zw. dr hab. geo. Z. Babiński (Poland), prof. zw. dr hab. med. T. Chumachenko&nbsp;(Ukraine), prof. zw. dr hab. techn. R. Cichon (Poland), prof.&nbsp;zw.&nbsp;dr&nbsp;hab&nbsp;med.&nbsp;N.&nbsp;Dragomiretskaya&nbsp;(Ukraine), prof. zw. dr hab. med. V. Ezhov&nbsp;(Ukraine), prof. zw. dr hab. geo. J. Falkowski (Poland), prof. zw. dr hab. med.&nbsp;A. Gozhenko&nbsp;(Ukraine), prof. zw. dr hab. geo. M. Grodzynskyi (Ukraine), prof. zw. dr hab. I. Grygus (Ukraine), prof. zw. dr hab med. A. Gudyma (Ukraine), prof. zw. dr hab. med.&nbsp;S. Gulyar&nbsp;(Ukraine), prof. zw. dr hab. med. W. Hagner&nbsp;(Poland), prof. zw. dr hab. med. I. Karwat&nbsp;(Poland), prof. zw. dr hab. med. M. Kyryliuk (Ukraine), prof. zw. dr hab. med. Y. Limansky&nbsp;(Ukraine), prof. zw. dr hab. geo. A. Melnik (Ukraine), prof. zw. dr hab. med. V. Mizin&nbsp;(Ukraine), prof. zw. dr hab. med. B. Nasibullin (Ukraine), prof. zw. dr hab. geo. O. Obodovskyi (Ukraine), prof. zw. dr hab. med. I. Samosiuk&nbsp;(Ukraine), prof. zw. dr hab. med. L. Shafran (Ukraine), prof. zw. dr hab. med. I. Shmakova&nbsp;(Ukraine), prof. zw. dr hab. med.A. Svirskiy (Ukraine), prof. zw. dr hab.&nbsp;O. Sokolov (Ukraine), prof. zw. dr hab. med. V. Stebliuk (Ukraine), prof. zw. dr hab. S. Yermakov, (Ukraine), prof. dr hab. med. A. Avramenko, doc. PaedDr. Elena Bend&iacute;kov&aacute;, PhD. (Slovakia), prof. dr hab. K. Buśko&nbsp;(Poland), dr hab. med.&nbsp;E. Gozhenko (Ukraine), prof. dr hab.&nbsp;H. Knapik&nbsp;(Poland), dr hab. R. Muszkieta&nbsp;(Poland), prof. dr hab. med. W. Myśliński&nbsp;(Poland), prof. dr hab. M. Napierała&nbsp;(Poland), prof. dr hab. M. Pastuszko&nbsp;(Poland), prof. dr hab.&nbsp;K. Prusik (Poland), prof. dr hab. M. Zasada&nbsp;(Poland), dr med. L. Butskaia (Ukraine), dr I. M. Batyk (Poland), dr M. Cieślicka (Poland), dr med. M. Charzynska-Gula&nbsp;(Poland), doc. dr n. med. V. Cherno (Ukraine), dr med. K. Cywinski&nbsp;(Poland), dr med. I. Czerwinska Pawluk&nbsp;(Poland), dr biol.&nbsp;S. Dolomatov&nbsp;(Ukraine), dr med.&nbsp;M. Dzierzanowski&nbsp;(Poland), dr med.&nbsp;M. Hagner-Derengowska&nbsp;(Poland), dr med.&nbsp;B. Jędrzejewska&nbsp;(Poland), dr med. U. Kazmierczak&nbsp;(Poland), dr med. K. Kiczuk&nbsp;(Poland), dr Z. Kwaśnik (Poland), dr med.&nbsp;T. Madej&nbsp;(Poland), dr med.&nbsp;E. Mikolajewska&nbsp;(Poland), dr D. Mikolajewski&nbsp;(Poland), dr med. B. Muszynska&nbsp;(Poland), dr med. A. Nalazek&nbsp;(Poland), dr med.&nbsp;N. Novikov&nbsp;(Ukraine), dr med.&nbsp;K. Nowacka&nbsp;(Poland), dr med. G. Polak&nbsp;(Poland), dr med. P. Prokopczyk&nbsp;(Poland), dr med. A. Radziminska&nbsp;(Poland), dr med. L. Sierpinska&nbsp;(Poland), dr Daves Sinch (Republic of India), doc. dr A. Skaliy (Ukraine), dr T. Skaliy (Ukraine), dr B. Stankiewicz (Poland), dr med. E. Trela (Poland) E ditorial Board Stefan Adamcak (Slovakia), Pavol Bartik (Slovakia), Elena Bend^kova (Czech Republic), Janusz Bielski (Poland), Krzysztof Buśko (Poland), Mirosława Cieślicka (Poland), Jerzy Eksterowicz (Poland), Włodzimierz Erdmann (Poland), Tomasz Frołowicz (Poland), Attila Gilanyi (Hungary), Igor Grygus (Ukraine), Halina Guła-Kubiszewska (Poland), Paweł Izdebski (Poland), Sergii Iermakov (Ukraine), Tetyana Iermakova (Ukraine), Jana Jurikova (Czech Republic), Vlastimila Karaskova (Czech Republic), Jacek Klawe (Poland), Mariusz Klimczyk (Poland), Alicja Kostencka (Poland), Frantisek Langer (Czech Republic), Eligiusz Madejski (Poland), Jiri Michal (Slovakia), Ludmila Miklankova (Czech&nbsp;Republic), Emila Mikołajewska (Poland), Viktor Mishchenko (Ukraine), Stanisław Mocek (Poland), Mirosław Mrozkowiak (Poland), Radosław Muszkieta (Poland), Anna Nalazek (Poland), Marek Napierała (Poland), Jerzy&nbsp;Nowocień (Poland), Piotr Oleśniewicz (Poland), Władysław Pańczyk (Poland), Wiesława Pilewska (Poland), Miroslava Pridalova (Czech Republic), Krzysztof Prusik (Poland), Krzysztof Sas-Nowosielski (Poland), Aleksandr Skaliy (Ukraine), Tetyana&nbsp;Skaliy (Ukraine), Ewa Sokołowska (Poland), Błażej Stankiewicz (Poland), Robert Stępniak (Poland), Aleksander Stuła (Poland), Naoki Suzuki (Japan), Mirosława Szark-Eckardt (Poland), Maciej Świątkowski (Poland), Hrychoriy Tereschuk (Ukraine), Hryhoriy Vasjanovicz (Ukraine), Mariusz Zasada (Poland), Tetyana Zavhorodnya (Ukraine), Walery Żukow (Poland), Hanna Żukowska (Poland) A dvisory Board Zygmunt Babiński (Poland), Yuriy Briskin (Ukraine), Laszl&oacute; Csernoch (Hungary), Kazimierz Denek (Poland), Miroslav Dutchak (Ukraine), Karol Gorner (Slovakia), Kazimierz Kochanowicz (Poland), Jerzy Kosiewicz (Poland), Stanisław&nbsp;Kowalik (Poland), Tadeusz Maszczak (Poland), Mikolaj Nosko (Ukraine), Jerzy Pośpiech (Poland), Eugeniusz Prystupa (Ukraine), Robert Szeklicki (Poland), Jitka Ulrichova (Czech Republic). Reviewers: prof. zw. dr hab. geo. Z. Babiński (Poland), doc. PaedDr. Elena Bend&iacute;kov&aacute;, PhD. (Slovakia), prof. zw. dr hab. med. T. Chumachenko&nbsp;(Ukraine), prof. zw. dr hab. techn. R. Cichon (Poland), prof. zw. dr hab. med. N. Dragomiretskaya&nbsp;(Ukraine), prof. zw. dr hab. med. V. Ezhov&nbsp;(Ukraine), prof. zw. dr hab. geo. J. Falkowski (Poland), prof. zw. dr hab. med.&nbsp;A. Gozhenko (Ukraine), prof. zw. dr hab. geo. M. Grodzynskyi (Ukraine), prof. zw. I. Grygus (Ukraine), prof. zw. A. Gudyma (Ukraine), prof. zw. dr hab. med.&nbsp;S. Gulyar&nbsp;(Ukraine), prof. zw. dr hab. med. W. Hagner&nbsp;(Poland), prof. zw. dr hab. med. I. Karwat (Poland), prof. zw. dr hab. med. M. Kyryliuk (Ukraine), prof. zw. dr hab. med. Y. Limansky&nbsp;(Ukraine), prof. zw. dr hab. geo. A. Melnik (Ukraine), prof. zw. dr hab. med. V. Mizin&nbsp;(Ukraine), prof. zw. dr hab. med. B. Nasibullin (Ukraine), prof. zw. dr hab. geo. O. Obodovskyi (Ukraine), prof. zw. dr hab. med. I. Samosiuk&nbsp;(Ukraine), prof. zw. dr hab. med. L. Shafran (Ukraine), prof. zw. dr hab. med. I. Shmakova&nbsp;(Ukraine), prof. zw. dr hab.&nbsp;O. Sokolov (Ukraine), prof. zw. dr hab. med. V. Stebliuk (Ukraine), prof. zw. dr hab. S. Yermakov, (Ukraine), prof. dr hab. med. A. Avramenko, prof. dr hab. K. Buśko&nbsp;(Poland), dr hab. med.&nbsp;E. Gozhenko (Ukraine), prof. dr hab.&nbsp;H. Knapik&nbsp;(Poland), prof. zw. dr hab. geo. A. Melnik (Ukraine), prof. dr hab. R. Muszkieta&nbsp;(Poland), prof. dr hab. med. W. Myśliński&nbsp;(Poland), prof. dr hab. M. Napierała&nbsp;(Poland), prof. dr hab. M. Pastuszko&nbsp;(Poland), prof. dr hab.&nbsp;K. Prusik (Poland), prof. dr hab. M. Zasada&nbsp;(Poland), prof. dr hab. med. W. Zukow&nbsp;(Poland), dr I. M. Batyk (Poland), dr med. L. Butskaia (Ukraine), doc. dr n. med. V. Cherno (Ukraine), dr M. Cieślicka (Poland), dr med. I. Czerwinska Pawluk&nbsp;(Poland), dr biol.&nbsp;S. Dolomatov&nbsp;(Ukraine), dr med.&nbsp;N. Novikov&nbsp;(Ukraine), doc. dr A. Skaliy (Ukraine), dr T. Skaliy (Ukraine), dr B. Stankiewicz (Poland), dr med. E. Trela (Poland) E d i t o r s - i n - C h i e f Anatoliy Gozhenko Walery Zukow C o - e d i t o r s Radosław Muszkieta Marek Napierała A s s o c i a t e E d i t o r s Iwona Czerwinska Pawluk Mariusz Klimczyk Mirosława Cieślicka Adam Szulc S e c r e t a r y Bartłomiej Niespodziński &nbsp; &copy; The Author(s) 2014. This articles is published with Open Access at Annual Reports of Education, Health and Sport of Radomska Szkoła Wyższa w Radomiu, Poska, Radom University in Radom , Poland Open Access This articles is distributed under the terms of the Creative Commons Attribution Noncommercial License which permits any noncommercial use, distribution, and reproduction in any medium, provided the original author(s) and source are credited. &nbsp; Attribution&nbsp; &mdash; &nbsp;You must attribute the work in the manner specified by the author or licensor (but not in any way that suggests that they endorse you or your use of the work). Noncommercial&nbsp; &mdash; &nbsp;You may not use this work for commercial purposes. Share Alike&nbsp; &mdash; &nbsp;If you alter, transform, or build upon this work, you may distribute the resulting work only under the same or similar license to this one. Declaration on the original version. Because of the parallel version of the magazine publishing traditional (paper) and of electronic (online), Editors indicates that the main version of the magazine is to issue a &quot;paper&quot; Zawartość tegoż czasopisma jest objęta licencją&nbsp; Creative Commons Uznanie autorstwa-Użycie niekomercyjne-Na tych samych warunkach 3.0 &nbsp; Publishing House: Radomska Szkoła Wyższa w Radomiu, Radom University in Radom Str. Zubrzyckiego 2 26-600 Radom Tel.: +48 48 383 66 05 med.@rsw.edu.pl Printing House: Radomska Szkoła Wyższa w Radomiu, Radom University in Radom Str. Zubrzyckiego 2 26-600 Radom Tel.: +48 48 383 66 05 med.@rsw.edu.pl &nbsp; ISBN 9781329900561 &nbsp; Liczba znak&oacute;w: 1 116 000 (ze streszczeniami i okładką). Liczba grafik: 182 x 1 000 znak&oacute;w (ryczałt) = 182 000 znak&oacute;w. Razem: Liczba znak&oacute;w: 1 298 000 (ze streszczeniami, okładką i grafikami) = 32,45 arkuszy wydawniczych. Number of characters: 1 116 000 (with abstracts). Number of images: 182 x 1000 characters (lump sum) = 182 000 characters. Total: Number of characters: 1 298 000 (with abstracts, summaries and graphics) = 32,45 sheet publications. &nbsp; DOI http://dx.doi.org/10.5281/zenodo.46140 &nbsp; &nbsp; Content: &nbsp; Introduction ........................................................................................................................................................... 5 &nbsp; &nbsp; Pleshko E A. The use of information technology in medical prevention of aggressive driving behavior = Использование информационных технологий в медицинской профилактике агрессивного поведения водителей . [in] Czerwińska Pawluk Iwona Ed., Falkowski Jan Ed., Żukowska Hanna Ed., Pilewska&nbsp;Wiesława Ed., Zukow&nbsp;Walery Ed. Annual Reports of Education, Health and Sport 9781329900561. RSW. Radom. 2014. 7-14. ISBN 9781329900561 . &copy; The Author(s) 2014. This articles is published with Open Access at Annual Reports of Education, Health and Sport. RSW. Radom. Poland. &nbsp; &nbsp; Jaworska Iwona, Wrońska Irena. Factors influencing decisions about education in the bridging study in a group of professional nurses = Czynniki wpływające na podejmowanie decyzji o kształceniu w systemie studi&oacute;w pomostowych w grupie zawodowej pielęgniarek . [in] Czerwińska Pawluk Iwona Ed., Falkowski Jan Ed., Żukowska Hanna Ed., Pilewska&nbsp;Wiesława Ed., Zukow&nbsp;Walery Ed. Annual Reports of Education, Health and Sport 9781329900561. RSW. Radom. 2014. 15-30. ISBN 9781329900561 . &copy; The Author(s) 2014. This articles is published with Open Access at Annual Reports of Education, Health and Sport. RSW. Radom. Poland. &nbsp; &nbsp; Мykhaylovа Н., Prusik K., Prusik Ka., Grygus I. Modern approaches to organization of physical rehabilitation of children with congenital clubfoot = Wsp&oacute;łczesne podejście do organizacji procesu rehabilitacji dzieci z wrodzoną stopą końsko-szpotawą . [in] Czerwińska Pawluk Iwona Ed., Falkowski Jan Ed., Żukowska Hanna Ed., Pilewska&nbsp;Wiesława Ed., Zukow&nbsp;Walery Ed. Annual Reports of Education, Health and Sport 9781329900561. RSW. Radom. 2014. 31-40. ISBN 9781329900561 . &copy; The Author(s) 2014. This articles is published with Open Access at Annual Reports of Education, Health and Sport. RSW. Radom. Poland. &nbsp; &nbsp; Gladchuk I. Z., Nazarenko O. Ya., Zukow W., Nalazek A. Peculiarities of postoperational period of patients with intraperitoneal bleeding of genital origin = Особености послеоперационного периода у пациенток с внутрибрюшными кровотечениями генитального происхождения . [in] Czerwińska Pawluk Iwona Ed., Falkowski Jan Ed., Żukowska Hanna Ed., Pilewska&nbsp;Wiesława Ed., Zukow&nbsp;Walery Ed. Annual Reports of Education, Health and Sport 9781329900561. RSW. Radom. 2014. 41-54. ISBN 9781329900561 . &copy; The Author(s) 2014. This articles is published with Open Access at Annual Reports of Education, Health and Sport. RSW. Radom. Poland. &nbsp; &nbsp; Czerwiński Mateusz, Boniek Agnieszka, Sokołowski Remigiusz, Zukow Walery. New trends in the treatment of type 2 diabetes = Nowe trendy w leczeniu cukrzycy typu 2 . [in] Czerwińska Pawluk Iwona Ed., Falkowski Jan Ed., Żukowska Hanna Ed., Pilewska&nbsp;Wiesława Ed., Zukow&nbsp;Walery Ed. Annual Reports of Education, Health and Sport 9781329900561. RSW. Radom. 2014. 55-76. ISBN 9781329900561 . &copy; The Author(s) 2014. This articles is published with Open Access at Annual Reports of Education, Health and Sport. RSW. Radom. Poland. &nbsp; &nbsp; Draguła Joanna, Konopacki Adrian, Kwaśniewska Magdalena, Sokołowski Remigiusz, Zukow Walery. The use of surgical cytoreduction in combination with Hyperthermic Intraperitoneal Chemotherapy (HIPEC) in the treatment of cancerous peritonitis in patients with gastric cancer or colon cancer = Zastosowanie chirurgicznej cytoredukcji w połączeniu z dootrzewnową chemioterapią perfuzyjną w hipertermii (HIPEC) w leczeniu rakowatości otrzewnej u pacjent&oacute;w z rakiem żołądka lub jelita grubego . [in] Czerwińska Pawluk Iwona Ed., Falkowski Jan Ed., Żukowska Hanna Ed., Pilewska&nbsp;Wiesława Ed., Zukow&nbsp;Walery Ed. Annual Reports of Education, Health and Sport 9781329900561. RSW. Radom. 2014. 77-86. ISBN 9781329900561 . &copy; The Author(s) 2014. This articles is published with Open Access at Annual Reports of Education, Health and Sport. RSW. Radom. Poland. &nbsp; &nbsp; Selskyy P R. Optimization of the hypertension course prognosis at the primary level based on correlation indices and multiparameter neural network clasterization = Оптимизация прогнозирования течения артериальной гипертензии на первичном уровне на основе корреляционных показателей и многопараметрической нейросетевой кластеризации . [in] Czerwińska Pawluk Iwona Ed., Falkowski Jan Ed., Żukowska Hanna Ed., Pilewska&nbsp;Wiesława Ed., Zukow&nbsp;Walery Ed. Annual Reports of Education, Health and Sport 9781329900561. RSW. Radom. 2014. 87-96. ISBN 9781329900561 . &copy; The Author(s) 2014. This articles is published with Open Access at Annual Reports of Education, Health and Sport. RSW. Radom. Poland. &nbsp; &nbsp; Napierała Marek, Szark-Eckardt Mirosława, Kuska Michalina, Żukowska Hanna, Zukow Walery. Somatic and motor skills of boys in secondary schools in Bydgoszcz against their peers nationwide research = Cechy somatyczne i motoryka chłopc&oacute;w z bydgoskich gimnazj&oacute;w na tle badań og&oacute;lnopolskich r&oacute;wieśnik&oacute;w. [in] Czerwińska Pawluk Iwona Ed., Falkowski Jan Ed., Żukowska Hanna Ed., Pilewska&nbsp;Wiesława Ed., Zukow&nbsp;Walery Ed. Annual Reports of Education, Health and Sport 9781329900561. RSW. Radom. 2014. 97-112. ISBN 9781329900561 . &copy; The Author(s) 2014. This articles is published with Open Access at Annual Reports of Education, Health and Sport. RSW. Radom. Poland. &nbsp; &nbsp; Daroszewska Magdalena, Ferenc Sylwia, Sokołowski Remigiusz, Sysakiewicz Martyna, Buda Kamil, Zukow Walery. Radiation protection in medicine. Doses in radiology = Ochrona radiologiczna w medycynie. Dawki w radiologii . [in] Czerwińska Pawluk Iwona Ed., Falkowski Jan Ed., Żukowska Hanna Ed., Pilewska&nbsp;Wiesława Ed., Zukow&nbsp;Walery Ed. Annual Reports of Education, Health and Sport 9781329900561. RSW. Radom. 2014. 113-124. ISBN 9781329900561 . &copy; The Author(s) 2014. This articles is published with Open Access at Annual Reports of Education, Health and Sport. RSW. Radom. Poland. &nbsp; &nbsp; Buda Kamil, Daroszewska Magdalena, Ciesielska Natalia, Sokołowski Remigiusz, Ferenc Sylwia, Sysakiewicz Martyna, Zielińska Izabela, Zukow Walery. The guidelines of the European Society of Hyperbaric Medicine, the Society of Underwater and Hyperbaric Medicine and the National Health Fund Polish Republic on a hyperbaric oxygen therapy (HBOT) in 2013 = Wytyczne Europejskiego Towarzystwa Medycyny Hiperbarycznej, Towarzystwa Medycyny Podwodnej i Hiperbarycznej i Narodowego Funduszu Zdrowia Rzeczpospolitej Polskiej na temat leczenia za pomocą hiperbarycznej terapii tlenowej na rok 2013 . [in] Czerwińska Pawluk Iwona Ed., Falkowski Jan Ed., Żukowska Hanna Ed., Pilewska&nbsp;Wiesława Ed., Zukow&nbsp;Walery Ed. Annual Reports of Education, Health and Sport 9781329900561. RSW. Radom. 2014. 125-134. ISBN 9781329900561 . &copy; The Author(s) 2014. This articles is published with Open Access at Annual Reports of Education, Health and Sport. RSW. Radom. Poland. &nbsp; &nbsp; Shuhtin V. V., Goydyk V. S., Shuhtina I. M., Zukow W. Skinpathology in HIV-infected patients in Odessa region of Ukraine = Патология кожи у ВИЧ - инфицированных больных в Одесской области . [in] Czerwińska Pawluk Iwona Ed., Falkowski Jan Ed., Żukowska Hanna Ed., Pilewska&nbsp;Wiesława Ed., Zukow&nbsp;Walery Ed. Annual Reports of Education, Health and Sport 9781329900561. RSW. Radom. 2014. 135-154. ISBN 9781329900561 . &copy; The Author(s) 2014. This articles is published with Open Access at Annual Reports of Education, Health and Sport. RSW. Radom. Poland. &nbsp; &nbsp; Kozestańska-Oczkowska Monika, Wrońska Irena. The knowledge of the Radom Region Teachers on glaucoma = Wiedza nauczycieli szk&oacute;ł regionu radomskiego na temat jaskry . [in] Czerwińska Pawluk Iwona Ed., Falkowski Jan Ed., Żukowska Hanna Ed., Pilewska&nbsp;Wiesława Ed., Zukow&nbsp;Walery Ed. Annual Reports of Education, Health and Sport 9781329900561. RSW. Radom. 2014. 155-168. ISBN 9781329900561 . &copy; The Author(s) 2014. This articles is published with Open Access at Annual Reports of Education, Health and Sport. RSW. Radom. Poland. &nbsp; &nbsp; Kędzierski Miłosław, Pezala Małgorzata, Napierała Marek, Zukow Walery. Somatic features of junior high school rowers from RTW Club LOTTO Bydgostia in Bydgoszcz = Cechy somatyczne wioślarzy w wioślarzy w wieku gimnazjalnym z klubu RTW LOTTO Bydgostia W Bydgoszczy . [in] Czerwińska Pawluk Iwona Ed., Falkowski Jan Ed., Żukowska Hanna Ed., Pilewska&nbsp;Wiesława Ed., Zukow&nbsp;Walery Ed. Annual Reports of Education, Health and Sport 9781329900561. RSW. Radom. 2014. 169-190. ISBN 9781329900561 . &copy; The Author(s) 2014. This articles is published with Open Access at Annual Reports of Education, Health and Sport. RSW. Radom. Poland. &nbsp; &nbsp; Kędzierski Miłosław, Pezala Małgorzata Napierała, Marek, Zukow Walery. Targeting motor skills in junior high school rowers from RTW club LOTTO Bydgostia in Baydgoszcz = Ukierunkowane zdolności motoryczne wioślarzy w wieku gimnazjalnym z klubu RTW Lotto Bydgostia w Bydgoszczy . [in] Czerwińska Pawluk Iwona Ed., Falkowski Jan Ed., Żukowska Hanna Ed., Pilewska&nbsp;Wiesława Ed., Zukow&nbsp;Walery Ed. Annual Reports of Education, Health and Sport 9781329900561. RSW. Radom. 2014. 191-216. ISBN 9781329900561 . &copy; The Author(s) 2014. This articles is published with Open Access at Annual Reports of Education, Health and Sport. RSW. Radom. Poland. &nbsp; &nbsp; Lubińska Anna, Popie Aneta, Sokołowski Remigiusz, Ciesielska Natalia, Kurek Katarzyna, Kowalewska Agata, Krzywińska Olga, Zukow Walery. Diagnosis of the frailty syndrome = Diagnostyka zespołu kruchości . [in] Czerwińska Pawluk Iwona Ed., Falkowski Jan Ed., Żukowska Hanna Ed., Pilewska&nbsp;Wiesława Ed., Zukow&nbsp;Walery Ed. Annual Reports of Education, Health and Sport 9781329900561. RSW. Radom. 2014. 217-232. ISBN 9781329900561 . &copy; The Author(s) 2014. This articles is published with Open Access at Annual Reports of Education, Health and Sport. RSW. Radom. Poland. &nbsp; &nbsp; Garczyński Wojciech, Lubkowska Anna, Dobek Aleksandra. The use of Kinesiology Taping in sport = Zastosowanie metody kinesiology tapingu w sporcie . [in] Czerwińska Pawluk Iwona Ed., Falkowski Jan Ed., Żukowska Hanna Ed., Pilewska&nbsp;Wiesława Ed., Zukow&nbsp;Walery Ed. Annual Reports of Education, Health and Sport 9781329900561. RSW. Radom. 2014. 233-246. ISBN 9781329900561 . &copy; The Author(s) 2014. This articles is published with Open Access at Annual Reports of Education, Health and Sport. RSW. Radom. Poland. &nbsp; &nbsp; Zaporozhan V. N., Tarabrin O. A., Salekh E. N., Gavrichenko D. G. Changes in the hemostasis system developing during pregnancy . [in] Czerwińska Pawluk Iwona Ed., Falkowski Jan Ed., Żukowska Hanna Ed., Pilewska&nbsp;Wiesława Ed., Zukow&nbsp;Walery Ed. Annual Reports of Education, Health and Sport 9781329900561. RSW. Radom. 2014. 247-252. ISBN 9781329900561 . &copy; The Author(s) 2014. This articles is published with Open Access at Annual Reports of Education, Health and Sport. RSW. Radom. Poland. &nbsp; &nbsp; Selskyy P R. The results of the blood pressure indices analysis as token inclusion to vulnerable groups of developing the progression in patients with hypertension based on the ROC-curve research = Результати аналізу показників артеріального тиску в якості маркерів включення до груп ризику розвитку ускладнень у хворих з гіпертензією на основі дослідження ROC- кривої . [in] Czerwińska Pawluk Iwona Ed., Falkowski Jan Ed., Żukowska Hanna Ed., Pilewska&nbsp;Wiesława Ed., Zukow&nbsp;Walery Ed. Annual Reports of Education, Health and Sport 9781329900561. RSW. Radom. 2014. 253-260. ISBN 9781329900561 . &copy; The Author(s) 2014. This articles is published with Open Access at Annual Reports of Education, Health and Sport. RSW. Radom. Poland. &nbsp; &nbsp; Kozestańska-Oczkowska Monika, Wrońska Irena. The demand for support in the group of people suffering from glaucoma = Zapotrzebowanie na wsparcie w grupie chorych na jaskrę . [in] Czerwińska Pawluk Iwona Ed., Falkowski Jan Ed., Żukowska Hanna Ed., Pilewska&nbsp;Wiesława Ed., Zukow&nbsp;Walery Ed. Annual Reports of Education, Health and Sport 9781329900561. RSW. Radom. 2014. 261-278. ISBN 9781329900561 . &copy; The Author(s) 2014. This articles is published with Open Access at Annual Reports of Education, Health and Sport. RSW. Radom. Poland. &nbsp; &nbsp; Dolomatov S. I., Kubyshkin А. V., Kutia S. A., Zukow W. Role of thyroid hormones in fishes . [in] Czerwińska Pawluk Iwona Ed., Falkowski Jan Ed., Żukowska Hanna Ed., Pilewska&nbsp;Wiesława Ed., Zukow&nbsp;Walery Ed. Annual Reports of Education, Health and Sport 9781329900561. RSW. Radom. 2014. 279-296. ISBN 9781329900561 . &copy; The Author(s) 2014. This articles is published with Open Access at Annual Reports of Education, Health and Sport. RSW. Radom. Poland. &nbsp; &nbsp; Dolomatov Sergey, Kubyshkin Аnatoliy, Sataieva Tatiana, Zukow Walery. The reaction of rat kidney to acute stress solution of sodium chloride in normal and occasional abuse of thyroid status . [in] Czerwińska Pawluk Iwona Ed., Falkowski Jan Ed., Żukowska Hanna Ed., Pilewska&nbsp;Wiesława Ed., Zukow&nbsp;Walery Ed. Annual Reports of Education, Health and Sport 9781329900561. RSW. Radom. 2014. 297-308. ISBN 9781329900561 . &copy; The Author(s) 2014. This articles is published with Open Access at Annual Reports of Education, Health and Sport. RSW. Radom. Poland. &nbsp; &nbsp; Gozhenko A. I., Kovalevskaya L. A., Gorbenko T. N., Zukow W. Correction of renal dysfunction in patients with chronic obstructive pulmonary disease = Корекція порушення функції нирок у хворих з хронічним обструктивним захворюванням легень . [in] Czerwińska Pawluk Iwona Ed., Falkowski Jan Ed., Żukowska Hanna Ed., Pilewska&nbsp;Wiesława Ed., Zukow&nbsp;Walery Ed. Annual Reports of Education, Health and Sport 9781329900561. RSW. Radom. 2014. 309-324. ISBN 9781329900561 . &copy; The Author(s) 2014. This articles is published with Open Access at Annual Reports of Education, Health and Sport. RSW. Radom. Poland. &nbsp; &nbsp; Kucher O. V., Kovalevskaya L. A., Gozhenko A. I., Zukow W. A. Peculiarities of morphological characteristics of the gastric mucosa and duodenal ulcer in patients with chronic obstructive pulmonary disease = Особливості морфологічної характеристики слизової шлунка та дванадцятипалої кишки у хворих з хронічним обструктивним захворюванням легень . [in] Czerwińska Pawluk Iwona Ed., Falkowski Jan Ed., Żukowska Hanna Ed., Pilewska&nbsp;Wiesława Ed., Zukow&nbsp;Walery Ed. Annual Reports of Education, Health and Sport 9781329900561. RSW. Radom. 2014. 325-338. ISBN 9781329900561 . &copy; The Author(s) 2014. This articles is published with Open Access at Annual Reports of Education, Health and Sport. RSW. Radom. Poland. &nbsp; &nbsp; Gozhenko А . I., Levchenko E. M., Levitsky A. P. The hepatoprotective effect of quertulin in rats with disbiosis after high-fat diet = Гепатопротекторна дія квертуліну у щурів з дисбіозом , які отримували високожировий раціон . [in] Czerwińska Pawluk Iwona Ed., Falkowski Jan Ed., Żukowska Hanna Ed., Pilewska&nbsp;Wiesława Ed., Zukow&nbsp;Walery Ed. Annual Reports of Education, Health and Sport 9781329900561. RSW. Radom. 2014. 339-346. ISBN 9781329900561 . &copy; The Author(s) 2014. This articles is published with Open Access at Annual Reports of Education, Health and Sport. RSW. Radom. Poland. &nbsp; &nbsp; Atmazhov I. D. Study of the mineral structure of the oral fluid in patients with chronic diseases of the salivary glands using different fixed dentures . [in] Czerwińska Pawluk Iwona Ed., Falkowski Jan Ed., Żukowska Hanna Ed., Pilewska&nbsp;Wiesława Ed., Zukow&nbsp;Walery Ed. Annual Reports of Education, Health and Sport 9781329900561. RSW. Radom. 2014. 347-356. ISBN 9781329900561 . &copy; The Author(s) 2014. This articles is published with Open Access at Annual Reports of Education, Health and Sport. RSW. Radom. Poland. &nbsp; &nbsp; Klimczyk Mariusz, Klimczyk Agata, Smolarz Łukasz, Zukow Walery. Special and physical fitness of footballers at age of 13 . [in] Czerwińska Pawluk Iwona Ed., Falkowski Jan Ed., Żukowska Hanna Ed., Pilewska&nbsp;Wiesława Ed., Zukow&nbsp;Walery Ed. Annual Reports of Education, Health and Sport 9781329900561. RSW. Radom. 2014. 357-368. ISBN 9781329900561 . &copy; The Author(s) 2014. This articles is published with Open Access at Annual Reports of Education, Health and Sport. RSW. Radom. Poland. &nbsp; &nbsp; Popovych I L, Zukow W, Krugliy Ye Z, Korolyshyn T A, Petrov V A. Implication of harmony conception for quantitative estimation of perfection of living organisms = Применение концепции гармонии для количественной оценки совершенства живых организмов . [in] Czerwińska Pawluk Iwona Ed., Falkowski Jan Ed., Żukowska Hanna Ed., Pilewska&nbsp;Wiesława Ed., Zukow&nbsp;Walery Ed. Annual Reports of Education, Health and Sport 9781329900561. RSW. Radom. 2014. 369-406. ISBN 9781329900561 . &copy; The Author(s) 2014. This articles is published with Open Access at Annual Reports of Education, Health and Sport. RSW. Radom. Poland. &nbsp; &nbsp; Klimczyk Mariusz, Klimczyk Agata, Kończalski Radosław, Zukow Walery. Somatic and motor development of urban and rural children aged 14-15 years in the selected schools . [in] Czerwińska Pawluk Iwona Ed., Falkowski Jan Ed., Żukowska Hanna Ed., Pilewska&nbsp;Wiesława Ed., Zukow&nbsp;Walery Ed. Annual Reports of Education, Health and Sport 9781329900561. RSW. Radom. 2014. 407-416. ISBN 9781329900561 . &copy; The Author(s) 2014. This articles is published with Open Access at Annual Reports of Education, Health and Sport. RSW. Radom. Poland. &nbsp; &nbsp; Grygus Igor, Jewtuch Mykoła. The impact of the proposed methodology of physical education on the functional state of students = Wpływ zaproponowanej metodyki wychowania fizycznego na stan funkcjonalny student&oacute;w . [in] Czerwińska Pawluk Iwona Ed., Falkowski Jan Ed., Żukowska Hanna Ed., Pilewska&nbsp;Wiesława Ed., Zukow&nbsp;Walery Ed. Annual Reports of Education, Health and Sport 9781329900561. RSW. Radom. 2014. 417-426. ISBN 9781329900561 . &copy; The Author(s) 2014. This articles is published with Open Access at Annual Reports of Education, Health and Sport. RSW. Radom. Poland. &nbsp; &nbsp; Prusik Krzysztof, Prusik Katarzyna, Stankiewicz Błażej, Ireneusz Chiliński, Kortas Jakub, Zukow Walery. The reaction of the body to the extreme efforts of amateur runners in the men&#39;s 100 kilometers = Reakcja organizmu na extremalny wysiłek biegaczy amator&oacute;w podczas biegu na 100 kilometr&oacute;w. [in] Czerwińska Pawluk Iwona Ed., Falkowski Jan Ed., Żukowska Hanna Ed., Pilewska Wiesława Ed., Zukow Walery Ed. Annual Reports of Education, Health and Sport 9781329900561. RSW. Radom. 2014. 427-446. ISBN 9781329900561. &copy; The Author(s) 2014. This articles is published with Open Access at Annual Reports of Education, Health and Sport. RSW. Radom. Poland. &nbsp; &nbsp; Prusik Krzysztof, Łukasz Bielawa, Cieślicka Mirosława, Kortas Jakub, Zukow Walery. The structure and the dynamics of training loads by runners on the orientation of the master class during sports events = Struktura i dynamika obciążeń treningowych realizowanych przez biegaczy na orientację klasy mistrzowskiej podczas zgrupowań sportowych. [in] Czerwińska Pawluk Iwona Ed., Falkowski Jan Ed., Żukowska Hanna Ed., Pilewska Wiesława Ed., Zukow Walery Ed. Annual Reports of Education, Health and Sport 9781329900561. RSW. Radom. 2014. 447-472. ISBN 9781329900561. &copy; The Author(s) 2014. This articles is published with Open Access at Annual Reports of Education, Health and Sport. RSW. Radom. Poland. &nbsp; &nbsp; Prusik Krzysztof, Prusik Katarzyna, Bracha Marta, Kortas Jakub, Zukow Walery. The impact of a six-month training-oriented health physically fit women aged 48 years old with multiple sclerosis = Wpływ sześciomiesięcznego ukierunkowanego treningu zdrowotnego na sprawność fizyczną kobiety w wieku 48 lat chorej na stwardnienie rozsiane. [in] Czerwińska Pawluk Iwona Ed., Falkowski Jan Ed., Żukowska Hanna Ed., Pilewska Wiesława Ed., Zukow Walery Ed. Annual Reports of Education, Health and Sport 9781329900561. RSW. Radom. 2014. 473-488. ISBN 9781329900561. &copy; The Author(s) 2014. This articles is published with Open Access at Annual Reports of Education, Health and Sport. RSW. Radom. Poland. &nbsp; &nbsp; Iermakova Tetiana. Health culture of schoolchildren in the context of the modern views of polish pedagogues . [in] Czerwińska Pawluk Iwona Ed., Falkowski Jan Ed., Żukowska Hanna Ed., Pilewska&nbsp;Wiesława Ed., Zukow&nbsp;Walery Ed. Annual Reports of Education, Health and Sport 9781329900561. RSW. Radom. 2014. 489-502. ISBN 9781329900561 . &copy; The Author(s) 2014. This articles is published with Open Access at Annual Reports of Education, Health and Sport. RSW. Radom. Poland. &nbsp; &nbsp; &nbsp; Introduction &nbsp; &nbsp;&nbsp;&nbsp;&nbsp;&nbsp;&nbsp;&nbsp;&nbsp;&nbsp;&nbsp;&nbsp; We hope that a varied program of the Annual Reports of Education, Health and Sport will answer your expectations. We believe that the Annual Reports of Education, Health and Sport will contribute to raising the knowledge, skills and abilities of doctors, therapists, physiotherapists, nurses, psychologists, biologists, researchers, practitioners and health workers interested in rehabilitation, physiotherapy, tourism and recreation. &nbsp;&nbsp;&nbsp;&nbsp;&nbsp;&nbsp;&nbsp;&nbsp;&nbsp;&nbsp;&nbsp; Annual Reports of Education, Health and Sport , corresponding to the modern challenges of global health specialists collect articles from those areas of the leading centers of renowned foreign and domestic. Many of them present state of art in their field. This will be particularly valuable for young doctors in the specialization, and students. &nbsp;&nbsp;&nbsp;&nbsp;&nbsp;&nbsp;&nbsp;&nbsp;&nbsp;&nbsp;&nbsp; Welcome to familiarize yourself with this issue all relevant hazards and health, life and safety at work in tourism, recreation, rehabilitation, physiotherapy, nursing organization to work safely and missions in these conditions, the influence of environmental conditions on public health. &nbsp;&nbsp;&nbsp;&nbsp;&nbsp;&nbsp;&nbsp;&nbsp;&nbsp;&nbsp;&nbsp; Authors from abroad and the country will present an overview of contemporary challenges and solutions in these areas. The issue concerns the text of the wider work for human health, tourism, recreation, physiotherapy, nursing, wellness and rehabilitation, including the economics of health care. &nbsp; &nbsp; &nbsp; &nbsp; &copy; The Author(s) 2014. This articles is published with Open Access at Annual Reports of Education, Health and Sport. RSW. Radom. Poland Open Access This articles is distributed under the terms of the Creative Commons Attribution Noncommercial License which permits any noncommercial use, distribution, and reproduction in any medium, provided the original author(s) and source are credited. &nbsp; Attribution &nbsp;&mdash; &nbsp;You must attribute the work in the manner specified by the author or licensor (but not in any way that suggests that they endorse you or your use of the work). Noncommercial&nbsp;&mdash;&nbsp;You may not use this work for commercial purposes. Share Alike&nbsp;&mdash;&nbsp;If you alter, transform, or build upon this work, you may distribute the resulting work only under the same or similar license to this one.		Zenodo	2014	Book	publication	cc-by-nc-sa-4.0		https://zenodo.org/records/46140	https://zenodo.org/api/records/46140	"true positive" AND "false positive" AND "meta-analysis"	not_diagnostic_review	False	False
Zenodo	51061	10.5281/zenodo.51061	RHEUMATOID ARTHRITIS: IN PAST, PRESENT AND FUTURE SCENARIO	Rheumatoid arthritis (RA) is characterized by joint inflammation and swelling, rheumatoid factor (RF) and anticitrullinated protein antibody (ACPA) production, and bone and cartilage destruction. Drug Trend Report spending on rheumatologics grew 69 percent in the pediatric population in 2004, indicating that children are treated with biotech drugs at an increasing rate Recent studies indicate that early and aggressive therapy, including the use of specialty biotech drugs, can improve outcomes for children with JRA Patients with RA ultimately require DMARD therapy but adequate analgesia is also important. Paracetamol remains the analgesic of choice given its excellent safety profile and is prescribed in regular divided doses to a maximum of 4 g/day. Alone, however, it may provide. Tofacitinib (formerly tasocitinib) was recommended for approval by the Arthritis Advisory Committee to the FDA in May 2012. If approved, this will be the first RA treatment in a new class of medications known as Janus kinase (JAK) inhibitors insufficient pain relief. Finally, the future will also see the increasing application of gene therapy as a front-line defense against the disease, aiming at long-term corrective treatment.	Rheumatologics, Rheumatoid factor, Bone and cartilage destruction	Zenodo	2016	Journal article	publication	cc-by-4.0		https://zenodo.org/records/51061	https://zenodo.org/api/records/51061	"diagnostic accuracy" AND "meta-analysis"	not_diagnostic_review	False	False
Zenodo	59356	10.1186/s13052-016-0242-y	Diagnostic value of soluble triggering receptor expressed on myeloid cells in paediatric sepsis: a systematic review	Background: Differential diagnosis between sepsis and non-infectious inflammatory disorders demands improved biomarkers. Soluble Triggering Receptor Expression on Myeloid cells (sTREM-1) is an activating receptor whose role has been studied throughout the last decade. We performed a systematic review to evaluate the accuracy of plasma sTREM-1 levels in the diagnosis of sepsis in children with Systemic Inflammatory Response Syndrome (SIRS). Methods: A literature search of PubMed, Cochrane Central Register of Controlled Trials, Cumulative Index to Nursing and Allied Health Literature (CINAHL) and ISI Web of Knowledge databases was performed using specific search terms. Studies were included if they assessed the diagnostic accuracy of plasma sTREM-1 for sepsis in paediatric patients with SIRS. Data on sensitivity, specificity, positive predictive value, negative predictive value, area under receiver operating characteristic curve were extracted. The methodological quality of each study was assessed using a checklist based on the Quality Assessment Tool for Diagnostic Accuracy Studies. Results: Nine studies comprising 961 patients were included, four of which were in newborns, three in children and two in children with febrile neutropenia. Some data from single studies support a role of sTREM-1 as a diagnostic tool in pediatric sepsis, but cannot be considered conclusive, because a quantitative synthesis was not possible, due to heterogeneity in studies design. Conclusions: This systematic review suggests that available data are insufficient to support a role for sTREM in the diagnosis and follow-up of paediatric sepsis.	Triggering receptor expressed on myeloid cells-1 | Sepsis | Review | Systematic | Neonates | Children	Zenodo	2016	Journal article	publication	cc-by-4.0		https://zenodo.org/records/59356	https://zenodo.org/api/records/59356	"diagnostic accuracy" AND "systematic review"	files_enumerated	True	True	4
Zenodo	166401	10.1186/s12874-016-0252-x	Defining the clinical pathway in cochrane diagnostic test accuracy reviews	Background: The value of a medical test depends on the context in which it might be used. Ideally, questions, results and conclusions of a diagnostic test accuracy (DTA) systematic review should be presented in light of this context. There is increasing acceptance of the value for knowing the impact a test can have on downstream consequences such as costs, implications for further testing and treatment options however there is currently no explicit guidance on how to address this. Authors of a Cochrane diagnostic review have recently been asked to include the clinical pathway in which a test maybe used. We aimed to evaluate how authors were developing their clinical pathways in the light of this. Methods: We searched the Cochrane Database of Systematic Reviews for all published DTA reviews. We included only those reviews that included a clinical pathway. We developed a checklist, based on the guidance in the Cochrane Handbook for DTA review authors. To this, we added a number of additional descriptors. We checked if the included pathways fulfilled these descriptors as defined by our checklist. Results: We found 47 reviews, of which 33 (73 %) contained aspects pertaining to a clinical pathway. The 33 reviews addressed the clinical pathway differently, both in content and format. Of these, 21 provided a textual description and 12 include visual and textual descriptions. There was considerable variation in how comprehensively review authors adhered to our checklist. Eighteen reviews (51 %) linked the index test results to downstream clinical management actions and patient consequences, but only eight went on to differentially report on the consequences for false negative results and nine on the consequences for false positive results. Conclusion: There is substantial variation in the clinical pathway descriptions in Cochrane systematic reviews of test accuracy. Most reviews do not link misclassifications (i.e. false negatives and false positive) to downstream patient consequences. Review authors could benefit from more explicit guidance on how to create such pathways, which in turn can help guide them in their evidence selection and appraisal of the evidence in the context of downstream consequences of testing.	Cochrane systematic reviews | Diagnostic tests | Medical tests | Clinical pathways | Guidelines | Test accuracy studies	Zenodo	2016	Journal article	publication	cc-by-4.0		https://zenodo.org/records/166401	https://zenodo.org/api/records/166401	"diagnostic test accuracy"	files_enumerated	True	True	3
Zenodo	570054	10.1186/s12879-017-2396-7	Accuracy of serum procalcitonin for the diagnosis of sepsis in neonates and children with systemic inflammatory syndrome: a meta-analysis	Background: A number of biomarkers have been studied for the diagnosis of sepsis in paediatrics, but no gold standard has been identified. Procalcitonin (PCT) was demonstrated to be an accurate biomarker for the diagnosis of sepsis in adults and showed to be promising in paediatrics. Our study reviewed the diagnostic accuracy of PCT as an early biomarker of sepsis in neonates and children with suspected sepsis. Methods: A comprehensive literature search was carried out in Medline/Pubmed, Embase, ISI Web of Science, CINAHL and Cochrane Library, for studies assessing PCT accuracy in the diagnosis of sepsis in children and neonates with suspected sepsis. Studies in which the presence of infection had been confirmed microbiologically or classified as "probable" by chart review were included. Studies comparing patients to healthy subjects were excluded. We analysed data on neonates and children separately. Our primary outcome was the diagnostic accuracy of PCT at the cut-off of 2-2.5 ng/ml, while as secondary outcomes we analysed PCT cut-offs &lt;2 ng/ml and &gt;2.5 ng/ml. Pooled sensitivities and specificities were calculated by a bivariate meta-analysis and heterogeneity was graphically evaluated. Results: We included 17 studies, with a total of 1408 patients (1086 neonates and 322 children). Studies on neonates with early onset sepsis (EOS) and late onset sepsis (LOS) were grouped together. In the neonatal group, we calculated a sensitivity of 0.85, confidence interval (CI) (0.76; 0.90) and specificity of 0.54, CI (0.38; 0.70) at the PCT cut-off of 2.0-2.5 ng/ml. In the paediatric group it was not possible to undertake a pooled analysis at the PCT cut-off of 2.0-2.5 ng/ml, due to the paucity of the studies. Conclusions: PCT shows a moderate accuracy for the diagnosis of sepsis in neonates with suspected sepsis at the cut-off of 2.0-2.5 ng/ml. More studies with high methodological quality are warranted, particularly in neonates, studies considering EOS and LOS separately are needed to improve specificity. Trial registration: PROSPERO Identifier: CRD42016033809 . Registered 30 Jan 2016.	Procalcitonin | Sepsis | Systemic inflammatory response syndrome | Meta-analysis | Child | Infant | Biological markers	Zenodo	2017	Journal article	publication	cc-by-4.0		https://zenodo.org/records/570054	https://zenodo.org/api/records/570054	"diagnostic accuracy" AND "meta-analysis"	files_enumerated	True	True	13
Zenodo	887619	10.5281/zenodo.887619	LIMSI@CLEF eHealth 2017 Task 2: Logistic Regression for Automatic Article Ranking	This paper describes the participation of the LIMSI-MIROR team at CLEF eHealth 2017, task 2. The task addresses the automatic ranking of articles in order to assist with the screening process of Diagnostic Test Accuracy (DTA) Systematic Reviews. We used a logistic regression classifier and handled class imbalance using a combination of class reweighting and undersampling. We also experimented with two strategies for relevance feedback. Our best run obtained an overall Average Precision of 0.179 and Work Saved over Sampling @95% Recall of 0.650. This run uses stochastic gradient descent for training but no feature selection or relevance feedback. We observe high performance variation within the queries in the test set. Nonetheless, our results suggest that automatic assistance is promising for ranking the DTA literature as it could reduce the screening workload for review writer by 65% on average.	Evidence Based Medicine | Information Storage and Retrieval | Review Literature as Topic | Supervised Machine Learning	Zenodo	2017	Technical note	publication	cc-by-4.0		https://zenodo.org/records/887619	https://zenodo.org/api/records/887619	"diagnostic test accuracy"	files_enumerated	True	True	1
Zenodo	1106881	10.5281/zenodo.1106881	Contrast-Enhanced Magnetic Resonance Angiography in Rats with Gadobenate Dimeglumine at 3T	This study aimed to investigate the magnetic resonance (MR) signal enhancement ratio (ER) of contrast-enhanced MR angiography (CE-MRA) in normal rats with gadobenate dimeglumine (Gd-BOPTA) using a clinical 3T scanner and an extremity coil. The relaxivities of Gd-BOPTA with saline only and with 4.5% human serum albumin (HSA) were also measured. Compared with Gadolinium diethylenetriaminepentaacetic acid (Gd-DTPA), Gd-BOPTA had higher relaxivities. The maximum ER of aorta (ERa), kidney, liver and muscle with Gd-BOPTA were higher than those with Gd-DTPA. The maximum ERa appeared at 1.2 min and decayed to half at 10 min after Gd-BOPTA injection. This information is helpful for the design of CE-MRA study of rats.	Contrast-Enhanced Magnetic Resonance Angiography | Gd-BOPTA | Gd-DTPA | Rat.	Zenodo	2015	Journal article	publication	cc-by-4.0		https://zenodo.org/records/1106881	https://zenodo.org/api/records/1106881	"diagnostic accuracy" AND "meta-analysis"	not_diagnostic_review	False	False
Zenodo	1118714	10.21307/sjcapp-2016-010	Anxiety Disorders among Adolescents referred to General Psychiatry for Multiple Causes: Clinical Presentation, Prevalence, and Comorbidity	Reports of anxiety disorder characteristics among youth in clinical settings typically include descriptions of patients who have been specifically referred for anxiety treatment. At odds with a large body of evidence which demonstrates these disorders to be most common among young people, prevalence studies in samples referred to general psychiatry for multiple causes are scarce and report highly discrepant estimates.For this study and regardless of their presenting symptoms, 125 adolescents (57.6% girls) between the ages of 12 and 18 years who were consecutively referred to two child and adolescent general psychiatry clinics in Sweden were assessed for anxiety disorders and comorbidity using the Schedule for Affective Disorders and Schizophrenia for School-Age Children. Self-ratings of anxiety symptoms and difficulties with family, school, friends, sleep, and body aches were also obtained.At least one anxiety disorder was found in 46% of participants. Among anxious adolescents, homotypic comorbidity (concurrent anxiety) was observed in 43%, and heterotypic comorbidity (concurrent non-anxiety psychiatric disorders) was observed in 91%. No comorbidity was observed in 5%. Trauma, ache, and difficulties making friends were more common among anxious adolescents as compared with psychiatrically referred adolescents without anxiety.The finding that only 21% of adolescents diagnosed with anxiety disorders were referred for anxiety further supports the routine use of standardized and structured instruments—irrespective of referral cause—to improve both precision and detection rates in the clinical setting. Comprehensive assessments are of utmost importance to fully address the complexity of the symptoms in this patient group.	anxiety disorders | adolescents | prevalence | comorbidity | general psychiatry	Zenodo	2015	Journal article	publication	cc-by-sa-4.0		https://zenodo.org/records/1118714	https://zenodo.org/api/records/1118714	"diagnostic accuracy" AND "meta-analysis" | "diagnostic accuracy" AND "systematic review"	not_diagnostic_review	False	False
Zenodo	1230587	10.1111/1541-0420.00071	Partial AUC Estimation and Regression	Accurate disease diagnosis is critical for health care. New diagnostic and screening tests must be evaluated for their abilities to discriminate disease from non-diseased states. The partial area under the ROC curve (partial AUC) is a measure of diagnostic test accuracy. We present an interpretation of the partial AUC that gives rise to a new non-parametric estimator. This estimator is more robust than existing estimators, which make parametric assumptions. We show that the robustness is gained with only a moderate loss in efficiency. We describe a regression modelling framework for making inference about covariate effects on the partial AUC. Such models can help refine an understanding of test accuracy. Model parameters can be estimated using binary regression methods. We use the regression framework to compare two Prostate-Specific Antigen biomarkers and to evaluate the dependence of biomarker accuracy on the time prior to clinical diagnosis of prostate cancer.		Zenodo	2003	Journal article	publication	cc-zero		https://zenodo.org/records/1230587	https://zenodo.org/api/records/1230587	"diagnostic test accuracy"	not_diagnostic_review	False	False
Zenodo	1303259	10.5281/zenodo.1303259	Cochrane DTA Reference Dataset	Dataset described in&nbsp; Data Extraction and Synthesis in Systematic Reviews of Diagnostic Test Accuracy: A Corpus for Automating and Evaluating the Process, AMIA Annual Symposium Proceedings&nbsp;2018.		Zenodo	2018	Dataset	dataset	cc-by-nc-4.0		https://zenodo.org/records/1303259	https://zenodo.org/api/records/1303259	"diagnostic test accuracy"	files_enumerated	True	True	1
Zenodo	1315999	10.5281/zenodo.1315999	Comparison of Diagnostic Performance of Soluble Transferrin Receptor and Soluble Transferrin Receptor-Ferritin Index Tests in the Diagnosis of Iron Deficiency Anemia	In this research article, a comprehensive analysis is performed to compare the diagnostic performance of soluble transferrin receptor (sTfR) and sTfR/log ferritin index tests in the differential diagnosis of iron deficiency anemia (IDA) and anemia of chronic disease (ACD). The analysis is performed for both sTfR and sTfR/log ferritin index using a set of 11 studies. The overall odds ratios for sTfR and sTfR/log ferritin index were 36.79 and 119.32 respectively, using 95% confidence interval. The relative sensitivity, specificity. positive likelihood ratio (LR) and negative LR values for sTfR in relation to sTfR/log ferritin index were 81% vs 85%, 84% vs 93%, 6.31 vs 13.95 and 0.18 vs 0.14 respectively. The summary receiver operating characteristic (SROC) curves are also plotted for both sTfR and sTfR/log ferritin index. The area under SROC curves for sTfR and sTfR/log ferritin index was found to be 0.9296 and 0.9825 respectively. Although both tests are useful, the sTfR/log ferritin index seems to be more effective when compared with sTfR.	Anemia | sTfR | iron deficiency | ferritin | odds ratio | sensitivity.	Zenodo	2018	Journal article	publication	cc-by-4.0		https://zenodo.org/records/1315999	https://zenodo.org/api/records/1315999	"test accuracy" AND "meta-analysis"	not_diagnostic_review	False	False
Zenodo	2574710	10.5281/zenodo.2574710	Data Extraction and Synthesis in Systematic Reviews of Diagnostic Test Accuracy: A Corpus for Automating and Evaluating the Process	Background: Systematic reviews are critical for obtaining accurate estimates of diagnostic test accuracy, yet these require extracting information buried in free text articles, which is often laborious. Objective: We create a dataset describing the data extraction and synthesis processes in 63 DTA systematic reviews, and demonstrate its utility by using it to replicate the data synthesis in the original reviews. Method: We construct our dataset using a custom automated extraction pipeline complemented with manual extraction, verification, and post-editing. We evaluate using manual assessment by two annotators and by comparing against data extracted from source files. Results: The constructed dataset contains 5,848 test results for 1,354 diagnostic tests from 1,738 diagnostic studies. We observe an extraction error rate of 0.06&ndash;0.3%. Conclusions: This constitutes the first dataset describing the later stages of the DTA systematic review process, and is intended to be useful for automating or evaluating the process.		Zenodo	2018	Conference paper	publication	other-open		https://zenodo.org/records/2574710	https://zenodo.org/api/records/2574710	"diagnostic test accuracy"	files_enumerated	True	True	1
Zenodo	2574724	10.5281/zenodo.2574724	LIMSI@CLEF eHealth 2018 Task 2: Technology Assisted Reviews by Stacking Active and Static Learning	This paper describes the participation of the LIMSI-MIROR team at CLEF eHealth 2018, task 2. The task addresses the automatic ranking of articles in order to assist with the screening process of Diagnostic Test Accuracy (DTA) Systematic Reviews. We ranked articles by stacking two models, one linear regressor trained on untargeted training data, and one model using active learning. The workload reduction to retrieve 95% of the relevant articles was estimated at 82.4%, and we observe a workload reduction less than 70% in only two topics. The results suggest that automatic assistance is promising for ranking the DTA literature.	Evidence Based Medicine | Information Storage and Retrieval | Review Literature as Topic | Supervised Machine Learning	Zenodo	2018	Technical note	publication	other-open		https://zenodo.org/records/2574724	https://zenodo.org/api/records/2574724	"diagnostic test accuracy"	files_enumerated	True	True	1
Zenodo	3387397	10.1186/s41512-019-0062-9	Use of test accuracy study design labels in NICE's diagnostic guidance	Abstract Background: A variety of study designs are available to evaluate the accuracy of tests, but the terms used to describe these designs seem to lack clarity and standardization. We investigated if this was the case in the diagnostic guidance of the National Institute of Care and Health Excellence (NICE), an influential source of advice on the value of tests. Objectives: To describe the range of study design terms and labels used to distinguish study designs in NICE Diagnostic Guidance and the underlying evidence reports. Methods: We carefully examined all NICE Diagnostic Guidance that has been developed from inception in 2011 until 2018 and the corresponding diagnostic assessment reports that summarized the evidence, focusing on guidance where tests were considered for diagnosis. We abstracted labels used to describe study designs and investigated what labels were used when studies were weighted differently because of their design (in terms of validity of evidence), in relevant sections. We made a descriptive analysis to assess the range of labels and also categorized labels by design features. Results: From a total of 36 pieces of guidance, 20 (56%) were eligible and 17 (47%) were included in our analysis. We identified 53 unique design labels, of which 19 (36%) were specific to diagnostic test accuracy designs. These referred to a total of 12 study design features. Labels were used in assigning different weights to studies in seven of the reports (41%) but never in the guidance documents. Conclusion: Our study confirms a lack of clarity and standardization of test accuracy study design terms. There seems to be scope to reduce and harmonize the number of terms and still capture the design features that were deemed influential by those compiling the evidence reports. This should help decision makers in quickly identifying subgroups of included studies that should be weighted differently because their designs are more susceptible to bias.	Diagnostic test accuracy study design, Labels, Terminology, NICE diagnostic guidance	Zenodo	2019	Journal article	publication	cc-by-4.0		https://zenodo.org/records/3387397	https://zenodo.org/api/records/3387397	"diagnostic test accuracy"	not_diagnostic_review	False	False
Zenodo	3635465	10.21303/2504-5679.2019.001070	DENTAL CARIES PROGNOSIS BY NEURAL NETWORK COMPUTER TECHNOLOGIES	Computer technologies are widely implemented in clinical dental practice. The use of computer neural network programs in predicting dental caries as the most common dental disease is quite relevant. The aim &nbsp;&ndash; to study the effectiveness of using the &ldquo;CariesPro&rdquo; computer program developed using neural network technologies in the individual prediction of dental caries in persons of all ages. Materials and methods. &nbsp;We examined 73 persons aged 6&ndash;7, 12&ndash;15 and 35&ndash;44 years, in which the intensity of dental caries was determined taking into account the number of cavities, the hygiene condition of the oral cavity, the structural and functional acid resistance of the enamel of the teeth according to the enamel resistance test and its functional component. The data were added to a neural based computer software program &ldquo;CariesPro&rdquo; designed to predict dental caries. After 1 year, a second examination was performed and the dental caries obtained were compared with the individually predicted computer program. Results.&nbsp; The highest intensity of dental caries was found in persons aged 35&ndash;44 &ndash; 6.69&plusmn;0.38, in children 6&ndash;7 and 12&ndash;15 years it was 3.85&plusmn;0.27 and 2.15&plusmn;0.24, respectively (p &lt;0.05). After 1 year, the corresponding intensity indices for persons of these age categories were 8.92&plusmn;0.52; 6.27&plusmn;0.35 and 4.23&plusmn;0.2. The growth rates of caries intensity were, respectively, 2.23&plusmn;0.25; 2.42&plusmn;0.15 and 2.09&plusmn;0.15. After comparing the re-survey data with the computer-programmed estimate, the probable number of carious cavities was found to be 61 true and 12 false predictions from the entire sample, the prediction accuracy of the constructed and trained neural network was 83.56 %. Conclusion. &nbsp;The &ldquo;CariesPro&rdquo; computer program, developed using neural network technologies, allows to predict the number of carious lesions in a year with a probability of 83.56 %.	caries | prognosis | computer technology | neural network	Zenodo	2019	Journal article	publication	cc-by-4.0		https://zenodo.org/records/3635465	https://zenodo.org/api/records/3635465	"diagnostic accuracy" AND "systematic review"	not_diagnostic_review	False	False
Zenodo	3635509	10.21303/2504-5679.2019.001071	MAGNETIC RESONANCE IMAGING WITH DIFFUSE WEIGHTED IMAGING AND COMPUTED TOMOGRAPHY WITH INTRAVENOUS CONTRAST IN STAGING OF DISSEMINATED OVARIAN, STOMACH, COLORECTAL CANCER	The aim of the research.&nbsp; Development and implementation of new methods for pre-operative staging of advanced ovarian, gastric and colorectal cancer to improve patient selection for cytoreductive surgery and increase its radicality. Materials and methods.&nbsp; Data from 120 patients with advanced ovarian cancer, 28 with advanced gastric cancer and 119 with advanced colorectal cancer were analyzed. Preoperative detection of the incidence of peritoneal carcinoma and the possibility of surgery in radical or cytoreductive volume performed by CT with intravenous contrast (72 patients with ovarian cancer, 17 patients with gastric cancer, and 69 patients with colorectal cancer), and MR T1 and T2, contrast-enhanced T1, and diffuse-weighted sequences (48 patients with ovarian cancer, 11 patients with gastric cancer, and 50 patients with colorectal cancer). Subsequently, preoperative and intraoperative assessment of the prevalence of the tumour process with peritoneal carcinoma index (PCI) by Sugarbaker was performed. Results.&nbsp; A statistically significant increase in the informativeness of the preoperative assessment of the incidence of tumour process in peritoneum and the presence of distant metastases using DWI / MRI compared with CT with intravenous contrast was determined. Patients from all groups were categorized according to the completeness index of cytoreduction achieved by preoperative staging and patient selection using DWI / MRI and CT. The use of DWI / MRI allowed to significantly reduce the number of suboptimal and non-optimal cytoreductive interventions. Conclusions.&nbsp; DWI / MRI has made it possible to significantly improve the preoperative incidence of advanced ovarian, gastric, and colorectal cancer compared to CT, predict the radicality of future surgery, and detect inoperable cases.	magnetic resonance imaging with diffuse-weighted imaging (DWI / MRI) | computed tomography (CT) | peritoneal carcinoma index (PCI) | cytoreductive surgery	Zenodo	2019	Journal article	publication	cc-by-4.0		https://zenodo.org/records/3635509	https://zenodo.org/api/records/3635509	"diagnostic accuracy" AND "meta-analysis" | "diagnostic accuracy" AND "systematic review"	not_diagnostic_review	False	False
Zenodo	3635736	10.21303/2504-5679.2020.001049	A MULTI-MARKER MODEL FOR PREDICTING DECOMPENSATED HEART FAILURE IN PATIENTS WITH PRIOR ACUTE MYOCARDIAL INFARCTION	The aim of the study &nbsp;was to assess the prognostic value of determining the plasma concentration of NT-proBNP and ST2 in the patients with decompensated HF and prior acute myocardial infarction and their combination in this category of patients. Materials and methods.&nbsp; There were examined 120 patients with acute myocardial infarction and stage II A-B decompensated chronic HF according to the classification proposed by Vasylenko V. Kh. and Strazhesko M.D., NYHA functional class (FC) III-IV. The patients with Q-QS wave MI (60 individuals) and non Q MI (60 individuals) were divided into 4 groups depending on the treatment methods. Study groups were homogenous by age, gender, disease severity, duration of the post-infarction period, clinical signs of decompensation, which served as a basis for inclusion of the patients in the study. All the patients underwent the six-minute walk test in a quiet 30-50-m long hospital corridor in the morning. N-terminal pro-B-type brain natriuretic peptide (NT-proBNP) and ST-2 were analyzed in all patients. Results.&nbsp; Promising biomarkers of HF decompensation in the post-infarction period were studied. In the patients with prior Q-QS MI and decompensated HF, NT-proBNP level was (950.38&plusmn;3.15) pmol/l (p&lt;0.05); in the patients with prior MI without signs of decompensated HF, it was (580.15&plusmn;3.03) pmol/l (p˂0.05); in apparently healthy individuals, the level of NT-proBNP was found to be (111.20&plusmn;3.47) pmol/l. ST2 level was (14.80&plusmn;1.61) ng/ml, (36.00&plusmn;1.43) ng/ml and (49.22&plusmn;1.40) ng/ml in the patients of Group 1, Group 2 and Group 3, respectively (p˂0.05). Similar changes were found in patients with decompensated HF in postinfarction period after non Q MI. Conclusions.&nbsp; The increase in plasma concentration of sST2 is associated with the activation of both neurohumoral and fibrous pathways and can help in detecting the patients with decompensated HF in the post-infarction period and predicting the risk of its development. Our results confirmed the results of other multiple studies reporting ST2 in combination with NT-proBNP to be valuable tools for prognosing the development of decompensated HF in the patients with prior MI. &nbsp; ST2, alongside with NT-proBNP, is a promising biomarker to be included in the diagnostic panel for detecting acute HF and can provide additional information on risk stratification for such patients during hospitalization and at the time of discharge from the hospital.	acute myocardial infarction | decompensated heart failure | biomarkers | NT-proBNP | ST2	Zenodo	2020	Journal article	publication	cc-by-4.0		https://zenodo.org/records/3635736	https://zenodo.org/api/records/3635736	"diagnostic accuracy" AND "meta-analysis" | "diagnostic accuracy" AND "systematic review"	not_diagnostic_review	False	False
Zenodo	3635788	10.21303/2504-5679.2020.001098	ST2 PLASMA LEVEL IN PATIENTS WITH ACUTE MYOCARDIAL INFARCTION WITHOUT ST ELEVATION AND DIFFERENT CLINICAL CHARACTERISTICS	The aim. &nbsp;Estimation of ST2 plasma level in patients with acute myocardial infarction without ST elevation (NSTEMI) and its relationship with different clinical characteristics. Materials and methods. &nbsp;165 patients aged from 35 to 79 (average of 60.7&plusmn;0.8 years) with various forms of coronary artery disease (CAD) with and without arterial hypertension were examined. The variability of plasma ST2 level in different forms of CAD and in NSTEMI group was analyzed depending on gender-age and clinical characteristics and features of the disease course. Results: The results of the present investigation were that the ST2 level in the main cohort was in range from 5.5 to 233.9 (in the middle &ndash; 49.8&plusmn;3.5 ng / ml (median indicator &ndash; 34.7 and the interquartile range &ndash; 21.9 and 59.1 respectively). Significantly higher ST2 levels were found in patients with NSTEMI, unlike the comparison group, in the median analysis (35.9 vs. 27.7 ng/ml, p=0.047) and no statistical differences were observed in the mean values. In patients with NSTEMI, a certain association of ST2 level in plasma with the MI course was detected. A higher level of neurohormone is registered with anterior unlike posterior ECG localization of MI; at high unlike moderate risk on the GRACE scale; when complicated unlike the uncomplicated course of MI; in the case of acute HF and cardiac arrhythmias unlike patients with the absence of these manifestations in the acute period of MI. Conclusions.&nbsp; High variability of ST2 level in plasma was demonstrated in patients with NSTEMI on the first day after destabilization (minimum and maximum values &ndash; 12.7 and 233.9 respectively, median &ndash; 35.9 and interquartile range &ndash; 25.9 and 55.7 ng / ml). It is shown that significantly higher ST2 level in plasma is determined in patients with acute MI regardless of its variant among different clinical forms of CAD. It is found that significantly higher level of ST2 in patients with NSTEMI is recorded in the case of concomitant HTN and type 2 diabetes, with smoking and heavy cardiovascular heredity. Proved influence of the character of MI course on the level of ST2 in plasma, significantly higher level of neurohormone was determined with anterior localization of MI, high risk on the GRACE scale (&ge; 140 points), complicated course of MI, development of cardiac arrhythmias and HF in the acute period of MI.	NSTEMI | biomarkers | ST2 | GRACE scale	Zenodo	2020	Journal article	publication	cc-by-4.0		https://zenodo.org/records/3635788	https://zenodo.org/api/records/3635788	"diagnostic accuracy" AND "meta-analysis" | "diagnostic accuracy" AND "systematic review"	not_diagnostic_review	False	False
Zenodo	3668455	10.5281/zenodo.3668455	Reference set of random studies from Embase	These are two datasets in a simple Excel file, and separated as two .csv files. They contain a random set of Embase studies, that can be used for projects around search strategy development. 1. A random selection of 1000 articles from Embase, letters removed. Two assessors indicated whether a study was a diagnostic accuracy study or not. The scores of the assessors and the final decision are included in the dataset, as well as comments. Also, for each study has been indicated whether they are labelled as &quot;Diagnostisc Test Accuracy Study&quot; by Embase. 2. A random selection of 1223 articles from Embase, letters removed and limited to human-only studies. Two assessors indicated whether a study was a diagnostic accuracy study or not. The scores of the assessors and the final decision are included in the dataset, as well as comments. Also, for each study has been indicated whether they are labelled as &quot;Diagnostisc Test Accuracy Study&quot;, &quot;Diagnostic Test Accuracy&quot; or as &quot;Sensitivity and Specificity&quot;&nbsp;by Embase.	Diagnostic Test Accuracy | Search Filter reference set | Automation of screening and searching	Zenodo	2020	Dataset	dataset	cc-by-4.0		https://zenodo.org/records/3668455	https://zenodo.org/api/records/3668455	"diagnostic test accuracy"	not_diagnostic_review	False	False
Zenodo	3678082	10.1186/s13643-019-1162-x	Measuring the impact of screening automation on meta-analyses of diagnostic test accuracy	Background: The large and increasing number of new studies published each year is making literature identification in systematic reviews ever more time-consuming and costly. Technological assistance has been suggested as an alternative to the conventional, manual study identification to mitigate the cost, but previous literature has mainly evaluated methods in terms of recall (search sensitivity) and workload reduction. There is a need to also evaluate whether screening prioritization methods leads to the same results and conclusions as exhaustive manual screening. In this study, we examined the impact of one screening prioritization method based on active learning on sensitivity and specificity estimates in systematic reviews of diagnostic test accuracy. Methods: We simulated the screening process in 48 Cochrane reviews of diagnostic test accuracy and re-run 400 meta-analyses based on a least 3 studies. We compared screening prioritization (with technological assistance) and screening in randomized order (standard practice without technology assistance). We examined if the screening could have been stopped before identifying all relevant studies while still producing reliable summary estimates. For all meta-analyses, we also examined the relationship between the number of relevant studies and the reliability of the final estimates. Results: The main meta-analysis in each systematic review could have been performed after screening an average of 30% of the candidate articles (range 0.07 to 100%). No systematic review would have required screening more than 2308 studies, whereas manual screening would have required screening up to 43,363 studies. Despite an average 70% recall, the estimation error would have been 1.3% on average, compared to an average 2% estimation error expected when replicating summary estimate calculations. Conclusion: Screening prioritization coupled with stopping criteria in diagnostic test accuracy reviews can reliably detect when the screening process has identified a sufficient number of studies to perform the main meta-analysis with an accuracy within pre-specified tolerance limits. However, many of the systematic reviews did not identify a sufficient number of studies that the meta-analyses were accurate within a 2% limit even with exhaustive manual screening, i.e., using current practice .	Evidence based medicine | *Machine learning | Natural language processing/*methods | *Systematic review as topic	Zenodo	2019	Journal article	publication	cc-by-4.0		https://zenodo.org/records/3678082	https://zenodo.org/api/records/3678082	"diagnostic test accuracy" | "sensitivity and specificity" AND "meta-analysis" | "test accuracy" AND "meta-analysis"	files_enumerated	True	True	1
Zenodo	3678084	10.5281/zenodo.3678084	A distantly supervised dataset for automated data extraction from diagnostic studies	Systematic reviews are important in evidence based medicine, but are expensive to produce. Automating or semi-automating the data extraction of index test, target condition, and reference standard from articles has the potential to decrease the cost of conducting systematic reviews of diagnostic test accuracy, but relevant training data is not available. We create a distantly supervised dataset of approximately 90,000 sentences, and let two experts manually annotate a small subset of around 1,000 sentences for evaluation. We evaluate the performance of BioBERT and logistic regression for ranking the sentences, and compare the performance for distant and direct supervision. Our results suggest that distant supervision can work as well as, or better than direct supervision on this problem, and that distantly trained models can perform as well as, or better than human annotators.		Zenodo	2019	Conference paper	publication	cc-by-3.0		https://zenodo.org/records/3678084	https://zenodo.org/api/records/3678084	"diagnostic test accuracy"	files_enumerated	True	True	1
Zenodo	3746149	10.21303/2585-663.2018.00774	ADVANTAGES OF BIOCHEMICAL METHODS OF DIAGNOSING FIBROSIS IN NON-ALCOHOLIC FATTY LIVER DISEASE IN ADOLESCENTS WITH OBESITY	Non-alcoholic fatty liver disease occurs in most obese people, the main pathway of which is the process of fibrogenesis. This disorder is currently classified into two types: hepatic steatosis and nonalcoholic steatohepatitis. Hepatic steatosis is a reversible condition in which large vacuoles of triglyceride fat accumulate in the liver cells, causing nonspecific inflammation. Most people with this condition experience few, if any, symptoms, and it does not usually lead to scarring or serious liver damage. The majority of patients with nonalcoholic fatty liver disease have this type. Nonalcoholic steatohepatitis is the more severe, progressive form that involves not only fat accumulation (steatosis) in the liver but also inflammation. Steatohepatitis can lead to fibrosis and eventually to cirrhosis, which is severe scarring that can lead to liver failure. The real frequency of the prevalence of the disease is difficult to establish, due to the insufficient use of non-invasive screening diagnostic methods, through which it is possible to detect the initial forms of the disease. The aim : to study the diagnostic significance of the serum biomarkers of liver fibrogenesis in adolescents with obesity. Methods. &nbsp;On the base of the Department of Endocrinology, SI &ldquo;Institute of children and adolescence health care of NAMS&rdquo; (Kharkov) 226 patients with obesity aged 8&ndash;18 years were examined. Investigation of liver fibrosis consisted of measurement in blood the levels of fibronectin, collagen type IV, N-terminal propeptides and C-terminal telopeptides of type I collagen by IFA method. Results. &nbsp;The study of liver fibrogenesis revealed a significant increase in levels of type IV collagen and fibronectin in children with obesity (p&lt;0.05). As diagnostic criteria for two physiologically diverse processes &ndash; fibrogenesis and fibrolysis, the levels of N-terminal propeptides and C-terminal telopeptides of type I collagen, respectively, were determined. The serum level of N-terminal propeptides of type I collagen significantly exceeds the normal values in all children with obesity, in contrast to the children of the control group (p&lt;0.05). Conclusion. &nbsp;It has been established that a biochemical method for determining the level of type IV collagen, fibronectin, N-terminal propeptides and C-terminal telopeptides of type I collagen has a high sensitivity for the diagnosis of liver fibrogenesis.	adolescents | non-alcoholic fatty liver disease | liver fibrosis | obesity | diagnostics methods	Zenodo	2018	Journal article	publication	cc-by-4.0		https://zenodo.org/records/3746149	https://zenodo.org/api/records/3746149	"diagnostic accuracy" AND "meta-analysis" | "diagnostic accuracy" AND "systematic review"	not_diagnostic_review	False	False
Zenodo	3892313	10.5281/zenodo.3892313	Impact of Advanced Practice Nurses and Midwives on Patients' Outcomes: A Systematic Review	Background: Advanced practice nursing and midwifery education was introduced globally and in Kenya with an objective of introducing high quality nursing and midwifery care services that would result to improved patients outcomes. Currently there are hundreds of advanced practice nurses and midwives who are underutilized and more precisely in Kenya due to little available evidence of the impact of advanced practice nurses and midwives on patients' outcomes. Objective: To review available evidence on the impact of advanced practice nurses and midwives on patients' outcomes. Methods: A wide search method was used to site literature from variety of databases. Review process involved inclusion of qualitative, quantitative and mixed method research studies that were recent and relevant to this study's objective. Data were abstracted, organized into themes and sub-themes, summarized and results were reported by means of narrative synthesis. Quality of the research study was evaluated by using Mixed Method Appraisal Tool (MMAT) version 2018. Measures of advanced practice nurses' and midwives' impact were matched against a set framework including clinical significance for evaluating patient's outcomes. Results: Out of the 10 studies that were included, the results suggested that there was a great impact of advanced practice nurses and midwives on positive patients' outcomes. The outcomes were; early detection of disease complications, efficient and effective continuity of care, diagnostic accuracy and reduced polypharmacy, reduced length of hospital stay, reduced mortality rates, innovative service delivery, patient safety and satisfaction. Conclusion: There is need for more involvement of advanced practice nurses and midwives in healthcare delivery systems and specifically in Kenya in order to achieve positive patients' outcomes		Zenodo	2020	Journal article	publication	cc-by-4.0		https://zenodo.org/records/3892313	https://zenodo.org/api/records/3892313	"diagnostic accuracy" AND "systematic review"	files_enumerated	True	True	1
Zenodo	4007010	10.5281/zenodo.4007010	The diagnostic accuracy of the Biofire FilmArray Meningitis/Encephalitis panel in the diagnosis of infectious meningitis and encephalitis in a paediatric population – A systematic review and meta-analysis - Appendices	Appendices of the above&nbsp;titled dissertation.		Zenodo	2020	Other	other	cc-by-4.0		https://zenodo.org/records/4007010	https://zenodo.org/api/records/4007010	"diagnostic accuracy" AND "meta-analysis" | "diagnostic accuracy" AND "systematic review"	files_enumerated	True	True	1
Zenodo	4029663	10.12775/JEHS.2020.10.09.037	The use of lung ultrasound in the diagnosis of pneumothorax in trauma patients	Undziakiewicz Adrian, Sekuła Michał, Smoluchowski Krzysztof, Sok&oacute;ł Dorota, Świerczyńska Blanka, Piecewicz-Szczęsna Halina. The use of lung ultrasound in the diagnosis of pneumothorax in trauma patients. Journal of Education, Health and Sport. 2020;10(9):332‑337. eISSN 2391-8306. DOI http://dx.doi.org/10.12775/JEHS.2020.10.09.037 https://apcz.umk.pl/czasopisma/index.php/JEHS/article/view/JEHS.2020.10.09.037 https://zenodo.org/record/4029663 &nbsp; &nbsp; &nbsp; &nbsp; &nbsp; &nbsp; &nbsp; &nbsp; &nbsp; The journal has had 5 points in Ministry of Science and Higher Education parametric evaluation. &sect; 8. 2) and &sect; 12. 1. 2) 22.02.2019. &copy; The Authors 2020; This article is published with open access at Licensee Open Journal Systems of Nicolaus Copernicus University in Torun, Poland Open Access. This article is distributed under the terms of the Creative Commons Attribution Noncommercial License which permits any noncommercial use, distribution, and reproduction in any medium, provided the original author (s) and source are credited. This is an open access article licensed under the terms of the Creative Commons Attribution Non commercial license Share alike. (http://creativecommons.org/licenses/by-nc-sa/4.0/) which permits unrestricted, non commercial use, distribution and reproduction in any medium, provided the work is properly cited. The authors declare that there is no conflict of interests regarding the publication of this paper. &nbsp; Received: 20.08.2020. Revised: 25.08.2020. Accepted: 15.09.2020. &nbsp; &nbsp; &nbsp; &nbsp; &nbsp; &nbsp; &nbsp; &nbsp; &nbsp; &nbsp; &nbsp; &nbsp; &nbsp; &nbsp; &nbsp; The use of lung ultrasound in the diagnosis of pneumothorax in trauma patients &nbsp; Adrian Undziakiewicz 1 , Michał Sekuła 1 , Krzysztof Smoluchowski 1 , Dorota Sok&oacute;ł 1 , Blanka Świerczyńska 1 , Halina Piecewicz-Szczęsna 2 &nbsp; 1 Student Research Circle at the Department of Epidemiology and Clinical Research Methodology, Medical University of Lublin, Poland 2 Department of Epidemiology and Clinical Research Methodology, Medical University of Lublin, Poland Adrian Undziakiewicz, https://orcid.org/0000-0002-1191-1366 ; adrian.undziakiewicz@gmail.com (corresponding author) Michał Sekuła, https://orcid.org/0000-0001-8378-9964 ; michalsekula061996@gmail.com Krzysztof Smoluchowski, https://orcid.org/0000-0001-9237-3346 ; ksmoluchowski@gmail.com Dorota Sok&oacute;ł, https://orcid.org/0000-0003-2059-7951 ; dorota.sokol9606@gmail.com Blanka Świerczyńska, https://orcid.org/0000-0001-8782-8625 ; swierczynska.blanka@gmail.com Halina Piecewicz-Szczęsna, https://orcid.org/0000-0002-0573-7226 ; halpiec@wp.pl &nbsp; &nbsp; &nbsp; &nbsp; &nbsp; &nbsp; &nbsp; Abstract Introduction and purpose: Pneumothorax is a condition in which air is present in the pleural cavity and often has a traumatic etiology. It can be a life-threatening condition, making quick and effective diagnosis essential. Chest ultrasound can be a useful study for this purpose. &nbsp; A brief description of the state of knowledge: The sonographic signs of pneumothorax are absence of lung sliding, absence of B-lines, absence of lung pulse and presence of lung point. When a pneumothorax is suspected, the supine position is the most appropriate position for the patient. The sonographic technique consists of exploration of the least gravitationally dependent areas progressing more laterally. The bedside sonographic diagnosis of pneumothorax can be performed with most ultrasound machines without the need of any sophisticated functions. The average time to perform this examination varies from two to three minutes. In the most recent meta-analysis chest ultrasound sensitivity and specificity were 0.91 (95% CI: 0.85 to 0.94) and 0.99 (95% CI: 0.97 to 1.00), respectively. There was a significant difference in the sensitivity of CUS compared to CXR with an absolute difference in sensitivity of 0.44 (95% CI: 0.27 to 0.61; P&lt;0.001). &nbsp; Conclusions: Chest ultrasound is a safe, effective and sensitive method of diagnosing pneumothorax. It may be considered as the first study of trauma patients with suspected pneumothorax. &nbsp; Key words: Pneumothorax; chest ultrasound; ultrasonography		Zenodo	2020	Journal article	publication	cc-by-4.0		https://zenodo.org/records/4029663	https://zenodo.org/api/records/4029663	"sensitivity and specificity" AND "meta-analysis"	files_enumerated	True	True	1
Zenodo	4034331	10.18370/2309-4117.2019.48.43-48	REVIEW OF CURRENT CLINICAL GUIDELINES FOR THE DIAGNOSIS AND TREATMENT OF URINARY TRACT INFECTIONS IN WOMEN	Recurrent urinary tract infections in women is a challenging issue for many specialists including gynecologists. The article provides an overview of current (2018&ndash;19) evidence based recommendations on causes, risk factors and algorithms for diagnosing urinary tract infections in women, as well as current views on asymptomatic bacteriuria. New clinical guidelines focus on the need to pay greater attention to the problem of antibiotic resistance, which continues to grow primarily due to the excessive and often unsystematic use of antibacterial drugs. The most common pathogen of acute and recurrent uncomplicated cystitis is Escherichia coli, less common Staphylococcus saprophyticus, Klebsiella pneumoniae, Proteus mirabilis. The most common cause of urethritis in women of reproductive age is sexually transmitted infections: Neisseria gonorrhea, Chlamydia trachomatis, Trichomonas vaginalis, Mycoplasma spр.., Ureaplasma spp. In postmenopausal women non-communicable causes predominate. According to the American Urological Association, the Canadian Urological Association, the Society of Urodynamics, Female Pelvic Medicine &amp; Urogenital Reconstruction recommendations from 2019 all women with clinical manifestations of urethritis/cystitis should undergo gynecological examination and comprehensive laboratory examination. The main signs of urinary tract infection in general urine analysis are pyuria; presence of nitrites; minor or moderate proteinuria; changes in physical properties, presence of erythrocytes (nonspecific signs). Of great importance for the effective treatment of recurrent urinary tract infections is urine culture with definitions of the sensitivity of the pathogens to antibiotics. The effectiveness of urine culture tests depends on the accuracy of biomaterial collection and the conditions for its storage/transportation at the preanalytical stage. Because of the similarity of clinical manifestations of cystitis with urethritis, the cause of which in most cases is sexually transmitted infections, all women need undergo comprehensive clinical and laboratory examination, including gynecological examination and modern diagnosis of sexually transmitted infections.	cystitis | urethritis | antibiotic resistance | urine culture | Escherichia coli | sexually transmitted infections	Zenodo	2019	Journal article	publication	cc-by-4.0		https://zenodo.org/records/4034331	https://zenodo.org/api/records/4034331	"diagnostic accuracy" AND "meta-analysis" | "diagnostic accuracy" AND "systematic review"	not_diagnostic_review	False	False
Zenodo	4038069	10.18370/2309-4117.2019.50.38-42	PROBLEM OF UROGENITAL MIXED INFECTIONS IN REPRODUCTIVE AGED WOMEN IN CURRENT GYNECOLOGY	A tendency of annual growth in inflammatory diseases of female genital organs is being observed now, and these diseases have a long-term recrudescent character with the inflammatory process chronization. Physicians of all specialties in a world medical practice prefer the term &ldquo;pelvic inflammatory disease&rdquo;. Goal of this literature review was to generalize the up-to-date data on the problem of the urogenital mixed infections in women of reproductive age. Reviewing both foreign and domestic literature sources published in recent 10 years on the problem of urogenital mixed infections in women of reproductive age. Рelvic inflammatory diseases is a group of diseases (independent nosological entities) of the upper region of female reproductive tract that combine endometritis, salpingitis, oophoritis, tubo-ovarian abscess and pelvis peritonitis. The highest it risks was noticed among the younger women of reproductive age (below 25) with unprotected sexual relationships and numerous sexual partners. Three different levels of genital organ disorders are distinguished dependent of the infection process localization: the lower level, the upper level and the mixed one, i.e. the combination of the lower and the upper levels. Vulvitis, vulvovaginitis, vaginitis and endocervicitis belong to the lower level of genital organ disorders, salpingo-oophoritis, endometritis, metroendometritis and pelvioperitonitis belong to the upper one, while the mixed level includes disorders of both upper and lower genital tracts. Considerable anatomic and functional changes in pelvic organs are formed in 1&ndash;2 years from the moment of the genital inflammatory disease beginning and traditionally are not detected at the initial stages of their progress, being, in most cases, accompanied by the reproductive and sexual health disorders. The mucous membranes of urinary tracts, vagina and uterine cervix are populated by various microorganisms that are in a constant antagonism or synergism with each other. Colonization resistance of the vagina and urinary tract mucous membranes provides the natural microbiocenosis stability, prevents pathogenic microorganism colonization and active reproduction of the conditionally pathogenic microflora.	urogenital mixed infection | conditionally pathogenic microflora | pelvic inflammatory diseases	Zenodo	2019	Journal article	publication	cc-by-4.0		https://zenodo.org/records/4038069	https://zenodo.org/api/records/4038069	"diagnostic accuracy" AND "meta-analysis" | "diagnostic accuracy" AND "systematic review"	not_diagnostic_review	False	False
Zenodo	4300425	10.21303/2504-5679.2020.001426	THE RS1801282 PPARG POLYMORPHISM DEPENDENT METABOLIC EFFECTS OF PIOGLITAZONE IN PATIENTS WITH OBESITY AND CONCOMITANT NAFLD	The aim: &nbsp;to investigate the metabolic effects of different treatment options in patients with obesity and concomitant non-alcoholic fatty liver disease (NAFLD) based on the presence of CG and GG genotypes PPARG rs1801282 (Pro12Ala) polymorphism in Ukrainians. Materials and methods: &nbsp;123 patients with NAFLD in combination with obesity 1, 2, 3 classes were included in the motivational weight loss program (5 visits, 3 months). The case group was treated with pioglitazone 15 mg / day, while the control group received only a program. Ultrasound steatometry, anthropometric and laboratory tests before and after treatment, genetic testing rs1801282 polymorphism in PPARG gene were performed. Results: &nbsp;the carriers of CG and GG genotypes PPARG rs1801282 polymorphism had less high stimulated insulin levels compared with groups of different genotypes (p&lt;0.001). It was found pioglitazone effectiveness with significant difference in dynamics of CAP reduction (p&lt;0.001) regardless of polymorphism. Dynamics of BMI decrease was the lowest in control group CC carries &ndash; &ndash;2.81 (&ndash;3.23; &ndash;2.39) kg (p&lt;0.001) compared among other groups. Subjects from pioglitazone group with rs1801282 polymorphism carrying of CG and GG genotypes had significant differences in dynamics of fasting С-peptide decrease, serum uric acid reduction &ndash; &ndash;1.31 (&ndash;1.50; &ndash;1.13) &micro;g/L and -165.3 (&ndash;182.80; &ndash;147.80) &micro;mol/L (p&lt;0.001) respectively compared among other groups. Conclusions: &nbsp;Better reduction of metabolic parameters during pioglitazone treatment of patients with obesity and concomitant NAFLD appears to be associated with carrying of CG and GG genotypes PPARG rs1801282 polymorphism.	controlled attenuation parameter (CAP) | steatometry | HOMA-IR | oral glucose tolerance test (OGTT) | serum uric acid	Zenodo	2020	Journal article	publication	cc-by-4.0		https://zenodo.org/records/4300425	https://zenodo.org/api/records/4300425	"diagnostic accuracy" AND "meta-analysis" | "diagnostic accuracy" AND "systematic review"	not_diagnostic_review	False	False
Zenodo	4311445	10.5061/dryad.jm63xsj8t	Diagnostic Accuracy of Adrenal Imaging for Subtype Diagnosis in Primary Aldosteronism: Systematic Review and Meta-Analysis	Objectives: Accurate subtype classification in primary aldosteronism (PA) is critical in assessing the optimal treatment options. This study aimed to evaluate the diagnostic accuracy of adrenal imaging for unilateral PA classification. Methods: Systematic searches of PubMed, EMBASE, and the Cochrane databases were performed from January 1, 2000, to February 1, 2020, for all studies that used computed tomography (CT) or magnetic resonance imaging (MRI) in determining unilateral PA and validated the results against invasive adrenal vein sampling (AVS). Summary diagnostic accuracies were assessed using a bivariate random-effects model. Subgroup analyses, meta-regression and sensitivity analysis were performed to explore the possible sources of heterogeneity. Result: A total of 25 studies, involving a total of 4669 subjects, were identified. The overall analysis revealed a pooled sensitivity of 68% (95% confidence interval [CI]: 61 to 74) and specificity of 57% (95% CI: 50 to 65) for CT/MRI in identifying unilateral PA. Sensitivity was higher in the contrast-enhanced (CT) group versus the traditional CT group [77% (95% CI: 66 to 85) vs. 58% (95% CI: 50 to 66)]. Subgroup analysis stratified by screening test for PA showed that the sensitivity of the aldosterone-to-renin ratio (ARR) group was higher than that of the non-ARR group [78% (95% CI: 69 to 84) vs. 66% (95% CI: 58 to 72)]. The diagnostic accuracy of PA patients aged ≤40 years was reported in 4 studies, and the overall sensitivity was 71%, with 79% specificity. Meta-regression revealed a significant impact of sample size on sensitivity and of age and study quality on specificity. Conclusion: CT/MRI is not a reliable alternative to invasive AVS without excellent sensitivity or specificity for correctly identifying unilateral PA. Even in young patients (≤40 years), 21% of patients would have undergone unnecessary adrenalectomy based on imaging results alone.		Zenodo	2020	Dataset	dataset	cc-zero		https://zenodo.org/records/4311445	https://zenodo.org/api/records/4311445	"diagnostic accuracy" AND "meta-analysis" | "diagnostic accuracy" AND "systematic review"	files_enumerated	True	True	12
Zenodo	4321285	10.5281/zenodo.4321285	THE ROLE OF ULTRASOUND IN EVALUATION OF BENIGN & MALIGNANT ADNEXAL MASSES; A SYSTEMATIC REVIEW	Adnexal masses are the most driving reason for death from gynecological malignancies. The differential analysis of adnexa masses speaks to the great exertion that has been made to improve the sonographically based determination. As of late, there have been numerous discussions about the connection between ultrasound and adnexa masses whether it&#39;s dangerous or generous looking. The current examination was directed to research the connection between kindhearted and threatening tumors assessments in women. Objective: To evaluate the diagnostic accuracy of ultrasonography in diagnosis &amp; differentiation between benign &amp; malignant adnexa masses. Methods &amp; Material: A review of the scientific literature concerning the association between the benign &amp; malignant adnexa masses was done. In this study digital database base including PubMed , EMBASE and&nbsp; Google scholars were searched. The survey was carried out using Key word such as&nbsp; &ldquo; Benign &lsquo; , Malignant &ldquo; &ldquo;adnexal masses&rdquo; , &ldquo;ovarian cancer &ldquo;,adnexal pathology &ldquo; neoplasms &ldquo;diagnosis&rdquo; risk assessment&rdquo; ultrasonography&rdquo; variously&nbsp; associated together. Key words: Adnexal benign &amp; malignant masses, neoplasm, adnexal neoplasm, ovarian cancer.		Zenodo	2020	Journal article	publication	cc-by-4.0		https://zenodo.org/records/4321285	https://zenodo.org/api/records/4321285	"diagnostic accuracy" AND "systematic review"	files_enumerated	True	True	1
Zenodo	4394689	10.5281/zenodo.4394689	CONTEXT BIAS A PROBLEM IN DIAGNOSTIC RADIOLOGY	Many studies have demonstrated that trained observers are more likely to a radiograph abnormal when it is reviewed in a specially assembled sample with high disease prevalence than when the same film is interpreted as part of a group with lower disease prevalence. At present there are very limited previously described context bias studies. The diagnostic sensitivity in the 2 groups was markedly higher for 3 readers in group A but unchanged in the other 3 readers. The mean&plusmn;SE of sensitivity was significantly higher for group A than for group. Among the 6 radiologists, diagnostic specificity was higher in group for 3, lower for 2, and unchanged for 1 reader. The mean of specificity was not remarkably different between the groups. The potential effects of con&not; text bias, and other biases that may be recognized in the future, cannot be eliminated by randomization or adjusted with simple post hoc computations, and, therefore, the effects should be contemplated or dealt with when an experiment is designed. To get unbiased estimates of diagnostic test accuracy for new and existing technologies, radiologists and clinicians should recognize that, despite the popularity of such quantitative measures as sensitivity, specificity, and likelihood ratios, their derivation and clinical significance still remain underexplored and sometimes dubious.		Zenodo	2020	Journal article	publication	cc-by-4.0		https://zenodo.org/records/4394689	https://zenodo.org/api/records/4394689	"diagnostic test accuracy"	not_diagnostic_review	False	False
Zenodo	4409581	10.5281/zenodo.4409581	Positive Predictive Value of Raised Serum Alkaline Phosphatase in Predicting Choledocholithiasis taking Operative Findings as Gold Standard	Positive Predictive Value of Raised Serum Alkaline Phosphatase in Predicting Choledocholithiasis taking Operative Findings as Gold Standard LARAIB HASSAN, TEHMINA SADIQ, MUHAMMAD RASHID NAVEED ABSTRACT Aim: To determine the positive predictive value of raised serum alkaline phosphatase in predicting choledocholithiasis in patients with cholelithiasis taking operative findings as gold standard. Design: It was a cross sectional survey. Study Settings: The present study was carried at Surgical Unit-I of Sir Ganga Ram Hospital, Lahore over 6 months from Jan 2018 to June 2018. Methods: The study involved 139 patients of both genders aged between 20-70 years diagnosed of cholelithiasis and suspected of choledocholithiasis on raised serum alkaline phosphatase level (&ge;400 IU/L). These patients underwent open cholecystectomy with CBD exploration and diagnosis of choledocholithiasis was confirmed operatively which was taken as gold standard and results of raised serum alkaline phosphatase level were judged accordingly as true positive or false positive. An informed consent was taken from each patient. Results: The mean age of the patients was 44.1&plusmn;12.7 years. Majority (52.5%) of the patients were&nbsp; aged between 30-50 years followed by &gt;50 years (26.6%) and &lt;30 years (20.9%). There were 37(26.6%) male and 102 (73.4%) female patients with a male to female ratio of 1:2.8. Diagnosis of choledocholithiasis was confirmed in 125 (89.9%) patients on operative findings. Thus there were 125 true positive and 14 false positive cases which yielded a positive predictive value of 89.9% for raised serum alkaline phosphatase level (&ge;400 IU/L) in the diagnosis of choledocholithiasis taking operative findings as gold standard. Conclusion: Raised serum alkaline phosphatase level (cut-off value &ge;400 IU/L) was found to have a high positive predictive value of 89.9% in the diagnosis of choledocholithiasis taking operative findings as gold standard which along with routine access, radiation free nature and cheaper cost advocates its preferred use Keywords: Cholelithiasis, Choledocholithiasis, Serum Alkaline Phosphatase INTRODUCTION Eleven to 21% of patients with cholelithiasis also have concomitant common bile duct (CBD) stones at the time of surgery. They may pass on to duodenum, remain asymptomatic or may cause obstructive jaundice or symptoms like acute cholecystitis1. Cholecystectomy is the treatment of choice in patients with cholelithiasis but an asymptomatic CBD stone is often missed in such patients which may later become symptomatic leading to secondary surgical intervention and patient dissatisfaction2. A right upper quadrant trans-abdominal ultrasound (US) is the most appropriate initial imaging study in most patients with complaints of right upper quadrant pain or suspected cholelithiasis. The clue for CBD stone on ultrasound is the dilatation of proximal portion which is however not always true. Thus a fraction of CBD stones are routinely missed. Abdominal CT has a sensitivity of 86% (vs. 82% for US) and a specificity of 98% (vs. 98% for US) for the diagnosis of choledocholithiasis3. But not every patient can be subjected to CT due to radiation exposure and time and cost restraints. Therefore there has always been a quest to identify high risk patients who can be subjected to an abdominal CT2,3. Alkaline phosphatase&nbsp; (ALP),&nbsp; a&nbsp; plasma &nbsp;membrane bound glycoprotein, belongs to a large family of dimeric enzymes, usually confined to the cell surface. The activity of&nbsp; bone-&nbsp; and&nbsp; liver-alkaline&nbsp; phosphatases&nbsp; in&nbsp; serum&nbsp; &nbsp;has been used widely in routine diagnosis. The normal serum level of alkaline phosphatase ranges from 20 to 140IU/L. The alkaline phosphatase enzyme is a principal serum analyte and an elevated level in serum is linked with the presence of liver, bone and other diseases4. Tozatti et al. (2015) reported the positive predictive value (PPV) of raised serum alkaline phosphatase level (&ge;400IU/L) to be 90% in predicting choledocholithiasis in Brazilian patients with cholelithiasis5. Isherwood et al. (2014) using a cut-off value of &ge;400IU/L for serum alkaline phosphatase level reported the positive predictive value of 51.7% among British such patients6. Videhult et al7 (2011) and Zare et al8 (2011) reported the positive predictive value of raised serum alkaline phosphatase to be 42% and 18% among Swedish and Iranian such patients respectively taking a cut-off value of &ge;150 mg/dl for serum alkaline phosphatase while Notash et al.9 (2008) reported much lower PPV of 12.5% among Iranian such patients (cut-off not given). Thus&nbsp;&nbsp; in&nbsp; the&nbsp;&nbsp; light&nbsp; of&nbsp; this&nbsp; evidence,&nbsp;&nbsp; raised &nbsp;serum alkaline phosphatase level can be used to predict choledocholithiasis in patients presenting with cholelithiasis which will enable pre-operative preparation and per- operative exploration of common bile duct to improve the patient outcome. Serum alkaline phosphatase level is acquired during routine pre-operative work of patients before general anaesthesia as a part of liver function tests (LFTs) and doesn&rsquo;t need special hardware or extra cost. However, the positive predictive value of raised serum ALP varied in the existing literature, possibly owing to variable cut-off values used among studies. Also as the positive predictive value varies with the prevalence of disease and there was no such local published material, the objective of Laraib Hassan, Tehmina Sadiq, Muhammad Rashid Naveed the present study was to repeat this trial and further endorse the results with a hope that the results of the present study may provide a cost-effective tool for the identification of suspected patients of choledocholithiasis in future practice. MATERIAL AND METHODS It was a cross-sectional survey carried at Surgical Unit-I of Sir Ganga Ram Hospital Lahore over 6 months from Jan 2018 to June 2018. Sample size of 139 cases was calculated with 95% confidence level and 5% margin of error while taking expected percentage of positive predictive value of raised serum alkaline phosphatase (&ge;400IU/L) to be 90% in the diagnosis of choledocholithiasis taking operative findings as gold standard5. Patients of both genders with ages in the range of 18-70 years presenting with cholelithiasis with raised serum alkaline phosphatase level (&ge;400IU/L) that subsequently underwent open cholecystectomy were included in this study. Cholelithiasis was suspected in patients presenting with off &amp; on pain in right hypochondrium for &ge;6 weeks and was confirmed upon ultrasound evidence of stones in the gall bladder (echoic shadow). Patients with chronic liver disease (characterized by cirrhosis of liver on ultrasound, clinical jaundice, episodes of hematemesis, positive for HbsAg or Anti HCV), empyema gallbladder (characterized by distended gall bladder on ultrasound with fever, tachycardia and guarding in right hypochondrium) and acute cholecystitis (characterized by peri-cholecystic fluid and gall bladder wall oedema on ultrasound with clinical presentation of fever&ge;100Fo and tachycardia; pulse&ge;100/minute) were excluded. All the patients had serum alkaline phosphatase level estimation and raised serum alkaline phosphatase level (&ge;400IU/L) was taken as predictive of choledocholithiasis. All these patients underwent open cholecystectomy where the diagnosis of choledocholithiasis was confirmed. All the labs were acquired from the same (hospital) lab and all the surgeries were performed by a single surgical team to minimize bias. Confounding variables were dealt by careful exclusion criteria. Numerical variables like age and serum alkaline phosphatase level have been presented by mean&plusmn;sd while categorical variables i.e., gender and choledocholithiasis on operative findings have been presented by frequency and percentage. Positive predictive value of raised serum alkaline phosphatase has been presented as percentage. RESULTS The age of the patients ranged from 20 years to 70 years with a mean of 44.1&plusmn;12.7 years. Majority (n=73, 52.5%) of the patients were aged between 30-50 years followed by &gt;50 years (26.6%) and &lt;30 years (20.9%). There were 37 (26.6%) male and 102 (73.4%) female patients with a male to female ratio of 1:2.8. Duration of symptoms ranged from 6 weeks to 19 weeks with a mean of 12.8&plusmn;3.9 weeks while the serum alkaline phosphatase level ranged from 402 IU/L to 780 IU/L with a mean of 599.2&plusmn;110.8 IU/L as shown in Table 1. Diagnosis of choledocholithiasis was confirmed in 125(89.9%) patients on operative findings as shown in Table 2. Thus there were 125 true positive and 14 false positive cases which yielded a positive predictive value of 89.9% for raised serum alkaline phosphatase level (&ge;400 IU/L) in the diagnosis of choledocholithiasis taking operative findings as gold standard as shown in Table 2. There was no statistically significant difference in the positive predictive value of raised serum alkaline phosphatase across various subgroups based on patient&rsquo;s age, gender and duration of symptoms. Table 1: Demographic characteristics of study participants Characteristics&nbsp; &nbsp; &nbsp; &nbsp; &nbsp; &nbsp; &nbsp; &nbsp; Study sample &nbsp; &nbsp; &nbsp; &nbsp; &nbsp; &nbsp; &nbsp; Age (years)&nbsp; &nbsp; &nbsp; &nbsp; &nbsp; &nbsp; &nbsp; &nbsp; &nbsp; &nbsp; &nbsp; &nbsp; 44.1&plusmn;12.7&nbsp; &nbsp; &lt;30 years&nbsp; &nbsp; &nbsp; &nbsp; &nbsp; &nbsp; &nbsp; &nbsp; &nbsp; &nbsp; &nbsp; &nbsp; &nbsp; &nbsp;29 (20.9%) 30-50 years&nbsp; &nbsp; &nbsp; &nbsp; &nbsp; &nbsp; &nbsp; &nbsp; &nbsp; &nbsp; &nbsp; &nbsp; 73 (52.5%) &gt;50 years&nbsp; &nbsp; &nbsp; &nbsp; &nbsp; &nbsp; &nbsp; &nbsp; &nbsp; &nbsp; &nbsp; &nbsp; &nbsp; &nbsp; 37 (26.6%) Gender Male&nbsp; &nbsp; &nbsp; &nbsp; &nbsp; &nbsp; &nbsp; &nbsp; &nbsp; &nbsp; &nbsp; &nbsp; &nbsp; &nbsp; &nbsp; &nbsp; &nbsp;37 (26.6%) Female&nbsp; &nbsp; &nbsp; &nbsp; &nbsp; &nbsp; &nbsp; &nbsp; &nbsp; &nbsp; &nbsp; &nbsp; &nbsp; &nbsp; &nbsp; 102 (73.4%) Duration of Symptoms (weeks)&nbsp; &nbsp; &nbsp; &nbsp; &nbsp;12.8&plusmn;3.9 6-12 weeks&nbsp; &nbsp; &nbsp; &nbsp; &nbsp; &nbsp; &nbsp; &nbsp; &nbsp; &nbsp; &nbsp; &nbsp; &nbsp; &nbsp; &nbsp; &nbsp; &nbsp; &nbsp; &nbsp; &nbsp; 62 (44.6%) 13-19 weeks&nbsp; &nbsp; &nbsp; &nbsp; &nbsp; &nbsp; &nbsp; &nbsp; &nbsp; &nbsp; &nbsp; &nbsp; &nbsp; &nbsp; &nbsp; &nbsp; &nbsp; &nbsp; &nbsp; 77 (55.4%) Serum Alkaline Phosphatase (IU/L)&nbsp; &nbsp;599.2&plusmn;110.8 &nbsp; Table 2: Diagnosis of choledocholithiasis on operative findings &nbsp; Choledocholithiasis&nbsp; &nbsp; &nbsp; &nbsp; &nbsp; &nbsp; Frequency(n)&nbsp; &nbsp; &nbsp; &nbsp; &nbsp; &nbsp; &nbsp; %age Yes (Tru +ve)&nbsp; &nbsp; &nbsp; &nbsp; &nbsp; &nbsp; &nbsp; &nbsp; &nbsp; &nbsp; &nbsp; &nbsp; &nbsp; 125&nbsp; &nbsp; &nbsp; &nbsp; &nbsp; &nbsp; &nbsp; &nbsp; &nbsp; &nbsp; &nbsp; &nbsp; &nbsp; &nbsp; &nbsp; &nbsp;89.9 No(False +ve)&nbsp; &nbsp; &nbsp; &nbsp; &nbsp; &nbsp; &nbsp; &nbsp; &nbsp; &nbsp; &nbsp; &nbsp; &nbsp; 14&nbsp; &nbsp; &nbsp; &nbsp; &nbsp; &nbsp; &nbsp; &nbsp; &nbsp; &nbsp; &nbsp; &nbsp; &nbsp; &nbsp; &nbsp; &nbsp; &nbsp;10.1 Total&nbsp; &nbsp; &nbsp; &nbsp; &nbsp; &nbsp; &nbsp; &nbsp; &nbsp; &nbsp; &nbsp; &nbsp; &nbsp; &nbsp; &nbsp; &nbsp; &nbsp; &nbsp; &nbsp; &nbsp; &nbsp; 139&nbsp; &nbsp; &nbsp; &nbsp; &nbsp; &nbsp; &nbsp; &nbsp; &nbsp; &nbsp; &nbsp; &nbsp; &nbsp; &nbsp; &nbsp; 100.0 DISCUSSION Since choledocholithiasis is responsible for much of the serious morbidity of gallstone disease, the detection and elimination of stones within the common bile duct are major objectives of biliary surgery10. Various strategies can be used to achieve these goals. For example, exploration of the common bile duct might be recommended for all patients undergoing cholecystectomy. However, since most diagnostic and therapeutic measures are costly to the patient and increased surgical effort cannot necessarily be equated with better care, most surgeons resort to selective exploration based upon several specific indications10,11. In an appreciable proportion of patients, choledochostomy for suspected calculi is fraught with complications such as stricture of the common bile duct, external or internal biliary fistulae and &ldquo;post-cholecystectomy syndrome.&rdquo;12 In addition, common duct stones retained after choledochostomy present problems, and operative mortality may reach significant proportions10. The preoperative diagnosis of common bile duct stones is therefore important but as every surgeon knows, can be most difficult, even in the presence of certain well-known signs1,2,10,11. Recent studies claimed raised serum alkaline phosphatase in patients with cholelithiasis to be predictive of associated choledocholithiasis5-9. However, there was controversy in the existing literature over its positive predictive value5-9. Moreover, there was no such local published material which necessitated the present study. The objective of this study was to determine the positive predictive value of raised serum alkaline phosphatase in predicting choledocholithiasis in patients with cholelithiasis taking operative findings as gold standard. In the present study, the mean age of the patients was 44.1&plusmn;12.7 years. Naz et al13 (2016) reported similar &nbsp;mean age of 44.5&plusmn;11.3 years in patients presenting with choledocholithiasis at Civil Hospital Karachi while Hussain et al14 (2016) reported it to be 44.2&plusmn;12.3 years among such patients presenting at Lady Reading Hospital, Peshawar. A similar mean age of 42&plusmn;8.9 year has been reported by Gupta et al15 in Indian patients with choledocholithiasis while Pradhan et al.16 (2016) observed it to be 44.1&plusmn;14.3 years in Bangladesh. A comparable mean age of 44&plusmn;9.8 years has been reported by Videhult et al7 (2011) in Swedish such patients. We observed that majority (52.5%) of the patients were aged between 30-50 years followed by &gt;50 years (26.6%) and &lt;30 years (20.9%). Our observation is in line with that of Ghazanfor et al17 (2017) who reported similar frequency of &lt;30 years (21.5%), 30-50 years (52.0%) and &gt;50 years (26.5%) age groups in patients presenting with choledocholithiasis at Holy Family Hospital Rawalpindi. In the present study, there were 37 (26.6%) male and 102 (73.4%) female patients with a male to female ratio of 1:2.8. Ghazanfor et al.17 reported similar female predominance with male to female ratio of 1:2.7 among such patients at Holy Family Hospital Rawalpindi while Sattar et al.18 (2007) reported it to be 1:2.7 at Jinnah Postgraduate Medical Centre, Karachi. A similar female predominance among Indian such patients has been reported by Rai et al.19 and Gupta et al.15 who reported a male to female ratio of 1:2.8 and 1:2.3 respectively. We observed that raised serum alkaline phosphatase level had a positive predictive value of 89.9% in the diagnosis of choledocholithiasis taking operative findings&nbsp; as gold standard. Our results are in line with those of Tozatti et al5 (2015) who also reported the positive predictive value (PPV) of raised serum alkaline phosphatase level (&gt;400IU/L) to be 90% in predicting choledocholithiasis in Brazilian patients with cholelithiasis. The present study is first of its kind in local population and has found that the raised serum alkaline phosphatase level (cut-off value &ge;400 IU/L) has a high positive predictive value of 89.9% in the diagnosis of choledocholithiasis taking operative findings as gold standard which along with routine access, radiation free nature and cheaper cost advocates its preferred use in future practice. Thus in future, patients with cholelithiasis and raised serum alkaline phosphatase level upon admission should be taken as high risk for choledocholithiasis In the present study, we also noted that the positive predictive value of raised serum alkaline phosphatase was higher in patients with shorter duration of symptoms; 6-12 weeks vs. 13-19 weeks (93.5% vs. 87.0%) which may be due to the fact that alkaline phosphatase is released from cells lining the common bile duct due to injury resulting from impacted stones which increases with the passage of time as the inflammation and fibrosis results while the&nbsp; stone may have passed into the intestine. Keeping in view this finding, patients with acute onset of symptoms and raised serum alkaline phosphatase should be considered at higher risk and those with prolonged history should be subjected to abdominal CT to further confirm the results. CONCLUSION Raised serum &nbsp;alkaline &nbsp;phosphatase &nbsp;level &nbsp;(cut-off &nbsp;value &ge;400 IU/L) was found to have a high positive predictive value of 89.9% in the diagnosis of choledocholithiasis taking operative findings as gold standard which along with routine access, radiation free nature and cheaper cost advocates its preferred use in future practice. Disclosure of conflict of interest: None REFERENCES Costi R, Gnocchi A, Di Mario F, Sarli L. Diagnosis and management of choledocholithiasis in the golden age of imaging, endoscopy and laparoscopy. World J Gastroenterol 2014;20(37):13382&ndash;401. Qiu Y, Yang Z, Li Z, Zhang W, Xue D. Is preoperative MRCP necessary for patients with gallstones? An analysis of the factors related to missed diagnosis of choledocholithiasis by preoperative ultrasound. BMC Gastroenterol 2015;15:158. Copelan A, Kapoor BS. Choledocholithiasis: Diagnosis and Management. Tech Vasc Interv Radiol 2015;18(4):244-55. Sharma U, Pal D, Prasad R. Alkaline phosphatase: an overview. Indian J Clin Biochem 2014;29(3):269&ndash;78. Tozatti J, Mello AL, Frazon O. Predictor factors for choledocholithiasis. Arquivos Brasileiros de Cirurgia Digest (S&atilde;o Paulo) 2015;28(2):109-12. Isherwood J, Garcea G, Williams R, Metcalfe M, Dennison AR. Serology and ultrasound for diagnosis of choledocholithiasis. Ann R Coll Surg Engl 2014;96(3):224-8. Videhult P, Sandblom G, Rudberg C, Rasmussen IC. Are liver function tests, pancreatitis and cholecystitis predictors of common bile duct stones? Results of a prospective, population-based, cohort study of 1171 patients undergoing cholecystectomy. HPB (Oxford) 2011;13(8):519&ndash;27. Zare M, Kargar S, Akhondi M, Mirshamsi MH. Role of liver function enzymes in diagnosis of choledocholithiasis in biliary colic patients. Acta Med Iran 2011;49(10):663-6. Notash AY, Salimi J, Golfam F, Habibi G Preoperative clinical and paraclinical predictors of choledocholithiasis. Hepatobiliary Pancreat Dis Int 2008;7(3):304-7. Lee TY. Optimal evaluation of suspected choledocholithiasis: does this patient really have choledocholithiasis? Clin Endosc 2017;50(5):415-6. Gouveia C, Loureiro R, Ferreira R. Performance of the choledocholithiasis diagnostic score in patients with acute cholecystitis. GE Port J Gastroenterol 2018;25(1):24-9 Yin Z, Xu K, Sun J, Zhang J, Xiao Z, Wang J, et al. Is the end of the T-tube drainage era in laparoscopic choledochotomy for common bile duct stones is coming? A systematic review and meta-analysis. Ann Surg 2013;257(1):54-66. Naz N, Aymen U. Diagnostic accuracy of magnetic resonance cholangiopancreatography in choledocholithiasis. J Dow Uni Health Sci 2016;10(3):77-81. Hussain S, Aslam V, Khan SM, Jan WA. Choledocholithiasis; frequency of choledocholithiasis and evaluation of primary closure of common bile duct after open exploration as a treatment modality in its management. Prof Med J 2016;23(3):257-61. Gupta P, Bhartia VK. Laparoscopic management of common bile duct stones: our experience. Indian J Surg 2005;67:94-9. Pradhan S, Shah JN. Presence of choledocholithiasis in patients undergoing cholecystectomy for mild biliary pancreatitis. Bangladesh J Med Sci 2016;15(4):517-21. Ghazanfor R, Liaqat N, Changeez M. Choledocholithiasis: treatment options in a tertiary care setup in Pakistan. Cureus 2017;9(8):e1587. Sattar I, Aziz A, Rasul S, Mehmood Z, Khan A. Frequency of infection in cholelithiasis. J Coll Physicians Surg Pak 2007;17(1):48-50. Rai MK, Kumar V. Incidence of choledocholithiasis in gallstone disease in eastern zone of India: a single centre study. Rajendra Inst Med Sci 2017;6(1):1417-20.	Cholelithiasis | Choledocholithiasis | Serum Alkaline Phosphatase	Zenodo	2018	Journal article	publication	cc-by-4.0		https://zenodo.org/records/4409581	https://zenodo.org/api/records/4409581	"diagnostic accuracy" AND "meta-analysis" | "diagnostic accuracy" AND "systematic review" | "true positive" AND "false positive" AND "meta-analysis"	files_enumerated	True	True	1
Zenodo	4419536	10.18370/2309-4117.2020.56.38-42	DIAGNOSTIC PECULIARITIES OF BENIGN OVARIAN TUMORS DURING PREGNANCY	Objective of the study : improvement of diagnostic methods for pregnant women with tumor-like formations and ovarian tumors. Materials and methods . 60 pregnant women were examined and divided into 3 groups: group I &ndash; 28 pregnant women with ovarian tumors who underwent surgical treatment during pregnancy; group II &ndash; 21 women with ovarian tumors who underwent surgical treatment at various times after spontaneous delivery; group III (control) &ndash; 11 women with a normal course of pregnancy without ovarian tumors. Doppler ultrasound was performed on a mandatory basis at the screening time, and as well as needed. MRI was performed in 8 diagnostically difficult cases. In the II trimester of pregnancy at 12&ndash;24 weeks in 49 women with ovarian tumors tumor markers were determined: CA-125, HE-4, &beta;2-microglobulin, transthyretin, transferrin and apolipoprotein A-I, and combined ROMA and RMI indices. Results . The analysis showed the characteristic echographic signs of most ovarian tumors in pregnant women. The overall accuracy of ultrasound in determining the ovarian tumor structure at the outpatient level was extremely low and amounted to 21.8%, in a specialized medical institution it was 79.2%. In the diagnosis of mature teratomas were found MRI sensitivity and specificity of 100%, less diagnostic value (sensitivity 91.7%, specificity 96.9%) was typical for endometrioid ovarian cysts. MRI efficiency in detecting malignant potential (borderline and malignant tumors) was quite high (sensitivity 80.0%, specificity 97.4%). The presence of any ovarian tumor, except for mature teratomas, was accompanied by a significant increase in CA-125 level. The strongest correlation was found for RMI index and CA-125 and HE-4 tumor markers. Conclusions . Doppler ultrasound and MRI are complementary highly informative methods for diagnosing ovarian tumors in pregnant women. Tumor markers used for the differential diagnosis of benign and malignant tumors outside pregnancy (CA-125, HE-4, apolipoprotein A-I, transferrin, transthyretin, &beta;2-microglobulin) do not have a high enough diagnostic value in ovarian tumors in pregnant women, therefore their tests should be supportive.	ovarian tumors | pregnancy | tumor markers | MRI | ultrasonography	Zenodo	2020	Journal article	publication	cc-by-4.0		https://zenodo.org/records/4419536	https://zenodo.org/api/records/4419536	"sensitivity and specificity" AND "meta-analysis"	not_diagnostic_review	False	False
Zenodo	4599718	10.5281/zenodo.4599718	Factors affecting SARS-CoV-2 (COVID-19) Pandemic, including Zoonotic, Human Transmission and Chain of Infection. Reducing Public health Risk by Serum Antibody Testing, Avoiding Screening in Unhygienic Places and False PCR Reporting. A Scientific Review	During December 2019, a rapid increase in the number of SARS-CoV-2 (COVID-19) cases was reported worldwide. We investigated several factors for rapid increase in SARS-COV-2. Genomic sequence reveals that domestic and wild animals were likely ancestors and zoonotic source for SARS-CoVs, MERS-CoVs, and SARS-CoV-2; these viruses replicated in animals and humans during past several decades, exhibiting diverse mutations and self-limiting diseases except during outbreaks. SARS-CoV-2 has been retrospectively isolated in different studies in August 2019, several months before Wuhan reported. Hence, there is a possibility that viruses went undetected and infecting sub-clinically, in past several years, and SARS-CoV-2 antigens and neutralizing antibodies may have been present in humans since years. All SARS-CoVs are basically respiratory viruses, spread by droplets, hence droplet precautions are essential. Furthermore, silent phase of transmission (asymptomatic/subclinical) can be beneficial for humans. Lack of symptoms eventually lessen virus transmission and reduce the pathogen&#39;s long-term survival and provide strong humoral herd immunity (with sropositivity and diverse antibodies) up to several years and during epidemics. RT-PCR has low sensitivity and specificity, carries a high risk of handling live virus antigens, and requires difficult protocols. As viral load also sharply declines after few days of onset of infection, this technique might overlook infection. Furthermore, SARS-CoV-2 infection may be present in blood when oropharyngeal swabs are negative by RT-PCR. Conversely, antibodies against SARS-CoVs develop robustly in by reduced amount of antigens and ELISA for diagnosing antibodies demonstrates 100% specificity and 100% sensitivity, even in clinically asymptomatic individuals. These antibodies can be used for serologic surveys, monitoring and screening. Furthermore, screening tests for SARS-COV-2 should be avoided in unhygienic public places by nasopharyngeal swabs, which carry a high risk of further transmission, co-infection or super-infection. If above mentioned factors and Infection control policy is followed, SARS-CoV-2 pandemic can be controlled effectively.	SARS-CoV-2 | RT-PCR | Antibody | Zoonotic | Animal transmission | Genomics | Asymptomatic fraction | Herd immunity	Zenodo	2021	Journal article	publication	cc-by-4.0		https://zenodo.org/records/4599718	https://zenodo.org/api/records/4599718	"sensitivity and specificity" AND "meta-analysis"	not_diagnostic_review	False	False
Zenodo	4658054	10.5281/zenodo.4658054	COMPARISON OF CAROTID DOPPLER ULTRASOUND AND COMPUTERIZED TOMOGRAPHIC ANGIOGRAPHY IN THE EVALUATION OF CAROTID ARTERY STENOSIS: A SYSTEMIC REVIEW AND META-ANALYSIS	Introduction: Accurate non-invasive carotid imaging is important for effective secondary stroke prevention. We conducted a systematic review and meta-analysis to compare DUS and CTA accuracy for diagnosing (70-99%) carotid artery stenosis. Methodology: A systematic search was conducted in PubMed and Embase from February, 2021, to March, 2021, to compare diagnostic test accuracy of DUS and CTA. The stated method for determining the degree of stenosis (e.g., NASCET or ECST) Results: In 23 included studies with 3229 participants, the pooled sensitivity for CTA test is 0.79 [0.72, 0.85], and the pooled specificity is 0.93 [0.84, 0.97]. We also found that the pooled sensitivity for DUS test is 0.90 [0.80, 0.95], and the pooled specificity is 0.87 [0.75, 0.94]. Regarding the CTA test, most of the points gathered around the top left of the graph, with the area under the curve of 0.87 [0.84-0.90], indicate the test&#39;s good accuracy. For the DUS test, most of the points clustered around the top left of the graph, with area under the curve of 0.95 [0.92-0.95], indicating high accuracy of the test. Conclusion: We found relatively high sensitivity and specificity of both CTA and DUS tests. However, the DUS test&#39;s accuracy in diagnosing (70-99%) carotid artery stenosis was greater than CTA.		Zenodo	2021	Journal article	publication	cc-by-4.0		https://zenodo.org/records/4658054	https://zenodo.org/api/records/4658054	"diagnostic test accuracy" | "sensitivity and specificity" AND "meta-analysis" | "test accuracy" AND "meta-analysis"	files_enumerated	True	True	1
Zenodo	4727329	10.5281/zenodo.4727329	Deep Learning (DL) approaches in Orthopedics: A Literature Review	In this article, we present the results of a systematic review covering two decades of articles in which the authors describe the application of deep learning techniques and methods to a problem or purpose in surgery. By browsing the Scopus and Medline databases, we searched, filtered and analyzed the content of 30 journal articles and encoded these resources using the recursive root theory method. We report summarizing the content of the article based on the main deep learning techniques discussed in the field of Plastic Surgery Applications, Resource Quality and Predictive Performance. &nbsp;	Artificial intelligence, COVID-19, Deep learning, Detection bias, prediction techniques	Zenodo	2021	Journal article	publication	cc-by-4.0		https://zenodo.org/records/4727329	https://zenodo.org/api/records/4727329	"diagnostic accuracy" AND "systematic review"	not_diagnostic_review	False	False
Zenodo	4759897	10.5061/dryad.mpg4f4r06	Erectile Dysfunction and Penile Rehabilitation after Pelvic Fracture – a Systematic Review and Meta-Analysis	Objective To investigate the rate of erectile dysfunction (ED) after pelvic ring fracture (PRF). Design Systematic review, and meta-analysis. Methods A systematic literature search of the Cochrane, EMBASE, MEDLINE, Scopus and Web of Science Library databases was conducted in January 2020. Included were original studies performed on humans assessing ED after PRF according the 5-item International Index of Erectile Function (IIEF-5) questionnaire and fracture classification following Young &amp; Burgess, Tile or AO/OTA (Arbeitsgemeinschaft für Osteosynthesefragen / Orthopedic Trauma Association). Further, interventional cohort studies assessing the effect of penile rehabilitation therapy with phosphodiesterase-5-inhibitors (PDE-5-I) on IIEF-5 scores compared before and after treatment were included. Results were presented as forest plots of proportions of patients with ED after PRF or mean changes on IIEF-5 questionnaires before and after penile rehabilitation. Studies not included in the quantitative analysis were narratively summarized. Risk of bias assessment was conducted using the revised tool for the Quality Assessment on Diagnostic Accuracy studies (QUADAS-2). Results The systematic literature search retrieved 617 articles. Seven articles were included in the qualitative analysis and the meta-analysis. Pooled proportions revealed 37% of patients with ED after suffering any form of PRF (result on probability scale pr = 0.37, 95% CI: 0.26 to 0.50). Patients after 3 months of penile rehabilitation therapy reported a higher IIEF-5 score than before (change score [CS] = 6.5 points, 95% CI: 2.54 to 10.46, p-value = 0.0013). Conclusion Despite some heterogeneity and limited high quality research, this study concludes that patients suffering from any type of PRF have an increased risk of developing ED. Oral intake of PDE-5-I for the purpose of penile rehabilitation therapy increases IIEF-5 scores and may relevantly influence Quality of Life (QoL) in these patients.		Zenodo	2021	Dataset	dataset	cc-zero		https://zenodo.org/records/4759897	https://zenodo.org/api/records/4759897	"diagnostic accuracy" AND "meta-analysis" | "diagnostic accuracy" AND "systematic review"	files_enumerated	True	True	2
Zenodo	4766993	10.5281/zenodo.4766993	COVID-19 – Diagnostické využitie antigénových testov	S&Uacute;HRN Od vypuknutia pand&eacute;mie Covid-19 sp&ocirc;sobenej nov&yacute;m koronav&iacute;rusom SARS-CoV-2 sa zv&yacute;&scaron;ilo &uacute;silie o v&yacute;voj diagnostick&yacute;ch testov, ktor&eacute; by spoľahlivo odl&iacute;&scaron;ili ľud&iacute; pozit&iacute;vnych (infikovan&yacute;ch v&iacute;rusom) od negat&iacute;vnych. Ide o kľ&uacute;čov&yacute; krok k zamedzeniu &scaron;&iacute;renia v&iacute;rusu. Svoje miesto medzi diagnostick&yacute;mi testami si vysl&uacute;žili aj r&yacute;chle antig&eacute;nov&eacute; testy, a to najm&auml; vďaka možnosti r&yacute;chleho dosiahnutia v&yacute;sledku. ABSTRACT Since the outbreak of the new SARS-CoV-2 coronavirus pandemic Covid-19, efforts have been stepped up to develop diagnostic tests capable of distinguishing positive (infected) from negative people. This is a key step in preventing the virus from spreading further. Domestic antigen tests have also earned their place among diagnostic tests, mainly due to the possibilities of obtaining a result at your own home.	SARS-CoV-2 | Ag test | PCR	Zenodo	2021	Journal article	publication	cc-by-4.0		https://zenodo.org/records/4766993	https://zenodo.org/api/records/4766993	"diagnostic accuracy" AND "systematic review"	not_diagnostic_review	False	False
Zenodo	4917138	10.5281/zenodo.4917138	Diagnostic accuracy of clinical tests assessing ligamentous injury of the talocrural and subtalar joints: a systematic review with meta-analysis	The Revman file contains all studies included in our systematic review. The CSV file contains the studies included in our meta-analysis of the anterior drawer test. For a clear rationale on how we grouped positive and negative clinical diagnoses, please see the Methods section of our accepted manuscript in Sports Health (accessible via https://doi.org/10.1177/19417381211029953 ).&nbsp;		Zenodo	2021	Dataset	dataset	cc-by-4.0		https://zenodo.org/records/4917138	https://zenodo.org/api/records/4917138	"diagnostic accuracy" AND "meta-analysis" | "diagnostic accuracy" AND "systematic review"	files_enumerated	True	True	2
Zenodo	4944128	10.5061/dryad.mpg4f4qvp	Reversible Diffusion Weighted Imaging Lesion in Acute Ischemic Stroke – A Systematic Review	Supplemental data: NNagaraja_12292019_DWI_Reversal_In_AIS_Review_Supplemental_File Supplemental Figure e-1: DWI reversal in acute ischemic stroke Supplemental Table e-1: Search Strategy Supplemental Table e-2: Variables extracted for the review Supplemental Table e-3: Imaging protocols for included studies Supplemental Table e-4: DWIR definitions used in the selected studies Supplemental Table e-5: Imaging characteristics of patients Supplemental Table e-6: QUADAS-2 tool for quality assessment of diagnostic accuracy studies by evaluating risk of bias and applicability concerns.		Zenodo	2020	Dataset	dataset	cc-zero		https://zenodo.org/records/4944128	https://zenodo.org/api/records/4944128	"diagnostic accuracy" AND "systematic review"	files_enumerated	True	True	2
Zenodo	4958942	10.5061/dryad.b7fs1j3	Data from: Diagnostic accuracy of point shear wave elastography and transient elastography for staging hepatic fibrosis in patients with non-alcoholic fatty liver disease: a meta-analysis	Objective: This study aimed to assess the accuracy of staging liver fibrosis in Non-Alcoholic Fatty Liver Disease Patients (NAFLD) via Point shear wave Elastography (pSWE) and Transient Elastography (TE). Setting: Relevant records concerning NAFLD were retrieved from Pubmed, Embase, Web of Science, and the China National Knowledge Infrastructure databases up to 20th of December, 2017. A bivariate mixed-effects model was conducted to combine sensitivity (SE), specificity (SP), positive likelihood ratio (LR+), negative likelihood ratio (LR-) and Area Under Summary Receiver Operating Characteristic Curve (AUC) between TE and pSWE. A sensitivity analysis was implemented to explore the source of heterogeneity. Participants: Patients with NAFLD who had a liver stiffness measurement using pSWE and TE before liver biopsy were enrolled according to the following criteria : 2×2 contingency tables can be calculated via the reported numbers of cases, sensitivity and specificity and were excluded according to the following criteria: with histories of other hepatic damage, such as chronic hepatitis C, concurrent active hepatitis B infection, autoimmune hepatitis, suspicious drug usage, and alcohol abuse. Results: Nine pSWE studies comprising a total 982 of patients and eleven TE studies comprising a total of 1753 patients were included. For detection of significant fibrosis, advanced fibrosis and cirrhosis, the summary AUC were 0.86 (95% CI: 0.83–0.89), 0.94 (95% CI: 0.91–0.95) and 0.95 (95% CI: 0.93–0.97) for pSWE and the summary AUC was 0.85 (95% CI: 0.82–0.88), 0.92 (95% CI: 0.89–0.94) and 0.94 (95% CI: 0.93–0.97) for TE, respectively. The proportion of failure measurement was over tenfold as common with TE using an M probe compared to pSWE Conclusion: pSWE and TE, providing precise non-invasive staging of liver fibrosis in NAFLD, are promising techniques, particularly for advanced fibrosis and cirrhosis.	Hepatology | Hepatobiliary disease | Ultrasound	Zenodo	2018	Dataset	dataset	cc-zero		https://zenodo.org/records/4958942	https://zenodo.org/api/records/4958942	"diagnostic accuracy" AND "meta-analysis" | "sensitivity and specificity" AND "meta-analysis"	files_enumerated	True	True	1
Zenodo	4981174	10.5061/dryad.cb51t54	Data from: Validation of a non-invasive method for the early detection of metabolic syndrome: a diagnostic accuracy test in a working population	Objectives. A non-invasive method for the early detection of Metabolic Syndrome (NIN-MetS) using only Waist to Height Ratio (WHtR) and Blood Pressure (BP) has recently been published, with fixed cut-off values for gender and age. The aim of this study was to validate this method in a large sample of Spanish workers. Design. A diagnostic test accuracy to assess the validity of the method was performed. Setting. Occupational Health Services. Participants. The studies were conducted in 2012-2016 on a sample of 60,799 workers from the Balearic Islands (Spain). Interventions. The NCEP-ATP III criteria were used as the gold standard. NIM-MetS has been devised using classification trees (the CHAID, Chi-squared Automatic Interaction Detection method). Main outcome measures. Anthropometric and biochemical variables to diagnose MetS. Sensitivity, specificity, validity index and Youden Index were determined to analyse the accuracy of the diagnostic test (NIM-MetS). Results. Regarding the validation of the method, sensitivity was 54.7%, specificity 94.9% and validity index 91.2%. The cut-off value for WHtR was 0.54, ranging from 0.51 (lower age group) to 0.56 (higher) in the age groups. Variables more closely associated with MetS were WHtR (AUC=0.85; 95% CI: 0.84-0.86) and Systolic Blood Pressure (AUC=0.79; 95% CI: 0.78-0.80). The final cut-off values for the non-invasive method were WHtR≥0.56 and BP≥128/80 mmHg, which includes four levels of MetS risk (very low, low, moderate and high). Conclusions. The analysed method has shown a high validity index (higher than 91%) for the early detection of MetS. It is a non-invasive method easy to apply and interpret in any health care setting. This method provides a scale of MetS risk which allows a more accurate detection and a more effective intervention.	metabolic syndrome | non invasive method | working population | early detection | Cardiovascular Risk	Zenodo	2018	Dataset	dataset	cc-zero		https://zenodo.org/records/4981174	https://zenodo.org/api/records/4981174	"diagnostic test accuracy"	not_diagnostic_review	False	False
Zenodo	4992771	10.5061/dryad.900f8	Data from: Evidence assessing the diagnostic performance of medical smartphone apps: a systematic review and exploratory meta-analysis	Objective: The number of mobile applications addressing health topics is increasing. Whether these apps underwent scientific evaluation is unclear. We comprehensively assessed papers investigating the diagnostic value of available diagnostic health applications using in-built smartphone-sensors. Methods: Systematic Review - Medline, Scopus, Web of Science inclusive Medical Informatics and Business Source Premier (by citation of reference) were searched from inception until December 15th, 2016. Checking of reference lists of review articles and of included articles complemented electronic searches. We included all studies investigating a health application that used in-built sensors of a smartphone for diagnosis of disease. The methodological quality of 11 studies used in an exploratory meta-analysis was assessed with the QUADAS-2 tool and the reporting quality with the STARD statement. Sensitivity and specificity of studies reporting two-by-two tables were calculated and summarized. Results We screened 3'296 references for eligibility. Eleven studies, most of them assessing melanoma screening apps, reported 17 two-by-two tables. Quality assessment revealed high risk of bias in all studies. Included papers studied 1'048 subjects (758 with the target conditions and 290 healthy volunteers). Overall, the summary estimate for sensitivity was 0.82 (95 % confidence interval (CI); 0.56 to 0.94) and 0.89 (95 %CI; 0.70 to 0.97) for specificity. Conclusions The diagnostic evidence of available health apps on Apple's and Google's app stores is scarce. Consumers and healthcare professionals should be aware of this when using or recommending them.	diagnostic research | mobile health apps | systematic review | evidence-based medicine	Zenodo	2017	Dataset	dataset	cc-zero		https://zenodo.org/records/4992771	https://zenodo.org/api/records/4992771	"sensitivity and specificity" AND "meta-analysis"	files_enumerated	True	True	1
Zenodo	5060629	10.30841/2708-8731.3.2021.234240	Cervical elastograhy in patients with cervical insufficiency and a history of anovulatory infertility	Cervical insufficiency is one of the most frequent reasons for late miscarriage and preterm birth. Its rate is increased in women who conceived after the use of additional reproductive technologies. The objective: &nbsp;to assess the parameters of cervical elastography in women with cervical insufficiency and anovulatory infertility in a history. Materials and methods. &nbsp;40 pregnant women with cervical insufficiency who conceived after treatment of infertility associated with anovulation were examined in the term of 16&ndash;20 weeks: in the I group (20 persons) pregnancy conceived after conservative treatment of infertility, in the II (20 patients) &ndash; after in vitro fertilization. 20 women with the physiological course of pregnancy without cervical insufficiency and with spontaneous gestation were controls. Cervical elastography index was used to assess the strain of cervical tissue. Results. &nbsp;According to the results of compression elastography all patients in the I and II groups had red or yellow color of the internal cervical os and cervical canal. In the persons without cervical insufficiency the cervical tissue was firm (purple and blue color). The number of women with purple color of the anterior labia of the cervix in the I and II groups was in 4.67 (р=0.001) and 2.33 (р=0.03) times less compared to the controls, of the posterior labia &ndash; in 3,2 times (р=0.001) in both groups. Conclusion. &nbsp;In women with cervical insufficiency and a history of anovulatory infertility there are considerable changes of strain in internal os and cervical canal of the cervix.	cervical insufficiency | anovulatory infertility | elastography	Zenodo	2021	Journal article	publication	cc-by-4.0		https://zenodo.org/records/5060629	https://zenodo.org/api/records/5060629	"diagnostic accuracy" AND "meta-analysis"	not_diagnostic_review	False	False
Zenodo	5104472	10.5281/zenodo.5104472	Identificación molecular de especies de Mycobacterium aisladas de pacientes con diagnóstico clínico de tuberculosis	RESUMEN Antecedentes: &nbsp;La incidencia de tuberculosis (TB) en M&eacute;xico aumenta debido, entre otras causas, a un diagn&oacute;stico inespec&iacute;fico o retardado. Marcadores moleculares como&nbsp;los genes&nbsp; rpoB &nbsp;y&nbsp; 16S rRNA &nbsp;se han utilizado en la identificaci&oacute;n del g&eacute;nero&nbsp; Mycobacterium . La secuencia de inserci&oacute;n 6110 (IS 6110 ) ha sido empleada como marcadorgen&eacute;tico en la genotipificaci&oacute;n del complejo&nbsp; Mycobacterium tuberculosis &nbsp;(CMTB). Objetivo : Realizar un estudio retrospectivo para evaluar a los genes&nbsp; rpo B,&nbsp; 16S rRNA &nbsp;y la IS 6110 , en la identificaci&oacute;n de aislados del g&eacute;nero&nbsp; Mycobacterium&nbsp; y del CMTB. M&eacute;todos : Se analizaron 146 muestras cl&iacute;nicas. Empleando la reacci&oacute;n en cadena de la polimerasa (PCR) se amplificaron fragmentos de los genes&nbsp; rpo B,&nbsp; 16S rRNA &nbsp;e IS 6110.&nbsp; La especie&nbsp; M. bovis &nbsp;fue identificada mediante un ensayo de PCR Multiplex. Resultados : En 65 muestras cl&iacute;nicas se determin&oacute; la presencia de micobacterias mediante amplificaci&oacute;n de los genes&nbsp; 16S rRNA &nbsp;y&nbsp; rpo B. En 22/65 aislados se amplificaron &uacute;nicamente los genes&nbsp; rpo B y/o&nbsp; 16S rRNA.&nbsp; La presencia del CMTB se confirm&oacute; en 43/65 aislados mediante la amplificaci&oacute;n de la IS 6110 . La comparaci&oacute;n de las secuencias obtenidas de los fragmentos amplificados de los genes&nbsp; rpo B,&nbsp; 16S rRNA&nbsp; y la IS 6110 &nbsp;con las reportadas en el GenBank, demostr&oacute; una homolog&iacute;a de 98%-100% con especies de micobacterias pertenecientes al CMTB. Discusi&oacute;n: &nbsp;El uso de t&eacute;cnicas moleculares para el diagn&oacute;stico de enfermedades infecciosas permite obtener resultados precisos y en tiempos cortos. En el caso de las infecciones por micobacterias, el empleo de los marcadores gen&eacute;ticos&nbsp; rpo B,&nbsp; 16S rRNA&nbsp; y la IS 6110&nbsp; coadyuva al diagn&oacute;stico diferencial entre TB y micobacteriosis, lo que contribuye a orientar el tratamiento que se administre al paciente. &nbsp; ABSTRACT Background: &nbsp;Tuberculosis (TB) incidence in Mexico is increasing due to an unspecific or delayed diagnosis, among several other causes. Molecular markers such as&nbsp; rpo B and&nbsp; 16S rRNA &nbsp;genes have been used to identify the&nbsp; Mycobacterium &nbsp;genus. Insertion sequence 6110 (IS 6110 ) has been used as a genetic marker in&nbsp; Mycobacterium tuberculosis &nbsp;complex (MTBC) genotyping. Objective:&nbsp; To perform a retrospective study to evaluate&nbsp; rpo B and&nbsp; 16S rRNA &nbsp;genes and IS 6110&nbsp; usefulness to identify the&nbsp; Mycobacterium &nbsp;genus and MTBC isolates. Methods:&nbsp; A total of 146 clinical samples were analyzed. Amplification products from&nbsp; rpo B,&nbsp; 16S rRNA &nbsp;and IS 6110&nbsp; were obtained by Polymerase Chain Reaction (PCR).&nbsp; M. bovis &nbsp;was identified using a Multiplex PCR assay. Results:&nbsp; Mycobacteria were identified in 65 clinical samples as shown by&nbsp; rpo B and&nbsp; 16S rRNA&nbsp; genes amplification. In 22 isolates (22/65) amplification products were obtained only for&nbsp; rpo B and/or&nbsp; 16S rRNA&nbsp; genes .&nbsp; MTBC presence was confirmed in 43/65 isolates as IS 6110 &nbsp;amplification product was obtained. Sequencing products of&nbsp; rpo B,&nbsp; 16S rRNA&nbsp; and IS 6110&nbsp; showed 98%-100% homology with MTBC species reported in the GenBank database. Discussion:&nbsp; Inclusion of molecular techniques in infectious diseases diagnosis allows to get precise results in short time. In mycobacterial infections, molecular makers such as&nbsp; rpo B,&nbsp; 16S rRNA&nbsp; and IS 6110, &nbsp;largely contribute to make a specific diagnosis and differentiate between TB and mycobacteriosis, leading to the best treatment administration to the patient.	diagnóstico; IS6110; Mycobacterium; rpoB; 16S rRNA; tuberculosis | Diagnosis; IS6110; Mycobacterium; rpoB; 16S rRNA; tuberculosis	Zenodo	2021	Journal article	publication	cc-by-4.0		https://zenodo.org/records/5104472	https://zenodo.org/api/records/5104472	"diagnostic accuracy" AND "meta-analysis" | "diagnostic accuracy" AND "systematic review"	not_diagnostic_review	False	False
Zenodo	5150239	10.5281/zenodo.5150239	Frequency of drug-resistant Mycobacterium Tuberculosis in Chiniot, Pakistan	Introduction: Tuberculosis is one of the major causes of morbidity and mortality among developing countries, and conditions are getting worse with the emergence of antibiotic-resistant strains of Mycobacterium tuberculosis (MTB). Pakistan is trying to deal with TB but a substantial number of cases are still recorded every year. Materials and methods: A cross-sectional study was designed and sputum samples from the suspected individuals were tested for acid-fast bacilli (AFB) and samples were further evaluated for the frequency of rifampicin-resistant MTB by Cepheid Xpert&reg; MTB/Rif assay. The diagnosis of patients for TB Frequency was made based on clinical signs and symptoms with the lab results. Results: The present study enrolled 6110 suspected individuals, out of which 900 (14.7%) were diagnosed with TB of which 511(8.3%) were males and 389(6.3%) were females. The highest (18.4%) frequency of TB cases was found in ages 45-54 (years) and substantially high (16.5%) TB cases were observed in ages 15-24 (years). Results indicated that 18 (0.3%) patients have been established with rifampicin-resistant TB (RR-TB) and among those cases, 13(0.21%) and 5(0.08%) were males and females respectively. Conclusion: The current study concluded that a substantial number of rifampicin-resistant TB (RR-TB) cases were existing more in males than females from different areas of Chiniot, Pakistan and Xpert&reg; MTB/Rif assay was observed to be an accurate and rapid tool to diagnose MTB.	Tuberculosis | frequency | antibiotics | rifampicin resistance	Zenodo	2021	Journal article	publication	cc-by-4.0		https://zenodo.org/records/5150239	https://zenodo.org/api/records/5150239	"diagnostic accuracy" AND "meta-analysis" | "diagnostic accuracy" AND "systematic review"	not_diagnostic_review	False	False
Zenodo	5180416	10.21303/2504-5679.2021.001797	The reasons of unsatisfactory results of extracorporeal shock wave lithotripsy in patients with ureterolithiasis	The article dedicate to the problem of failure of extracorporeal shockwave lithotripsy in patients with ureterolithiasis and reveal the changes which appear in the ureter in the location of the stone.The aim. Analysis of the results of treatment in patients, suffering ureteric stones, using the ureterolithotripsy procedure after failure extracorporeal shockwave lithotripsy. Materials and methods. In 137 patients with ureteric stones, whom ureterolithotripsy procedure after failure extracorporeal shockwave lithotripsy was conducted, the symptoms of the disease, the diagnostic methods value, efficacy of surgical treatment and reasons of the failure of previous method of treatment were analyzed. Results. In 135 patients endoscopic removal of stones has been succeeded, in 2 patients because of total obliteration of the ureter, uretero-ureteral anastomosis has been performed. If the symptoms, with are characteristic of ureterolithiasis, persists up to one week stones don't cause significant macroscopic changes to the ureter wall. If the stone persists in the ureter longer than a week we identified local appearing of oedema. Long–term (more than two months) ureteric stone persistence increase the risk of intramucosal "ingrowth" of the calculi greatly. Conclusion. The URS and ESWL are high effective and minimal invasive methods of surgical intervention for patients with ureterolithiasis, guaranteeing high level of postoperative "stone free rate". Prolongation of the stone insertion time in the ureter causes the ureteric wall changes, complicating performance of minimal invasive interventions (ureterolithotripsy and extracorporeal shock–wave lithotripsy) and reduce its efficacy.	urology | disease | ureterolithiasis | ureterolithotripsy | extracorporeal shock wave lithotripsy | low-invasive surgery	Zenodo	2021	Journal article	publication	cc-by-4.0		https://zenodo.org/records/5180416	https://zenodo.org/api/records/5180416	"diagnostic accuracy" AND "meta-analysis" | "diagnostic accuracy" AND "systematic review"	not_diagnostic_review	False	False
Zenodo	5186358	10.18370/2309-4117.2021.59.32-34	Optimization of monitoring of contractile uterus activity and fetus status in women with the threat of preterm birth	Research objective: &nbsp;to study the use of uterine activity and variables of acceleration capacity (AC) and deceleration capacity (DC) in uterine contractile activity and fetal well-being monitoring in women at risk of preterm birth. Materials and methods. &nbsp;292 pregnant women were included in the prospective study. All involved women underwent ultrasound cervicometry at 16 weeks. 124 pregnant women with a &ldquo;short cervix&rdquo; of the III (main) group were observed in the dynamics, as well as uterine activity and fetal AC/DC at 26, 32 and 38 weeks of gestation, and during labor were studied. In 112 women of group II the variables of fetal AC/DC were detected at these terms of pregnancy. They were monitored via conventional cardiotocography during labor. 56 pregnant women in group I with normal cervicometry were monitored. Results. &nbsp;Sensitivity and specificity of the diagnosis of the threatened preterm birth in the main group was 97.30% and 94.74% respectively. Diagnostic accuracy in the case of uterine activity according to fetal non-invasive electrocardiography was 96.18%. Sensitivity and specificity of the diagnosis of the threatened preterm birth in the comparison group were significantly lower: 89.29% and 87.80% respectively. The diagnostic accuracy was 88.41%. Patients in all clinical groups at 26 weeks had low AC/DC values. However, later in women of group I was found highest AC/DC level. AC/DC values in patients with risk of preterm birth were reduced compared with controls (p &lt; 0.05). Sensitivity and specificity of the diagnosis of fetal distress if AC/DC was used were 91.67% and 99.12% respectively. Diagnostic accuracy of the test was 98.41%. In the comparison group the sensitivity was 77.78%, and the specificity was 89.22%. Diagnostic accuracy of intranatal cardiotocography was 86.82%. Conclusions. &nbsp;Uterine activity extracted from the maternal abdominal signal can significantly improve the diagnosis of the threatenedpreterm delivery. Patients at risk of preterm birth have a delayed fetal neurological, which leads to fetal distress. AC/DC variables obtained via fetal non-invasive electrocardiography allow increasing the accuracy of fetal distress diagnosis.	pretermpreterm birth | fetal distress | non-invasive fetal electrocardiography | uterine activity	Zenodo	2021	Journal article	publication	cc-by-4.0		https://zenodo.org/records/5186358	https://zenodo.org/api/records/5186358	"diagnostic accuracy" AND "meta-analysis" | "diagnostic accuracy" AND "systematic review" | "sensitivity and specificity" AND "meta-analysis"	not_diagnostic_review	False	False
Zenodo	5188554	10.18370/2309-4117.2021.59.66-71	Problems of primary fallopian tube cancer diagnostics during and after surgery	To date, the reliable diagnoses primary fallopian tube cancer (PFTC) before surgery range from 0% to 10&ndash;15%. Number of misdiagnosis even during operations reaches 30&ndash;50% and PFTC is often disguised as innocent hydro-hematosalpinx or other diseases. Research objective: &nbsp;to study the possibilities of PFTC diagnosis during laparotomy and laparoscopy, macroscopic examination of removed macrodrugs, suboperative use of morphological studies, problems of histological interpretation of PFTC after surgery. Materials and methods. &nbsp;During the period from 1966 to 2020 authors of article selected and retrospectively studied quite informative medical histories of 105 patients with PFTC aged 34 to 78 years (mean age 55.8 years). All patients were operated. Revision of the pelvic organs and abdominal cavity was performed during operations. Removed macrodrugs were examined macroscopically and histologically. According to the indications during operations histological and cytological methods of rapid diagnosis were used. Immunohistochemical methods were used to interpret rare and difficult to diagnose tumors after surgery. Results. &nbsp;Only 7 (6.6%) from 105 patients with PFTC was not recognized during surgery, and 18 (17.1%) were diagnosed only after suboperative histological examination. Errors during operations in the initial PFTC forms (without careful study of macrodrugs and suboperative morphological examination) can reach 23.8%. Problems with the primary lession interpretation, which arose in 11 (10.5%) patients with a pronounced tumor process, did not prevent the choice of adequate surgery. The tumor dissemination of the fallopian tube outside was detected in 69 (72.4%) patients, in 25 (26.2%) among them there were lymph node metastases. Conclusion. &nbsp;Careful revision of the abdominal organs and macroscopic examination of removed drugs using suboperative morphological studies avoids errors in the diagnosis and surgical treatment of patients with PFTC.	primary fallopian tube cancer | laparoscopy | laparotomy | suboperative diagnosis	Zenodo	2021	Journal article	publication	cc-by-4.0		https://zenodo.org/records/5188554	https://zenodo.org/api/records/5188554	"diagnostic accuracy" AND "meta-analysis"	not_diagnostic_review	False	False
Zenodo	5297230	10.5061/dryad.g79cnp5qb	Diagnostic accuracy of teledentistry for dental caries among children and adolescents (6-18 years): a systematic review	Teledentistry can be used to enhance access to dental care by reducing treatment and travel costs. It can also improve the quality of dental care by sharing patient information remotely with dental specialists and getting their advice in diagnosis and treatment planning. This systematic review is aimed to assess the diagnostic accuracy of teledentistry compared to the standard visual inspection for dental caries among children and adolescents. We developed search strategies for different databases (PubMed, CINAHL, Dentistry and oral sciences source) using MeSH terms and keywords. Two reviewers independently screened and extracted the studies against the eligibility criteria. The quality assessment for diagnostic accuracy studies-2 tool was used to assess the risk of bias of the included studies. In case of any disagreement, the third reviewer was consulted. We included seven studies that met the inclusion criteria. six studies reported on validity and one study reported on the feasibility of teledentistry in diagnosing dental caries. The pooled sensitivity of teledentistry, when compared to visual examination was 82% (95% CI: 81-84%), and specificity was 90% (95% CI: 89-92). In one study from Australia, it was reported that the total estimated cost for teledentistry and visual examination was 50 million dollars and 135 million dollars, respectively. According to the study findings, teledentistry was 2.7 times less expensive than the visual examination method. Based on the limited findings, it is concluded that teledentistry has the potential for diagnosing dental caries in children and adolecents, but further studies in varying contexts are needed to ascertain its benefits especially in low- and middle- income countries.		Zenodo	2021	Dataset	dataset	cc-zero		https://zenodo.org/records/5297230	https://zenodo.org/api/records/5297230	"diagnostic accuracy" AND "systematic review"	files_enumerated	True	True	1
Zenodo	5529852	10.12688/hrbopenres.13166.1	Laboratory-based dried blood spot testing for hepatitis C: A protocol for systematic review and meta-analysis of diagnostic accuracy [version 1; peer review: awaiting peer review]	Background: &nbsp;Diagnosis of chronic hepatitis C virus (HCV) infection typically involves collection of venous blood samples prior to serological investigation of an antibody response followed by a confirmatory viral load or antigen test to verify active HCV infection. This conventional pathway poses logistical challenges for the implementation of reflex testing, whereby the confirmatory test is performed on the same sample used for serological investigation. Dried blood spot (DBS) testing, in which capillary blood is deposited on filter paper, is a less invasive alternative that can enable reflex testing without the need for venepuncture, centrifugation and freezing of samples. Methods: &nbsp;This systematic review aims to assess the diagnostic accuracy of DBS compared with venous blood samples for diagnosis of chronic HCV infection. Observational studies which compare diagnostic tests using DBS with those using serum, plasma or whole blood in patients with chronic or resolved HCV infection will be included. Electronic searches will be conducted in PubMed, Embase, Scopus, Web of Science, Lilacs and the Cochrane library. Citation screening, data extraction and quality appraisal of included studies will be performed in duplicate using the Quality Assessment of Diagnostic Accuracy Studies-2 (QUADAS-2) tool. A meta-analysis will be conducted to derive pooled estimates of sensitivity, specificity, positive likelihood ratios, negative likelihood ratios, and diagnostic odds ratios. Sensitivity analyses and meta-regression will also be performed. Quality of the evidence will be evaluated using the GRADE criteria. Discussion: &nbsp;Identifying and linking people with currently undiagnosed chronic HCV infection to care is pivotal to attaining global viral hepatitis elimination targets. The use of DBS could simplify diagnostic testing strategies by integrating reflex testing into the care pathway and reducing drop-off along the cascade of care. Registration: &nbsp;PROSPERO,&nbsp; CRD42020205204 . Registered 19 th &nbsp;September 2020.	Hepatitis C | HCV | dried blood spot | screening | review | diagnostic accuracy	Zenodo	2021	Journal article	publication	cc-by-4.0		https://zenodo.org/records/5529852	https://zenodo.org/api/records/5529852	"diagnostic accuracy" AND "meta-analysis" | "diagnostic accuracy" AND "systematic review"	files_enumerated	True	True	1
Zenodo	5566958	10.21303/2504-5679.2021.001976	Determination of the informational content of symptoms in the dynamic processes of assessing the patient's condition in e-health	The study is devoted to substantiating the tactics of choosing the signs of the patient's condition for diagnostic decision-making on corrective medical intervention in mobile medicine. The aim of the research: to study a creation of a methodology for determining the integral informativeness of the patient's symptoms during remote monitoring of his condition. Materials and methods: this article is based on search results in PubMed, Scopus, MEDLINE, EMBASE, PsycINFO, Global Health, Web of Science, Cochrane Library, UK NHS HTA articles published between January 1991 and January 2021 and containing the search terms "information technology", "Mobile medicine", "digital pathology" and "deep learning", as well as the results of the authors' own research. The authors independently extracted data on concealment of distribution, consistency of distribution, blindness, completeness of follow-up, and interventions. Results: concluded that to determine the Informativeness of symptoms in mobile monitoring of patients, it is possible to use risk indicators of predicted conditions as a universal method. Given that the Informativeness of the patient's condition changes constantly, for online diagnosis of conditions during remote monitoring of the patient it is recommended to use the function of informative symptoms from time to time and use a set of approaches to assess the Informativeness of patient symptoms. It is proposed to use the strategy of diagnosis and treatment using probabilistic algorithms based on the values of the risk of complications of the pathological process, as well as the formulas of Kulbach and Shannon to determine individual trends in the pathological patient process. Conclusion: there was proposed to use risk indicators of predicted conditions as a universal method for determining the informational content of symptoms in mobile monitoring of patients.	clinical signs | information technologies | mobile medicine | digital pathology | patient care	Zenodo	2021	Journal article	publication	cc-by-4.0		https://zenodo.org/records/5566958	https://zenodo.org/api/records/5566958	"diagnostic accuracy" AND "meta-analysis" | "diagnostic accuracy" AND "systematic review"	not_diagnostic_review	False	False
Zenodo	5566966	10.21303/2504-5679.2021.001793	The prospects for NT-pro BNP level determining in physical activity conditions in patients during the rehabilitation period after the myocardial infarction, complicated with decompensated heart failure	The aim of the study was to determine the futility of NT-pro BNP level analysis during dosed physical exercise for diagnosing decompensated HF in the postinfarction period and the possibility to determine the HF functional class. Materials and methods. 160 patients with previous MI were examined, patients' average age was (56.67±5.72) years. The patients were randomized in 2 groups dependently on the presence of the signs of II А-B according to V. Kh. Vasylenko and M. D. Strazhesko classification and FC III-IV (according to NYHA) decompensated chronic HF. Group I consisted of 120 patients with Q-QS and non-Q MI; group II (the control one) had 40 patients with MI without signs of decompensated HF; 20 healthy people made up a norm group. Results. Signs of coronary insufficiency such as dizziness and signs of poor peripheral perfusion (cyanosis/paleness) occurred in 104 (86.7 %) and 79 (65.8 %) cases that differ from the same values in the second group 4 (10.0 %) and 14 (35.0 %) respectively. 88 (73.3 %) patients with the signs of decompensated HF felt general weakness, fatigue, and expressed a request to stop the test. The HR in the postinfarction patients with the signs of decompensated HF was before the exercise (88.2±3.18) bpm (p≤0.05); in the patients with past MI without the signs of decompensated HF, it was (75.32±3.41) bpm (p≤0.05); and in the practically healthy people, it was (77.73±3.02) bpm. We found out a reverse moderate correlation between the distances that had been covered by a patient during the 6MWT NT-proBNP level in blood serum of examined patients. Conclusions. Inadequate response to dosed physical exercises and increased immunological parameters as quantitative HF markers could be useful not only for diagnostics, but also for the risk stratification for decompensated HF that had occurred in patients on different rehabilitation stages after an acute MI.	postinfarction period | six minutes walk test | decompensated heart failure | NT-proBNP	Zenodo	2021	Journal article	publication	cc-by-4.0		https://zenodo.org/records/5566966	https://zenodo.org/api/records/5566966	"diagnostic accuracy" AND "meta-analysis" | "diagnostic accuracy" AND "systematic review"	not_diagnostic_review	False	False
Zenodo	5599254	10.35940/ijeat.B3138.129219	MRI Image Segmentation, Prediction and Diagnostic Accuracy: Deep Learning Framework and Machine Learning Techniques Analysis for Reducing The impact of Cardiac Diseases	Background: Usage of tele - monitoring system of electronic patient record (EHR) and magnetic reasoning is expected to increase rapidly in near future, yet numerous studies have examined cardiovascular risk prediction and statistic adoptive approach could improve clinical risk prediction. Objectives: To assess the performance outcomes of various techniques for predicting the risk of cardiovascular diseases and MRI image segmentation method on the basis of systematic review. Research Design: Retrospective Cardiovascular study. We associate UCI dataset, AHA dataset, real time patient datasets, hospital dataset and sunny broken dataset from 2017 to 2019, and predicted risk using the logistic regression, stochastic gradient boosted, random forest, SVM, ROC Curve, KNN algorithm, MXNET UNET. Measures: The proposed methods have been developed in four categories to accurately diagnose cardiovascular diseases. We assessed to analyze and compared the accuracy of four different machine learning algorithms with the ROC for assessing and diagnosing cardiovascular disease from UCI cardiac datasets. The research will then focus on to predict heart diseases automatically by segmenting and classifying the patients&rsquo; heart data in real- time with the help of machine learning algorithms, big data, wireless heart monitor and smart phones. We further improve the prediction accuracy by using logistic regression and ROC Curve to improve the prediction performance. Consequently, K- Nearest-Neighbor (KNN) method, R programming language and big data where applied to easily find the nearest hospitals, monitor and provide on-time visualization to the medical professionals. Finally, we propose automatic myocardial segmentation method for cardiac MRI on the basis of Deep Convolutional neural network. Results: Logistic Regression methods outperformed the standard accuracy rate even with application of ROC curve (AUC increased from 87% to 91%). Ever better performance was achieved in Models using additional Real time dataset attributes (AUC increased to 93% and KNN achieved approximately 83%). Proposed image segmentation method results tended using following techniques, Jaccard (0.6 &plusmn; 0.1 mean accuracy Dice&rsquo;s value) outplays the dices co efficient (0.58 &plusmn; 0.1 mean accuracy Dice&rsquo;s value) CCN reaches the value of the 0.9 (Table 7) and for the dice&rsquo;s co-efficient respectively that can be compared to manual segmentation. The accuracy tended to decline while PM (Papillary muscles) we got 0.89 for the dice&rsquo;s coefficient and mean squared error 0.01. Conclusions: The tele - monitoring system plays the important role for cardiovascular patients and the healthcare industry. Moreover, cardiac image classification demands a high level of expertise and significant time consumption on the part of the operator. Multicenter sufficiently powered and randomized controlled trials are needed to assess the potential benefits and cost-effectiveness of this intervention. Subsequently, our findings of image classification method will facilitate more advanced discovery.	Machine learning, Deep learning, logistic regression, KNN algorithm, ROC Curve, Convolutional neural network, Heart disease.	Zenodo	2019	Journal article	publication	cc-by-4.0		https://zenodo.org/records/5599254	https://zenodo.org/api/records/5599254	"diagnostic accuracy" AND "systematic review"	files_enumerated	True	True	1
Zenodo	5602017	10.18370/2309-4117.2021.60.101-106	The modern features of optimal therapy of cervical neoplasia on the background of bacterial vaginosis	Research objective: &nbsp;to evaluate the effectiveness of vaginal decametoxinum in preparation for cervix excision (conization) in women with HSIL (cervical intraepithelial neoplasia (CIN) II) against the background of infection with high-risk human papilloma virus (HPV) in bacterial vaginosis (BV) and effectiveness of vaginal gel with decametoxinum and hyaluronic acid to improve repair in the postoperative period. Materials and methods. &nbsp;60 women with HSIL (CIN II) were examined against the background of high-risk oncogenic HPV infection and BV, who underwent loop cervix excision (conization). The main group (n = 30) on the eve of surgery was prescribed BV therapy with decametoxinum solution and oral metronidazole for up to 7 days, after cervical excision used vaginal gel with decametoxinum and hyaluronic acid for 14 days. The control group (30 patients) used oral metronidazole for 7 days for the BV treatment. Visual cervix inspection was performed by colposcopy. Vaginal biocenosis was assessed by PCR. Elimination of oncogenic HPV strains was assessed by PCR. Results. &nbsp;Decametoxinum in the combination therapy of HSIL (CIN II) caused faster and complete epithelialization of the wound surface than standard therapy (relative risk (RR) 0.27, 95% CI 0.10 &ndash; 0.71, p = 0.008). 3 months after decametoxinum use was determined by a significant increase in cases of vaginal microbiota normalization (RR 0.30, 95% CI 0.09 &ndash; 0.98, p = 0.047), an increase in the lactobacilli number in vaginal secretions (RR 0.31, 95% CI 0.11 &ndash; 0.84, p = 0.02). There was a statistically significant effect of decametoxinum on the oncogenic HPV elimination (RR 0.22, 95% CI 0.05 &ndash; 0.94, p = 0.04) after 6 months of combination therapy. No side effects of decametoxinum were noted either during therapy or at a later date. Conclusions. &nbsp;Vaginal use of decametoxinum before and after loop cervix excision in women with HSIL (CIN II) on the background of high-risk HPV and BV showed acceleration of cervical reparative processes, pronounced antimicrobial effect, elimination of oncogenic HPV and safety.	high-grade intracervical neoplasia | high-risk human papilloma virus | bacterial vaginosis | loop excision | vaginal microbiome | epithelialization | decametoxinum	Zenodo	2021	Journal article	publication	cc-by-4.0		https://zenodo.org/records/5602017	https://zenodo.org/api/records/5602017	"diagnostic test accuracy" | "test accuracy" AND "meta-analysis"	not_diagnostic_review	False	False
Zenodo	5656742	10.5281/zenodo.5656742	Assessment of Adult Patients with a Diagnosis of Necrotizing Fasciitis: A Three-Year Experience	Abstract The aim of this study is to evaluate experiences about diagnosis, follow-up, and treatment of necrotizing fasciitis (NF) patients who admitted to our hospital. The records of patients who had a diagnosis of NF that referred to our hospital between 01.01.2017 and 01.01.2020 were retrospectively analyzed. Patients&#39; demographic feature, additional disease, number of operations, length of hospital stays, and responses for treatment was evaluated. All of 20 patients with NF were followed up and treated at our hospital. We found 15 (75%) of the patients were male and 5 (25%) were female. The mean age of the patients was 53 (min: 28 - max: 80). While nine (45%) of patients had diabetes mellitus. Concerning the site of infection, 13 (65%) patients had abdominal wall - (NF of the anterior, lateral, and posterior regions), the four (20%) patients of NF involved the chest wall- (NF of the anterior and posterior regions), three (15%) patients&rsquo; perianal region with Fournier&rsquo;s gangrene (secondary to NF). In 75%of patients received double antibiotic (ceftriaxone + metronidazole combination) therapy. Then, the majority of patients were exposed to lots of debridement and diversion colostomy, ranging from 1 to 6 surgeries (mean being two operations). Negative pressure wound closure was applied to 17 (85%) of the patients after debridement and three (15%) of the patients were treated with open dressing. Skin grafting was tackled in our hospital for 13 of these patients while four (31%) of the patients were treated with surgical flap methods. The length of hospital stay varies from 90 days to one day. This time was 37 (1-90). Mortality in this study was found to be 30%- one patient dying on the day of admission after the broad debridement. NF is a malady that is often related with mortality when it is not treated. In many patients, are immunosuppressed and that&#39;s why diagnosis can be delayed. In patients with early diagnosis, fast and broad debridement for treatment can achieve enough outcomes. &Ouml;zet Hastanemize başvuran nekrotizan fasiit (NF)&rsquo;li hastaların tanı, takip ve tedavisi ile ilgili deneyimlerimizi değerlendirmekti. 01.01.2017 ve 01.01.2020 tarihleri arasında hastanemize başvuran NF tanısı alan hastaların kayıtları retrospektif olarak incelendi. Hastaların demografik &ouml;zellikleri, ek hastalıkları, ameliyat sayıları, hastanede kalış s&uuml;releri ve tedaviye yanıtları değerlendirildi. Toplam 20 NF hastası takip ve tedavi edildi. Hastaların 15&#39;i (%75) erkek, beşi (%25) kadın idi. Yaş ortalaması 53 (minimum: 28 - maksimum: 80) idi. Hastaların 9&#39;unda (%45) diabetes mellitus vardı. Enfeksiyon yeri ile ilgili olarak, 13 (%65) hastada karın duvarı - (&ouml;n, lateral ve arka b&ouml;lgelerin NF&#39;si), d&ouml;rt (%20) NF hastasında g&ouml;ğ&uuml;s duvarı- (&ouml;n ve arka b&ouml;lgelerin NF&#39;si) vardı ), &uuml;&ccedil; (%15) hasta perianal b&ouml;lge ile birlikte Fournier gangreni (NF&#39;ye sekonder Fournier gangreni) mevcuttu. Hastaların %75&#39;i ikili antibiyotik (seftriakson + metronidazol kombinasyonu) tedavisi aldı. Tanıdan sonra &ccedil;oğunlukla 1 ila 6 ameliyat arasında değişen ortalama debridmanlara ve diversiyon kolostomisi yapıldı. Debridman sonrası 17 (%85) hastaya negatif basın&ccedil;lı yara kapatma y&ouml;ntemi uygulandı ve &uuml;&ccedil; (%15) hastaya a&ccedil;ık pansuman uygulandı ve sekonder iyileşmeye bırakıldı. Bu hastaların 13&#39;&uuml;ne hastanemizde deri greftleme uygulandı, d&ouml;rd&uuml;ne (%31) cerrahi flep y&ouml;ntemi uygulandığı g&ouml;r&uuml;ld&uuml;. Yatış g&uuml;nlerinin sayısı 1 g&uuml;n ila 90 g&uuml;n aralığında değişiyordu. Hastanede ortalama kalış s&uuml;resi 37 (1-90) g&uuml;n idi. Bu &ccedil;alışmada mortalite %30 olarak bulundu - bir hastada yoğun debridmandan sonra yatışının birinci g&uuml;n&uuml;nde mortalite gelişti. NF, tedavi edilmediğinde mortalite ile ilişkili bir hastalıktır. Bir&ccedil;ok hastada, bağışıklık sistemi baskılanır ve bu nedenle tanı gecikebilir. Erken tanı alan hastalarda, tedavi i&ccedil;in hızlı ve geniş debridman yeterli sonu&ccedil;lara ulaştırabilir.	Early diagnosis, Necrotizing fasciitis, Early treatment | Erken tanı, Nekrotizan fasiit, Erken tedavi	Zenodo	2020	Journal article	publication	cc-by-4.0		https://zenodo.org/records/5656742	https://zenodo.org/api/records/5656742	"diagnostic accuracy" AND "meta-analysis" | "diagnostic accuracy" AND "systematic review"	not_diagnostic_review	False	False
Zenodo	5758737	10.5281/zenodo.5758737	Lymská borelióza a jej diagnostika / Lyme borreliosis and its diagnostics	S&Uacute;HRN Lymsk&aacute; boreli&oacute;za (LB) je ochorenie pren&aacute;&scaron;an&eacute; klie&scaron;ťami, ktor&eacute; sa vyskytuje prevažne v&nbsp;miernom p&aacute;sme severnej pologule a&nbsp;je prim&aacute;rne sp&ocirc;soben&aacute; bakt&eacute;riami patriacimi do komplexu Borrelia burgdorferi s.&nbsp;l. Ochorenie sa prejavuje ako multisyst&eacute;mov&eacute; z&aacute;palov&eacute; po&scaron;kodenie org&aacute;nov vr&aacute;tane kože, nervov&eacute;ho, kardiovaskul&aacute;rneho a&nbsp;osteoartikul&aacute;rneho syst&eacute;mu s&nbsp;viac&scaron;t&aacute;diov&yacute;m priebehom. Diagnostika lymskej boreli&oacute;zy je najčastej&scaron;ie založen&aacute; na charakteristick&yacute;ch klinick&yacute;ch prejavoch v&nbsp;kombin&aacute;cii so s&eacute;rologick&yacute;m potvrden&iacute;m infekcie (okrem erythema migrans ). Ne&scaron;pecifick&aacute; povaha mnoh&yacute;ch klinick&yacute;ch prejavov LB a&nbsp;obmedzenia v&nbsp;s&uacute;časnosti dostupn&yacute;ch testov predstavuj&uacute; diagnostick&uacute; v&yacute;zvu. Potrebn&eacute; s&uacute; najm&auml; zlep&scaron;enia v diagnostick&yacute;ch testoch, a to zv&yacute;&scaron;enie ich citlivosti a &scaron;pecificity. ABSTRACT Lyme borreliosis is a tick-borne disease that predominantly occurs in temperate regions of the northern hemisphere and is primarily caused by the bacteria included in Borrelia burgdorferi s.&nbsp;l. complex. The disease manifests as a multisystem inflammatory damage to organs, including the skin, nervous, cardiovascular and osteoarticular systems, with a multistage course. Diagnostics of Lyme borreliosis is based on characteristic clinical symptoms in combination with serological confirmation of infection (except for erythema migrans ). The non-specific nature of many clinical manifestations and limitations of the currently available tests presents a diagnostic challenge. In particular, further improvements in diagnostic tests are needed to increase their sensitivity and specificity.	lymská borelióza / lyme borreliosis | vektor / tick-borne | diagnostika / diagnostics | sérológia / serology	Zenodo	2021	Journal article	publication	cc-by-4.0		https://zenodo.org/records/5758737	https://zenodo.org/api/records/5758737	"diagnostic accuracy" AND "meta-analysis" | "diagnostic accuracy" AND "systematic review"	not_diagnostic_review	False	False
Zenodo	5785079	10.37871/jbres1341	The State of Cervical Cancer Screening and HPV Vaccination in Africa: In the Advent of Advanced Health Care	Cervical cancer if not detected and treated promptly can be lethal to females. In several advanced nations, the relevance of coordinated screening services has been implemented. Nevertheless, most developing nations have not implemented a nationwide screening and vaccination programme accessible to all women owing to inadequate screening and vaccination services coupled with vaccine scepticism, misconception concerning vaccination, and lack of awareness are causing an upsurge in Africa&#39;s cervical cancer cases. Cervical cancer could be greatly reduced if comprehensive screening services and HPV vaccination are implemented. In this review, we discussed the cervical cancer incidence in Africa, factors infl uencing the high rate of cervical cancer in Africa, screening and HPV vaccination programs and the potential intervention and recommendations to reduce the incident and mortality rates of cervical cancer in Africa. Also, we highlighted the disadvantages and advantages of widely accessible screening tests in Africa.	Cervical cancer, HPV, Screening, Vaccination	Zenodo	2021	Journal article	publication	cc-by-4.0		https://zenodo.org/records/5785079	https://zenodo.org/api/records/5785079	"diagnostic accuracy" AND "meta-analysis" | "diagnostic accuracy" AND "systematic review"	not_diagnostic_review	False	False
Zenodo	5786803	10.5281/zenodo.5786803	Sepsis Neonatal: una revisión actualizada de la literatura	RESUMEN Introducci&oacute;n: La sepsis neonatal es actualmente una de las principales causas de muerte intrahospitalaria en el reci&eacute;n nacido. Es indispensable que los m&eacute;dicos cuenten con informaci&oacute;n actualizada sobre el tema ya que hasta el momento no se cuenta con un consenso establecido para la sepsis neonatal. Objetivo: Identificar la informaci&oacute;n m&aacute;s actualizada sobre sepsis neonatal y brindar la informaci&oacute;n necesaria para su prevenci&oacute;n, diagn&oacute;stico y manejo apropiado. M&eacute;todos: Durante el periodo enero - julio 2021 se consult&oacute; en libros y bases de datos como PubMed, Medigraphic, Elsevier ClinicalKey, Scielo informaci&oacute;n con contexto nacional e internacional publicados dentro del periodo de 2016-2021; las palabras clave utilizadas fueron &ldquo;sepsis&rdquo;, &ldquo;sepsis neonatal&rdquo;, &ldquo;neonatos&rdquo;, &ldquo;prematuros&rdquo;, &ldquo;infecci&oacute;n&rdquo;. Resultados: Se obtuvieron como resultado 51 fuentes de consulta, de las cuales veinticinco fueron seleccionadas como referencias bibliogr&aacute;ficas tomando en cuenta la informaci&oacute;n. Se incluyeron art&iacute;culos de revisi&oacute;n, art&iacute;culos originales, cap&iacute;tulos de libros, metaan&aacute;lisis y revisiones sistem&aacute;ticas. Conclusi&oacute;n: La informaci&oacute;n reportada en el presente trabajo es actualizada sobre el tema &ldquo;sepsis neonatal&rdquo; y puede servir como fuente de informaci&oacute;n v&aacute;lida para m&eacute;dicos generales y especialistas en pediatr&iacute;a y neonatolog&iacute;a. &nbsp; &nbsp; ABSTRACT Introduction: Neonatal sepsis is currently one of the leading causes of in-hospital death in the newborn. It is essential that physicians have up-to-date information on the subject since, to date, there is no established consensus for neonatal sepsis. Objective: Identify the most up-to-date information on neonatal sepsis and provide the necessary information for its prevention, diagnosis, and appropriate management. Methods: During the period january - july 2021, books and databases such as PubMed, Medigraphic, Elsevier ClinicalKey, Scielo were consulted, information with national and international context published within the period 2016-2021; the keywords used were &quot;sepsis&quot;, &quot;neonatal sepsis&quot;, &quot;neonates&quot;, &quot;premature&quot;, &quot;infection&quot;. Results: As a result, 51 consultation sources were obtained, of which twenty-five were selected as bibliographic references taking the information into account. Review articles, original articles, book chapters, meta-analyzes, and systematic reviews were included. Conclusion: The information reported in this work is updated on the topic &ldquo;neonatal sepsis&rdquo; and can serve as a valid source of information for general practitioners and specialists in pediatrics and neonatology.	Sepsis neonatal | diagnóstico | tratamiento | pronóstico | recién nacidos | Neonatal sepsis | diagnosis | treatment | prognosis | newborns	Zenodo	2021	Journal article	publication	cc-by-4.0		https://zenodo.org/records/5786803	https://zenodo.org/api/records/5786803	"diagnostic accuracy" AND "meta-analysis" | "diagnostic accuracy" AND "systematic review"	not_diagnostic_review	False	False
Zenodo	5830326	10.5281/zenodo.5830326	Efficacy of fetal MRI to detect cleft palate: A systematic review and meta-analysis	Background: Orofacial clefts are one of the most prevalent facial disorders. This meta-analysis aims to assess the diagnostic accuracy of fetal MRI for diagnosis of cleft palate in fetuses at risk for orofacial clefts. Methods: MEDLINE, EBSCO, Scopus, Web of Science, and CINAHL were investigated systematically. A diagnostic evaluation was included if it used MRI and postnatal evaluation in fetuses at risk for orofacial clefts. Methodological quality was investigated using the QUADAS-2. A meta-analysis was carried out with a random-effects model, calculating the pooled sensitivity, specificity, and area under the curve. Results: The assessment leaded to eight investigations to be included: four prospective and four retrospective investigations. The applicability concern was assumed as low. There was, however, a risk of selection and data bias. All investigations reported that MRI well predicted the chance of cleft palate. The sensitivity findings were homogeneous, but heterogeneity was assumed with respect the specificity estimate (Cochrane&rsquo;s Q test: p = 0.00). The pooled sensitivity was 0.97 (95% CI 0.93&ndash;0.99); the pooled specificity was 0.94 (0.89&ndash;0.97). The area under the curve was 0.98 (95% CI 0.98&ndash;0.99). Conclusion: This study indicates that MRI has an acceptable sensitivity and good to excellent specificity for finding cleft palate in fetuses at risk for orofacial clefts. Future investigations should evaluate applicability for clinical care.		Zenodo	2022	Journal article	publication	cc-by-4.0		https://zenodo.org/records/5830326	https://zenodo.org/api/records/5830326	"diagnostic accuracy" AND "meta-analysis" | "diagnostic accuracy" AND "systematic review"	files_enumerated	True	True	1
Zenodo	5949039	10.1080/14760584.2022.2013821	Diagnostic accuracy of dried blood spots for serology of vaccine-preventable diseases: a systematic review	This is the accepted manuscript version of the work published in its final form as&nbsp;Taylor A. Holroyd;&nbsp;Francesca Schiaffino;&nbsp;Rachel H. Chang,&nbsp;Jane W. Wanyiri;&nbsp;Ian J. Saldanha;&nbsp;Margaret Gross;&nbsp;William J. Moss;&nbsp;Kyla Hayford.&nbsp;Expert Review of Vaccines.&nbsp; https://doi.org/10.1080/14760584.2022.2013821 Deposited by&nbsp; shareyourpaper.org &nbsp;and&nbsp; openaccessbutton.org . We&#39;ve taken reasonable steps to ensure this content doesn&#39;t violate copyright. However, if you think it does you can request a takedown by emailing&nbsp; help@openaccessbutton.org .		Zenodo	2021	Journal article	publication	cc-by-4.0		https://zenodo.org/records/5949039	https://zenodo.org/api/records/5949039	"diagnostic accuracy" AND "systematic review"	files_enumerated	True	True	1
Zenodo	6033851	10.30841/2307-5090.4.2021.252409	Complications of Percutaneous Nephrolithotripsy (Literature Review)	Percutaneous nephrolithotripsy is a standard treatment option for upper urinary tract stones &ge;1.5 cm in size, multiple and staghorn stones. The efficiency and reliability of this procedure have improved, because of advances in technology and increased experience. This operation is considered a safe technique, which have the highest level of stone-free rate in comparison with shock-wave lithotripsy and retrograde nephrolithotripsy. The percutaneous nephrolithotripsy does not rule out the risk of complications. To analyze the complications of percutaneous nephrolithotripsy, their risk factors and treatment methods based on overview of scientific literature. It was identified the following complications such as bleeding during surgery and postoperatively, perforation of the renal collecting system, chest injuries, spleen injuries, liver and gallbladder injuries, injuries of the small and large intestine, and also infectious complications. The risk factors such as stone size and stone location, renal syntopia and skeletotopia, urinary system abnormalities, and overweight affect were established. Preoperative leukocytosis, positive urinary nitrite, and positive bacteriological culture of bladder urine are independent risk factors for infectious complications after percutaneous nephrolithotripsy, especially in patients with diabetes mellitus. Percutaneous nephrolithotripsy is the most difficult technique for treating urolithiasis. Therefore, the training of this operation is long and difficult. It is established that competence and perfection are achieved after 45 and 105 operations, respectively. Adequate preoperative preparation, especially elimination of urinary tract infection before surgery, accurate puncture under the guidance of fluoroscopy and / or ultrasound, maintenance of low intrarenal pressure and reduction of surgery time are important technical requirements for safety and efficacy of percutaneous nephrolithotripsy. According to the literature, percutaneous nephrolithotripsy is an effective and safe method of treating nephrolithiasis with a low level of complications. Knowledge of risk factors, treatment methods is important for every endourologist. Most complications, with timely diagnosis, can be eliminated conservatively, or with minimal invasive techniques, which has a positive effect on the treatment time and the psycho-emotional state of the surgeon.	nephrolithiasis | percutaneous nephrolithotripsy | complications	Zenodo	2021	Journal article	publication	cc-by-4.0		https://zenodo.org/records/6033851	https://zenodo.org/api/records/6033851	"diagnostic accuracy" AND "meta-analysis" | "diagnostic accuracy" AND "systematic review"	not_diagnostic_review	False	False
Zenodo	6213899	10.5281/zenodo.6213899	Among All Other Biopsy for Suspected Pancreatic Cancer, How Efficient Is EUS-FNA and EUS-FNB. A Meta-Analysis	Background: EUS guided tissue acquisition is the gold standard technique for sampling pancreatic masses. Even though EUS guided fine needle aspiration and fine needle biopsy are still under dispute. Method: A computerized bibliographic search was conducted on main medical databases updated from 2017 to 2021 for including relevant RCTs in the Meta-analysis. The outcome measurements were diagnostic accuracy, specimen adequacy, adverse events, technical success (OR and 95%CI) and number of needle passes (MD and 95%CI). Result: A total of 1167 cases were included in the study from 11 RCTs. Diagnostic accuracy (OR: 0.43, 95%CI: 0.30-0.61) and specimen adequacy (OR: 0.50, 95%CI: 0.33-0.76) is higher in FNB group compared to FNA group. Technical success and adverse events shows no significant difference between two groups. Number of needle passes to acquire adequate tissue sample is comparatively less in FNB group than in FNA group. Conclusion: FNB is ideal choice over FNA for suspected pancreatic cancer masses. Abbreviation: EUS-FNA = Endoscopic ultrasound guided fine needle aspiration, EUS-FNB = Endoscopic ultrasound guided fine needle biopsy, RCTs = Randomized control trials, OR = Odds ratio, CI = Confidence interval, MD = Mean difference.		Zenodo	2022	Journal article	publication	cc-by-4.0		https://zenodo.org/records/6213899	https://zenodo.org/api/records/6213899	"diagnostic accuracy" AND "meta-analysis"	files_enumerated	True	True	1
Zenodo	6394679	10.15446/revfacmed.v71n1.97588	COVID 19 en gestantes y neonatos: Características clínicas y hallazgos de laboratorio e imagenológicos. Un resumen de revisiones sistemáticas	Resumen de Revisiones Sistem&aacute;ticas, con m&eacute;todos bayesianos&nbsp;	Mujeres embarazadas | Recién nacido | Infecciones por coronavirus, COVID-19	Zenodo	2022	Journal article	publication	cc-by-4.0		https://zenodo.org/records/6394679	https://zenodo.org/api/records/6394679	"diagnostic test accuracy" | "test accuracy" AND "meta-analysis"	not_diagnostic_review	False	False
Zenodo	6406160	10.1016/j.jdent.2022.104115	Deep Learning for Caries Detection: A Systematic Review	Objectives Detecting caries lesions is challenging for dentists, and deep learning models may help practitioners to increase accuracy and reliability. We aimed to systematically review deep learning studies on caries detection. Data We selected diagnostic accuracy studies that used deep learning models on dental imagery (including radiographs, photographs, optical coherence tomography images, near-infrared light transillumination images). The latest version of the quality assessment tool for diagnostic accuracy studies (QUADAS-2) tool was used for risk of bias assessment. Meta-analysis was not performed due to heterogeneity in the studies methods and their performance measurements. Sources Databases (Medline via PubMed, Google Scholar, Scopus, Embase) and a repository (ArXiv) were screened for publications published after 2010, without any limitation on language. Study selection From 252 potentially eligible references, 48 studies were assessed full-text and 42 included, using classification (n=26), object detection (n=6), or segmentation models (n=10). A wide range of performance metrics was used; image, object or pixel accuracy ranged between 68%-99%. The minority of studies (n=11) showed a low risk of biases in all domains, and 13 studies (31.0%) low risk for concerns regarding applicability. The accuracy of caries classification models varied, i.e. 71% to 96% on intra-oral photographs, 82% to 99.2% on peri-apical radiographs, 87.6% to 95.4% on bitewing radiographs, 68.0% to 78.0% on near-infrared transillumination images, 88.7% to 95.2% on optical coherence tomography images, and 86.1% to 96.1% on panoramic radiographs. Pooled diagnostic odds ratios varied from 2.27 to 32767. For detection and segmentation models, heterogeneity in reporting did not allow useful pooling. Conclusion An increasing number of studies investigated caries detection using deep learning, with a diverse types of architectures being employed. Reported accuracy seems promising, while study and reporting quality are currently low. Clinical significance Deep learning models can be considered as an assistant for decisions regarding the presence or absence of carious lesions.	Artificial intelligence | Machine learning | Neural Networks | Dental Caries | Dentistry | Systematic Review	Zenodo	2022	Journal article	publication	cc-by-4.0		https://zenodo.org/records/6406160	https://zenodo.org/api/records/6406160	"diagnostic accuracy" AND "meta-analysis" | "diagnostic accuracy" AND "systematic review"	files_enumerated	True	True	2
Zenodo	6586604	10.5281/zenodo.6586604	Diagnostic accuracy of Ebola virus rapid diagnostic test compared to RT-PCR: a systematic review and meta-analysis	Supplementary Tables and Figures of the paper entitled:&nbsp;Diagnostic accuracy of Ebola virus rapid diagnostic test compared to RT-PCR: a systematic review and meta-analysis&nbsp;		Zenodo	2022	Journal article	publication	cc-by-4.0		https://zenodo.org/records/6586604	https://zenodo.org/api/records/6586604	"diagnostic accuracy" AND "meta-analysis" | "diagnostic accuracy" AND "systematic review"	files_enumerated	True	True	1
Zenodo	6786426	10.5281/zenodo.6786426	tengku-hanis/MA-ML-BC: R codes for "Diagnostic Accuracy of Machine Learning Models on Mammography in Breast Cancer Classification: A Meta-Analysis".	R codes for "Diagnostic Accuracy of Machine Learning Models on Mammography in Breast Cancer Classification: A Meta-Analysis" published in Diagnostics.		Zenodo	2022	Software	software	other-open		https://zenodo.org/records/6786426	https://zenodo.org/api/records/6786426	"diagnostic accuracy" AND "meta-analysis"	files_enumerated	True	True	1
Zenodo	6804876	10.5281/zenodo.6804876	The role of nursing in the prevention of catheter-associated infections in hemodialysis: A literature review	RESUMEN Introducci&oacute;n: Las infecciones asociadas al cat&eacute;ter venoso central son la principal causa de morbilidad y mortalidad en los pacientes en hemodi&aacute;lisis. El personal de enfermer&iacute;a es el que principalmente realiza la manipulaci&oacute;n del acceso vascular en el momento de la inserci&oacute;n, mantenimiento o retirada del cat&eacute;ter. El papel del personal de enfermer&iacute;a es fundamental en la prevenci&oacute;n de infecciones locales y sist&eacute;micas. Objetivo: Determinar las principales intervenciones implementadas por el personal de enfermer&iacute;a para reducir el n&uacute;mero de infecciones asociadas a cat&eacute;ter en hemodi&aacute;lisis. Metodolog&iacute;a: Se realiz&oacute; una revisi&oacute;n bibliogr&aacute;fica en el periodo agosto 2021 a enero 2022. La b&uacute;squeda fue realizada en bases de datos como PubMed, Scopus, Access Medicine, Wed of Science, Medigraphic, EBSCO, Science Direct, y Google Scholar. Los t&eacute;rminos de b&uacute;squeda fueron: (infections) AND (hemodialysis) AND (nursing). Resultados: Se seleccionaron 94 estudios de los cuales se identificaron las principales medidas para la prevenci&oacute;n de infecciones durante la instalaci&oacute;n, mantenimiento y remoci&oacute;n del cat&eacute;ter para hemodi&aacute;lisis. Ademas, se identificaron las limitantes de la evidencia para algunos procedimientos y los puntos que requieren mayor investigaci&oacute;n. Conclusiones: Las principales estrategias utilizadas para reducir la bacteriemia relacionada con los cat&eacute;teres en hemodi&aacute;lisis son: 1) el uso estricto de medidas higi&eacute;nicas por parte del personal sanitario, 2) el uso de profilaxis antibi&oacute;tica en el lugar de salida 3) la impregnaci&oacute;n en la luz del cat&eacute;ter con soluci&oacute;n antimicrobiana de bloqueo, 4) la formaci&oacute;n continua y 5) la aplicaci&oacute;n de un protocolo. &nbsp; &nbsp; ABSTRACT Introduction: Central venous catheter-associated infections are the main cause of morbidity and mortality in hemodialysis patients. The nursing staff is the one who mainly performs the manipulation of the vascular access at the time of insertion, maintenance or removal of the catheter. The role of the nursing staff is fundamental in the prevention of local and systemic infections. Objective: To determine the main interventions implemented by nursing staff to reduce the number of catheter-associated infections in hemodialysis. Methodology: A literature review was conducted from August 2021 to January 2022. A search was conducted in databases such as PubMed, Scopus, Access Medicine, Wed of Science, Medigraphic, EBSCO, Science Direct, and Google Scholar. The search terms were: (infections) AND (hemodialysis) AND (nursing). Results: Ninety-four studies were selected from which the main measures for infection prevention during hemodialysis catheter installation, maintenance, and removal were identified. In addition, we identified the limitations of the evidence for some procedures and the points requiring further research. Conclusions: The main strategies used to reduce catheter-related bacteremia in hemodialysis are 1) strict use of hygienic measures by healthcare personnel, 2) use of antibiotic prophylaxis at the exit site 3) impregnation of the catheter lumen with antimicrobial blocking solution, 4) continuous training, and 5) implementation of a protocol.	Catéter venoso central | infecciones | bacteriemia | hepatitis viral | intervención de enfermería | Central venous catheter | infections | bacteremia | viral hepatitis | nursing intervention	Zenodo	2022	Journal article	publication	cc-by-4.0		https://zenodo.org/records/6804876	https://zenodo.org/api/records/6804876	"diagnostic accuracy" AND "meta-analysis" | "diagnostic accuracy" AND "systematic review"	not_diagnostic_review	False	False
Zenodo	6856981	10.18370/2309-4117.2022.63.53-58	Assessment of the fetoplacental complex and hemostasis system status in perinatal care of pregnant women with fetal congenital malformations	Research objective: &nbsp;to assess the morpho-functional status of the fetoplacental complex and hemostasis system in pregnant women with congenital malformations in the fetus to prevent antenatal fetal death and determine further tactics of management and delivery. Materials and methods. &nbsp;The state of fetoplacental circulation was studied in 120 pregnant women with fetal congenital malformations in the third trimester by Doppler assessment of blood flow in the umbilical artery (UA) and middle cerebral artery (MCA) in the fetus, with resistance index, pulse index and maximum systolic and terminal diastolic velocities ratio. The functional activity of the hemostasis system was assessed by low-frequency piezoelectric thromboelastography. Morphological examination of the placenta was performed. The control group included 25 pregnant women without fetal congenital malformations. Results. &nbsp;In case of Doppler flow disturbances in UA and combination of these disturbances with hypercoagulability, the probability of antenatal fetal death if there were congenital malformations ranged from 2&ndash;3 to 7&ndash;14 days (r = 0.51 and r = 0.55, respectively). A high risk of antenatal fetal death occurred with blood flow disorders in the UA and MCA (r = 0.70), as well as with blood flow disorders in the UA in combination with hypercoagulation and inhibition of fibrinolysis (r = 0.78). The highest risk of antenatal death occurred in case of impaired blood flow in the MCA with hypercoagulation and inhibition of fibrinolysis (r = +0.99). An urgent delivery within a day is indicated when there are blood flow disorders in the UA or MCA, combined with hypercoagulation and inhibition of fibrinolysis. The respiratory distress syndrome is treated by administering a surfactant at gestational ages up to 34 weeks. Delivery within 2&ndash;3 days is indicated in case of impaired blood flow in the UA and hypercoagulation, this allows preventing of respiratory distress syndrome with corticosteroids if the gestational age is less than 34 weeks. Conclusions. &nbsp;In pregnant women with fetal congenital malformations, significant disturbances in blood flow in the UA (increased resistance index and maximum systolic and final diastolic velocities ratio) and decreased pulse index in the MCA were revealed, which indicates intrauterine hypoxia and centralization of blood flow. The functional activity of the hemostasis system was characterized by an increase in the blood coagulation potential in the vascular-platelet, a coagulation unit, which was accompanied by morphological and functional changes in the placenta in response to hypoxia. Implementation of the proposed algorithm for perinatal support of pregnant women with fetal congenital malformations and placental dysfunction helps to optimize pregnancy management and delivery, reduce perinatal morbidity and mortality.	fetal congenital malformations | antenatal fetal death | placental dysfunction | Dopplerometry | hemostasis | low-frequency piezoelectric thromboelastography	Zenodo	2022	Journal article	publication	cc-by-4.0		https://zenodo.org/records/6856981	https://zenodo.org/api/records/6856981	"test accuracy" AND "meta-analysis"	not_diagnostic_review	False	False
Zenodo	6886333	10.18370/2309-4117.2017.38.53-57	Translabial ultrasound: "three tracks" technique	Introduction : there are various options for the application of an ultrasound transducer in transperineal sonography procedure (TPUS), starting from percutaneous scanning of the perineum area by sector transducers and ending with the use of transalabial (TLUS), transvaginal (TVUS) and transrectal access by the intracavitary transducers. In all these cases, it is necessary to identify the relationships of pelvic organs. The ultrasonic technique of the &ldquo;three tracks&rdquo; (TTT) allows real-time evaluation of the spatial ratio of the urethra, vagina and rectum, as well as adjacent subjects of the pelvis, visualizing them simultaneously in the same scanning plane. Objective : to present the &ldquo;three track&raquo; technique used in the conduct of translabial ultrasonography, and to study the results of revealing the pathology in lower pelvis in comparison with routine transvaginal ultrasonography (TVUS). Participants, settings, methods : the study was conducted between January 18, 2016 and November 27, 2017 in the clinic for reproductive medicine &ldquo;Remedi&rdquo; (Odesa). Informed consent to the investigation was obtained from all females. 70 patients of the main group underwent translabial ultrasonography in the &ldquo;three track&rdquo; technique (TLUS + TTT). 71 women of comparative group underwent a routine transvaginal ultrasonography. Results and discussion : visualization of three tracks: urethra, vagina and rectum in one scan plane was achieved in 65 patients of the main group (93%). In addition, in the main group, approximately twice as often as in the comparison group, a rare pathology of the lower pelvis, such as Gartner duct cysts, the Bartolin cysts, the deep endometriosis of the rectovaginal septum and unclassified cysts of the vagina, were found. However, the insufficient number of obtained results does not allow confirming their reliability. Conclusion : the using of TTT during TLUS, extends the diagnostic opportunities of the examiner in the evaluation of the relationship of adjacent organs and tissues in the pelvic floor and&nbsp; lower pelvis . The method requires further research and can be used as an additional bonus to improve for accuracy and safety of diagnostic and surgical gynecological practice. There is no conflict of interest to declare.	transperineal ultrasound | translabial ultrasound | TPUS | TVUS | TLUS | "three tracks" technique	Zenodo	2017	Journal article	publication	cc-by-4.0		https://zenodo.org/records/6886333	https://zenodo.org/api/records/6886333	"diagnostic accuracy" AND "meta-analysis" | "diagnostic accuracy" AND "systematic review"	not_diagnostic_review	False	False
Zenodo	6992953	10.15587/2519-4798.2022.262145	Comparison of BIRADS lexicon to breast biopsy findings in low resource countries	Breast cancer is the most common malignancy in women worldwide and early detection is of utmost importance. In developed countries, mandatory mammographic screening programs help in early detection, whereas, in developing countries cancer is often detected at an advanced stage. The BIRADS guidelines permit a standard approach and follow up for breast lesions. Many newer imaging modalities are being available for better diagnosis. Breast lesions have a varied spectrum and the gold standard for diagnosis of breast cancer is based on histopathological examination of tissue. At times, even on trucut biopsy, it is difficult to categorize the lesion as the tissue studied is limited and some evolving lesions may have overlapping features. As there are limitations to both radiologic and pathologic approaches, the general and accepted way is to combine both modalities to arrive at a diagnosis. The aim:&nbsp; The aim of the study was to find out how well the BIRADS radiological findings correlate with histopathological findings on breast biopsies. Materials and methods:&nbsp; A MEDLINE search for articles published in English language, with key words as breast biopsy histopathology and BIRADS was done for the years between 1985 and 2021. In addition, other cross-referenced articles were also searched for relevant data. Results: &nbsp;There is good correlation between BIRADS category 1, 2 and 5 with the findings on core needle biopsy in breast lumps i.e., good correlation is seen at the end of spectrum of breast lesions in totally benign and unequivocally malignant lesions. But this correlation is lacking in the middle of the spectrum i.e., in borderline/intermediate category of BIRADS. Conclusion:&nbsp; The non-suspicious (BIRADS 1/ 2) and highly suspicious (BIRADS 4C/5) compare very well with the histopathologic findings. It is the grey zone i.e., BIRADS 3/4A which has a wide and variable predictive value for breast cancer when compared with histopathology and imaging study alone is insufficient and mandates histopathology in all such cases	Trucut Biopsy breast | BIRADS | CNB breast | mammography | histopathology breast biopsy | DCIS | atypical ductal hyperplasia | CEUS | FNAC breast | breast cancer	Zenodo	2022	Journal article	publication	cc-by-4.0		https://zenodo.org/records/6992953	https://zenodo.org/api/records/6992953	"diagnostic accuracy" AND "systematic review"	not_diagnostic_review	False	False
Zenodo	6997222	10.12688/openreseurope.14759.2	The COMBAT project: controlling and progressively minimizing the burden of vector-borne animal trypanosomosis in Africa	Vector-borne diseases affecting livestock have serious impacts in Africa. Trypanosomosis is caused by parasites transmitted by tsetse flies and other blood-sucking Diptera. The animal form of the disease is a scourge for African livestock keepers, is already present in Latin America and Asia, and has the potential to spread further. A human form of the disease also exists, known as human African trypanosomosis or sleeping sickness. Controlling and progressively minimizing the burden of animal trypanosomosis (COMBAT) is a four-year research and innovation project funded by the European Commission, whose ultimate goal is to reduce the burden of animal trypanosomosis (AT) in Africa. The project builds on the progressive control pathway (PCP), a risk-based, step-wise approach to disease reduction or elimination. COMBAT will strengthen AT control and prevention by improving basic knowledge of AT, developing innovative control tools, reinforcing surveillance, rationalizing control strategies, building capacity, and raising awareness. Knowledge gaps on disease epidemiology, vector ecology and competence, and biological aspects of trypanotolerant livestock will be addressed. Environmentally friendly vector control technologies and more effective and adapted diagnostic tools will be developed. Surveillance will be enhanced by developing information systems, strengthening reporting, and mapping and modelling disease risk in Africa and beyond. The socio-economic burden of AT will be assessed at a range of geographical scales. Guidelines for the PCP and harmonized national control strategies and roadmaps will be developed. Gender equality and ethics will be pivotal in all project activities. The COMBAT project benefits from the expertise of African and European research institutions, national veterinary authorities, and international organizations. The project consortium comprises 21 participants, including a geographically balanced representation from 13 African countries, and it will engage a larger number of AT-affected countries through regional initiatives.	Trypanosomosis | nagana | surra | tsetse fly | Stomoxys | Tabanids | trypanotolerance | progressive control pathway	Zenodo	2022	Journal article	publication	cc-by-4.0		https://zenodo.org/records/6997222	https://zenodo.org/api/records/6997222	"sensitivity and specificity" AND "meta-analysis"	not_diagnostic_review	False	False
Zenodo	7010922	10.1371/journal.pone.0187297	EZSCAN for undiagnosed type 2 diabetes mellitus: A systematic review and meta-analysis	Objectives: The EZSCAN is a non-invasive device that, by evaluating sweat gland function, may detect subjects with type 2 diabetes mellitus (T2DM). The aim of the study was to conduct a systematic review and meta-analysis including studies assessing the performance of the EZSCAN for detecting cases of undiagnosed T2DM. Methodology/Principal findings: We searched for observational studies including diagnostic accuracy and performance results assessing EZSCAN for detecting cases of undiagnosed T2DM. OVID (Medline, Embase, Global Health), CINAHL and SCOPUS databases, plus secondary resources, were searched until March 29, 2017. The following keywords were utilized for the systematic searching: type 2 diabetes mellitus, hyperglycemia, EZSCAN, SUDOSCAN, and sudomotor function. Two investigators extracted the information for meta-analysis and assessed the quality of the data using the Revised Version of the Quality Assessment of Diagnostic Accuracy Studies (QUADAS-2) checklist. Pooled estimates were obtained by fitting the logistic-normal random-effects model without covariates but random intercepts and using the Freeman-Tukey Arcsine Transformation to stabilize variances. Heterogeneity was also assessed using the I2 measure. Four studies (n = 7,720) were included, three of them used oral glucose tolerance test as the gold standard. Using Hierarchical Summary Receiver Operating Characteristic model, summary sensitivity was 72.0% (95%CI: 60.0%&ndash; 83.0%), whereas specificity was 56.0% (95%CI: 38.0%&ndash; 74.0%). Studies were very heterogeneous (I2 for sensitivity: 79.2% and for specificity: 99.1%) regarding the inclusion criteria and bias was present mainly due to participants selection. Conclusions: The sensitivity of EZSCAN for detecting cases of undiagnosed T2DM seems to be acceptable, but evidence of high heterogeneity and participant selection bias was detected in most of the studies included. More studies are needed to evaluate the performance of the EZSCAN for undiagnosed T2DM screening, especially at the population level.	Type 2 diabetes | Meta-analysis | Systematic reviews | Database searching | HbA1c | Diabetes mellitus | Glucose tolerance tests | Observational studies	Zenodo	2017	Journal article	publication	cc-by-4.0		https://zenodo.org/records/7010922	https://zenodo.org/api/records/7010922	"diagnostic accuracy" AND "meta-analysis" | "diagnostic accuracy" AND "systematic review"	files_enumerated	True	True	1
Zenodo	7027736	10.30841/2708-8731.4.2022.262763	NON-INVASIVE PROGNOSTIC MARKERS OF THE RISK OF PRETERM RUPTURE OF THE MEMBRANES IN PREMATURE PREGNANCY	The objective: &nbsp; to study the prognostic significance of non-invasive markers of endogenous intoxication for determining the risk of premature rupture of membranes (PROM) at the gestation period of 26&ndash;34 weeks. Materials and methods. &nbsp; During the study the patients were divided into two groups: the 1st (main) group &ndash; 80 women with PROM at 26&ndash;34 weeks of pregnancy, and the 2nd (control) group &ndash; 50 women with a physiological course of pregnancy and term delivery without complications. The mean age of the examined women was 29.60&plusmn;6.30 years. To determine the diagnostic value of the level of hematological indicators (concentration of leukocytes (WBC), granulocytes (GRAN), lymphocytes (LYM) in peripheral blood) and indices of endogenous intoxication (EI) as predictors of PROM and the initiation of preterm labor at a gestation period of 26&ndash;34 weeks, ROC-analysis was performed and the average quality of these prognostic factors was established (p&lt;0.001). Results. &nbsp;The optimal cut-off point (cut-off value) for predicting PROM in preterm pregnancy according to the criterion of the maximum balance between sensitivity and specificity corresponded to WBC was more than 12.39/l, LYM &ndash; less than 19&nbsp;%, GRAN &ndash; more than 76&nbsp;%, NLR &ndash; more than 3.87, Kalf-Kalif&rsquo;s leukocyte intoxication index (LII) is more than 3.42, Ostrovsky&rsquo;s LII &ndash; more than 2.76. It was established that the area under the curve (AUROC) was 0.786 for WBC, 0.863 for LYM, 0.847 for GRAN, 0.866 for NLR, 0.753 for LII Ostrovsky, which testifies to the significant prognostic value of the studied predictors. Conclusions. &nbsp; The main non-invasive markers of the degree of activity of the inflammatory process and the severity of endogenous intoxication in premature birth with PRPO in pregnant women are: the total number of leukocytes, the level of granulocytes and lymphocytes, Kalf-Kalif LII and the neutrophil-lymphocyte ratio. In order to detect infectious markers of intra-amniotic infection and the further development of PROM and premature birth, it is recommended to calculate the level of endogenous intoxication in the second half of pregnancy using general blood analysis data on a hemolytic analyzer (WBC, GRAN, LYM, NLR).	premature birth | premature rupture of membranes | prognostic markers | endogenous intoxication	Zenodo	2022	Journal article	publication	cc-by-4.0		https://zenodo.org/records/7027736	https://zenodo.org/api/records/7027736	"diagnostic test accuracy" | "sensitivity and specificity" AND "meta-analysis" | "test accuracy" AND "meta-analysis"	not_diagnostic_review	False	False
Zenodo	7066369	10.12688/openreseurope.13398.1	A pilot study of risk-stratified cervical cancer screening	Background: Cervical screening programs target entire populations, although it is well established that cervical cancer risks can vary &gt;100-fold based, in particular, on the woman's screening history. Since cervical screening switched to Human Papillomavirus (HPV) testing as the primary screening method, the risk differences are even larger as different HPV types may vary in associated cancer risk by 100 times. Furthermore, HPV infections with the most oncogenic types are declining dramatically because of HPV vaccination programs. Tailoring screening intensity based on the known cancer risk of the individual (risk-stratified screening) therefore has great potential to increase both the sensitivity and specificity. Within Horizon 2020 a major project for RIsk-stratified Screening for Cervical Cancer (RISCC) has therefore been launched. We performed a pilot study of risk-stratified screening to evaluate feasibility and acceptability of offering vaginal HPV self-sampling tests to women with a higher risk of cervical cancer. Methods: We identified resident women who had had either i) atypical glandular cells in screening tests during the past six years (risk &gt;150/100,000 woman-years) or ii) abnormal screening findings above the age of 50, but without sufficient follow-up (risk &gt;65/100,000). The women were invited, either by short message service (SMS) or physical letters, to order an HPV self-sampling kit via the study web-platform. The returned self-collected samples were tested for HPV. If positive, women were invited for clinical follow-up. Results: Among 920 targeted women, 191 (21%) placed an order and 163 (18%) returned a self-collected sample. Among all tested samples, 19 (12%) were positive for hrHPV and 18 of these women attended clinical follow-up. Conclusions: We found that SMS invitations to high-risk women are feasible and result in substantial requests for kits and submission of samples. Future work will focus on improving the efficiency of the procedure and further increasing attendance.	Human Papillomavirus | self-sampling | SMS-based screening invitations	Zenodo	2021	Journal article	publication	cc-by-4.0		https://zenodo.org/records/7066369	https://zenodo.org/api/records/7066369	"sensitivity and specificity" AND "meta-analysis"	not_diagnostic_review	False	False
Zenodo	7066371	10.12688/openreseurope.13398.2	A pilot study of risk-stratified cervical cancer screening	Background: Cervical screening programs target entire populations, although it is well established that cervical cancer risks can vary &gt;100-fold based, in particular, on the woman's screening history. Since cervical screening switched to Human Papillomavirus (HPV) testing as the primary screening method, the risk differences are even larger as different HPV types may vary in associated cancer risk by 100 times. Furthermore, HPV infections with the most oncogenic types are declining dramatically because of HPV vaccination programs. Tailoring screening intensity based on the known cancer risk of the individual (risk-stratified screening) therefore has great potential to increase both the sensitivity and specificity. Within Horizon 2020 a major project for Risk-stratified Screening for Cervical Cancer (RISCC) has therefore been launched. We performed a pilot study of risk-stratified screening to evaluate feasibility and acceptability of offering vaginal HPV self-sampling tests to women with a higher risk of cervical cancer. Methods: We identified resident women who had had either i) atypical glandular cells in screening tests during the past six years (risk &gt;150/100,000 woman-years) or ii) abnormal screening findings above the age of 50, but without sufficient follow-up (risk &gt;65/100,000). The women were invited, either by short message service (SMS) or physical letters, to order an HPV self-sampling kit via the study web-platform. The returned self-collected samples were tested for HPV. If positive, women were invited for clinical follow-up. Results: Among 920 targeted women, 191 (21%) placed an order and 163 (18%) returned a self-collected sample. Among all tested samples, 19 (12%) were positive for hrHPV and 18 of these women attended clinical follow-up. Conclusions: SMS invitations to high-risk women complemented with physical letters are feasible and result in substantial requests for kits and submission of samples. Future work will focus on improving the efficiency of the procedure and further increasing attendance.	Human Papillomavirus | self-sampling | SMS-based screening invitations	Zenodo	2022	Journal article	publication	cc-by-4.0		https://zenodo.org/records/7066371	https://zenodo.org/api/records/7066371	"sensitivity and specificity" AND "meta-analysis"	not_diagnostic_review	False	False
Zenodo	7153027	10.5281/zenodo.7153027	CerulloE1996/Holper_et_al: DTA of Static-99, Static-99R, and STABLE-2007	Code for manuscript titled &quot;Predictive and Incremental Validity of the Static-99, Static-99R, and STABLE-2007 with Respect to Sexual Recidivism: A Diagnostic Test Accuracy Network Meta-Analysis (DTA-NMA)&quot; by Lisa Holper, Enzo Cerullo, Andreas Mokros, and Elmar Habermeyer		Zenodo	2022	Software	software	other-open		https://zenodo.org/records/7153027	https://zenodo.org/api/records/7153027	"diagnostic test accuracy" | "test accuracy" AND "meta-analysis"	files_enumerated	True	True	1
Zenodo	7221431	10.5281/zenodo.7221431	Post-COVID syndróm pľúc - vzťah D-diméru a výsledkov zobrazovacej diagnostiky / Post-COVID pulmonary syndrome - relationship of D-dimer and imaging results	S&Uacute;HRN V tomto pr&iacute;spevku sa zameriavame na hodnotenie neskor&yacute;ch pľ&uacute;cnych zmien sp&ocirc;soben&yacute;ch v&iacute;rusom SARS-CoV2, alebo po očkovan&iacute; a najm&auml; na v&yacute;skyt pľ&uacute;cnej emb&oacute;lie (PE). V rokoch 2020-2021 sme vykonali 1036 ventilačno-perf&uacute;znych scintigrafi&iacute; pľ&uacute;c (VPSP). V&yacute;sledky sme analyzovali spolu so zdravotn&yacute;mi z&aacute;znamami a hladinami D-dim&eacute;ru (DDi). S&nbsp;klinick&yacute;mi zmenami po COVID-19 alebo po očkovan&iacute; bolo vykonan&yacute;ch 281 vy&scaron;etren&iacute; VPSP. Hladiny DDi sa zvy&scaron;ovali so z&aacute;važnosťou PE vo v&scaron;etk&yacute;ch skupin&aacute;ch okrem PE po COVID-19. Pacienti s touto komplik&aacute;ciou mali v anamn&eacute;ze rakovinu častej&scaron;ie a podiel fajčiarov bol men&scaron;&iacute; ako u pacientov s PE v d&ocirc;sledku koagulopatie. Pand&eacute;mia COVID-19 m&aacute; z&aacute;važn&eacute; d&ocirc;sledky na zdravie obyvateľstva a &uacute;roveň zdravotn&iacute;ctva na Slovensku a o niektor&yacute;ch z nich diskutujeme. ABSTRACT In this paper, we focus on the assessment of late lung changes caused by SARS-CoV2 virus or after vaccination and especially the occurrence of pulmonary embolism (PE). In 2020-2021, we performed 1036 V/Q scans. We analyzed the results together with medical records and D-dimer (DDi) levels. There were 281 examinations with pulmonary changes after COVID-19 or after vaccination. DDi levels increased with PE severity in all groups except PE after COVID-19. Patients with this complication had a history of cancer more often, and the proportion of smokers was smaller than in patients with PE due to coagulopathy. The COVID-19 pandemic has important consequences for the health of the population and the level of healthcare in Slovakia, and we are discussing some of them.	COVID-19 | post-COVID syndróm / post-COVID syndrome | D-Dimér / D-Dimer | ventilačno-perfúzna scintigrafia pľúc / V/Q scan | pľúcna embólia / pulmonary embolism	Zenodo	2022	Journal article	publication	cc-by-4.0		https://zenodo.org/records/7221431	https://zenodo.org/api/records/7221431	"test accuracy" AND "meta-analysis"	not_diagnostic_review	False	False
Zenodo	7222427	10.54584/lms.2022.3	Assessment of Adult Patients with a Diagnosis of Necrotizing Fasciitis: A Three-Year Experience	Abstract The aim of this study is to evaluate experiences about diagnosis, follow-up, and treatment of necrotizing fasciitis (NF) patients who admitted to our hospital. The records of patients who had a diagnosis of NF that referred to our hospital between 01.01.2017 and 01.01.2020 were retrospectively analyzed. Patients&#39; demographic feature, additional disease, number of operations, length of hospital stays, and responses for treatment was evaluated. All of 20 patients with NF were followed up and treated at our hospital. We found 15 (75%) of the patients were male and 5 (25%) were female. The mean age of the patients was 53 (min: 28 - max: 80). While nine (45%) of patients had diabetes mellitus. Concerning the site of infection, 13 (65%) patients had abdominal wall - (NF of the anterior, lateral, and posterior regions), the four (20%) patients of NF involved the chest wall- (NF of the anterior and posterior regions), three (15%) patients&rsquo; perianal region with Fournier&rsquo;s gangrene (secondary to NF). In 75%of patients received double antibiotic (ceftriaxone + metronidazole combination) therapy. Then, the majority of patients were exposed to lots of debridement and diversion colostomy, ranging from 1 to 6 surgeries (mean being two operations). Negative pressure wound closure was applied to 17 (85%) of the patients after debridement and three (15%) of the patients were treated with open dressing. Skin grafting was tackled in our hospital for 13 of these patients while four (31%) of the patients were treated with surgical flap methods. The length of hospital stay varies from 90 days to one day. This time was 37 (1-90). Mortality in this study was found to be 30%- one patient dying on the day of admission after the broad debridement. NF is a malady that is often related with mortality when it is not treated. In many patients, are immunosuppressed and that&#39;s why diagnosis can be delayed. In patients with early diagnosis, fast and broad debridement for treatment can achieve enough outcomes. &Ouml;zet Hastanemize başvuran nekrotizan fasiit (NF)&rsquo;li&nbsp;hastaların tanı, takip ve tedavisi ile ilgili deneyimlerimizi değerlendirmekti. 01.01.2017 ve 01.01.2020 tarihleri arasında hastanemize başvuran NF tanısı alan hastaların kayıtları retrospektif olarak incelendi. Hastaların demografik &ouml;zellikleri, ek hastalıkları, ameliyat sayıları, hastanede kalış s&uuml;releri ve tedaviye yanıtları değerlendirildi. Toplam 20 NF hastası takip ve tedavi edildi. Hastaların 15&#39;i (%75) erkek, beşi (%25) kadın idi. Yaş ortalaması 53 (minimum: 28 - maksimum: 80) idi. Hastaların 9&#39;unda (%45) diabetes mellitus vardı. Enfeksiyon yeri ile ilgili olarak, 13 (%65) hastada karın duvarı - (&ouml;n, lateral ve arka b&ouml;lgelerin NF&#39;si), d&ouml;rt (%20) NF hastasında g&ouml;ğ&uuml;s duvarı- (&ouml;n ve arka b&ouml;lgelerin NF&#39;si) vardı ), &uuml;&ccedil; (%15) hasta perianal b&ouml;lge&nbsp;ile birlikte&nbsp;Fournier gangreni (NF&#39;ye sekonder Fournier gangreni) mevcuttu. Hastaların %75&#39;i ikili antibiyotik (seftriakson + metronidazol kombinasyonu) tedavisi aldı. Tanıdan sonra &ccedil;oğunlukla 1 ila 6 ameliyat arasında değişen ortalama debridmanlara ve diversiyon kolostomisi yapıldı. Debridman sonrası 17 (%85) hastaya negatif basın&ccedil;lı yara kapatma y&ouml;ntemi uygulandı ve &uuml;&ccedil; (%15) hastaya a&ccedil;ık pansuman uygulandı ve sekonder iyileşmeye bırakıldı. Bu hastaların 13&#39;&uuml;ne hastanemizde deri greftleme uygulandı, d&ouml;rd&uuml;ne (%31) cerrahi flep y&ouml;ntemi uygulandığı g&ouml;r&uuml;ld&uuml;. Yatış g&uuml;nlerinin sayısı 1 g&uuml;n ila 90 g&uuml;n aralığında değişiyordu. Hastanede ortalama kalış s&uuml;resi 37 (1-90) g&uuml;n idi. Bu &ccedil;alışmada mortalite %30 olarak bulundu - bir hastada yoğun debridmandan sonra yatışının birinci g&uuml;n&uuml;nde mortalite gelişti. NF, tedavi edilmediğinde mortalite ile ilişkili bir hastalıktır. Bir&ccedil;ok hastada, bağışıklık sistemi baskılanır ve bu nedenle tanı gecikebilir. Erken tanı alan hastalarda, tedavi i&ccedil;in hızlı ve geniş debridman yeterli sonu&ccedil;lara ulaştırabilir.	Early diagnosis | Necrotizing fasciitis | Early treatment | Erken tanı | Nekrotizan fasiit | Erken tedavi	Zenodo	2020	Journal article	publication	cc-by-4.0		https://zenodo.org/records/7222427	https://zenodo.org/api/records/7222427	"diagnostic accuracy" AND "meta-analysis" | "diagnostic accuracy" AND "systematic review"	not_diagnostic_review	False	False
Zenodo	7229513	10.5281/zenodo.7229513	Search strategies related to : Sensitivity and Specificity of Atherosclerotic Plaque Components in Carotid Arteries Detectable by CT, MRI, PET, and Sonography – Comparison with Histology: A Systematic Review and Meta-analysis	Search strategies for : Databases Embase.com Medline OVID ALL Central - Cochrane Library Wiley Web of Science &ndash; Core collection Search engine Google Scholar	search strategies | databases | systematic review | Embase | Medline | Central Cochrane Library | Web of Science | Google Scholar	Zenodo	2022	Other	other			https://zenodo.org/records/7229513	https://zenodo.org/api/records/7229513	"sensitivity and specificity" AND "meta-analysis"	files_enumerated	True	True	1
Zenodo	7255638	10.3390/cancers14153656	Radiomic Signatures Associated with CD8+ Tumour-Infiltrating Lymphocytes: A Systematic Review and Quality Assessment Study	Simple Summary: Immune checkpoint inhibitors can be effective drugs to treat cancer. However, only a minority of patients derive benefits. An important determinant of treatment success is the abundance of CD8-expressing tumour-infiltrating lymphocytes (CD8+ TILs) in target tumours. The measurement of CD8+ TIL density in the clinical setting relies on tissue sampling. Radiomics, the process of extracting a large number of features from radiological images, may offer a non-invasive alternative. The premise of radiomics is that features on medical images are linked to the underlying molecular, physiological, and structural properties of the tumour. In this systematic review, we address available evidence linking imaging features of tumours with levels of CD8+ TILs. Abstract: The tumour immune microenvironment influences the efficacy of immune checkpoint inhibitors. Within this microenvironment are CD8-expressing tumour-infiltrating lymphocytes (CD8+ TILs), which are an important mediator and marker of anti-tumour response. In practice, the assessment of CD8+ TILs via tissue sampling involves logistical challenges. Radiomics, the highthroughput extraction of features from medical images, may offer a novel and non-invasive alternative. We performed a systematic review of the available literature reporting radiomic signatures associated with CD8+ TILs. We also aimed to evaluate the methodological quality of the identified studies using the Radiomics Quality Score (RQS) tool, and the risk of bias and applicability with the Quality Assessment of Diagnostic Accuracy Studies (QUADAS-2) tool. Articles were searched from inception until 31 December 2021, in three electronic databases, and screened against eligibility criteria. Twentyseven articles were included. A wide variety of cancers have been studied. The reported radiomic signatures were heterogeneous, with very limited reproducibility between studies of the same cancer group. The overall quality of studies was found to be less than desirable (mean RQS = 33.3%), indicating a need for technical maturation. Some potential avenues for further investigation are also discussed.	radiomics | cancer | systematic review | immunotherapy | immune cells | lymphocytes	Zenodo	2022	Journal article	publication	cc-by-4.0		https://zenodo.org/records/7255638	https://zenodo.org/api/records/7255638	"diagnostic accuracy" AND "systematic review"	files_enumerated	True	True	1
Zenodo	7301822	10.30841/2708-8731.5.2022.265469	COMBINED STAGED SURGICAL HEMOSTASIS IN A CASE OF PLACENTA PREVIA AND PLACENTA ACCRETA SPECTRUM DISORDERS	The objective: &nbsp;to develop the optimal delivery algorithm in persons with Placenta previa alone and with partial Placenta accreta, using innovative technologies with the priority of organ-saving operations. Materials and methods. &nbsp;106 pregnant women with prenatal diagnosis of Placenta previa and the possibility of the safe pregnancy prolongation till 34-36 weeks of gestation were included in the study. To achieve the aim of the study, two groups were formed: the first (control) group &ndash; 75 patients were delivered via standard elective cesarean section in terms of 34-36 weeks; the second (main) group &ndash; 51 patients delivered in the same terms via our organ-saving method (elective cesarean section using argon-plasma tissue coagulation, agonists of oxytocin and vasopressors; and ligation of main uterine vessels and internal iliac arteries). The following characteristics of cesarean section were taken into account: time of the fetal extraction, duration of the operation, intraoperative blood loss volume and Placenta accreta spectrum disorders (PAS) complications were compared in groups with further statistical data analysis. Results. &nbsp;The mean indices of the cesarean section duration and time from the start of an operation till the fetal extraction were significantly lower (p&lt;0.05) in the second group and amounted 55.7&plusmn;5.1 min and 195.0&plusmn;21.0 sec, respectively, versus 74.5&plusmn;4.3 min and 274.0&plusmn;17.0 sec in the first group. Intraoperative blood loss volume was also significantly lower in the second group than in the first one &ndash; 775.0&plusmn;60.0 ml versus 970.0&plusmn;55.0 ml, p&lt;0.05). The part of Placenta previa and PAS combination in one patient amounted to 20.0% in the first group and 17.6% in the second one. Pl. accreta was diagnosed in 17.33% cases in the first group, Pl. increta &ndash; in 1.33%, Pl. percreta &ndash; in 1.33%. Hysterectomy has been performed in 8.0% cases, all Pl. increta and percreta cases required the hysterectomy and were followed by massive obstetric hemorrhages (MOH). DIC-syndrome developed in 2.67%. In the second group Pl. accreta was diagnosed in 19.61% and Pl. increta &ndash; in 3.92%, patients with Pl. increta had hysterectomy. MOH were observed in 38.7% cases in the first group versus 9.7% cases in the second group (p&lt;0.05). Furthermore, in the first group hysterectomy was performed almost four times more frequently than in the second group (24.0% versus 6.5% respectively, p&lt;0.05). Conclusions. &nbsp;The developed delivery algorithm in pregnant women with Placenta previa alone or in a combination with PAS allowed to reduce intraoperative blood loss significantly, prevent the MOH development, therefore to reach secure hemostasis and save the uterus.	massive obstetric hemorrhage | placenta previa | placenta accreta spectrum | uterine vessels ligation | cesarean section | hysterectomy	Zenodo	2022	Journal article	publication	cc-by-4.0		https://zenodo.org/records/7301822	https://zenodo.org/api/records/7301822	"diagnostic accuracy" AND "meta-analysis" | "diagnostic accuracy" AND "systematic review"	not_diagnostic_review	False	False
Zenodo	7308308	10.5281/zenodo.7308308	THE ACCURACY OF POINT OF CARE HBA1C IN SCREENING FOR TYPE 2 DIABETES IN ASYMPTOMATIC ADULTS: META-ANALYSIS	Background: Diabetes Mellitus represent a major health problem of the 21 st century, according to International Diabetic Federation (IDF), three of the Arabian Gulf countries have the highest prevalence of type 2 diabetes worldwide including Saudi Arabia. Screening for diabetes mellitus by using HbA1c point of care devices is a new quick and relatively cheap method. Objective: To collect and combine the available data about the correlation between point of care HbA1c (POC HbA1c) testing and laboratory HbA1c measurement in screening for asymptomatic adult participants for type 2 diabetes. &nbsp; Method: We searched databases for studies addressing the correlation between point of care HbA1c in the screening of type 2 diabetes and laboratory HbA1c measurement (reference method), for asymptomatic adult participants. Risk of bias was assessed using Quality Assessment of Diagnostic Accuracy Studies tool (QUADAS-2). Screening accuracy measures were pooled using the random-effects model and subgroup, and sensitivity analyses were conducted.&nbsp; Results: Out of 11919 studies identified, only 4 met the eligibility criteria. Three POC HbA1c devices were reviewed in this analysis: A1cNow+, Afinion, and Que-test devices. The included studies have a moderate risk of bias, and the pooled results showed a strong positive correlation between POC HbA1c testing and laboratory HbA1c measurement (correlation coefficient, 0.935; 95% confidence interval, 0.893&ndash;0.961); however, there is substantial heterogeneity. Conclusion: The pooled results showed a strong positive correlation between point of care HbA1c devices and standard laboratory HbA1c method in screening for type 2 diabetes . Key words: Screening, Type 2 Diabetes Mellitus, Glycemic control, HbA1c, Point of Care (POC), A1cNow+,&nbsp;&nbsp; Afinion, and Que-test, Meta-analysis		Zenodo	2022	Journal article	publication	cc-by-4.0		https://zenodo.org/records/7308308	https://zenodo.org/api/records/7308308	"diagnostic accuracy" AND "meta-analysis"	files_enumerated	True	True	1
Zenodo	7341486	10.5281/zenodo.7341486	Value of internal juguler vein distensability and carotid artery Doppler in assessment of fluid responsiveness in sever sepsis and septic shock patients	ABSTRACT Transthoracic echocardiography (TTE) is becoming the choice of hemodynamic assessment tool in many intensive care units. It has been gaining popularity due to its noninvasiveness where the benefit far outweighs the risk.&nbsp; The Doppler study of carotid artery circulation and internal juguler vein ultrasound are simple and overpasses this common limit among intensive patient. Moreover, it showed to be an easy-learning tool. Transthoracic echocardiography provides an accurate and noninvasive measurement of cardiac output. Measurements of VTI and its variations are directly correlated with variations in cardiac output. The standard definition of volume responsiveness is a &gt;15% increase in cardiac output in response to volume expansion. Key Words: Carotid artery, Internal juguler vein, sever sepsis and septic shock, TTE REFERENCES Torio CM, Andrews RM. National inpatient hospital costs: the most expensive conditions by payer, 2011.Statistical Brief#160. Healthcare cost and Utilization Project (HUCP) Statistical Briefs. August 2013. Iwashyna TJ, Cooke CR, Wunsch H, Kahn JM. Population burden of long-term survivorship after severe sepsis in older Americans. J Am Geriatr Soc.2012;60(6):1070-1177. Gaieski DF, Edwards JM, kallan MJ, Carr BG. Benchmarking the incidence and mortality of severe sepsis in the United States. Crit Care Med.2013;41(5):1167-1174. Dellinger RP, Levy MM, Rhodes A, et al; Surviving Sepsis Campaign Guidelines Committte Including the Pediatric Subgroup.&nbsp; Surviving Sepsis Campaign international guidelines for management of sever sepsis and septic shock: 2012. Crit Care Med. 2013;41(2):580-637. Rhee C, Gohil S, Klompas M. Regulatory mandates for sepsis care _ reasons for caution. N Engl J Med.2014;370(18):1673-1676. Vincent J-L, Marshall JC, Namendys-Silva SA, et al; ICON Investigators. Assessment of the worldwide burden of critical illness: the Intensive Care Over Nations (ICON) audit. Lancet Respir Med. 2014;2(5):380-386. Fleischmann&nbsp; C, Scherag&nbsp; A, Adhikari&nbsp; NK, et al; International Forum of Acute Care Trailists. Assessment of global incidence and mortality of hospital-treated sepsis: current estimates and limitations. Am J Respir Crit Care Med. 2015. &nbsp;Mervyn Singer, Clifford S. Deutschman, Christopher Warren Seymour,&nbsp; et al. The third international consensus definitions for sepsis and septic shock (Sepsis-3). JAMA. 2016 Feb 23;315(8):801-810. Hotchkiss RS, Karl IE:&nbsp;The pathophysiology and&nbsp;&nbsp;&nbsp;&nbsp;&nbsp;&nbsp;&nbsp;&nbsp;&nbsp; treatment of sepsis. N Engl J Med&nbsp;2003,&nbsp;348:138-150.&nbsp; Cohen J:&nbsp;The immunopathogensis of sepsis. Nature&nbsp;2002,&nbsp;420:885-891.&nbsp; Vincent JL, Gerlach H. Fluid resuscitation in severe sepsis and septic shock: an evidence-based review. Critical care medicine. 2004;32(11 Suppl):S451-4. Epub 2004/11/16. Dinh VA, Ko HS, Rao R, Bansal RC, Smith DD, Kim TE, Nguyen HB (2012) Measuring cardiac index with a focused cardiac ultrasound examination inthe ED. Am J Emerg Med 30:1845&ndash;51 Huttemann E (2006) Transoesophageal echocardiography in critical care. Minerva Anestesiol 72:891. Song Y, Kwak YL, Song JW, Kim YJ, Shim JK (2014) Respirophasic carotid artery peak velocity variation as a predictor of fluid responsiveness in mechanically ventilated patients with coronary artery disease. Br J Anaesth113:61&ndash;6 Monge Garc&iacute;a MI, Gil Cano A, D&iacute;az Monrov&eacute; JC (2009) Brachial artery peak velocity variation to predict fluid responsiveness in mechanically ventilated patients. Crit Care 13(5):R142. Chisholm CB, Dodge WR, Balise RR, Williams SR, Gharahbaghian L, Beraud AS (2013) Focused cardiac ultrasound training: how much is enough? JEmerg Med 44:818&ndash;22 Yong Y, Wu D, Fernandes V, Kopelen HA, Shimoni S, Nagueh SF, Callahan JD, Bruns DE, Shaw LJ, Quinones MA, Zoghbi WA (2002) Diagnostic accuracy and cost-effectiveness of contrast echocardiography on evaluation of cardiac function in technically very difficult patients in the intensive care unit. Am J Cardiol 89:711&ndash;8 Biais M, Stecken L, Ottolenghi L, Roullet S, Quinart A, Masson F, Sztark F(2011) The ability of pulse pressure variations obtained with CNAP&trade; device to predict fluid responsiveness in the operating room. Anesth Analg113:523&ndash;8 Solus-Biguenet H, Fleyfel M, Tavernier B, Kipnis E, Onimus J, Robin E, Lebuffe G, Decoene C, Pruvot FR, Vallet B (2006) Non-invasive prediction of fluid responsiveness during major hepatic surgery. Br J Anaesth 907:808&ndash;16 Serpa Neto A, Cardoso SO, Manetta JA, Pereira VG, Esposito DC, PasqualicciMde O, Damasceno MC, Schultz MJ (2012) Association between use of lung-protective ventilation with lower tidal volumes and clinical outcomes among patients without acute respiratory distress syndrome: a meta-analysis.JAMA 308:1651&ndash;9. Porika Raju and Estari Mamidala (2015). Anti-diabetic activity of compound isolated from Physalis angulata fruit extracts in alloxan induced diabetic rats. The Ame J Sci &amp; Med Res, 2015,1(1); Pages 1 -6. doi:10.17812/ajsmr2015.11.1 Pinsky MR, Payen D: Functional hemodynamic monitoring. Crit Care 2005,9:566&ndash;572. Marik PE, Baram M, Vahid B: Does central venous pressure predict fluid responsiveness? A systematic review of the literature and the tale of seven mares. Chest 2008, 134:172&ndash;178. Prekker ME, Scott NL, Hart D, Sprenkle MD, Leatherman JW: Point-of-care ultrasound to estimate central venous pressure: a comparison of three techniques. Crit Care Med 2013, 41:833&ndash;841. Vincent JL, Rhodes A, Perel A, Martin GS, Della Rocca G, Vallet B, et al. Clinical review: Update on hemodynamic monitoring--a consensus of 16. Critical care (London, England). 2011;15(4):229. Epub 2011/09/03.&nbsp;&nbsp;&nbsp;&nbsp; Marik PE, Baram M, Vahid B. Does central venous pressure predict fluid responsiveness? A systematic review of the literature and the tale of seven mares. Chest. 2008;134(1):172-8. Epub 2008/07/17. Vincent JL, Weil MH. Fluid challenge revisited. Critical care medicine. 2006;34(5):1333-7. Epub 2006/03/25. Annane D, Aegerter P, Jars-Guincestre MC, Guidet B, Network CU-R. Current epidemiology of septic shock: the CUB-Rea Network. American journal of respiratory and critical care medicine. 2003;168(2):165-72. Epub 2003/07/10. Papadopoulos MC, Davies DC, Moss RF, Tighe D, Bennett ED. Pathophysiology of septic encephalopathy: a review. Critical care medicine. 2000;28(8):3019-24. Epub 2000/08/31 Miguel &Aacute; Ibarra-Estrada Ibarra-Estrada et al. Critical Ultrasound Journal (2015) 7:12DOI 10.1186/s13089-015-0029-1 Brennan JM, Blair JE, Goonewardena S, Ronan A, Shah D, Vasaiwala S, et al. Reappraisal of the use of inferior vena cava for estimating right atrial pressure. Journal of the American Society of Echocardiography : official publication of the American Society of Echocardiography. 2007;20(7):857-61. Epub 2007/07/10. Muller L, Bobbia X, Toumi M, Louart G, Molinari N, Ragonnet B, et al. Respiratory variations of inferior vena cava diameter to predict fluid responsiveness in spontaneously breathing patients with acute circulatory failure: need for a cautious use. Critical care (London, England). 2012;16(5):R188. Epub 2012/10/10.	Carotid artery, Internal juguler vein, sever sepsis and septic shock, TTE	Zenodo	2022	Journal article	publication	cc-by-4.0		https://zenodo.org/records/7341486	https://zenodo.org/api/records/7341486	"diagnostic accuracy" AND "systematic review"	files_enumerated	True	True	1
Zenodo	7364133	10.5281/zenodo.7364133	Chest ultrasonography compared to chest x-ray in pneumothorax patients before intercostal tube removal	ABSTRACT Pneumothorax is the most common serious pleural complication in the Intensive Care Unit (ICU). Traditionally lung imaging in critically ill patients is performed either by bedside chest radiography (CXR) or thoracic computed tomography (CT Chest). Nowadays bedside lung ultrasound is increasingly used for the evaluation of critically ill patients with different lung and pleural pathologies. Our study was designed to determine the role of chest ultrasonography in comparison to CXR for detection of residual pneumothorax in pneumothorax patients before Intercostal&nbsp; tube(ICT) removal using thoracic CT as a gold standard. The study was conducted on Fifty Three adult critically ill patients of both genders who were admitted to the Department of Critical Care Medicine in Alexandria Main University Hospital during six months duration &quot;from April 2016 to September 2016&quot;. Lung ultrasound, a bedside CXR and CT scan were performed 24 hours after bubbling in the aspiration device had stopped and after clamping of the intercostal tube for 6 hours before removal to exclude residual pneumothorax. Simple bedside lung ultrasound provided diagnosis of residual pneumothorax after intercostal tube clamp in seventeen out of fifty three included patients. The sensitivity, specificity, and diagnostic accuracy of CXR were 57.89%, 88.24%, and77.36 % respectively. The corresponding values for lung ultrasound were 84.21%, 97.06%, 92.45% respectively. Lung ultrasound has a better diagnostic performance than CXR for the diagnosis of residual pneumothorax before intercostal tube removal and may be used as an alternative to thoracic CT. Keywords: Chest ultrasonography, Intercostal Tube, Lung point, Pneumothorax. REFERENCES Gupta D, Hansell A, Nichols T, Duong T, Ayres JG, Strachan D. Epidemiology of pneumothorax in England.Thorax 2000; 55: 666&ndash;671. Strange C. Pleural complications in the intensive care unit.Clin Chest Med 1999; 20:317&ndash;327. Gammon RB , Shin MS , Groves RH Jr , Hardin JM , Hsu C , Buchalter SE ,et al. Clinical risk factors for pulmonary barotrauma: a multivariate analysis. Am J Respir Crit Care Med 1995; 152:1235&ndash;1240. de Latorre FJ , Tomasa A , Klamburg J , Leon C , Soler M , Rius J , et al. Incidence of pneumothorax and pneumomediastinum in patients with aspiration pneumonia requiring ventilatory support. Chest 1977; 72:141&ndash;144. Rubinowitz AN, Siegel MD, Tocino I. Thoracic imaging in the ICU. Crit Care Clin 2007; 23:539&ndash;573. Brenner DJ, Hall EJ. Computed tomography an increasing source of radiation exposure. N Engl J Med 2007; 357:2277-84. Bouhemad B, Zhang M, Lu Q, Rouby JJ. Clinical review: bedside lung ultrasound in critical care practice. Crit Care 2007; 11:205. Graat M, Wolthius E, Choi G, Stoker J, Vroom M. The clinical value of daily routine chest radiographs in mixed medical surgical Intensive Care is low. Critical Care 2006; 10: R11. Beckh S, Bolcskei PL, Lessnau KD. Real time chest ultrasonography: a comprehensive review for the pulmonologist. Chest 2002; 122:1759-73. Lichtenstein D. Lung ultrasound in the critically ill. Curr Opin Crit Care 2014;20(3):315-22. Sateesh Pujari, &amp; Estari Mamidala. (2015). Anti-diabetic activity of Physagulin-F isolated from Physalis angulata fruits. The American Journal of Science and Medical Research, 1(2), 53&ndash;60. https://doi.org/10.5281/zenodo.7352308 Elnaem W , Tammam H, Zidan M, Mahmoud M. The relative efficacy of chest ultrasonography in comparison to other diagnostic modalities in the evaluation of dyspneic patient. Egyptian Journal of Chest Diseases and Tuberculosis 2017;66(1):165&ndash;8 Ball CG, Kirkpatrick AW, Laupland KB, Fox DL, Litvinchuk S, Dyer DM, et al. Factors related to the failure of radiographic recognition of occult posttraumatic pneumothoraces. Am J Surg 2005;189:541&ndash;6. Ding W, Shen Y, Yang J, He X, Zhang M. Diagnosis of pneumothorax by radiography and ultrasonography: A meta-analysis. Chest 2011;140:859&ndash;66. Zhang M, Liu ZH, Yang JX, Gan JX, Xu SW, You XD, et al. Rapid detection of pneumothorax by ultrasonography in patients with multiple trauma. Crit Care 2006;10:R112. Yarmus L, Feller-Kopman D. Pneumothorax in the critically Ill patient. Chest 2012; 141(4):1098-105. Soldati G, Testa A, Sher S, Pignataro G, La Sala M, Silveri NG,et al. Occult traumatic pneumothorax: Diagnostic accuracy of lung ultrasonography in the emergency department. Chest 2008;133:204&ndash;11. Helland G , Gaspari R , Licciardo S , Sanseverino A , Torres U , Emhoff T ,et al. Comparison of Four Views to Single-view Ultrasound Protocols to Identify Clinically Significant Pneumothorax. Acad Emerg Med 2016;23(10):1170-1175 [19]. Lichtenstein D , Mezi&egrave;re G , Biderman P , Gepner A . The &quot;lung point&quot;: an ultrasound sign specific to pneumothorax. Intensive Care Med 2000;26(10):1434-40.	Chest ultrasonography, Intercostal Tube, Lung point, Pneumothorax.	Zenodo	2022	Journal article	publication	cc-by-4.0		https://zenodo.org/records/7364133	https://zenodo.org/api/records/7364133	"diagnostic accuracy" AND "meta-analysis"	files_enumerated	True	True	1
Zenodo	7398974	10.5281/zenodo.7398974	Non-invasive Assessment of Hemodynamic Response of Volume Expansion in Spontaneously Breathing Septic Shock Patients	ABSTRACT Introduction: The cornerstone of treating patients with septic shock remains as it has been for decades, intravenous fluids. Dosing intravenous fluid during resuscitation of septic shock remains largely empirical. There is now a large body of evidence to show that various dynamic parameters (both invasive and non-invasive) have a high sensitivity and specificity for predicting fluid responsiveness. Large variations in IVC size with IPPV accurately predict fluid responsiveness but its use is still of debate in spontaneously breathing patients. Objectives:&nbsp; To evaluate the extent to which, respiratory changes in IVC diameter, IVC-collapsibility index (IVC-CI) and left ventricular outflow tract VTI variations can be used to predict fluid responsiveness in septic shock spontaneously breathing not receiving positive mechanical ventilation patients in comparison to static parameters as central venous pressure. Methods: A total of thirty spontaneously breathing septic shock patients enrolled in our study were subjected to fluid loading of crystalloids 10ml/kg infusion over 15 minutes. All patients were divided into two groups according to fluid responsiveness that defined by an increase in cardiac output 15% or more that measured by transthoracic echocardiography (TTE). Data were collected before and after fluid challenge including mean arterial pressure (MAP), heart rate (HR), central venous pressure (CVP) and oxygen saturation, inferior vena cava collapsibility index (IVCC) by TTE through subcostal window, long axis view, and left ventricular outflow tract VTI by TTE through apical window, 5-chamber view to assess which parameter could reflect fluid status and responsiveness of the patient. Results: There was no statistical significant difference between fluid responsive and non-responsive group regarding baseline heart rate ( p value :0.75 ), heart rate after volume expansion(p value :0.91),baseline mean arterial blood pressure(p value :0.85), MAP after volume expansion(p value :0.15) , baseline central venous oxygen saturation(p value : 0.28) and saturation after volume expansion (p value : 0.69). It was found that central venous pressure and IVCC have a poor predictive values. Results showed that baseline CVP (AUC:0.59, sensitivity of&nbsp; 55% , specificity of&nbsp; 66% ), CVP after volume expansion (AUC:0.52,&nbsp; sensitivity of 50%,&nbsp; specificity of 66%&nbsp; ),&nbsp; baseline IVCC (AUC:064 sensitivity of 72%&nbsp;&nbsp; specificity of 58%), IVCC after volume expansion(AUC : 0.60 sensitivity of 66% specificity of 75%) and&nbsp; percentage of change of IVCC variations before and after fluid responsiveness ( AUC:0.57 sensitivity of&nbsp; 83%&nbsp; specificity of 58%&nbsp; ) . LVOT VTI variation showed a high predictive values, results showed that baseline VTI (AUC: 0.80 sensitivity of 83% specificity of 83%), VTI after volume expansion (AUC: 0.61 sensitivity of 50% specificity of 83%) and LVOT VTI percentage of change between before and after volume expansion (AUC: 0.92 sensitivity of 94 % specificity of 83 %.).&nbsp;&nbsp;&nbsp;&nbsp;&nbsp;&nbsp;&nbsp;&nbsp;&nbsp;&nbsp;&nbsp;&nbsp;&nbsp;&nbsp;&nbsp;&nbsp;&nbsp;&nbsp;&nbsp;&nbsp;&nbsp;&nbsp;&nbsp;&nbsp;&nbsp;&nbsp;&nbsp;&nbsp;&nbsp;&nbsp;&nbsp;&nbsp;&nbsp;&nbsp;&nbsp;&nbsp;&nbsp;&nbsp;&nbsp;&nbsp;&nbsp;&nbsp;&nbsp;&nbsp;&nbsp;&nbsp;&nbsp;&nbsp;&nbsp;&nbsp; Conclusion: In spite of high predictive value of IVCC to assess fluid responsiveness in mechanically ventilated patients, IVCC and CVP have a poor ability to predict fluid responsiveness in spontaneously breathing septic shock patient. In contrast, LVOT VTI has high predictive values in this type of patients. Keywords: Septic shock, Fluid responsiveness, IVC collapsibility index, LVOT VTI. REFERENCES Paul E Marik, Xavier Monnet, Jean-Louis Teboul et al. Hemodynamic parameters to guide fluid therapy. Marik et al. Annals of Intensive Care 2011; 1:1. Rhodes A, Evans LE, Alhazzani W, Levy MM, Antonelli M, et al. Surviving Sepsis Campaign: International Guidelines for Management of Sepsis and Septic Shock: 2016. Crit Care Med. 2017 Mar;45(3):486-552. Rivers E, Nguyen B, Havstad S, et al. Early goal-directed therapy in the treatment of severe sepsis and septic shock. N Engl J Med 2001;345:1368&ndash;77. Nahouraii RA, Rowell SE. Static measures of preload assessment. Crit Care Clin 2010;26:295&ndash;305. Marik P, Baram M, Vahid B. Does central venous pressure predict fluid responsiveness? A systematic review of the literature and the tale of seven mares. Chest 2008;134:172&ndash;8. Mandeville JC, Colebourn CL. 2013. Predicting fluid responsiveness in the critically ill adult. British Journal of Intensive Care 23 20&ndash;26. 10.1155/2012/513480. Feissel M, Michard F, Faller J-P, Teboul J-L. 2004. The respiratory variation in inferior vena cava diameter as a guide to fluid therapy. Intensive Care Medicine 30 1834&ndash;1837. Barbier C, Loubi&egrave;res Y, Schmit C, Hayon J, Ric&ocirc;me J-L, Jardin F, Vieillard-Baron A. 2004. Respiratory changes in inferior vena cava diameter are helpful in predicting fluid responsiveness in ventilated septic patients. Intensive Care Medicine 30 1740&ndash;1746. Tania Luthra, Rahul Agarwal, Mamidala Estari, Uma Adepally, Subhabrata Sen. A novel library of -arylketones as potential inhibitors of &alpha;-glucosidase: Their design, synthesis, in vitro and in vivo studies. Nature-Scientific Reports, 2017, 7(1), 1-13. DOI: 10.1038/s41598- 017-13798-y. Airapetian N, Maizel J, Alyamani O, Mahjoub Y, Lorne E, Levrard M, Ammenouche N, Seydi A, Tinturier F, Lobjoie E, et al. 2015. Does inferior vena cava respiratory variability predict fluid responsiveness in spontaneously breathing patients? Critical Care 19 400. 10.1186/s13054-015-1100-9. Singer M, Deutschman CS, Seymour CW, Shankar-Hari M , et al. The Third International Consensus Definitions for Sepsis and Septic Shock (Sepsis-3). JAMA. 2016 Feb 23;315(8):801-10. Cannesson M, Musard H, Desebbe O, et al . The ability of stroke volume variations obtained with Vigileo/FloTrac system to monitor fluid responsiveness in mechanically ventilated patients. AnesthAnalg. 2009;108(2):513-7. TakakoSasai, Hiroaki Tokioka, et al . Reliability of central venous pressure to assess left ventricular preload for fluid resuscitation in patients with septic shock. J Intensive Care. 2014; 2(1): 58. Marik PE, Cavallazzi R. Does the central venous pressure predict fluid responsiveness? An updated meta-analysis and a plea for some common sense.Crit Care Med. 2013 Jul;41(7):1774-81. AstaMaciuliene, AlmantasMaleckas,&nbsp; AlgimantasKrisciukaitis , et al . Variability of left ventricle outflow tract VTI during breathing cycle may predict fluid responsiveness in the postoperative period for non-cardiac spontaneously breathing patients. Clin. Pract. (2017) 14(4), 267-276. Ole Broch, Jochen Renner, Matthias Gruenewald, Patrick Meybohm, et al . Variation of left ventricular outflow tract velocity and global end-diastolic volume index reliably predict fluid responsiveness in cardiac surgery patients. j.jcrc.2011.07.073. Zhongheng Zhang, Xiao Xu, ShengYe, LeiXu.Ultrasonographic Measurement of the Respiratory Variation in the Inferior Vena Cava Diameter Is Predictive of Fluid Responsiveness in Critically Ill Patients: Systematic Review and Meta-analysis. Ultrasound in Medicine &amp; Biology May 2014;(40): 845-853. Long, Elliot, Oakley, Ed, Duke, Trevor, et al . Does Respiratory Variation in Inferior Vena Cava Diameter Predict Fluid Responsiveness: A Systematic Review and Meta-Analysis. Shock May 2017; 47 ( 5 ): 550&ndash;559. Lanspa MJ1, Grissom CK, Hirshberg EL, Jones JP, Brown SM. Applying dynamic parameters to predict hemodynamic response to volume expansion in spontaneously breathing patients with septic shock. Shock. 2013 Feb;39(2):155-60. Preau, Sebastien , Bortolotti, Perrine , Colling, Delphine, Dewavrin,&nbsp; et al . Diagnostic Accuracy of the Inferior Vena Cava Collapsibility to Predict Fluid Responsiveness in Spontaneously Breathing Patients With Sepsis and Acute Circulatory Failure. Critical Care Medicine: March 2017 - Volume 45 - Issue 3 - p e290&ndash;e297.	Septic shock, Fluid responsiveness, IVC collapsibility index, LVOT VTI.	Zenodo	2022	Journal article	publication	cc-by-4.0		https://zenodo.org/records/7398974	https://zenodo.org/api/records/7398974	"diagnostic accuracy" AND "meta-analysis" | "diagnostic accuracy" AND "systematic review" | "sensitivity and specificity" AND "meta-analysis"	files_enumerated	True	True	1
Zenodo	7493147	10.18370/2309-4117.2022.66.54-60	Dynamics of markers of lipid metabolism during combined preventive therapy of pregnant women with obesity and reduced vitamin D status	Objectives: &nbsp;to evaluate the effectiveness of multidose supplementation of vitamin D on the dynamics of serum levels of markers of lipid metabolism in pregnant women with obesity. Materials and methods. &nbsp;The study included 75 pregnant women with the І degree of obesity and low vitamin D status, who were divided into subgroups depending on the vitamin D dose of and the baseline 25(OH)D level in blood serum: I subgroup &ndash; 24 women with 25(OH)D less than 22.0 ng/ml who received Decristol 4000 IU/day; II subgroup &ndash; 26 pregnant women with 25(OH)D = 22.1&ndash;28.0 ng/ml who received Decristol 2000 IU/day; III subgroup &ndash; 25 patients with 25(OH)D over 28.1 ng/ml, who received 1000 IU of vitamin D per day. Pregnant women of all these subgroups also took acetylsalicylic acid at a dose of 100 mg/day. The control group included 26 practically healthy women who received 600 IU of vitamin D per day. Serum adipokinins levels were studied at 11&ndash;13, 22&ndash;24 and 31&ndash;33 weeks of gestation. Results. &nbsp;Significant differences were found in the increase of leptin (p &lt; 0.0001) and resistin (p &lt; 0.0001) and the decrease of adiponectin (p = 0.006) in pregnant women with impaired vitamin D metabolism against the background of moderate obesity in the І trimester compared to the control group. A more positive effect was found for Decristol 4000 IU (patients with vitamin D deficiency), against the treatment of Decristol 2000 IU (patients with vitamin D deficiency). At 31&ndash;33 weeks of gestation, there was a statistically significant decrease in serum level of resistin (p = 0.006) and a similar increase in adiponectin (p = 0.025) in patients receiving vitamin D 4000 IU, compared with the same indicators in clinical subgroups. Resistin and adiponectin may be markers of perinatal pathology in obese pregnant women in the first trimester of gestation, in terms of specificity (91.5 and 78.7%, respectively), sensitivity (100.0 and 91.3%, respectively); positive probability (11.75 and 4.29%, respectively), negative prognostic value (100.0 and 94.9%, respectively) and test accuracy (94.3 and 82.9%, respectively). Conclusions. &nbsp;The use of markers of lipid metabolism as diagnostic criteria during pregnancy in women with the І degree of obesity and low vitamin D status has predictor and prognostic value for the risk of perinatal pathology and helps to assess the effectiveness of comprehensive prophylactic therapy.	obesity | pregnancy | vitamin D | gestational endotheliopathy | leptin | resistin | adiponectin | Decristol	Zenodo	2022	Journal article	publication	cc-by-4.0		https://zenodo.org/records/7493147	https://zenodo.org/api/records/7493147	"test accuracy" AND "meta-analysis"	not_diagnostic_review	False	False
Zenodo	7524890	10.15587/1729-4061.2022.269229	Implementation of convolutional neural network for predicting glaucoma from fundus images	The contributions of this paper are two-fold. First, it uses machine learning tools to detect and monitor glaucoma. Second, it provides insight into medicine, which can assist healthcare professionals in improving disease diagnostic accuracy and help to reduce the progression and degeneration of retinal ganglion cells in patients. Glaucoma is a group of eye diseases that damage the optic nerve, which can cause vision loss and blindness at any age. The main symptom of glaucoma in the early stages is high internal eye pressure. It is still unknown what causes these diseases to develop, but if not treated, they result in optic nerve atrophy. For this reason, in this paper we propose a novel deep learning system for the automatic diagnosis of glaucoma using a convolutional neural network for classification, which demonstrates improved performance and records computation time for fundus images. The results showed an accuracy of 94&nbsp;% and a loss value of only 0.27. The model we have created to investigate with Keras helped us achieve good results in our training and testing process. These study results demonstrate the ability of a deep learning model to identify glaucoma from fundus images. Increasing the filter size and training the model resulted in a higher accuracy rate. A population survey that was conducted in 2019 shows that most patients with glaucoma become aware of their disease late, after the disease causes a high level of optic nerve damage and a high percentage of vision loss. Early diagnosis and detection of glaucoma using optic nerve imaging technology have&nbsp;gained wide clinical interest in stopping or slowing the progression of the disease, allowing the development of new algorithms to automate the diagnosis of eye diseases	deep learning | glaucoma | convolutional neural network | fundus image | image processing	Zenodo	2022	Journal article	publication	cc-by-4.0		https://zenodo.org/records/7524890	https://zenodo.org/api/records/7524890	"diagnostic accuracy" AND "meta-analysis" | "diagnostic accuracy" AND "systematic review"	not_diagnostic_review	False	False
Zenodo	7581786	10.5281/zenodo.7581786	Complicaciones de la otitis media: artículo de revisión	RESUMEN Antecedentes : La otitis media aguda se define como una infecci&oacute;n del espacio del o&iacute;do medio. No solamente las bacterias son las que producen este tipo de alteraci&oacute;n, sino que tambi&eacute;n puede ser ocasionado por infecciones virales y entre otros factores. Aproximadamente el 80% de todos los ni&ntilde;os experimentar&aacute;n un caso de otitis media durante su vida, y entre el 80% y el 90% de todos los ni&ntilde;os experimentar&aacute;n otitis media con derrame antes de la edad escolar. Metodolog&iacute;a : Se realiz&oacute; una revisi&oacute;n sistem&aacute;tica, se escogieron las bases de datos que presentaran art&iacute;culos publicados desde el a&ntilde;o 2015 hasta el a&ntilde;o 2022; el idioma ingl&eacute;s se obtuvo como preferencia entre los art&iacute;culos Resultados : La otitis media aguda se define como una infecci&oacute;n del espacio del o&iacute;do medio, incluyen la otitis media aguda (OMA), la otitis media cr&oacute;nica supurativa (OMSC) y la otitis media con efusi&oacute;n (OME). Las complicaciones de la otitis media se pueden clasificar en complicaciones intratemporales (p&eacute;rdida auditiva, perforaci&oacute;n timp&aacute;nica, otitis media supurativa cr&oacute;nica, colesteatoma) y complicaciones intracraneales como meningitis, empiema subdural. Conclusiones : La presente revisi&oacute;n ofrece informaci&oacute;n actualizada y detallada sobre las principales causas y factores de riesgo de la otitis media al igual que las complicaciones si no se procede a realizar un correcto abordaje terap&eacute;utico. &nbsp; &nbsp; ABSTRACT Background : Acute otitis media is defined as an infection of the middle ear space. Not only bacteria are the ones that produce this type of alteration, but it can also be caused by viral infections and among other factors. Approximately 80% of all children will experience a case of otitis media during their lifetime, and between 80% and 90% of all children will experience otitis media with effusion before school age. Methodology : A systematic review was carried out through various databases from January 2015 to February 2022; the search and selection of articles was carried out in journals indexed in English. Results : Acute otitis media is defined as an infection of the middle ear space, including acute otitis media (AOM), chronic suppurative otitis media (CSOM), and otitis media with effusion (OME). Complications of otitis media can be classified into intratemporal complications (hearing loss, eardrum perforation, chronic suppurative otitis media, cholesteatoma) and intracranial complications such as meningitis, subdural empyema. Conclusions : This review offers updated and detailed information on the main causes and risk factors of otitis media as well as the complications if a correct therapeutic approach is not carried out.	Otitis media | complicaciones | meningitis | factores de riesgo | complications | risk factors	Zenodo	2023	Journal article	publication	cc-by-4.0		https://zenodo.org/records/7581786	https://zenodo.org/api/records/7581786	"diagnostic accuracy" AND "meta-analysis" | "diagnostic accuracy" AND "systematic review"	not_diagnostic_review	False	False
Zenodo	7657405	10.30841/2786-720X.3.2022.273918	Optimization of Approaches to Early Diagnosis of Hearing Impairment in Primary Care	Almost 500 million people worldwide suffer from hearing loss or impairment. The causes of hearing loss are very diverse. Hearing loss can be caused by hereditary and non-hereditary genetic factors, certain complications during pregnancy and delivery, infectious and chronic diseases, head or ear trauma, etc. A common problem today is hearing impairment. Development of diagnostic algorithm for hearing disorders in primary care will improve the quality of diagnosis, optimize the patient&rsquo;s management and ensure the earliest possible treatment and prevention measures, which will positively effect the results of treatment and patients quality of life. Primary care physicians use the ICPC-2 classification in their practice. They collect complaints, anamnesis, and test hearing ability. There are various methods to examine auditory function, most of which are based on the patient&rsquo;s subjective data about perception of the heard sounds. These include perception of whispered and spoken speech, tuning fork experiments (accumetry), audiometry. Hearing is considered normal if a whispered speech is perceived at a distance of 6 m. The whispered speech degree of perception is the greatest distance from which the patient correctly repeats the words spoken by the doctor fro three times. Primary care physicians conduct a tuning fork examination of the patient using the Weber test (W), Rinne test (R), Schwabach test (Sch). Timely hearing examination with the help of modern diagnostic methods in primary care and the correct assessment of the potential capabilities of the auditory system of patients allows correct evaluation of its condition. The normal functioning of the hearing organ is one of the crucial factors for the overall development and healthy human life. After all, thanks to the auditory analyzer, a person receives information about the surrounding world.	hearing impairment | hearing loss diagnosis algorithm | acumetry | tuning fork tests	Zenodo	2022	Journal article	publication	cc-by-4.0		https://zenodo.org/records/7657405	https://zenodo.org/api/records/7657405	"diagnostic accuracy" AND "systematic review"	not_diagnostic_review	False	False
Zenodo	7682968	10.30841/2708-8731.6.2022.267679	EFFICIENCY OF DETECTION OF LYMPH NODES IN BREAST CANCER	The objective: &nbsp;improve the quality of sentinel lymph nodes detection in patients with malignant neoplasms of the mammary glands. Materials and methods. &nbsp;At the period from 2009 to 2016, 400 patients with T1-T3N0M0 breast cancer were operated in Odessa Regional Clinical Hospital, using two dyes Patent Blue and ICG. The patients who had mastectomy with sentinel lymph node biopsy were diagnosed T2-T3N0M0 breast cancer more frequently. The exceptions were T3-T4 tumors, tumor diameter &gt; 5 cm, invasion into the skin and chest wall, palpable axillary lymph nodes, 3 or more affected lymph nodes during sentinel lymph node biopsy. 100 patients in the first group had sentinel lymph node biopsy. Lymph node staining was performed using Patent Blue dye. In the patients in the second group, sentinel lymph node biopsy was performed using Patent Blue dye and another fluorescent ICG dye, which was injected intravenously into the arm on the affected side of the mammary gland, along the outflow from the arm to the mammary gland. Results. &nbsp;The total five-year survival after axillary lymph node dissection and sentinel lymph node biopsy was 91 % and 92 %, respectively. The five-year recurrence-free survival after axillary lymph node dissection was approximately 82.2 %, and after the sentinel lymph node biopsy &ndash; 83.9 %. Regional recurrence in the sentinel lymph nodes on the affected side was determined only in 1.1 %. The time of observation of the patients was from 60 to 180 months. The recurrence was registered in 0.2 % patients as isolated metastases into the axillary lymph nodes. Not a single case of lymphostasis of the upper limbs from the side of the biopsy was registered. Conclusions. &nbsp;The simplicity of fluorescent dyes usage makes it possible to implement this method in the everyday work of oncologists-surgeons, the advantages of which are the absence of radiation exposure and quick intraoperative detection of lymph nodes.	lymph nodes | sentinel lymph nodes | breast cancer	Zenodo	2022	Journal article	publication	cc-by-4.0		https://zenodo.org/records/7682968	https://zenodo.org/api/records/7682968	"diagnostic accuracy" AND "meta-analysis" | "diagnostic accuracy" AND "systematic review"	not_diagnostic_review	False	False
Zenodo	7700099	10.5281/zenodo.7700099	Tutorial on R package diagmeta (ESMARConf2023)	Additional information for ESMARConf2023 tutorial on R package&nbsp; diagmeta . All R commands used in the tutorial are provided in the file&nbsp; diagmeta-tutorial.R &nbsp;. One&nbsp;data set is&nbsp;used as example: Meta-analysis of diagnostic tests differentiating between bacterial and viral meningitis in children (provided in file&nbsp; Froemke2022.rda )	Meta-Analysis | R package | Diagnostic test accuracy	Zenodo	2023	Other	other	cc-by-4.0		https://zenodo.org/records/7700099	https://zenodo.org/api/records/7700099	"diagnostic test accuracy" | "test accuracy" AND "meta-analysis"	files_enumerated	True	False	2
Zenodo	7726681	10.5281/zenodo.7726681	Diagnostic Accuracy of Integrated Positron Emission Tomography/Computed Tomography for the Mediastinal Nodal Metastasis of the Non-Small Cell Lung Cancer: A Systematic Review and Meta-Analysis	Supplementary files for article titled &quot; Diagnostic Accuracy of Integrated Positron Emission Tomography/Computed Tomography for the Mediastinal Nodal Metastasis of the Non-Small Cell Lung Cancer: A Systematic Review and Meta-Analysis &quot;.&nbsp; Consists of the following: Supplementary Text 1: Search Strategy Supplementary Figure 1. Bivariate boxplot of the sensitivity and specificity in the included studies Supplementary Figure 2. Funnel plot for publication bias.		Zenodo	2023	Other	publication	cc-by-4.0		https://zenodo.org/records/7726681	https://zenodo.org/api/records/7726681	"diagnostic accuracy" AND "meta-analysis" | "diagnostic accuracy" AND "systematic review" | "sensitivity and specificity" AND "meta-analysis"	files_enumerated	True	True	1
Zenodo	7747420	10.5281/zenodo.7747420	An Update On Cardiac Biomarkers In Detection Of Myocardial Infarction	Abstract Myocardial infarction (MI) is defined as significant heart attack occurs when the coronary blood supply is decreased or sudden complete cessation, harming the myocardium due to a lack of oxygen, which leads to ischemic injury to the heart and leads to dead. Globally incidence of MI is increasing day by day, which leads to major cause of cardiac dead compared to other pathological conditions. Early detection and accurate diagnosis of MI can reduce the incidence of mortality and increases the survival rate. To review updates on cardiac biomarkers and methods that can be used for the diagnosis of myocardial infarction. Globally incidence of MI is increasing day by day, and some studies are being conducted on the association between COVID-19 and myocardial infarction. Early detection is a key to properly treating the MI;thus, this study aims to do this by offering both tools and techniques as well as the most recent diagnostic techniques. Myocardial infarction is an ischemic disease that is difficult to diagnose based on single factor of diagnostic method. Therefore, it is necessary to use a combination of various methods to diagnose MI quickly and accurately. This review concludes use biomarker-based ELISA, SPR, gold nanoparticle, and aptamer technologies can be used to diagnose Myocardial infarction along with electrocardiogram and echocardiogram, which is required to diagnose myocardial infarction accurately. Key words: Myocardial nfarction (MI), Heart attack, cardiac biomarkers, ELISA,aptamer,Surface Plasmon Resonance (SPR). References Thygesen K, Alpert JS, White HD; Joint ESC/ACCF/AHA/WHF Task Force for the Redefinition of Myocardial Infarction, Jaffe AS, Apple FS, Galvani M, Katus HA, Newby LK, Ravkilde J, Chaitman B, Clemmensen PM, Dellborg M, Hod H, Porela P, Underwood R, Bax JJ, Beller GA, Bonow R, Van der Wall EE, Bassand JP, Wijns W, Ferguson TB, Steg PG, Uretsky BF, Williams DO, Armstrong PW, Antman EM, Fox KA, Hamm CW, Ohman EM, Simoons ML, Poole-Wilson PA, Gurfinkel EP, Lopez-Sendon JL, Pais P, Mendis S, Zhu JR, Wallentin LC, Fern&aacute;ndez-Avil&eacute;s F, Fox KM, Parkhomenko AN, Priori SG, Tendera M, Voipio-Pulkki LM, Vahanian A, Camm AJ, De Caterina R, Dean V, Dickstein K, Filippatos G, Funck-Brentano C, Hellemans I, Kristensen SD, McGregor K, Sechtem U, Silber S, Tendera M, Widimsky P, Zamorano JL, Morais J, Brener S, Harrington R, Morrow D, Lim M, Martinez-Rios MA, Steinhubl S, Levine GN, Gibler WB, Goff D, Tubaro M, Dudek D, Al-Attar N. Universal definition of myocardial infarction. Circulation. 2007 Nov 27;116(22):2634-53. Epub 2007 Oct 19. PMID: 17951284. Ojha N, Dhamoon AS. Myocardial Infarction. 2022 Aug 8. In: StatPearls [Internet]. Treasure Island (FL): StatPearls Publishing; 2022 Jan&ndash;. PMID: 30725761. Reimer KA, Jennings RB, Tatum AH. Pathobiology of acute myocardial ischemia: metabolic, functional and ultrastructural studies.&nbsp;Am J Cardiol.&nbsp;1983 Jul 20;52(2):72A-81A. Apple FS, Sandoval Y, Jaffe AS, Ordonez-Llanos J., IFCC Task Force on Clinical Applications of Cardiac Bio-Markers. Cardiac Troponin Assays: Guide to Understanding Analytical Characteristics and Their Impact on Clinical Care.&nbsp;Clin Chem.&nbsp;2017 Jan;63(1):73-81.&nbsp; Goodman SG, Steg PG, Eagle KA, Fox KA, L&oacute;pez-Send&oacute;n J, Montalescot G, Budaj A, Kennelly BM, Gore JM, Allegrone J, Granger CB, Gurfinkel EP., GRACE Investigators. The diagnostic and prognostic impact of the redefinition of acute myocardial infarction: lessons from the Global Registry of Acute Coronary Events (GRACE).&nbsp;Am Heart J.&nbsp;2006 Mar;151(3):654-60. D.E. Nirman Kanna, J. Nanthini, R. Tamilvanan and Sasikumar Arumugam (2022); STUDY ON KNOWLEDGE OF CARDIAC ARREST AND ITS MANAGEMENT AMONG HEALTH CARE PROFESSIONAL STUDENTS IN CHENNAI AND KANCHIPURAM Int. J. of Adv. Res. 10 (Oct). 1067-1079] (ISSN 2320-5407). Khan S et&nbsp;al (2020) Gold nanoparticle-based platforms for diagnosis and treatment of myocardial infarction. ACS Biomater Sci Eng 6:6460&ndash;6477 Upasham S, Tanak A, Prasad S (2018) Cardiac troponin biosensors: where are we now. Adv Heal Care Technol 4:1&ndash;13. Cho Y et&nbsp;al (2020) Artifcial intelligence algorithm for detecting myocardial infarction using six-lead electrocardiography. Sci Rep 10:1&ndash;10. Zhang N et&nbsp;al (2019) Deep learning for diagnosis of chronic myocardial infarction on nonenhanced cardiac cine MRI. Radiology 291:606&ndash;617. Yaseen RI, El-Leboudy MH, El-Deeb HM (2021) The relation between ApoB/ApoA-1 ratio and the severity of coronary artery disease in patients with acute coronary syndrome. Egypt Heart J 73:1&ndash;9. Mollema SA, Nucifora G, Bax JJ (2009) Prognostic value of echocardiography after acute myocardial infarction. Heart 95:1 Flachskampf FA et&nbsp;al (2011) Cardiac imaging after myocardial infarction. Eur Heart J 32:272&ndash;283. Sang Young Kim1, Jin‑Pyo Lee2, Woo‑Ri Shin2, In‑Hwan Oh2, Ji‑Young Ahn2 Yang‑Hoon Kim2, Cardiac biomarkers and detection methods for myocardial infarction, Molecular &amp; Cellular Toxicology (2022) 18:443&ndash;455, doi:10.1007/s13273-022-00287-1. MALIK P, PATEL U, PATEL NH, SOMI S, SINGH J. Elevated cardiac troponin I as a predictor of outcomes in COVID-19 hospitalizations: a meta-analysis. Infez Med. 2020;28(4):500&ndash;506. GIUSTINO G, CROFT LB, STEFANINI GG, BRAGATO R, SILBIGER JJ, VICENZI M, et al. Characterization of Myocardial Injury in Patients With COVID-19. J Am Coll Cardiol. 2020;76(18):2043&ndash;2055. PEIR&Oacute; &Oacute;M, CARRASQUER A, S&Aacute;NCHEZ-GIMENEZ R, LAL-TREHAN N, DEL-MORAL-RONDA V, BONET G, et al. Biomarkers and short-term prognosis in COVID-19. Biomarkers. 2021;26(2):119&ndash;126. Hua Y, Wang R, Li D. A Fiber-Based SPR Aptasensor for the In Vitro Detection of Inflammation Biomarkers. Micromachines (Basel). 2022 Jun 29;13(7):1036. doi: 10.3390/mi13071036. PMID: 35888854; PMCID: PMC9317006. Choudhary S, Altintas Z. Development of a Point-of-Care SPR Sensor for the Diagnosis of Acute Myocardial Infarction. Biosensors (Basel). 2023 Feb 5;13(2):229. doi: 10.3390/bios13020229. PMID: 36831995; PMCID: PMC9953663. Chen X, Ma Y, Xie Y, Pu J. Aptamer-based applications for cardiovascular disease. Front BioengBiotechnol. 2022 Oct 13;10:1002285. doi: 10.3389/fbioe.2022.1002285. PMID: 36312558; PMCID: PMC9606242. Shin H, Kim JG, Jang BH, Lim TH, Kim W, Cho Y, Choi KS, Na MK, Ahn C, Lee J. Diagnostic Accuracy of Ischemia-Modified Albumin for Acute Coronary Syndrome: A Systematic Review and Meta-Analysis. Medicina (Kaunas). 2022 Apr 28;58(5):614. doi: 10.3390/medicina58050614. PMID: 35630031; PMCID: PMC9143213. Gidenne S, Ceppa F, Fontan E, Perrier F, Burnat P. Analytical performance of the Albumin Cobalt Binding (ACB) test on the Cobas MIRA Plus analyzer. Clin Chem Lab Med. 2004 Apr;42(4):455-61. doi: 10.1515/CCLM.2004.079. PMID: 15147158. Egerstedt A, Czuba T, Bronton K, Lejonberg C, Ruge T, Wessman T, R&aring;degran G, Schulte J, Hartmann O, Melander O, Smith JG. Bioactive adrenomedullin for assessment of venous congestion in heart failure. ESC Heart Fail. 2022 Oct;9(5):3543-3555. doi: 10.1002/ehf2.14018. Epub 2022 Jul 28. PMID: 35903845; PMCID: PMC9715871. Carbone RG, Puppo F. The role of adrenomedullin in acute coronary syndrome. Int J Cardiol. 2023 Apr 1;376:22-23. doi: 10.1016/j.ijcard.2023.01.089. Epub 2023 Feb 8. PMID: 36758865. Mu D, Cheng J, Qiu L, Cheng X. Copeptin as a Diagnostic and Prognostic Biomarker in Cardiovascular Diseases. Front Cardiovasc Med. 2022 Jul 4;9:901990. doi: 10.3389/fcvm.2022.901990. PMID: 35859595; PMCID: PMC9289206. Baranowska B, Kochanowski J. Copeptin - a new diagnostic and prognostic biomarker in neurological and cardiovascular diseases. Neuro Endocrinol Lett. 2019 Dec;40(5):207-214. PMID: 32112544. Morgenthaler NG. Copeptin: a biomarker of cardiovascular and renal function. Congest Heart Fail. 2010 Jul;16 Suppl 1:S37-44. doi: 10.1111/j.1751-7133.2010.00177.x. PMID: 20653710. Gurrapu, S., &amp; Mamidala, E. (2016). Medicinal plants used by traditional medicine practitioners in the management of HIV/AIDS-related diseases in tribal areas of Adilabad district, Telangana region. The Ame J Sci &amp; Med Res, 2(1), 239-245.	Myocardial nfarction (MI), Heart attack, cardiac biomarkers, ELISA,aptamer,Surface Plasmon Resonance (SPR)	Zenodo	2023	Journal article	publication	cc-by-4.0		https://zenodo.org/records/7747420	https://zenodo.org/api/records/7747420	"diagnostic accuracy" AND "meta-analysis" | "diagnostic accuracy" AND "systematic review"	files_enumerated	True	True	1
Zenodo	7811401	10.5281/zenodo.7811401	US ACCURATE IN DIAGNOSIS OF APPENDICITIS	The objective of this report is to find out the accuracy of Ultrasound (US) in diagnosing the appendicitis. We conducted systematic review of databases Medline, Embase and Cochrane to find out the answer to research question. The articles were selected based on inclusion and exclusion criteria, and finally 17 studies were collected. Sensitivity and Specificity for diagnostic accuracy of US was 69% and 81% respectively. It does not involve radiations. Most US examinations are indeterminate for diagnosing appendicitis. And for evaluating the appendicitis CT is considered as preferred line of imaging test. The patients having appendicitis may not get benefitted from US diagnosis alone and may be recommended for more specific methods of diagnosis.		Zenodo	2023	Journal article	publication	cc-by-4.0		https://zenodo.org/records/7811401	https://zenodo.org/api/records/7811401	"diagnostic accuracy" AND "systematic review"	files_enumerated	True	True	1
Zenodo	7898199	10.5281/zenodo.7898199	Depresión posparto: una revisión actualizada para el médico de primer contacto	RESUMEN Introducci&oacute;n . La depresi&oacute;n posparto (DPP) se define como un episodio de depresi&oacute;n mayor que tiene su inicio en el periparto. Los cambios a nivel neuroendocrino y psicosocial que experimentan las pu&eacute;rperas pueden generar DPP. La prevalencia de este trastorno se estima en un 15% a nivel mundial. Objetivo : Recopilar informaci&oacute;n actualizada de la literatura m&eacute;dica acerca de la DPP que sea de utilidad para el m&eacute;dico de primer contacto. Material y m&eacute;todos . Se llev&oacute; a cabo una revisi&oacute;n de tipo narrativa durante el periodo de enero a octubre del 2022 en bases de datos p&uacute;blicas como PubMed, Access Medicine, Science Direct, Clinical Key, y metabuscadores como Scielo y Google Acad&eacute;mico utilizando las palabras clave: postpartum depression, puerperium, screening, risk factors, and consequences. Se eligieron art&iacute;culos recientes (menos de 10 a&ntilde;os de haber sido publicados). Resultados . Con los criterios de b&uacute;squeda se obtuvieron un total de 42 art&iacute;culos, sin embargo, solamente 34 fueron incluidos en la presente revisi&oacute;n por tener informaci&oacute;n detallada sobre la patolog&iacute;a. Conclusi&oacute;n . Se identific&oacute; que la DPP es una patolog&iacute;a subdiagnosticada que requiere de un mayor conocimiento por parte de la poblaci&oacute;n en general y del personal de salud directamente involucrado en la atenci&oacute;n de mujeres durante el periodo posparto. Al ser considerada como un evento de depresi&oacute;n mayor su tratamiento debe ofrecerse con oportunidad. &nbsp; &nbsp; ABSTRACT Introduction : Postpartum depression (DPP) is defined as an episode of major depression that has its onset in the peripartum period. The neuroendocrine and psychosocial changes experienced by postpartum women can lead to DPP. The prevalence of this disorder is estimated at 15% worldwide. Objective : Collect updated information from the medical literature on DPP that is useful for the first contact physician. Material and methods : A narrative review was carried out from January to October 2022 in public databases such as PubMed, Access Medicine, Science Direct, Clinical Key, and meta-search engines such as Scielo and Google Scholar using the keywords: postpartum depression, puerperium, screening, risk factors, and consequences. Recent articles were chosen (less than 10 years after publication). Results : A total of 42 articles were obtained using the search criteria, however, only 34 were included in the present review as they had detailed information on the pathology. Conclusion : DPP was identified as an underdiagnosed pathology that requires greater awareness among the general population and health personnel directly involved in the care of women during the postpartum period. As it is considered a major depressive event, its treatment should be offered in a timely manner.	depresión posparto | factores de riesgo | escala de Edimburgo | consecuencias | diagnóstico | postpartum depression | risk factors | Edinburgh scale | consequences | diagnosis	Zenodo	2023	Journal article	publication	cc-by-4.0		https://zenodo.org/records/7898199	https://zenodo.org/api/records/7898199	"diagnostic accuracy" AND "meta-analysis" | "diagnostic accuracy" AND "systematic review" | "sensitivity and specificity" AND "meta-analysis"	not_diagnostic_review	False	False
Zenodo	8045162	10.30841/2708-8731.1.2023.276252	FEATURES OF ULTRASOUND DIAGNOSIS OF PATHOLOGICAL PLACENTATION	Pathological placentation (placenta previa and placenta accreta) is one of the main problems in modern obstetrics, which negatively affects maternal and perinatal mortality rates. The use of modern technologies for the timely diagnosis of this pregnancy complication and the correct route of the patient allow to reduce blood loss significantly, to save not only the life of the mother and the child, but also to save the uterus in some cases. The objective: &nbsp;to evaluate the diagnostic possibilities of ultrasound examination of pathological placentation. Materials and methods. &nbsp;An ultrasound examination was performed in 86 pregnant women with pathological placentation. Ultrasound signs of pathological placentation are divided into two groups depending on the gray or color image. Results. &nbsp;In 92&nbsp;% of examined pregnant women with pathological placentation, the clear zone was lost. In patients with placenta previa a loss of the hypoechoic retroplacental zone was found in 70&nbsp;% of cases, a significant number of placental lacunae of various shapes and sizes &ndash; 87&nbsp;%, segmental thinning of the myometrium &lt;1&nbsp;mm &ndash; 50&nbsp;%. Protrusion of the uterus into the surrounding tissues is often observed due to placenta accreta, in cases of placenta percreta &ndash; the exophytic mass indicates the invasion of the placental tissue through the myometrium into the extrauterine organs. 80&nbsp;% of pregnant women with placenta previa and 75&nbsp;% of patients with placenta accreta have hypervascularization within or under the placental bed. Conclusions. &nbsp;Ultrasound examination is an affordable and effective method of visualization of pathological placentation. The following criteria for placenta accreta were established and confirmed: myometrial thinning &lt;1&nbsp;mm, placental lacunae, bladder wall rupture, loss of the lunate zone, placental protrusion, subplacental vascularization, uterovesicular hypervascularization, and vessels that vascularize the lacunae.	pregnancy | placenta previa | placenta accreta | ultrasound diagnosis	Zenodo	2023	Journal article	publication	cc-by-4.0		https://zenodo.org/records/8045162	https://zenodo.org/api/records/8045162	"diagnostic accuracy" AND "meta-analysis" | "diagnostic accuracy" AND "systematic review" | "sensitivity and specificity" AND "meta-analysis"	not_diagnostic_review	False	False
Zenodo	8094564	10.5281/zenodo.8094564	Introduction of Hemothorax, Clinical Aspects of Hemothorax, Diagnostic Assessment of Hemothorax, Clinical Findings of Hemothorax and Differential Diagnosis of Hemothorax	The term hemothorax is nothing but the entry of pleural fluid and blood particularly into the pleural space. Causes of hemothorax include trauma, piercing, pulmonary embolism, ruptured aortic aneurism. Iatrogenic hemothorax happens because of a complication of cardio pulmonary surgery, placement of subclavian or jugular catheter or lung and pleural - necropsies. Lung contains two layers namely visceral pleura and parietal pleura. These layers of pleura divide to each other to maintain the lung from prevention of collapsing along with the expiration of air from the lungs. Pneumothorax occurs due to the entry of air into the lungs. Clinical aspects of hemothorax are casket pain, cold dyspnea, fever. Reddishness, tachycardia. Diagnosis is based on history, physical examination, ultra sound, casket X- ray, CT scan and MRI. Physioltherapy managenebt include ventilation, oxygenation and to re - inflate atelectatic lung areas. Differential diagnosis of blunt chest trauma is categorized into three types such as cardio vascular injuries, skeletal injuries and visceral injuries.	Pleural fluid, pulmonary embolism ruptured aortic aneurism, cardiac pulmonary surgery, jugular catheter, pleural - necropsies, atelectatic lungs, cardiovascular injuries, skeletal injuries, visceral injuries, open pneumothorax, hematocrit, trauma. Piercing, non-piercing , robotic hemothorax, jugular catheter, pleural adhesions, pleural metastasis, pleural spoace, pleural depresssion, hemothorax, hypovolemia, hydrostatic pressure, pulmonary parenchyma, dyspnea, fever, tachycardia, reddishness, cold sweats. Physical examination, ultra sound, casket X-ray, CT scan, MRI, intra thoracic injury, tachypnea, respiratory torture, hypoxia, hypotension, ecchymosis, crepitus, pericardial tamponede, thoracotomy, pleural cavity, pulmonary contussion, clavicular fracture or dislocation, aortic rupture, sub clacian artery injury and fibrothorax	Zenodo	2023	Journal article	publication	cc-by-4.0		https://zenodo.org/records/8094564	https://zenodo.org/api/records/8094564	"diagnostic accuracy" AND "meta-analysis" | "diagnostic accuracy" AND "systematic review"	not_diagnostic_review	False	False
Zenodo	8108747	10.5281/zenodo.8108747	Metadata of the R shiny DTAmetasa	The example data, software license, and Readme&nbsp;of&nbsp;&quot;DTAmetasa: an R shiny application for meta-analysis of diagnostic test accuracy and sensitivity analysis of publication bias&quot;.	meta-analysis | diagnostic test accuracy | publication bias | sensitivity analysis | R shiny application	Zenodo	2023	Software	software	cc-by-4.0		https://zenodo.org/records/8108747	https://zenodo.org/api/records/8108747	"diagnostic test accuracy" | "test accuracy" AND "meta-analysis"	files_enumerated	True	False	4
Zenodo	8138446	10.5281/zenodo.8138446	Revolutionizing Healthcare with Deep Learning	Deep learning technology is becoming increasingly prevalent in the healthcare industry, which has the potential to revolutionise medical diagnosis, treatment, and patient care. Deep learning algorithms are capable of analysing immense quantities of healthcare data, such as patient records, medical images, and genomic information, to identify patterns and make highly accurate predictions. This technology is currently being used, among other things, to enhance diagnostic accuracy, personalise treatment plans, and predict patient outcomes.	Deep Learning(DL), healthcare, medical diagnosis.	Zenodo	2023	Journal article	publication	cc-by-4.0		https://zenodo.org/records/8138446	https://zenodo.org/api/records/8138446	"diagnostic accuracy" AND "meta-analysis" | "diagnostic accuracy" AND "systematic review"	not_diagnostic_review	False	False
Zenodo	8314630	10.5281/zenodo.8314630	Accuracy of cervico vaginal fetal fibronectin test in predicting risk of spontaneous preterm birth	Preterm delivery is the leading cause of neonatal mortality. One of the best predictors to assess the risk of preterm labour (PTB) is by measuring fetal fibronectin (fFN) in cervico vaginal secretion after 26 weeks of pregnancy. The aim is to evaluate the diagnostic accuracy of qualitative cervico vaginal fFN in symptomatic women and asymptomatic high risk women during antenatal care. Prospective study which was conducted in Basrah Maternity and Child Hospital. It included 106 pregnant women at gestational age more than 26 weeks who had uterine contraction with or without pervious risk factors for PTB. Cervico vaginal fluid sampling was undertaken from all women included in the study after the age of 26 weeks of gestation and qualitative fFN assessment was done with 50ng/ml is the cut off point for positivity. As regard qualitative fFN assessment for predicting of PTB sensitivity, specificity, PPV, NPV, were 71%, 87%, 40.50%, 94% respectively in symptomatic women. While in asymptomatic women with previous high risk had 26% sensitivity, 84% specificity, 32% PPV, and 87% NPV. Qualitative assessment of fFN in cervico vaginal fluid is good predictive marker in detecting of PTB. Published by the&nbsp; International Journal of Biomolecules and Biomedicine (IJBB)	Cervico vaginal | Fetal fibronectin | Pregnancy | Preterm birth	Zenodo	2019	Journal article	publication	cc-by-4.0		https://zenodo.org/records/8314630	https://zenodo.org/api/records/8314630	"diagnostic accuracy" AND "systematic review"	not_diagnostic_review	False	False
Zenodo	8319765	10.5281/zenodo.8319765	[Fusarium meningoencephalitis in the late puerperium: A case report]	Abstract&nbsp; Background:&nbsp; Fusarium&nbsp; infection in the central nervous system is a rare pathology generally reported in patients with hematological malignancies.&nbsp; Clincal case: A patient with Fusarium&nbsp; meningoencephalitis during the late postpartum period is presented. The patient's main symptom was holocranial headache with poor response to analgesics, adding dysarthria and blurred vision. Initially, it was classified as aseptic meningitis due to the absence of bacterial isolation, however, 8 weeks after the onset of the symptoms, Fusarium&nbsp; development was obtained in cerebrospinal fluid cultures. Targeted treatment with liposomal amphotericin and voriconazole was established, with partial improvement at first; however, at 16 weeks from the onset of the clinical picture, the patient presented sudden deterioration of alertness, an ischemic area was found in the occipital lobe by imaging study, which quickly led the patient to a fatal outcome.&nbsp; Conclusion: Despite the fact that in recent years Fusarium spp&nbsp; infection has been detected more frequently in the population, the treatment is still not well established, making management of the Central Nervous System a challenge.	Periodo Postparto | Infección de Sistema Nervioso Central | Postpartum Period | Central Nervous System Infections	Zenodo	2023	Journal article	publication	cc-by-4.0		https://zenodo.org/records/8319765	https://zenodo.org/api/records/8319765	"diagnostic accuracy" AND "meta-analysis" | "diagnostic accuracy" AND "systematic review"	not_diagnostic_review	False	False
Zenodo	8319791	10.5281/zenodo.8319791	[ROC curves: general characteristics and their usefulness in clinical practice]	ABSTRACT&nbsp; The use of diagnostic tests to determine the presence or absence of a disease is essential in clinical practice. The results of a diagnostic test may correspond to numerical estimates that require quantitative reference parameters to be transferred to a dichotomous interpretation as normal or abnormal and thus implement actions for the care of a condition or disease. For example, in the diagnosis of anemia it is necessary to define a cut-off point for the hemoglobin variable and create two categories that distinguish the presence or absence of anemia. The method used for this process is the preparation of diagnostic performance curves, better known by their acronym in English as ROC (Receiver Operating Characteristic). The ROC curve is also useful as a prognostic marker, since it allows defining the cut-off point of a quantitative variable that is associated with greater mortality or risk of complications. They have been used in different prognostic markers in COVID-19, such as the neutrophil/lymphocyte ratio and D-dimer, in which cut-off points associated with mortality and/or risk of mechanical ventilation were identified. The ROC curve is used to evaluate the diagnostic performance of a test in isolation, but it can also be used to compare the performance of two or more diagnostic tests and define which one is more accurate. This article describes the basic concepts for the use and interpretation of the ROC curve, the interpretation of an area under the curve (AUC) and the comparison of two or more diagnostic tests.	Técnicas y Procedimientos Diagnósticos | Curva ROC | Área Bajo la Curva | Estadística | Diagnostic Techniques and Procedures | ROC Curve | Area Under Curve | Statistics	Zenodo	2023	Journal article	publication	cc-by-4.0		https://zenodo.org/records/8319791	https://zenodo.org/api/records/8319791	"diagnostic accuracy" AND "meta-analysis" | "diagnostic accuracy" AND "systematic review"	not_diagnostic_review	False	False
Zenodo	8357046	10.4467/16890027AP.23.002.17903	Diagnostic performance of loop-mediated isothermal amplification (LAMP) and Ultra-sensitive PCR in diagnosis of malaria in western Saudi Arabia	Solimam, Rasha H., Martin-Ramirez, Alexandra, Rubio, Jose M., Khalifa, Eman A., Hussein, Bushra E., Wahab, Maha M., Lanza, Marta, Hawash, Yousry A. (2023): Diagnostic performance of loop-mediated isothermal amplification (LAMP) and Ultra-sensitive PCR in diagnosis of malaria in western Saudi Arabia. Acta Protozoologica 62: 15-23, DOI: 10.4467/16890027AP.23.002.17903, URL: http://dx.doi.org/10.4467/16890027ap.23.002.17903	Biodiversity | Taxonomy	Zenodo	2023	Journal article	publication	cc-by-4.0		https://zenodo.org/records/8357046	https://zenodo.org/api/records/8357046	"diagnostic accuracy" AND "meta-analysis" | "diagnostic accuracy" AND "systematic review" | "diagnostic test accuracy" | "test accuracy" AND "meta-analysis"	not_diagnostic_review	False	False
Zenodo	8362863	10.5281/zenodo.8362863	The Diagnostic Value Of Serum Glypican-3 In The Diagnosis Of Hepatocellular Carcinoma: A Systematic Review And Meta-Analysis	Background and aim: Hepatocellular carcinoma (HCC) is the second leading cause of cancer-related deaths worldwide. It is curable in the early stages but has a poor prognosis when advanced. Current diagnostic protocols for the early stages of HCC are inefficient. Serum Glypican-3 (GPC-3) is a promising serum tumour marker in diagnosing HCC, and its diagnostic value has been explored in various studies. The outcomes, however, continue to be inconsistent and controversial. This systematic review and meta-analysis aimed to investigate the diagnostic accuracy of serum GPC-3 in hepatocellular carcinoma. This study included recent papers not captured in previous meta-analyses. Method: PUBMED, MEDLINE, Cochrane Library, and CINAHL databases were systematically searched according to preferred reporting items for a systematic review and meta-analysis of diagnostic test accuracy studies guidelines. Studies on the diagnostic accuracy of serum GPC-3 in HCC were selected. The Quality assessment of diagnostic accuracy studies 2 (QUADAS-2) tools were used to assess the quality of selected studies. Sensitivity, specificity, and other diagnostic parameters were pooled using the random effect model. The Summary receiver operating characteristic (sROC) was used to summarise the diagnostic accuracy of Serum GPC-3. Results: Eleven studies were included in this systematic review. The pooled sensitivity, specificity, and 95% confidence intervals (CIs) were 0.60 (0.57-0.62) and 0.67(0.64-0.70), respectively. The pooled positive and negative likelihood ratios and 95% CIs were 2.11 (1.51-2.93) and 0.59 (0.51-0.68), respectively; the pooled diagnostic odds ratio and the 95% CI were 4.07 (2.37-6.98), the area under the sROC curve was 0.7194. Conclusion: This meta-analysis has shown that Serum GPC-3 has an acceptable diagnostic value in diagnosing HCC compared to benign chronic liver diseases. A higher-quality study with a larger sample size is necessary to thoroughly assess the diagnostic utility of serum GPC-3.	Glypican 3, Chronic liver diseases, Diagnostic accuracy, HCC, Biomarker.	Zenodo	2023	Journal article	publication	cc-by-4.0		https://zenodo.org/records/8362863	https://zenodo.org/api/records/8362863	"diagnostic accuracy" AND "meta-analysis" | "diagnostic accuracy" AND "systematic review" | "diagnostic test accuracy" | "test accuracy" AND "meta-analysis"	files_enumerated	True	True	1
Zenodo	10013452	10.5281/zenodo.10013452	How to Write a Review Article?	The generation of evidence is an ongoing process &nbsp; in &nbsp;the &nbsp;field &nbsp;of &nbsp;medicine. &nbsp;Basic &nbsp;and &nbsp;clinical &nbsp; research have been the pillars of modern medicine &nbsp; and &nbsp;continue &nbsp;to &nbsp;be &nbsp;the &nbsp;strength &nbsp;of &nbsp;a &nbsp;modern &nbsp; medical &nbsp;practitioner. &nbsp;With &nbsp;increasing &nbsp;number &nbsp; of &nbsp;biomedical &nbsp;journals &nbsp;and &nbsp;therefore &nbsp;research &nbsp; articles being published, staying updated with the &nbsp; current evidence is a necessity for the clinician. One &nbsp;of &nbsp;the &nbsp;five &nbsp;goals &nbsp;of &nbsp;an &nbsp;Indian &nbsp;medical &nbsp; graduate &nbsp;as &nbsp;prescribed &nbsp;by &nbsp;the &nbsp;National &nbsp;Medical &nbsp; Commission &nbsp;is &nbsp;to &nbsp;function &nbsp;as &nbsp;a &nbsp;lifelong &nbsp;learner &nbsp; committed to continuous improvement of skill and &nbsp; knowledge [1]. It would be ideal that any topic of &nbsp; concern &nbsp;is &nbsp;thoroughly &nbsp;searched, &nbsp;read, &nbsp;reviewed &nbsp; and analyzed by going through all the literature. &nbsp; However, this is easier said than done. This task &nbsp; is nothing less than swimming in the middle of an &nbsp; ocean with no land in sight.The variability in the &nbsp; quality &nbsp;and &nbsp;content &nbsp;of &nbsp;the &nbsp;enormous &nbsp;amount &nbsp;of &nbsp; information available confuses the clinician who &nbsp; ends up having more unanswered questions than &nbsp; before. It is for such situations that a state of the &nbsp; art, reliable, well written review article acts like &nbsp; a lifeboat. &nbsp; A review article is a comprehensive synthesis of &nbsp; published &nbsp;and &nbsp;unpublished &nbsp;material &nbsp;on &nbsp;a &nbsp;topic. &nbsp; It is a well planned and well-organized analysis &nbsp; of all the literature relevant to a topic of interest &nbsp; providing &nbsp;a &nbsp;useful &nbsp;summary &nbsp;and &nbsp;answers &nbsp;to &nbsp; the &nbsp;reader's &nbsp;doubts &nbsp;and &nbsp;questions. &nbsp;It &nbsp;facilitates &nbsp; the &nbsp;medical &nbsp;practitioner &nbsp;to &nbsp;take &nbsp;evidence &nbsp;based &nbsp; clinical judgements and decisions. It is a practical &nbsp; solution to the problems of excessive information, &nbsp; divergent &nbsp;views &nbsp;and &nbsp;lack &nbsp;of &nbsp;consensus &nbsp;on &nbsp;a &nbsp; topic. &nbsp;Review &nbsp;articles &nbsp;aid &nbsp;decision &nbsp;making &nbsp;in &nbsp; clinical &nbsp; practice &nbsp; by &nbsp; summarizing &nbsp; enormous &nbsp; information &nbsp;available, &nbsp;in &nbsp;a &nbsp;coherent &nbsp;and &nbsp;easily &nbsp; understandable &nbsp;form, &nbsp;thereby &nbsp;acting &nbsp;as &nbsp;guides &nbsp; for &nbsp;practicing &nbsp;evidence-based &nbsp;medicine. &nbsp;They &nbsp; facilitate &nbsp;in &nbsp;understanding &nbsp;of &nbsp;recent &nbsp;advances, &nbsp; complex topics and sub topics, which are not a &nbsp; part &nbsp;of &nbsp;the &nbsp;conventional &nbsp;textbooks. &nbsp;They &nbsp;help &nbsp; in &nbsp;the &nbsp;identification &nbsp;of &nbsp;relations, &nbsp;contradictions, &nbsp; controversies and lacunae in the existing literature, &nbsp; and provide a direction for future research.		Zenodo	2023	Publication	publication	cc-by-4.0		https://zenodo.org/records/10013452	https://zenodo.org/api/records/10013452	"diagnostic accuracy" AND "meta-analysis" | "diagnostic accuracy" AND "systematic review"	not_diagnostic_review	False	False
Zenodo	10040871	10.46683/jmvi.2023.75	Ultrasound-Guided Percutaneous Liver Biopsy: Diagnostic Value in Diffuse Liver Disease and Viral Hepatitis	Özet Ultrasonografi (US) rehberliğinde yapılan perkütan karaciğer biyopsilerinin etkinliği, tanıya katkısı, komplikasyonları ve histopatoloji sonuçlarının sunulmasının amaçlandığı bu çalışmada 1 Ocak 2016 ve 31 Mart 2023 tarihleri arasında girişimsel radyoloji ünitemizde diffüz karaciğer biyopsisi yapılan 266 hasta retrospektif olarak analiz edildi. Hastaların demografik özellikleri, laboratuvar kayıtları ve patoloji sonuçları kaydedildi. Majör ve minör komplikasyonlar, tanı alma oranı, biyopsi nedenleri değerlendirildi. Çalışmaya dahil edilen 266 hastanın 152'si (%57.1) erkek ve 114'ü (%42.9) kadın olup, hastaların yaş ortalaması 34.4±12.2 yıl (minimum-maksimum: 18-69) idi. Biyopsi sonuçlarına göre en sık patolojik bulgu kronik hepatit B (n=249, %93.6) olup, bunu kronik hepatit C (n=6, %2.3) takip etmekteydi. Tüm hastaların %9.4'ünde (n=25) minör komplikasyon meydana gelmiş olup, en sık görülen komplikasyon biyopsi yerinde veya sağ omuzda ağrı idi (n=22, %8.3). Major komplikasyon veya mortalite görülmedi. Fibrozis skorlamasına göre vakaların %77.4'ü (n=206) hafif fibrozis, %18'i (n=48) orta derecede fibrozis ve %3.8'i (n=10) şiddetli fibrozis idi. İki (%0.75) hastada numune yetersiz olduğundan fibrozis skorlaması yapılmamıştı. Sonuç olarak deneyimli girişimsel radyologlar tarafından US rehberliğinde yapılan perkütan tru-cut karaciğer biyopsilerinin etkili ve güvenli olduğunu ve özellikle diffüz karaciğer hastalıklarının tanı, evreleme ve tedavi planında önemli rol oynayan bu invaziv işlemin doğru ve uygun teknik kullanılarak oldukça düşük komplikasyon ve yüksek doğruluk oranları ile yapılabileceğini öneriyoruz. Abstract In this study, it is aimed to present the efficiency, diagnostic contribution, complications, and histopathology results of percutaneous liver biopsies performed under ultrasonography (US) guidance. For this purpose, 266 patients who underwent diffuse liver biopsy in our interventional radiology unit between January 1, 2016 and March 31, 2023 were retrospectively analyzed. Demographic characteristics, laboratory records, and pathology results of the patients were recorded. Major and minor complications, diagnosis rate, biopsy indications were evaluated. 152 (57.1%) of the 266 patients included in the study were male and 114 (42.9%) were female, and the mean age of the patients was 34.4±12.2 years (min-max: 18-69). According to biopsy results, the most common pathological finding was chronic hepatitis B (n=249, 93.6%), followed by chronic hepatitis C (n=6, 2.3%). Minor complications occurred in 9.4% (n=25) of all patients, and the most common complication was pain at the biopsy site or right shoulder (n=22, 8.3%). No major complications or mortality were observed. According to the fibrosis score, 77.4% (n=206) of the cases were mild fibrosis, 18% (n=48) had moderate fibrosis, and 3.8% had severe fibrosis (n=10). In two (0.75%) patients, fibrosis scoring was not performed because the sample was insufficient. In conclusion, we suggest that percutaneous tru-cut liver biopsies performed under US guidance by experienced interventional radiologists are effective and safe. Also, this invasive procedure, which plays an important role especially in the diagnosis, staging and treatment plan of the diffuse liver diseases can be performed with very low complication and high accuracy rates by using correct and appropriate technique.	Perkütan karaciğer biyopsi | Ultrason | Diffüz karaciğer hastalığı | Parankim biyopsisi | Kronik hepatit | Percutaneous liver biopsy | Ultrasound | Diffuse liver disease | Parenchymal biopsy | Chronic hepatitis	Zenodo	2023	Journal article	publication	cc-by-4.0		https://zenodo.org/records/10040871	https://zenodo.org/api/records/10040871	"diagnostic accuracy" AND "meta-analysis" | "diagnostic accuracy" AND "systematic review"	not_diagnostic_review	False	False
Zenodo	10046914	10.35940/ijese.K2555.10111123	A Survey on Various Approaches for Support Vector Machine Based Engineering Applications	Abstract: Support vector machines describe a system that uses a feature space with a hypothesis space of linear functions that is trained using various learning algorithms from optimization theory. This paper presents a brief introduction to SVM, and a survey with different methods applied for obtaining results using classifiers. The aim is to classify and obtain results for different classes of points with different SVM classifiers and to justify the results using various methods like Gaussian Kernel, Custom Kernel, Cross Validate functioning of SVM classifiers through Posterior Probability Regions for SVM classification models with various types of data.		Zenodo	2023	Journal article	publication	cc-by-4.0		https://zenodo.org/records/10046914	https://zenodo.org/api/records/10046914	"diagnostic accuracy" AND "meta-analysis"	not_diagnostic_review	False	False
Zenodo	10064366	10.5281/zenodo.10064366	[Procalcitonin as sepsis predictor in cardiovascular surgery with cardiopulmonary bypass]	Abstract&nbsp; Background:&nbsp; Cardiopulmonary bypass generates an exacerbated response that may lead to sepsis Objective: &nbsp;To describe the association between procalcitonin levels and sepsis diagnosis in cardiovascular surgery subjects with cardiopulmonary bypass. Methods: &nbsp; A case-series study was conducted in 142 patients. Serum procalcitonin levels were measured at 24 hours and at 72 hours after surgery using a point of care testing based on quantitative immunochromatographic method. To assess association between procalcitonin levels and sepsis status, we calculated area under the curve (AUC) and sensitivity, specificity, and predictive values for the best cut-off point. Results: From 142 patients studied, 7 developed sepsis after surgery (4.9%). For 24-hours procalcitonin levels AUC was 0.921 and best cut-off point was 3.8 ng/mL (sensitivity 0.857 and specificity 0.904). In the case of 72-hours procalcitonin levels, we observed a value of 0.868 for AUC and best cut-off point was 8.4 ng/mL (sensitivity 0.86 and specificity 0.97). Conclusions: Procalcitonin levels at 24 and 72 hours after cardiovascular surgery with cardiopulmonary bypass are associated with sepsis presence at cut-off points of 3.8 and 8.4 ng/mL respectively.	Polipéptido alfa Relacionado con Calcitonina | Sepsis | Cirugía Torácica | Puente Cardiopulmonar | Procalcitonin | Sepsis | Thoracic Surgery | Cardiopulmonary Bypass	Zenodo	2023	Journal article	publication	cc-by-sa-4.0		https://zenodo.org/records/10064366	https://zenodo.org/api/records/10064366	"diagnostic accuracy" AND "meta-analysis" | "diagnostic accuracy" AND "systematic review"	not_diagnostic_review	False	False
Zenodo	10142861	10.32749/nucleodoconhecimento.com.br/nutricao/tireoidite-de-hashimoto	Sensibilidade ao glúten e tireoidite de Hashimoto: uma interação viável	Nos &uacute;ltimos anos a preval&ecirc;ncia de desordens relacionadas ao gl&uacute;ten vem aumentando exponencialmente, podendo alcan&ccedil;ar at&eacute; 10% da popula&ccedil;&atilde;o mundial. Dentre as mais estudadas, que s&atilde;o a doen&ccedil;a cel&iacute;aca e a alergia ao trigo, tem-se observado notoriamente uma crescente manifesta&ccedil;&atilde;o conhecida como sensibilidade ao gl&uacute;ten n&atilde;o cel&iacute;aco (Non-celiac gluten sensitivity &ndash; NCGS), que apesar de ter tido seus primeiros relatos na d&eacute;cada de 80, ainda assim n&atilde;o est&aacute; totalmente elucidada sobre suas condi&ccedil;&otilde;es cl&iacute;nicas e de diagn&oacute;stico. Com a ingest&atilde;o de gl&uacute;ten, indiv&iacute;duos com NCGS podem apresentar tanto sintomas gastrointestinais como tamb&eacute;m extraintestinais, repercutindo em poss&iacute;veis agravos sist&ecirc;micos. Diante do crescente n&uacute;mero de publica&ccedil;&otilde;es a fim de melhor compreender a NCGS, foi encontrado certa rela&ccedil;&atilde;o sist&ecirc;mica em doen&ccedil;as de car&aacute;ter autoimune como no caso da tireoidite de Hashimoto, que antes era vista somente em associa&ccedil;&atilde;o com a doen&ccedil;a cel&iacute;aca e que agora, sendo presente tamb&eacute;m na NCGS, abre uma lacuna de questionamentos sobre a intera&ccedil;&atilde;o fisiopatol&oacute;gica entre essas duas doen&ccedil;as. Com o objetivo de constatar a associa&ccedil;&atilde;o entre a sensibilidade ao gl&uacute;ten n&atilde;o cel&iacute;aco e a tireoidite de Hashimoto foi efetuada uma revis&atilde;o bibliogr&aacute;fica por meio de consultas a bases de dados da Biblioteca Virtual de Sa&uacute;de, Medline e Pubmed, al&eacute;m de pesquisas feitas no Scielo e Clinical Medicine and Research, levando em considera&ccedil;&atilde;o artigos abordando apenas seres humanos e crit&eacute;rios cl&iacute;nicos que abordavam as duas manifesta&ccedil;&otilde;es. A partir dessa revis&atilde;o pudemos constatar que a sensibilidade ao gl&uacute;ten n&atilde;o cel&iacute;aco teria uma correla&ccedil;&atilde;o promissora com a tireoidite de Hashimoto e que poderia sim influenciar negativamente na resposta tireoidiana, sendo necess&aacute;rio adapta&ccedil;&otilde;es na dieta alimentar a fim de ter uma redu&ccedil;&atilde;o nos danos causados por essa associa&ccedil;&atilde;o.	glúten | desordens relacionadas ao glúten | sensibilidade ao glúten não celíaco | tireoidite | Hashimoto	Zenodo	2021	Journal article	publication	cc-by-nc-nd-4.0		https://zenodo.org/records/10142861	https://zenodo.org/api/records/10142861	"diagnostic accuracy" AND "meta-analysis" | "diagnostic accuracy" AND "systematic review"	not_diagnostic_review	False	False
Zenodo	10159156	10.30841/2786-7323.3.2023.290627	Open Extended Pelvic Lymph Node Dissection as Validation of the Results of Preoperative Multiparametric Contrast-enhanced Magnetic Resonance Imaging in Detection of Lymph Node Metastases in Intermediate- and High-risk Prostate Cancer	The objective: to evaluate the prognostic significance of the use of multiparametric MRI (mpMRI) with the analysis of such indicators as sensitivity and specificity in patients with prostate cancer (PC) of intermediate and high risk during open extended pelvic lymph node dissection (EPLND) with subsequent histological control. Materials and methods. In a retrospective comparative study, which was conducted during 2011–2021, the medical histories of 517 men who had preoperative mpMRI examination in one highly specialized diagnostic center before the puncture biopsy were analyzed. Intermediate or high-risk prostate cancer was first diagnosed and histologically confirmed in the patients, and open radical prostatectomy (RPE) was performed in two other medical institutions. During the study, MRI parameters such as sensitivity and specificity were analyzed, cases of positive MRI were compared with the results of a pathomorphological examination of lymph nodes (LN) to reveal the relationship between the PSA level, Gleason index, location of the lesion and size of the LN, and the feasibility of radical treatment was also analyzed. Results. During the study, metastases in lymph nodes (LN+) were detected in 31 (5.9%) patients. At the same time, MRI results were positive in 49 (9.4%) patients. Individual sensitivity of mpMRI was 30.4%, specificity - 90.6%. MRI-positive cases were significantly more often detected with an increased number of LN (on average, 5.4 vs. 2.3; p˂0.001) and with larger diameter LN (14.4 vs. 5.3 mm; p&lt;0.05). The results of the study show that the prognostic model using preoperative MRI and risk stratification according to the program of the National Comprehensive Cancer Network of the USA (NCCN) increases the diagnostic accuracy of detecting LN lesions. Conclusions. MRI has a rather limited sensitivity for routine staging of LN. MRI-positive cases are mostly found with significant damage to the LN. In combination with NCCN risk nomograms, preoperative mpMRI may improve the predictive value of studies.	prostate cancer | radical prostatectomy | lymph nodes | magnetic resonance imaging	Zenodo	2023	Journal article	publication	cc-by-4.0		https://zenodo.org/records/10159156	https://zenodo.org/api/records/10159156	"diagnostic accuracy" AND "meta-analysis" | "diagnostic accuracy" AND "systematic review" | "sensitivity and specificity" AND "meta-analysis"	not_diagnostic_review	False	False
Zenodo	10369468	10.5281/zenodo.10369468	Orthodontic Considerations in Obstructive Sleep Apnoea- A Review	Obstructive sleep apnoea (OSA) is becoming more and more common. The same is true of the effects on health, security, and the economy. The root causes of OSA and its effects can differ greatly from patient to patient1. This disorder is characterised by recurrent bouts of nocturnal breathing stoppage caused by upper airway collapse severe symptoms are strongly connected with cardiovascular morbidity and mortality2, such as excessive daytime drowsiness. There are now numerous therapeutic choices accessible for this disease management. This article contains basic information related to Obstructive sleep apnoea (OBS), along with the basic and recent treatment modalities which are being used for orthodontic considerations. &nbsp; &nbsp;		Zenodo	2023	Journal article	publication	cc-by-4.0		https://zenodo.org/records/10369468	https://zenodo.org/api/records/10369468	"diagnostic accuracy" AND "meta-analysis" | "diagnostic accuracy" AND "systematic review"	not_diagnostic_review	False	False
Zenodo	10387251	10.5281/zenodo.10387251	Correlation of echocardiography with right heart catheterization for the diagnosis of pulmonary hypertension	Background: Pulmonary hypertension is a fatal disease of multiple etiologies that is estimated to affect over 100 million people worldwide, therefore earlier diagnosis of pulmonary hypertension would be of great benefit for the estimation and treatment of the condition and underlying causes. Aim of study: The purpose of this analysis is to study the reliability and accuracy of echocardiography in the measurement of pulmonary artery pressures in comparison with right heart catheterization for patients with pulmonary hypertension. Patients and Methods: In a prospective study 150 patients evaluated for suspected pulmonary hypertension. Echocardiography was performed and systolic and mean pulmonary artery pressure estimated. Subsequently, pulmonary hemodynamic parameters measured by right heart catheterization for definitive diagnosis of pulmonary hypertension. Results: The echocardiographic parameters showed high sensitivity (87.5%), specificity (94%), with significant p-value (&lt; 0.001) for systolic pulmonary artery pressure and high sensitivity (79%), specificity (82.5%) with significant p-value (&lt; 0.001) for mean pulmonary artery pressure. There is strong correlation between the Systolic pulmonary artery pressure (67.13&plusmn;26.53) mm Hg measured by echocardiography and (71.43&plusmn;30.89) mm Hg measured by right heart catheterization (r = 0.91, p &lt;0.001). Correlation also observed between mean pulmonary artery pressure (43.23&plusmn;18.8) mm Hg by echocardiography and (49.31&plusmn;22.7) mm Hg by right heart catheterization (r = 0.80, p &lt;0.001). Conclusion: Echocardiographic parameters have high sensitivity for detecting pulmonary hypertension. Estimation of systolic pulmonary artery pressure has the highest correlation with right heart catheterization. Invasive measurement of pulmonary pressure is required among patients with possible pulmonary hypertension on echocardiogram for further evaluation and stratification	Correlation, Echocardiography, Right, Heart, Catheterization, Diagnosis, Pulmonary, Hypertension	Zenodo	2023	Journal article	publication	cc-by-4.0		https://zenodo.org/records/10387251	https://zenodo.org/api/records/10387251	"diagnostic accuracy" AND "meta-analysis" | "diagnostic accuracy" AND "systematic review" | "sensitivity and specificity" AND "meta-analysis"	not_diagnostic_review	False	False
Zenodo	10401052	10.5281/zenodo.10401052	Effect of Open & Closed Kinetic Chain exercises vs Closed Kinetic Chain exercises with hip strengthening exercises in Patellofemoral pain Syndrome – A Comparative Study	ABSTRACT: Background-Patellofemoral pain syndrome is one of the most common musculoskeletal overuse injuries of&nbsp; limb. &nbsp;The &nbsp;syndrome &nbsp;can &nbsp;affect &nbsp;25% &nbsp;of &nbsp;population. &nbsp;Women &nbsp;are &nbsp;affected &nbsp;twice &nbsp;more &nbsp;often &nbsp;than &nbsp;men.&nbsp; Biomechanical factors include weaken medial bend with medial turning of femur, exaggerated Q-angle, pes&nbsp; planus and pes cavus with exaggerated inner arch. Muscle factors include quadriceps weakness, tightness of&nbsp; iliotibial band, hamstrings, adductors, external oblique and calf muscles. Treatment is given in form of open&nbsp; Kinetic chain exercises and closed Kinetic chain exercises versus closed Kinetic chain exercises with hip&nbsp; strengthening. This study was designed to compare the efficacy of these exercises on this syndrome. Materials &amp; Methods- Total 30 patients suffering from the syndrome aged 35 to 60 years were allocated in&nbsp; two groups A and B using purposive random sampling. Group A received open Kinetic chain exercises and&nbsp; closed Kinetic chain exercises. Group B received closed Kinetic chain exercises with hip strengthening. Both&nbsp; groups participated for 4 weeks. Before and after the period outcome measures were assessed using VAS,&nbsp; NPRS and KUJALA questionnaire respectively. Data was analyzed using paired t-test, unpaired t-test, mean&nbsp; difference and standard deviation. Results - The study indicated that close Kinetic chain exercises along with hip strengthening exercises&nbsp; (Group &nbsp;B) &nbsp;for &nbsp;4 &nbsp;weeks &nbsp;brought &nbsp;significant &nbsp;changes &nbsp;in &nbsp;relieving &nbsp;pain &nbsp;along &nbsp;with &nbsp;improving &nbsp;functional&nbsp; activities. Likewise, it was revealed that there was a significant pain relief as well as function improvement in&nbsp; Group A. Comparing two groups illustrated that benefits of closed Kinetic chain with hip strengthening&nbsp; outweighed open Kinetic chain and closed Kinetic chain exercises. Conclusion- &nbsp;Overall, &nbsp;both &nbsp;treatments &nbsp;were &nbsp;efficient &nbsp;in &nbsp;relieving &nbsp;pain &nbsp;as &nbsp;well &nbsp;as &nbsp;improving &nbsp;function.&nbsp; However close Kinetic chain with hip strengthening exercises were more effective.	Patellofemoral pain syndrome, open Kinetic chain, close Kinetic chain, visual analog scale, numeric pain rating scale.	Zenodo	2023	Publication	publication	cc-by-4.0		https://zenodo.org/records/10401052	https://zenodo.org/api/records/10401052	"diagnostic accuracy" AND "systematic review"	not_diagnostic_review	False	False
Zenodo	10412078	10.3897/pharmacia.70.e115795	Relationship of serum Fetuin-A with metabolic and vascular parameters in patients with prediabetes and type 2 diabetes mellitus	Background: Fetuin-A is a multifunctional liver-derived glycoprotein that is associated with insulin resistance and might play a role in the pathogenesis of prediabetes and type 2 diabetes (T2DM). Objective: This study evaluated the relationship of Fetuin-A with metabolic and vascular parameters in patients with prediabetes and T2DM. Materials and methods: total 120 obese patients were included. They were divided into three groups: group 1 – without carbohydrate disturbances, group 2 – with prediabetes and group 3 – with type 2 diabetes mellitus. Results: Higher Fetuin-A serum levels were observed in patients with prediabetes and T2DM compared to those with normoglycemia. Fetuin-A ≥821 mcg/ml increased the risk for T2DM 32-fold. Additionally, we found positive correlations between Fetuin-A, vibration perception threshold and toe-brachial index and a negative correlation with neuropathy disability score. Conclusion: Fetuin-A could be predictive for incidents of prediabetes and T2DM.	Fetuin-A | prediabetes | type 2 diabetes mellitus | vascular parameters	Zenodo	2023	Journal article	publication	cc-by-4.0		https://zenodo.org/records/10412078	https://zenodo.org/api/records/10412078	"sensitivity and specificity" AND "meta-analysis"	not_diagnostic_review	False	False
Zenodo	10432007	10.5281/zenodo.10432007	Effect of Open & Closed Kinetic Chain exercises vs Closed Kinetic Chain exercises with hip strengthening exercises in Patellofemoral pain Syndrome – A Comparative Study	ABSTRACT: Background-Patellofemoral pain syndrome is one of the most common musculoskeletal overuse injuries of&nbsp; limb. &nbsp;The &nbsp;syndrome &nbsp;can &nbsp;affect &nbsp;25% &nbsp;of &nbsp;population. &nbsp;Women &nbsp;are &nbsp;affected &nbsp;twice &nbsp;more &nbsp;often &nbsp;than &nbsp;men.&nbsp; Biomechanical factors include weaken medial bend with medial turning of femur, exaggerated Q-angle, pes&nbsp; planus and pes cavus with exaggerated inner arch. Muscle factors include quadriceps weakness, tightness of&nbsp; iliotibial band, hamstrings, adductors, external oblique and calf muscles. Treatment is given in form of open&nbsp; Kinetic chain exercises and closed Kinetic chain exercises versus closed Kinetic chain exercises with hip&nbsp; strengthening. This study was designed to compare the efficacy of these exercises on this syndrome. Materials &amp; Methods- Total 30 patients suffering from the syndrome aged 35 to 60 years were allocated in&nbsp; two groups A and B using purposive random sampling. Group A received open Kinetic chain exercises and&nbsp; closed Kinetic chain exercises. Group B received closed Kinetic chain exercises with hip strengthening. Both&nbsp; groups participated for 4 weeks. Before and after the period outcome measures were assessed using VAS,&nbsp; NPRS and KUJALA questionnaire respectively. Data was analyzed using paired t-test, unpaired t-test, mean&nbsp; difference and standard deviation. Results - The study indicated that close Kinetic chain exercises along with hip strengthening exercises&nbsp; (Group &nbsp;B) &nbsp;for &nbsp;4 &nbsp;weeks &nbsp;brought &nbsp;significant &nbsp;changes &nbsp;in &nbsp;relieving &nbsp;pain &nbsp;along &nbsp;with &nbsp;improving &nbsp;functional&nbsp; activities. Likewise, it was revealed that there was a significant pain relief as well as function improvement in&nbsp; Group A. Comparing two groups illustrated that benefits of closed Kinetic chain with hip strengthening&nbsp; outweighed open Kinetic chain and closed Kinetic chain exercises. Conclusion- &nbsp;Overall, &nbsp;both &nbsp;treatments &nbsp;were &nbsp;efficient &nbsp;in &nbsp;relieving &nbsp;pain &nbsp;as &nbsp;well &nbsp;as &nbsp;improving &nbsp;function.&nbsp; However close Kinetic chain with hip strengthening exercises were more effective. &nbsp;	Patellofemoral pain syndrome | open Kinetic chain, close Kinetic chain, | visual analog scale | numeric pain rating scale.	Zenodo	2023	Journal	publication	cc-by-4.0		https://zenodo.org/records/10432007	https://zenodo.org/api/records/10432007	"diagnostic accuracy" AND "systematic review"	not_diagnostic_review	False	False
Zenodo	10437606	10.5281/zenodo.10437606	ASSESSMENT OF THE DIAGNOSTIC ACCURACY OF MICROHEMATURIA VERSUS GROSS HEMATURIA IN THE DIAGNOSIS OF UROLITHIASIS	Background: Urolithiasis, commonly known as kidney stones, is a prevalent condition that affects millions of people worldwide. Hematuria, the presence of blood in the urine, has long been considered an important clinical marker for urolithiasis. Objective: The objective of this study was to assess the diagnostic accuracy of microhematuria and macrohematuria compared to computed tomography (CT) diagnosis as the reference standard for urolithiasis. Additionally, we aimed to evaluate the role of hydronephrosis in diagnosing urolithiasis. Methods: A total of 267 patients with suspected urolithiasis who underwent both CT scans and urine analysis were included in the study. Patients with specific medical conditions that could interfere with the interpretation of the results were excluded. The diagnostic test accuracy of gross hematuria, microscopic hematuria, and hydronephrosis was evaluated by calculating sensitivity, specificity, positive predictive value (PPV), and negative predictive value (NPV) with 95% confidence intervals (CIs). Results: The analysis revealed that gross hematuria exhibited a high sensitivity of 98.7% (95% CI: 95.7% - 99.7%) but had a low specificity of 6.0% (95% CI: 2.1% - 14.6%). Microscopic hematuria showed a sensitivity of 97.2% (95% CI: 93.5% - 98.9%) and a specificity of 4.4% (95% CI: 1.5% - 11.2%). Hydronephrosis demonstrated a sensitivity of 100% (95% CI: 97.4% - 100%) but had a specificity of 7.2% (95% CI: 3.2% - 15.3%). The NPV for gross hematuria, microscopic hematuria, and hydronephrosis were 6.0% (95% CI: 2.1% - 14.6%), 4.4% (95% CI: 1.5% - 11.2%), and 0% (95% CI: 0% - 2.7%), respectively. Conclusion: Gross hematuria and microscopic hematuria showed high sensitivity but low specificity in diagnosing urolithiasis. Hydronephrosis exhibited excellent sensitivity but limited specificity and a low NPV. These findings highlight the importance of a comprehensive diagnostic approach that combines clinical evaluation, urine analysis, and imaging modalities such as CT scans to achieve accurate urolithiasis diagnosis. Clinicians should interpret hematuria findings cautiously due to the potential for false-positive results. Integrating these parameters into a diagnostic algorithm can assist in clinical decision-making and patient management. Further research is needed to validate these findings in larger and more diverse populations.		Zenodo	2023	Report	publication	cc-by-4.0		https://zenodo.org/records/10437606	https://zenodo.org/api/records/10437606	"diagnostic test accuracy"	not_diagnostic_review	False	False
Zenodo	10613759	10.5281/zenodo.10613759	IDENTIFICATION OF EARLY MARKERS OF NAFLD DEVELOPMENT IN YOUNG PEOPLE OF THE UZBEK POPULATION, OPTIMAL TREATMENT AND PREVENTION REGIMENS	Non-alcoholic fatty liver disease (NAFLD) is emerging as a major health&nbsp;concern worldwide, affecting individuals of various age groups and ethnicities.&nbsp;This scientific article focuses on the identification of early markers of NAFLD&nbsp;development in young people within the Uzbek population, along with exploring&nbsp;optimal treatment and prevention regimens. Through a comprehensive review of&nbsp;current research, clinical studies, and epidemiological data, this article aims to&nbsp;contribute to the understanding and management of NAFLD in the context of&nbsp;Uzbekistan. Key findings emphasize the significance of early detection,&nbsp;personalized treatment approaches, and lifestyle interventions to mitigate the&nbsp;progression of NAFLD in young individuals	Non-alcoholic fatty liver disease (NAFLD) is emerging as a major health concern worldwide, affecting individuals of various age groups and ethnicities. This scientific article focuses on the identification of early markers of NAFLD development in young people within the Uzbek population, along with exploring optimal treatment and prevention regimens. Through a comprehensive review of current research, clinical studies, and epidemiological data, this article aims to contribute to the understanding and management of NAFLD in the context of Uzbekistan. Key findings emphasize the significance of early detection, personalized treatment approaches, and lifestyle interventions to mitigate the progression of NAFLD in young individuals	Zenodo	2024	Conference paper	publication	cc-by-4.0		https://zenodo.org/records/10613759	https://zenodo.org/api/records/10613759	"diagnostic accuracy" AND "meta-analysis"	not_diagnostic_review	False	False
Zenodo	10615311	10.47760/cognizance.2022.v02i03.002	Revolutionizing Remote Health: The Integral Role of Digital Health and Data Science in Modern Healthcare Delivery	The rapid evolution of digital health has significantly transformed the landscape of telehealth services, offering innovative solutions to enhance patient care and healthcare delivery. This study delves into the pivotal role of digital health technologies in telehealth, emphasizing their contribution to more effective, efficient, and accessible healthcare services. The focus shifts from a heavy reliance on AI and Large Language Models (LLMs) to a broader spectrum of digital health tools, including electronic health records, telemedicine platforms, mobile health applications, and data analytics. Through a systematic review of literature spanning from 2010 to 2020, this research highlights how digital health tools are reshaping patient-provider interactions, improving diagnostic accuracy, and promoting patient engagement and self-management. The findings indicate a significant positive impact of digital health on telehealth services, suggesting a future where technology-driven healthcare becomes more patient-centered and data-informed. This transition, while promising, also underscores the need for robust cybersecurity measures and addresses the challenges of integrating digital health tools into existing healthcare systems.		Zenodo	2024	Journal article	publication	cc-by-4.0		https://zenodo.org/records/10615311	https://zenodo.org/api/records/10615311	"diagnostic accuracy" AND "systematic review"	files_enumerated	True	True	1
Zenodo	10616903	10.5281/zenodo.10616903	CARDIOVASCULAR DISEASE RISK ASSESSMENT	Cardiovascular diseases (CVDs) continue to be a leading cause of&nbsp; morbidity and mortality worldwide. Given the complex interplay of genetic,&nbsp; environmental, and lifestyle factors contributing to CVD, accurate risk assessment&nbsp; is crucial for early intervention and preventive strategies. This scientific article&nbsp; reviews the current methodologies employed in cardiovascular disease risk&nbsp; assessment, discusses their strengths and limitations, and explores emerging trends&nbsp; and future prospects in this critical field. Key topics include traditional risk factors,&nbsp; novel biomarkers, genetic predisposition, and the role of advanced technologies in&nbsp; refining risk prediction models	Cardiovascular disease, risk assessment, biomarkers, genetic predisposition, predictive modeling, machine learning, personalized medicine, preventive strategies.	Zenodo	2024	Conference paper	publication	cc-by-4.0		https://zenodo.org/records/10616903	https://zenodo.org/api/records/10616903	"diagnostic accuracy" AND "meta-analysis"	not_diagnostic_review	False	False
Zenodo	10635890	10.1128/spectrum.00300-22	Evaluation of Diagnostic Strategies for Identifying SARS-CoV-2 Infection in Clinical Practice: a Systematic Review and Compliance with the Standards for Reporting Diagnostic Accuracy Studies Guideline (STARD)	According to this review, the inclusion of more than one diagnostic test in the diagnostic process for COVID-19 infection shows high diagnostic accuracy val- ues. Imaging characteristics, patients&rsquo; symptoms, demographic characteristics, and lym- phocyte count were the variables most frequently included in the diagnostic models. However, developed models should be externally validated before reaching conclu- sions on their utility in practice. In addition, it is important to bear in mind that the test should be evaluated in populations as similar as possible to those in which it will be applied in practice.		Zenodo	2022	Journal article	publication	cc-by-4.0		https://zenodo.org/records/10635890	https://zenodo.org/api/records/10635890	"diagnostic accuracy" AND "systematic review"	files_enumerated	True	True	1
Zenodo	10940745	10.5281/zenodo.10940745	A REVIEW OF DENGUE TRANSMISSION AND DENGUE THERAPY AMONG PEOPLE	Dengue fever is a significant threat to global health, caused by the dengue virus and transmitted mainly by Aedes mosquitoes. It is crucial to understand the transmission dynamics of the virus to develop effective control and prevention strategies. Epidemiological studies have provided valuable insights into outbreaks' spread patterns, risk factors, and nature. These are essential for targeted interventions such as vector control, reducing human-mosquito contact, and community-based preventive measures. At the same time, there is a pressing need to develop effective therapies to alleviate the disease burden and reduce mortality associated with dengue outbreaks. Current therapeutic research focuses on antiviral treatments, supportive care strategies, and vaccine development to combat the diverse clinical manifestations of dengue. To address the multifaceted challenges of dengue, there must be a concerted effort toward developing robust preventive measures, innovative therapies, and enhanced diagnostic tools. A comprehensive understanding of its transmission dynamics coupled with effective therapeutic interventions is pivotal in pursuing dengue control and mitigation, as it poses a formidable global health challenge.	Dengue fever | transmission dynamics | therapy development | epidemiology | vector control | public health | global health threat	Zenodo	2024	Journal article	publication			https://zenodo.org/records/10940745	https://zenodo.org/api/records/10940745	"diagnostic accuracy" AND "meta-analysis" | "diagnostic accuracy" AND "systematic review"	not_diagnostic_review	False	False
Zenodo	10952448	10.5281/zenodo.10952448	Calidad de vida y hábitos saludables en las aulas. Una alternativa para el diagnóstico y monitorización de la diabetes mellitus a través de compuestos volátiles orgánicos	La Diabetes Mellitus (DM) es un trastorno bioqu&iacute;mico com&uacute;n y generalizado que afecta a casi 400 millones de personas en todo el mundo. Es una enfermedad multiorg&aacute;nica que produce graves complicaciones que pueden poner en peligro la vida. En situaciones de hipoglucemia, la capacidad de concentraci&oacute;n y la intensidad de la actividad f&iacute;sica pueden reducirse. Hay que establecer seminarios y actividades pedag&oacute;gicas en las aulas, con la finalidad de evitar el riesgo entre el estudiantado de desarrollar esta enferme-dad, que va en aumento cada vez m&aacute;s entre las personas sedentarias, con sobrepeso y h&aacute;bitos alimentarios poco saludables. Esta inves-tigaci&oacute;n trata de establecer las caracter&iacute;sticas y factores a tener en cuenta para identificar un perfil de VOCs (Compuestos Org&aacute;nicos Vol&aacute;tiles) presentes en aire exhalado. Se ha llevado a cabo una revisi&oacute;n sistem&aacute;tica en base a la Declaraci&oacute;n PRISMA por el m&eacute;todo QUADAS-2 (Quality Assessment of Diagnostic Accuracy Studies 2). Se concluye que la principal ventaja de este enfoque muestra un m&eacute;todo no invasivo que puede ayudar a mejorar la calidad de vida de las personas. Una estrategia prometedora para llevar a cabo el diagn&oacute;stico y seguimiento de esta enfermedad cr&oacute;nica. La pr&aacute;ctica del deporte y la actividad f&iacute;sica puede favorecer progresos a nivel terap&eacute;utico y preventivo obteniendo beneficios &oacute;ptimos para la salud.&nbsp;		Zenodo	2023	Journal article	publication	cc-by-4.0		https://zenodo.org/records/10952448	https://zenodo.org/api/records/10952448	"diagnostic accuracy" AND "systematic review"	not_diagnostic_review	False	False
Zenodo	10953525	10.5281/zenodo.10953525	Prospective Study on Utilizing Diffusion-weighted MR Imaging for Noninvasive Evaluation of Acute Ureteral Obstruction	Background: &nbsp;Diffusion-weighted magnetic resonance imaging (DW-MRI) is a promising non-invasive method for diagnosing acute ureteral blockage. Since water molecules diffuse into tissues, DW-MRI provides detailed images of physiological and pathological conditions in a safer way than previous imaging approaches.&nbsp; Methods: &nbsp;A prospective observational research from June 2023 to February 2024 examined DW-MRI&rsquo;s acute ureteral blockage detection accuracy. 120 consecutive individuals with ureteral blockage symptoms were recruited. Within 48 hours of presentation, 1.5T DW-MRI scans were performed. Sensitivity, specificity, PPV, and NPV assessed diagnostic accuracy.&nbsp; Results: &nbsp;DW-MRI diagnosed acute ureteral blockage with 94% sensitivity and 90% specificity. Both PPV and NPV were 92% and 93%. DW-MRI was more accurate than ultrasonography and CT scans, but less sensitive. Diagnostic time with DW-MRI was 1 hour, much faster than CT scans. No DW-MRI side effects were recorded.&nbsp; Conclusion: &nbsp;DW-MRI proves to be an effective and reliable non-invasive method for diagnosing acute ureteral obstruction. Its high diagnostic accuracy, rapid turnaround time, and safety profile make it a valuable tool in clinical practice. Integration of DW-MRI into routine diagnostic protocols is recommended to expedite diagnosis and improve patient care.&nbsp; Recommendation: &nbsp;Clinicians should consider DW-MRI as the initial imaging modality for patients presenting with symptoms suggestive of ureteral obstruction. Further research is warranted to explore DW-MRI&rsquo;s cost-effectiveness and long-term outcomes, ensuring its optimal utilization in clinical settings. &nbsp; &nbsp;	: DW-MRI, Acute Ureteral Obstruction, Noninvasive Diagnosis, Medical Imaging	Zenodo	2024	Journal article	publication	cc-by-4.0		https://zenodo.org/records/10953525	https://zenodo.org/api/records/10953525	"diagnostic accuracy" AND "meta-analysis"	not_diagnostic_review	False	False
Zenodo	10958074	10.5281/zenodo.10958074	Evaluation of Ultrasound Parameters and Cytological Finding Correlation of the Diagnosis of thyroid Swelling	Background: &nbsp;After diabetes mellitus, thyroid gland disorders are the most prevalent endocrine conditions found in clinical settings. The ability to distinguish between benign and malignant thyroid nodules is aided by ultrasound parameters and their lives with cytology findings. The purpose of this study is to assess thyroid nodules by correlating ultrasound results with fine needle aspiration cytology.&nbsp; Methods : &nbsp;From July 2020 to December 2020, the Pathology Department at NMCH, Patna, Bihar, collaborated with the Radiology Department to perform this prospective observational study. Forty more patients were sent to the pathology department for fine needle aspiration. These patients had their thyroid swelling examined with ultrasonography.&nbsp; Results : &nbsp;Of the forty patients with thyroid lesions, the largest number, or 25 percent, is in the age range of 31 to 40 years old, and the majority, or 77.5%, are female. 52.5% of the lesions had a single nodule, while 47.5% had several nodules. Consequently, it was discovered that there was a strong correlation between malignancy and internal vascularity, whether or not peripheral vascularity existed. It was discovered that malignancy and hypoechogenicity had a strong correlation. A noteworthy correlation was also discovered between malignancy and a solid or primarily solid component.&nbsp; Conclusion : &nbsp;When analyzing thyroid nodules, the combination of all imaging features on USG has a substantial association with FNAC and has a high correlation with sensitivity of 85.71% and specificity of 90.91% with 95% confidence interval for identifying malignancy. Therefore, in skilled hands, the combination of USG findings can identify whether the thyroid nodule is malignant. This straightforward, risk-free, and economical study&rsquo;s accuracy can be compared to FNAC, which is saved for unclear lesions. &nbsp; &nbsp;	Thyroid malignancy, Ultrasound parameters, Cytology	Zenodo	2024	Journal article	publication	cc-by-4.0		https://zenodo.org/records/10958074	https://zenodo.org/api/records/10958074	"diagnostic accuracy" AND "meta-analysis" | "diagnostic accuracy" AND "systematic review"	not_diagnostic_review	False	False
Zenodo	10962050	10.5281/zenodo.10962050	Milan System of Reporting Salivary Gland Cytopathology: An Institutional Experience with Histological Correlation	Background:&nbsp; This study was conducted to categorise the spectrum of salivary gland lesions according to the Milan system for reporting salivary gland cytopathology, establish a correlation between pre-operative cytopathology and post-operative histopathology and highlight the diagnostic pitfalls in cases of cyto-histo miscorrelation.&nbsp; Methods:&nbsp; This was a hospital-based study conducted among 57 patients who underwent FNAC of salivary gland lesions at the Department of Pathology, M.K.C.G Medical College and Hospital, Berhampur, from November 2019 to November 2021, after obtaining clearance from the institutional ethics committee and written informed consent from the study participants.&nbsp; Results:&nbsp; 33 patients were followed up for histopathological studies. Upon categorization of all the salivary gland lesion aspirates into 7 categories of MSRSGC, we found the maximum number of cases in category IVA i.e. neoplasm: benign accounting for 38.6% of the cases, followed by category II (non-neoplastic) with 31.58% of the cases. The least number of cases were placed in categories I (non-diagnostic), IVB (SUMP) and V (suspicious for malignancy) with 1.75% of the cases in each of the categories.&nbsp; Conclusion:&nbsp; The high sensitivity, specificity, positive predictive value, negative predictive value of FNAC when reported according to &ldquo;The Milan System for reporting salivary gland cytopathology&rdquo; confirm that preoperative cytology is a quick and reliable diagnostic technique for rapid and early diagnosis and we also conclude that it is a simple and cost effective tool suitable for developing countries like India. &nbsp; &nbsp;	Salivary Gland, Milan System for Reporting Salivary Gland Cytopathology (MSRSGC), Risk of malignancy, histopathological follow up.	Zenodo	2024	Journal article	publication	cc-by-4.0		https://zenodo.org/records/10962050	https://zenodo.org/api/records/10962050	"diagnostic accuracy" AND "meta-analysis" | "diagnostic accuracy" AND "systematic review"	not_diagnostic_review	False	False
Zenodo	10972395	10.5281/zenodo.10972395	Preoperative Gallbladder Scoring for Predicting the Conversion of Laparoscopic Cholecystectomy to Open Cholecystectomy and Associated Risk Factors	Introduction:&nbsp; Laparoscopic cholecystectomy is a gold-standard approach for cholecystectomy, has surprisingly variable outcomes and conversion rates. Operative grading has recently been reported to define disease severity and few have also been validated. The aim of this study was to assess an operative scoring system to assess its ability to predict the need for conversion from laparoscopic to open cholecystectomy and evaluated the associated risk factors.&nbsp; Methods:&nbsp; A total of 105 patients of sexes (male-66, female-39), aged 18-80 years and socio-economic status were included in this study. All routine investigations and USG (Ultrasonography) were done. Risk factors assessed were age, sex, abdominal tenderness, gall bladder wall thickness, any history of para-umbilical surgery. Clinical evaluation was also done for each included patient and two scoring systems (World Society of Emergency Surgery -WSES-WG-10 [4] &amp; Randhawa- GR-15 [2] were employed according to their signs and symptoms. Patients were categorised subsequently into easy (group 1), difficult (group 2) and severe (group 3) difficulty as per scoring method.&nbsp; Results:&nbsp; The&nbsp; mean age of the patients was 51.02 &plusmn; 11.26 years (range, 18&ndash;80),(95 % CI 47.56 to 49.86) with 39 females and 66 males; females were aged 49.45 &plusmn; 12.81 years (range, 21&ndash;73), whereas males were aged 52.60 &plusmn; 13.12 years (range, 23&ndash;79). Among the converted group, 6 (5.71%) participants were &ge; 60 years of age and 3 (2.85 %) participants were of age &le; 60 years. According to patient&rsquo;s expected level of difficulty in laparoscopic cholecystectomy and according to scoring system, patients were categorised as easy, difficult and severe. A total of 56 (53.33%) patients were categorised as easy, 40 (38.09%) as difficult and 9 (8.57%) as severe. Conversion rate was 0 % in easy group, 1/2.5 % in difficult group and 9/100 % in severe group. In this study, the conversion rate from laparoscopic to open cholecystectomy was 8.57%. It was also found that at a preoperative cut-off mean score of &ge; 6. 84, the sensitivity and specificity for predicting easy cases were 88.2% and 73.8%, respectively, and had an accuracy of 88.6% for easy cases and 68.5% for difficult cases. RG-15 could be used with some factors as GB wall thickness &ge; 4mm, age&ge; 60 years, BMI&ge; 27.5, Leucocyte count &ge; 10.000&micro;l for future.&nbsp; Conclusion:&nbsp; This intraoperative scoring system was effective and accurate. Additionally, it signified the need for conversion from laparoscopic to open cholecystectomy in cases of severe cholecystitis. &nbsp; &nbsp;	Operative grading score, laparoscopic cholecystectomy, conversion rate	Zenodo	2024	Journal article	publication	cc-by-4.0		https://zenodo.org/records/10972395	https://zenodo.org/api/records/10972395	"sensitivity and specificity" AND "meta-analysis"	not_diagnostic_review	False	False
Zenodo	10978779	10.5281/zenodo.10978779	Extended data for 'Diagnostic test accuracy of screening tools for the detection of neurocognitive disorders in older adults post-trauma: A protocol for a systematic review.'	This review is funded by the Health Research Board Ireland through the Applying Research into Policy and Practice fellowship (ARPP-2023-002) as part of the larger project entitled &ldquo;The HipCog Study: evaluating the impact of cognitive impairment on outcomes for older adults with hip fracture&rdquo;.	Diagnostic accuracy | Systematic review | Cognition | Delirium | Older adults	Zenodo	2024	Other	other	cc-by-4.0		https://zenodo.org/records/10978779	https://zenodo.org/api/records/10978779	"diagnostic accuracy" AND "systematic review" | "diagnostic test accuracy"	files_enumerated	True	True	1
Zenodo	10978883	10.5281/zenodo.10978883	PRISMA-P Checklist for 'Diagnostic test accuracy of screening tools for the detection of neurocognitive disorders in older adults post-trauma: A protocol for a systematic review.'	This review is funded by the Health Research Board Ireland through the Applying Research into Policy and Practice fellowship (ARPP-2023-002) as part of the larger project entitled &ldquo;The HipCog Study: evaluating the impact of cognitive impairment on outcomes for older adults with hip fracture&rdquo;.		Zenodo	2024	Other	other	cc-by-4.0		https://zenodo.org/records/10978883	https://zenodo.org/api/records/10978883	"diagnostic test accuracy"	files_enumerated	True	True	1
Zenodo	10979009	10.5281/zenodo.10979009	Assessment of the Impact of the Amount of Contrast Material Used in Abdominal CT Examinations Regarding the Diagnosis of Appendicolith	Aim:&nbsp; The aim of the present study was to investigate the impact of the amount of contrast material used in abdominal CT examinations regarding the diagnosis of appendicolith.&nbsp; Methods:&nbsp; This was a cross-sectional study that was performed to evaluate the diagnostic value of the CT examination in patients with acute appendicitis. One hundred patients that met the inclusion criteria entered the study using census method. Demographic data of patients including age, gender were obtained.&nbsp; Results:&nbsp; In 70 patients, the CT scan findings were favorable for acute appendicitis, and the diagnosis was confirmed by the post-appendectomy pathological testing. Among the individuals undergoing CT scans, 5 false positive and 8 false negative results were recorded. The CT scan revealed that the patients had reduced peritoneal fat as well as a retrocecal appendix. The sensitivity, specificity, positive and negative predictive value of CT scans based on pathology results were 88.6%, 82.8%, 95.5%, and 78.2%, respectively, in patients with low clinical suspicion. We evaluated the CT scan and ultrasonography based on the gender of patients.&nbsp; Conclusion:&nbsp; In the clinical cases that there is suspicion of acute appendicitis, nephrolithiasis and ureterolithiasis, the present study recommends the acquisition of an abdominal CT applying however the following workflow. The CT protocol should apply first a low-dose pelvis CT scan in the region of cecum without contrast material. Subsequently, a second CT scan should be acquired with the use of oral and IV contrast.	Acute appendicitis; Appendicoliths; Nephrolithiasis; Computed Tomography (CT); Contrast material	Zenodo	2023	Journal article	publication	cc-by-4.0		https://zenodo.org/records/10979009	https://zenodo.org/api/records/10979009	"diagnostic accuracy" AND "meta-analysis" | "diagnostic accuracy" AND "systematic review"	not_diagnostic_review	False	False
Zenodo	10980516	10.5281/zenodo.10980516	The role of neutrophil to lymphocyte ratio as a predictor of testicular torsion	Introduction: The diagnosis of testicular torsion (TT) is an enigma in clinical settings. The challenges depicted by the lack of differential diagnosis with other scrotal pathologies due to similarity in clinical presentation leading to confusion in diagnosis. Urgent diagnosis could potentiate emergency treatment to prevent testicular loss, especially in the first 6 hours. We sought to clarify, if WBCs could have a diagnostic role especially the neutrophil-to-lymphocyte ratio (NLR). Methods: In this prospective study, a total of 51 medical patients (aged 12 to 33 years, 32 patients diagnosed with TT who presented to the Duhok governorate emergency hospital with acute scrotal pain, and 19 age-matched non-TT). Age, medical, and surgical history of patients recorded. Blood samples were collected and hematological analysis was performed to calculate NLR. Results: NLR has been significantly (&lt;0.0001) elevated in TT compared to non-TT patients. High sensitivity and specificity for TT versus non-TT implies that NLR could be used as a diagnostic tool for differentiating TT from other scrotal pathologies. Conclusion: NLR has been shown elevation in TT patients compared to non-TT, henceforth, could be utilized as an adjuvant diagnostic tool for additional differential diagnosis for the scrotal pathologies, alongside being used for predicting testicular viability following TT.	Lymphocyte, Neutrophil, Testicular torsion, Orchiectomy, Doppler ultrasonography.	Zenodo	2024	Journal article	publication	cc-by-4.0		https://zenodo.org/records/10980516	https://zenodo.org/api/records/10980516	"sensitivity and specificity" AND "meta-analysis"	not_diagnostic_review	False	False
Zenodo	10995627	10.5281/zenodo.10995627	Computed Tomography in Diagnosing Appendicitis in Ultrasound Negative Patients	Background: &nbsp;Appendicitis is the most common cause of abdomen pain in patients admitted at the emergency department. The two most common modalities in use are abdominal helical computed tomography (CT) and abdominal ultrasound (US).&nbsp; Aim and Objective: &nbsp;To evaluate the accuracy of CT in identifying appendicitis in ultrasound negative cases.&nbsp; Material and Method: &nbsp;This was hospital based observation study conducted on 120 patients, visited to Department of Radiology, Government Medical College, Siddipet, due to the right lower quadrant pain and negative USG findings, for the duration of one year, after following inclusion and exclusion criteria given bellow and also after approval of institutional ethical committee.&nbsp; Results: &nbsp;In the study we have included 120 patients, after their consent, of them majority were males followed by females. Majority of patients were from the age group of 21 &ndash; 30 years of age followed by 10 &ndash; 20 years and more than 30 years. Sensitivity and specificity of computed tomography in predicting appendicitis was 100% and 90.54% with accuracy of 94.17%.&nbsp; Conclusion: CT is the gold standard imaging modality to diagnose acute appendicitis in order avoid appendicectomies in this Morden era but also ultrasound can be used as the first line imaging tool in diagnosing&nbsp; appendicitis.	Appendicitis, Computed tomography, Ultrasound etc	Zenodo	2023	Journal article	publication	cc-by-4.0		https://zenodo.org/records/10995627	https://zenodo.org/api/records/10995627	"sensitivity and specificity" AND "meta-analysis"	not_diagnostic_review	False	False
Zenodo	11064644	10.5281/zenodo.11064644	A Retrospective Cohort Study Comparing the Results of Open and Laparoscopic Appendectomy	Introduction:&nbsp; Appendectomy is the most common emergency surgical procedure worldwide. In Western countries, the lifetime incidence of appendicitis is approximately 8%. Across all age groups, appendicitis is the most frequent reason for abdominal surgery. For over a century, open appendectomy has been the preferred method of treating patients with acute appendicitis.&nbsp; Aims and Objective:&nbsp; To compare the results of open and laparoscopic appendectomy.&nbsp; Material and Method:&nbsp; The study focuses on a retrospective analysis of appendectomies. This study examines the results of laparoscopic appendectomy and open appendectomy (OA and LA), taking into account a range of preoperative, intraoperative, and postoperative factors. With sample size of 250.&nbsp; Result:&nbsp; There were 250 appendectomy cases in the study, with 39% female and 61% male. There was no discernible difference in the distribution of leukocyte counts between open and laparoscopic appendectomies. There was no peritonitis in either group. Alvarado Scores differed greatly, with fewer cases involving laparoscopic procedures. Variations in appendix conditions were found during surgical procedures. Significant differences were observed in postoperative characteristics, with laparoscopic appendectomies being preferred in terms of hospital stay duration, oral analgesic use, and parenteral analgesic use.&nbsp; Conclusion:&nbsp; The overall positive results show that laparoscopy is a better option, providing an improved patient experience and possibly lowering healthcare costs, even though the longer operating time may initially raise concerns about its efficacy. &nbsp; &nbsp;	Surgery, Appendicitis, Open Appendectomy, Laparoscopic Appendectomy.	Zenodo	2024	Journal article	publication	cc-by-4.0		https://zenodo.org/records/11064644	https://zenodo.org/api/records/11064644	"diagnostic accuracy" AND "meta-analysis" | "diagnostic accuracy" AND "systematic review"	not_diagnostic_review	False	False
Zenodo	11065214	10.5281/zenodo.11065214	Evaluating the Reliability of MyotonPro in Assessing Muscle Properties: a Systematic Review of Diagnostic Test Accuracy			Zenodo	2024	Dataset	dataset	cc-by-4.0		https://zenodo.org/records/11065214	https://zenodo.org/api/records/11065214	"diagnostic test accuracy"	files_enumerated	True	True	1
Zenodo	11072591	10.5281/zenodo.11072591	Prognostic Impact of C-Reactive Protein (CRP) and Procalcitonin (PCT) Levels in Patients with Sepsis and Septic Shock	Introduction: &nbsp;There is limited data on the prognostic value of CRP and PCT in sepsis or septic shock. Therefore, this study aimed to explore the diagnostic and prognostic significance of CRP and PCT in patients with sepsis and septic shock.&nbsp; Materials and Methods: &nbsp;Total 150 patients with sepsis or septic shock were included. Blood samples were collected on the day of disease onset (day 1), day 3, and 7 for measurement of PCT and CRP.&nbsp;&nbsp; Results: &nbsp;Out of 150 patients, 72.0% patients presented with a sepsis and 28.0% with a septic shock. Significant positive correlation was observed between SOFA score with serum PCT on day 7 only (r- 0.34, p &ndash; 0.03) and with CRP on day 7 only (r- 0.31, p &ndash; 0.04). Mortality rate at 30 days at 30 days was 32.0%. PCT was shown to have a good accuracy with regard to mortality on day 7 (AUC with 95% CI: 0.67; 0.46 to 0.82) compared to CRP on day 7 (AUC with 95% CI: 0.54; 0.35 to 0.62).&nbsp; Conclusion: &nbsp;Procalcitonin (PCT) is a a better indicator in determining severity of infection and the chances of survival for patients with sepsis. PCT is even better than CRP in predicting mortality within 30 days. &nbsp; &nbsp;	C-reactive protein, Mortality, Procalcitonin, Sepsis, Septic shock, SOFA score	Zenodo	2024	Journal article	publication	cc-by-4.0		https://zenodo.org/records/11072591	https://zenodo.org/api/records/11072591	"diagnostic accuracy" AND "meta-analysis" | "diagnostic accuracy" AND "systematic review"	not_diagnostic_review	False	False
Zenodo	11075249	10.5281/zenodo.11075249	A Hospital Based Prospective Assessment of Platelet Parameters as a Diagnostic Marker in Early Diagnosis of Neonatal Sepsis	Aim:&nbsp; The aim of the present study was to evaluate the platelet parameters as a diagnostic marker in early diagnosis of neonatal sepsis.&nbsp; Methods:&nbsp; This was a prospective study conducted in the Department of Pediatrics, for the period of one year. A total of 620 neonates were admitted during the study period. Based on inclusion and exclusion criteria, 50 neonates were diagnosed as blood culture‑positive sepsis and their platelet parameters were compared with those of 60 cases of non‑septic neonates.&nbsp; Results:&nbsp; Both the groups were comparable for weight and gestational age. There was no significant difference in the gender distribution of the patient or the mode of delivery in the septic and non‑septic groups. Among 50 blood culture‑positive sepsis, 33 (66%) cases were gram‑negative sepsis, 14 (28%) were gram‑positive sepsis, and 3 (6%) cases were fungal sepsis. Both the groups were compared for the mean &plusmn; SD of platelet parameters. There was a significant difference in the mean &plusmn; SD of TPC, MPV, and MPV/TPC ratio between septic groups and non‑septic groups. The septic group had significantly lower platelet counts (187123.37 &plusmn; 118487.41) lakhs/mm3, higher MPV (9.91 &plusmn; 1.54) fL, and had a higher ratio of MPV (fL)/TPC (in lakhs) compared with (9.25 &plusmn; 1.44) the non‑septic group. The sensitivity, specificity, PPV, NPV values of MPV (cut‑off &gt;9 fL) were 64.60%, 54.6%, 52.0%, and 65.15% respectively. The sensitivity, specificity, PPV, NPV of MPV/TPC ratio (&gt;7.2) were 48.8%, 96.40%, 91.9%, and 70.44% respectively.&nbsp; Conclusion:&nbsp; To conclude, all neonates presenting with signs and symptoms of neonatal sepsis should have at least a CBC done, along with other markers of sepsis. Platelet parameters, i.e., TPC, MPV, and MPV/TPC ratio should also be utilized for early diagnosis of neonatal sepsis.	Mean Platelet Volume, Mean Platelet Volume/Total Platelet Count, Thrombocytopenia.	Zenodo	2023	Journal article	publication	cc-by-4.0		https://zenodo.org/records/11075249	https://zenodo.org/api/records/11075249	"diagnostic accuracy" AND "meta-analysis" | "diagnostic accuracy" AND "systematic review"	not_diagnostic_review	False	False
Zenodo	11077836	10.5281/zenodo.11077836	Efficacy of VIA Test (Visual Inspection of Cervix with Acetic Acid) As an Alternative to Cytology and Colposcopy in Early Screening of Cervical Cancer: A Study in Tertiary Care Centre in Jaipur, Rajasthan	Introduction: &nbsp;Cervical cancer is major health problem in women worldwide. Cervical cancer is the only female genital tract cancer which can be diagnosed and treated in precancerous state by simple screening techniques. VIA/VILI are cheap and noninvasive methods and can be done in a low-level health facility. More importantly, VIA and VILI provide instant results, and those eligible for treatment of the precancerous lesions can be treated immediately. Various studies suggested that VIA and VILI test closely match the Pap smear in its performance in detecting cervical cancer precursor and with combination of colposcopy it has more effective in detecting cervical cancer in early precancerous stages .Studies have demonstrated that VIA or VILI are alternative screening methods.&nbsp; Material And Methods: &nbsp;This retrospective study was carried out at Department of Obstetrics &amp; Gynecology SMS Medical College, Jaipur, from period of June 2023 to Dec 2023. 200 patients were studied. A relevant history regarding Obstetrical &amp; Gynecological history, previous history of intake of oral contraceptive pills, IUCD insertion, of any treatment for white discharge, and other high-risk factors were taken. Patients were explained the procedure to be performed, written informed consent was taken, with the patient being reassured that the procedure was painless. Per speculum &amp; a per vaginal examination was done. After taking pap smear, the same patients were subjected to visual inspection of the cervix with acetic acid. Using a cotton swab soaked in acetic acid, 5% acetic acid was applied for 1-2 minutes and then the cervix was carefully inspected for any acetowhite lesions, particularly in the transformation zone. VILI test was performed by application of Lugol&rsquo;s Iodine and results were noted. Colposcopy was done in all patients in our study. All findings of VIA, VILI test ,pap smear and colposcopy findings were noted.&nbsp; Observation &amp; Results: &nbsp;In our study we found that out of 200 patients who had Pap smear done 50 cases shows inflammatory smear, 33 patients had positive and normal pap smear results seen in 112 women. Out of positive pap smear CIN1, CIN 2 and CIN 3 were seen in 21[63.63%], [9.09%], 1[3.03%] patients respectively. One patient had carcinoma in situ in pap smear. VIA results were positive in 31[%] patients and 169 [84.5%] patients had negative VIA test result. VILI test was positive in 22[11%] patients and negative VILI seen in 178 [89%] patients. On Colposcopy 65 cases[32.4%] has low grade lesion.12 [6%] patients shows high grade lesion noninvasive and 8 [4%] patients shows high grade /invasive lesion. In our study, out of the total 200 patients who have undergone all three screening tests (Pap+VIA+VILI), 42 patients were showed positive results by a combination of these tests and undergone biopsy. Of these 42 positive cases, 22 (i.e., 52.38%) had CIN on histopathological examination This thus proved the adjunctive role of VIA and VILI to Pap smear in diagnosing premalignant and malignant lesions of the cervix, and so increasing the sensitivity of combination tests to 100% but specificity of theses combined tests are only 25.92%. Sensitivity of VILI test is 94.44, specificity of VILI test is 82.75%, PPV of VILI test 72.27%, NPV of VILI test is 96.0%. Number of false positive cases in VILI test 17.24 % and number of false negative cases in VILI test is 5.56 %. Sensitivity of combination tests (Pap +VIA+VILI) is 100.00%, specificity of combination tests is 25.92%, PPV of combination tests are 55.0%, NPV of combination tests are 100.00%. Number of false positive cases in combination test are 74.07% and number of false negative cases are 00%.&nbsp; Conclusion: &nbsp;Our study showed that VIA and VILI had sensitivity comparable to Pap smear and can thus be a suitable potential alternative/adjunctive screening test not only in a resource-poor setting but in well-equipped centres also. And, use of a combination of tests (Pap+VIA+VILI) had 100% sensitivity but at cost of low specificity and more false-positive results. VIA and VILI can be adopted as screening tools for the diagnosis of cervical lesions. Result and follow-up treatment can be provided in a single sitting hence fewer women are lost to follow-up. &nbsp; &nbsp;	Cervical Cancer, Pap Smear, Visual Inspection With Acetic Acid, Visual Inspection with Lugol's Iodine, Colposcopy	Zenodo	2024	Journal article	publication	cc-by-4.0		https://zenodo.org/records/11077836	https://zenodo.org/api/records/11077836	"test accuracy" AND "meta-analysis"	not_diagnostic_review	False	False
Zenodo	11078370	10.5281/zenodo.11078370	Diagnostic Accuracy of Ultrasound for Rotator Cuff Tears of Shoulder Joint Compared to Magnetic Resonance Imaging	Introduction: &nbsp;Rotator cuff pathologies are a common cause of shoulder pain and disability. Ultrasound and MRI are preferred for diagnosing rotator cuff tears, with MRI offering high sensitivity and specificity but being costly and time-consuming. Ultrasound is a cost-effective alternative, but its accuracy in distinguishing complete and partial tears can vary. This study aimed to compare the accuracy of US and MRI in diagnosing rotator cuff pathologies.&nbsp; Materials and Methods: &nbsp;This prospective study enrolled 40 patients who were referred for ultrasound and MRI due to shoulder pain. Radiologists performing the ultrasound and reporting the MRI results were unaware of each other&rsquo;s findings. The study aimed to determine the sensitivity, specificity, and accuracy of ultrasound in diagnosing different musculo-tendinous shoulder pathologies, using MRI as the gold standard.&nbsp; Results:&nbsp; Patients with rotator cuff tears had a mean age of 48.5 &plusmn; 10.2 years. Both ultrasound and MRI showed strong agreement (k = 0.80) in diagnosing rotator cuff tears. The supraspinatus tendon (65.4%) was most commonly affected. Ultrasound had high accuracy in diagnosing supraspinatus tears (98.0%), followed by infraspinatus (94.0%) and subscapularis (90.0%). Accuracy was better for larger full-thickness tears (100%) compared to partial thickness tears (85.0) and tendinosis (87.5%).&nbsp; Conclusion: &nbsp;Ultrasound and MRI have good agreement in diagnosing rotator cuff pathologies. Ultrasound is the preferred choice due to its availability, affordability, and tolerability, with MRI reserved for uncertain ultrasound results. &nbsp; &nbsp;	Accuracy, agreement, magnetic resonance imaging, rotator cuff tear, supraspinatus, ultrasound	Zenodo	2024	Journal article	publication	cc-by-4.0		https://zenodo.org/records/11078370	https://zenodo.org/api/records/11078370	"diagnostic accuracy" AND "meta-analysis" | "sensitivity and specificity" AND "meta-analysis"	not_diagnostic_review	False	False
Zenodo	11085711	10.5281/zenodo.11085711	Assessing Coronary Artery Disease Severity in Non-ST Elevation Acute Coronary Syndrome: The Diagnostic Precision of Two-Dimensional Strain Imaging Echocardiography	Background : &nbsp;Assessing the severity of coronary artery disease (CAD) in patients with non-ST elevation acute coronary syndrome (NSTE-ACS) is vital for treatment decisions and prognostication. The study aims to evaluate the diagnostic precision of 2-dimensional strain imaging echocardiography in determining the severity of CAD among individuals with NSTE-ACS.&nbsp; Methods : &nbsp;This cross-sectional observational study recruited 180 NSTE-ACS patients for echocardiography and coronary angiography. Inclusion criteria were NSTE-ACS diagnosis and willingness for imaging procedures; exclusion criteria included prior STEMI and hemodynamic instability. Data on demographics, symptoms, and clinical history were collected. Echocardiography measured left ventricular strain, while coronary angiography determined CAD severity. Statistical analysis was performed using SPSS v19.&nbsp; Results : &nbsp;Participants (66.7% male, mean age 62.5 &plusmn; 8.3 years) exhibited abnormal left ventricular strain (mean -14.2 &plusmn; 2.5%). Angiography revealed varying CAD severity: 33.3% had single-vessel disease, 27.8% had two-vessel disease, 22.2% had three-vessel disease, and 16.7% had left main disease. Two-dimensional strain imaging echocardiography demonstrated 85.6% sensitivity, 78.3% specificity, and 0.834 ROC AUC for detecting CAD severity in NSTE-ACS patients.&nbsp; Conclusion : &nbsp;Two-dimensional strain imaging echocardiography shows promise for assessing CAD severity in NSTE-ACS patients, offering detailed myocardial function insights beyond conventional measures. Integrating this technique into clinical practice could enhance risk stratification and treatment decisions, potentially improving patient outcomes.&nbsp; Recommendations : &nbsp;Large-scale, multicenter studies are warranted to validate echocardiography&rsquo;s diagnostic utility in NSTE-ACS patients. Establishing standardized protocols and cut-off values for strain measurements would facilitate its integration into routine clinical practice, optimizing CAD management. &nbsp; &nbsp;	Non-ST Elevation Acute Coronary Syndrome, Coronary Artery Disease Severity, Two-Dimensional Strain Imaging Echocardiography, Diagnostic Accuracy.	Zenodo	2024	Journal article	publication	cc-by-4.0		https://zenodo.org/records/11085711	https://zenodo.org/api/records/11085711	"diagnostic accuracy" AND "meta-analysis" | "diagnostic accuracy" AND "systematic review"	not_diagnostic_review	False	False
Zenodo	11087374	10.5281/zenodo.11087374	New Horizon of USG for Screening and Surveillance of Non-Alcoholic Fatty Liver Disease Spectrum	Background: &nbsp;Non-Alcoholic Fatty Liver Disease (NAFLD) is a significant global health challenge, closely linked to obesity and metabolic syndrome. Despite its prevalence, early detection remains challenging due to the asymptomatic nature of the disease in its initial stages. Advanced ultrasound techniques, including elastography, offer a promising non-invasive alternative for the screening and surveillance of NAFLD, potentially revolutionizing liver disease management.&nbsp; Methods: &nbsp;This prospective observational study was conducted at Rama Medical College Hospital and Research Centre, Hapur, Uttar Pradesh, from January 2023 to December 2023. It aimed to evaluate the efficacy of advanced ultrasound techniques among 150 outpatients at risk of NAFLD. Participants underwent B-mode imaging and shear wave elastography (SWE) after fasting for at least 8 hours. Data on demographics, BMI, and liver function tests were collected and ultrasound findings were classified into steatosis and fibrosis stages.&nbsp; Results: &nbsp;Our results demonstrated that 90% of participants had hepatic steatosis, with varying degrees of severity. Half of the participants showed no signs of fibrosis (F0), while 6.7% exhibited cirrhosis (F4). The diagnostic performance of ultrasound, in comparison to liver biopsy, revealed high sensitivity (92.1% for steatosis, 88.9% for fibrosis) and specificity (85.7% for steatosis, 92.3% for fibrosis), showcasing its potential as a reliable screening tool for NAFLD.&nbsp; Conclusions: &nbsp;Advanced ultrasound techniques, particularly SWE, hold significant promise for non-invasive NAFLD screening and surveillance. Their high sensitivity and specificity can aid in early detection and management of NAFLD, contributing to better patient outcomes. Future efforts should focus on standardization and overcoming limitations posed by patient factors such as obesity. &nbsp; &nbsp;	Non-Alcoholic Fatty Liver Disease (NAFLD), Ultrasound, Shear Wave Elastography (SWE), Screening, Liver Fibrosis, Hepatic Steatosis	Zenodo	2024	Journal article	publication	cc-by-4.0		https://zenodo.org/records/11087374	https://zenodo.org/api/records/11087374	"diagnostic accuracy" AND "meta-analysis" | "sensitivity and specificity" AND "meta-analysis"	not_diagnostic_review	False	False
Zenodo	11090358	10.5281/zenodo.11090358	A Hospital Based Evaluation of the Safety and Feasibility of Transrectal Ultrasound (TRUS) Guided Free‑Hand Transperineal Prostate Biopsy under Local Anesthesia (LA) for Suspected Prostate Cancer	Aim:&nbsp; We assessed the safety and feasibility of transrectal ultrasound (TRUS) guided free‑hand transperineal prostate biopsy under local anesthesia (LA) for suspected prostate cancer.&nbsp; Methods:&nbsp; The present study was conducted at department of Urology for a period of 18 months. Total 50 patients were included in the study. Informed consent and patient information sheet were explained in detail to the study subjects prior to their enrolment.&nbsp; Results:&nbsp; The mean age of the patients was 69.4 &plusmn; 8.72 years, median PSA 14.56 ng/mL (4.17&ndash;672) and prostate size 44cc (16&ndash;520). Of 50 patients, PIRADS 3, 4, and 5 lesions in mpMRI were found in 15 (30%), 15 (30%) and 20 (40%) patients, respectively.&nbsp; Conclusion:&nbsp; Freehand TRUS‑guided transperineal prostate biopsy by coaxial needle technique under LA is a safe, feasible procedure with good tolerability, high CDR, and minimal complications, particularly no urosepsis. In developing countries like India, this approach has a potential to avoid economic burden due to general anesthesia and management of post biopsy urosepsis. It shows excellent patient tolerability while minimizing complications.	Prostate Cancer, Local Anaesthesia, Transperineal Biopsy.	Zenodo	2023	Journal article	publication	cc-by-4.0		https://zenodo.org/records/11090358	https://zenodo.org/api/records/11090358	"diagnostic accuracy" AND "meta-analysis" | "diagnostic accuracy" AND "systematic review"	not_diagnostic_review	False	False
Zenodo	11090384	10.5281/zenodo.11090384	Cytopathological Spectrum of Salivary Gland Lesions at Tertiary Care Hospital	Background: &nbsp;Fine needle aspiration cytology (FNAC) is a cytodiagnostic method based on morphologic findings of group of cells aspirated using a fine needle. FNAC of salivary gland lesions has complexity and sometimes overlapping features that pose a diagnostic challenge for cytopathologists. The Milan System for Reporting Salivary Gland Cytopathology (MSRSGC) has been introduced for uniformity in the reporting of salivary gland FNAC and improves in better patient management.&nbsp; Material and Method: &nbsp;I study 50 patients attending the surgery and ENT OPD with the chief complain about salivary gland swelling at the tertiary care hospital, Surendranagar from June 2022 to October 2023. I did FNA procedure and stain the smear and reported according to MSRSGC.&nbsp; Results: &nbsp;In this study total 50 cases over a period of around one and half year was studied. Most common age group is 41-50 year with male to female ratio is 1.2:1 is found. As per laterality right side was more involved than left side in lesion, predominantly in parotid gland followed by submandibular gland and minor salivary glands. Most of cases are of chronic inflammatory lesions in non-neoplastic and in neoplastic lesion benign lesions mainly (Pleomorphic Adenoma and Warthin Tumor) are more common.&nbsp; Conclusion: &nbsp;In the present study, the distribution of cases according to MSRSGC was comparable with the previous studies. Since its implementation, the MSRSGC has gained international acceptance as a tool to improve reporting standards and consistency in the complex diagnostic area and utilized for subsequent therapeutic case management. &nbsp; &nbsp; &nbsp;	Salivary gland, MILAN, FNAC	Zenodo	2024	Journal article	publication	cc-by-4.0		https://zenodo.org/records/11090384	https://zenodo.org/api/records/11090384	"diagnostic accuracy" AND "meta-analysis" | "diagnostic accuracy" AND "systematic review"	not_diagnostic_review	False	False
Zenodo	11094211	10.5281/zenodo.11094211	Simulation study to: Meta-analysis of diagnostic accuracy studies with multiple thresholds: Comparison of approaches in a simulation study	This zip-folder contains all data and files that can be used to reproduce the entire analysis and each figure and/or table of the article "Meta-analysis of diagnostic accuracy studies with multiple thresholds: Comparison of approaches in a simulation study" and its appendix. A readme-file (.txt) provides information about all files included and about how to run the analysis to reproduce our simulation study. The zip-folder "Summary_V3" contains an updated, third version of the codes for our simulation study.	Diagnostic test accuracy studies | ROC curve | Meta-analysis | Simulation study	Zenodo	2024	Software	software	cc-by-4.0		https://zenodo.org/records/11094211	https://zenodo.org/api/records/11094211	"diagnostic accuracy" AND "meta-analysis" | "diagnostic test accuracy" | "test accuracy" AND "meta-analysis"	files_enumerated	True	False	1
Zenodo	11094806	10.5281/zenodo.11094806	Role of Biochemical Markers in Acute Pancreatitis	Introduction:&nbsp; Acute Pancreatitis is a condition that is characterized by an acute inflammation of the pancreas. Patients who are experiencing significant acute upper abdominal pain should be suspected of having acute pancreatitis; nevertheless, in order to establish the diagnosis, it requires either biochemical or radiologic evidence.&nbsp; Aims and Objectives:&nbsp; The purpose of this study is to determine the role of biochemical marker in predicting acute pancreatitis.&nbsp; Methods:&nbsp; This is a Retrospective study conducted in Department of Biochemistry ,Government General Hospital, Kurnool from April 2023 to December 2023 .Data collected from the Medical records were age, Sex, Levels of Serum amylase and Lipase amylase lipase ratio.&nbsp; Results: &nbsp;Among the Total 90 patients males constituted 73.3% (n=66) and Females 26.7 % (n=24). The mean age and SD of the patients in this study group was 38.5&plusmn;2.2.5years Mean and SD of Amylase, Lipase and Amylase Lipase Ratio was 870.3&plusmn;754.23, 235.8&plusmn;124.5 and 3.87&plusmn;2.45. The sensitivity and specificity of amylase and Lipase at 3 fold above Normal limit were 83.33% and specificity 84.88 %. Positive predictive value 85.23% and Negative Predictive value 82.95%. Accuracy 84.09%.&nbsp; Conclusion:&nbsp; In patients with abdominal pain consistent with Acute Pancreatitis, the ACG practice guidelines consider lipase and/or amylase increase greater than 3 times ULN as diagnostic. Lipase is slightly more Acute Pancreatitis -specific than amylase. It rises earlier and stays higher than serum amylase in AP patients. Serum lipase outpaced serum amylase in diagnostic accuracy. &nbsp; &nbsp; &nbsp;	Acute Pancreatitis, Amylase, Lipase, Amylase and Lipase Ratio.	Zenodo	2024	Journal article	publication	cc-by-4.0		https://zenodo.org/records/11094806	https://zenodo.org/api/records/11094806	"diagnostic accuracy" AND "systematic review"	not_diagnostic_review	False	False
Zenodo	11103651	10.5281/zenodo.11103651	Assessing Machine Learning integration in Electronic Health Records: Opportunities and Challenges	This research paper explores common trends and obstacles in integration of machine learning with electronic health records (EHRs). With the healthcare industry going digital, machine learning in EHRs has shown potential in improving overall healthcare efficiency, treatment, customization, and diagnostic accuracy. This study reveals trends like machine learning application in predictive analysis, disease diagnostics and patient risk assessment. The use of natural language processing to derive insights from unorganized medical notes is emphasized. Seamless ML-EHR is hampered by major challenges, regardless of these promising developments. Persistent barriers include the lack of defined data formats, interoperability problems and privacy concerns about patient data. The paper also emphasizes the need to foster confidence between patients and healthcare providers by highlighting concerns with the interpretability and integrity of ML models in medical practice. This study advances our knowledge in the revolutionary potential of machine learning in healthcare by offering a brief overview of the state of the ML-EHR integration. It also advocates for collaborative efforts to tackle the many hurdles involved in this integration. These insights are essential for optimizing the advantages of machine learning in terms of enhancing patient care and transforming the delivery of medical services as the healthcare landscape continues to evolve.	Machine Learning (ML) | Electronic health records (EHRs) | Predictive analysis | Diagnostics | Risk assessment | Natural Language Processing (NLP) | Ethics | Compliance	Zenodo	2019	Journal article	publication	cc-by-4.0		https://zenodo.org/records/11103651	https://zenodo.org/api/records/11103651	"diagnostic accuracy" AND "systematic review"	not_diagnostic_review	False	False
Zenodo	11107371	10.5281/zenodo.11107371	A Case Control Study to Assess the Circulatory Levels of Hs-CRP in Patients of Non-Alcoholic Fatty Liver Disease: An Observational Study	Aim:&nbsp; The aim of the present study was to evaluate the circulatory levels of Hs-CRP in patients of non-alcoholic fatty liver disease and compare them with clinically healthy controls.&nbsp; Material &amp; Methods:&nbsp; The study included 100 NAFLD patients and 100 clinically healthy controls. This study was carried out at. The study information was given to all the study participants and their written consent was collected.&nbsp; Results:&nbsp; The lipid profile variables like TG and LDL were high patients than controls. The present study observed a significant increase anthropometric parameters and lipid parameters in patients than controls. The inflammatory marker C-reactive protein levels increased in NASH group than NAFLD.&nbsp; Conclusion:&nbsp; The present study concluded that Hs-CRP can be considered as an important marker of inflammatory status in NAFLD and NASH.	Inflammatory Markers, NAFLD, NASH, Hs-CRP	Zenodo	2023	Journal article	publication	cc-by-4.0		https://zenodo.org/records/11107371	https://zenodo.org/api/records/11107371	"diagnostic accuracy" AND "meta-analysis"	not_diagnostic_review	False	False
Zenodo	11121269	10.5281/zenodo.11121269	A Study to Assess the Role of Conservative Treatment and Surgical Management of venous Ulcers: An Observational Study	Aim:&nbsp; The aim of the present study was to assess the role of conservative treatment and surgical management of venous ulcers.&nbsp; Methods:&nbsp; An observational study was conducted at the Department of General Surgery, Lord Buddha Koshi Medical College and Hospital, Saharsa , Bihar, India for the period of 2 years. 200 patients were studied who were patients attending the outpatient department and casualty during the study period with venous ulcers over the leg.&nbsp; Results:&nbsp; Out of 200 patients, 32 (16%) were 21-30 years old, 30 (15%) 31-40, 44 (22%) 41-50, 78 (39%) 51-60, and 16 (8%) 60+. The mean age was 48. There were 160 men (80%) and 40 women (20%). Of the total patients, 36 (18%) had a normal BMI, 104 (52%) were overweight, and 60 (30%) were obese. Fat was present in all 40 women. individuals with ulceration, discomfort, edoema, and skin abnormalities included 88 (44%) and 140 (70%) individuals. All of our patients had venous anomalies on clinical or radiological imaging. Out of the total number of patients, 84 (42%) had right leg venous ulcers and 106 (53%) had left leg ulcers. Ten people (5%) developed bilateral venous ulcers. In our analysis, 144 (72%) patients exhibited severe saphenous vein pathology, 46 (23%) had perforator incompetence, and 10 (5%) had short saphenous vein involvement. In our research, 40 patients (20%) had conservative therapy while 160 (80%) underwent surgery. 112 of 160 surgical patients had their Sapheno-femoral junction drained and GSV stripped to the knee. Each patient had a below-knee phlebectomy. Subfascial endoscopic perforator ligation was performed on 14 instances. Phlebectomy was performed alone on 32 individuals. 14 instances underwent SSV ligation.&nbsp; Conclusion:&nbsp; Treatment focuses on venous insufficiency correction. Surgery has the finest long-term outcomes.	Chronic venous ulcer, Sapheno-femoral junction, Short saphanous vein, Great saphanous vein	Zenodo	2023	Journal article	publication	cc-by-4.0		https://zenodo.org/records/11121269	https://zenodo.org/api/records/11121269	"diagnostic accuracy" AND "meta-analysis" | "diagnostic accuracy" AND "systematic review"	not_diagnostic_review	False	False
Zenodo	11147372	10.5281/zenodo.11147372	Evaluating the Efficacy of Plain Radiography and Ultrasound in the Diagnosis of Acute Abdominal Conditions in Emergency Settings	Background : &nbsp;The acute abdomen represents a significant diagnostic challenge in emergency medicine, necessitating rapid, accurate assessment to guide management and treatment decisions. Plain radiography (X-ray) and ultrasonography (USG) are pivotal imaging modalities employed in the emergency department (ED) to diagnose various acute abdominal conditions. Their utility, however, varies based on diagnostic accuracy, application suitability, and patient-specific factors.&nbsp; Objective:&nbsp; The review aimed to evaluate and compare the diagnostic accuracy and utility of plain X-ray and USG in the emergency management of acute abdomen, focusing on their advantages, limitations, and integration with clinical assessments.&nbsp; Review Summary: &nbsp;Employing a structured methodology, the review meticulously analyzed peer-reviewed articles, guidelines, and expert opinions published between 2015 and 2024. The findings highlighted the situational preferences for each modality, underscoring X-ray&rsquo;s efficiency in identifying conditions like bowel obstruction and perforated viscus, and USG&rsquo;s superiority in diagnosing soft tissue abnormalities without radiation exposure. The review emphasized the importance of integrating these imaging techniques with clinical evaluation and other diagnostic methods for optimal patient care.&nbsp; Future Implications: &nbsp;The insights garnered from this review suggest a need for ongoing research into advanced imaging technologies and diagnostic strategies that enhance accuracy and patient safety in the ED. Future studies should focus on the development of protocols that leverage the strengths of both X-ray and USG, potentially incorporating artificial intelligence to aid in interpretation and diagnosis.&nbsp; Clinical Policy and Development: &nbsp;Based on the review&rsquo;s findings, clinical policies should advocate for the judicious use of X-ray and USG in diagnosing acute abdomen, tailored to the patient&rsquo;s specific clinical presentation and risk factors. Development of comprehensive training programs for emergency medicine practitioners on the effective use of these modalities can further improve diagnostic outcomes. &nbsp; &nbsp;	Acute Abdomen, Emergency Department, Plain Radiography, Ultrasonography	Zenodo	2024	Journal article	publication	cc-by-4.0		https://zenodo.org/records/11147372	https://zenodo.org/api/records/11147372	"diagnostic accuracy" AND "meta-analysis" | "diagnostic accuracy" AND "systematic review"	not_diagnostic_review	False	False
Zenodo	11152081	10.5281/zenodo.11152081	The Advantages of Using Intraoperative Neurophysiological Monitoring in Hip Surgeries: A Meta-Analysis	Various hip surgeries place peripheral nerves at risk of injury, such as those occurring during total hip arthroplasty, arthroscopic hip repair, and periacetabular osteotomy. In total hip arthroplasty, intraoperative neurophysiological monitoring (IONM) is focused on the sciatic nerve, which is particularly vulnerable due to its proximity to the surgical site. During arthroscopic hip repair, careful attention is paid to monitoring the femoral and lateral femoral cutaneous nerves to prevent traction and compression injuries. In periacetabular osteotomy, which involves cutting and realigning the hip socket, the primary focus of monitoring is on the sciatic and obturator nerves to minimize the risk of bone repositioning and fixation damage.&nbsp; The use of IONM in hip surgeries is becoming increasingly popular to prevent neurological deficits associated with procedures such as total hip replacements and hip dysplasia corrections. This meta-analysis draws on data from 18 studies involving 522 patients, adhering to PRISMA guidelines, and utilizing techniques such as somatosensory evoked potentials (SEP), motor evoked potentials (MEP), electromyography (EMG), and train of four stimulation (TOF). The findings suggest that using multiple IONM techniques resulted in an alert rate of 61%, compared to 54% in single-modality IONM treatments. The results demonstrate that multimodal IONM improves the detection and prevention of nerve injuries, with combined modalities providing higher sensitivity and specificity than single-modality monitoring.	Sciatic nerve | palsy | hip | neuromonitoring | neurophysiology | pelvis | IONM | EMG | MEP | TOF | femoral nerve | saphenous nerve	Zenodo	2024	Journal article	publication	cc-by-4.0		https://zenodo.org/records/11152081	https://zenodo.org/api/records/11152081	"sensitivity and specificity" AND "meta-analysis"	files_enumerated	True	True	1
Zenodo	11161356	10.5281/zenodo.11161356	Study to Compare the Appendicitis Inflammatory Response Score (AIR) and Alvarado Score in Patients Undergoing Appendicectomy	Introduction: &nbsp;Acute appendicitis (AA) is one of the commonest surgical emergencies and appendicectomy is one of the commonest operations performed by general surgeons. In developing and low-income countries where radiological tools are not widely available, a simple and effective scoring system without tomographic or imaging studies could help in preventing misdiagnosis and decrease the rate of negative appendicectomies. This study evaluated the role of Appendicitis inflammatory response (AIR) score and compared it with Alvarado score in patients with AA.&nbsp; Materials and Methods: &nbsp;This was a prospective, observational, cross-sectional study involving 60 patients aged 16 or more years that presented with signs and symptoms of acute appendicitis and underwent appendicectomy in the Department of General Surgery, Jawaharlal Nehru Hospital and Research Center, Bhilai, India, over a period of 24 months. Based on the physical and laboratory examinations, scores (AIR and Alvarado) were calculated. Subsequently, the patient underwent appendicectomy and diagnosis of acute appendicitis was established on the basis of histopathological examination (HPE).&nbsp; Results: &nbsp;In this study patients were predominantly male and belonged to the age group of 21 &ndash; 30 years (36.67%). Pain in Right iliac fossa (RIF) (100%) and tenderness in RIF (60%) were the most common symptoms and signs, respectively. The AIR score had a sensitivity, specificity, Positive predictive value (PPV), Negative predictive value (NPV), and accuracy of 73.91%, 71.43%, 89.47%, 45.45%, and 73.33%, respectively. Similarly, the Alvarado score had a sensitivity, specificity, PPV, NPV, and accuracy of 69.57%, 42.86%, 80.00%, 30.00%, and 63.33%, respectively. At a cut-off of 6.5, the AIR score had better predictive ability than Alvarado score (AUC: 0.739 vs 0.571).&nbsp; Conclusion: &nbsp;The AIR score was superior to Alvarado score in predicting AA. AIR score had high negative predictive value thereby reducing negative appendicectomies. &nbsp; &nbsp;	Acute appendicitis, Alvarado score, Appendicitis inflammatory response score (AIR), Appendicectomy	Zenodo	2024	Journal article	publication	cc-by-4.0		https://zenodo.org/records/11161356	https://zenodo.org/api/records/11161356	"diagnostic accuracy" AND "meta-analysis" | "diagnostic accuracy" AND "systematic review"	not_diagnostic_review	False	False
Zenodo	11162173	10.5281/zenodo.11162173	A SYSTEMATIC REVIEW OF ADVANCEMENTS IN DIGITAL PATHOLOGY: REVOLUTIONIZING DIAGNOSTIC ACCURACY	Abstract Computerized pathology, the act of digitizing conventional pathology slides for examination and finding, has seen surprising headways as of late, prompting a change in perspective in symptomatic exactness and medical care results. This examination paper investigates the development of advanced pathology advancements, their applications in different clinical strengths, and their capability to upset symptomatic exactness. Through a complete survey of current writing, this paper looks at the advantages, difficulties, and possibilities of computerized pathology in working on tolerant consideration, improving work process effectiveness, and working with far off conference. In addition, this paper emphasizes the transformative role that technology plays in modern pathology practice and discusses the implications of digital pathology on AI for healthcare professionals, institutions, and patients.	Digital Pathology, Diagnostic Accuracy, Healthcare Delivery, AI.	Zenodo	2024	Publication	publication	cc-by-4.0		https://zenodo.org/records/11162173	https://zenodo.org/api/records/11162173	"diagnostic accuracy" AND "systematic review"	files_enumerated	True	True	1
Zenodo	11166740	10.5281/zenodo.11166740	Evaluation of Ophthalmic Artery Doppler: A Window into Cerebrovasculature in Women with Pre-Eclampsia	Aim: &nbsp;The present study aimed to evaluate ophthalmic artery Doppler in pre-eclamptic women and to find out if doppler changes correlate with the severity of pre-eclampsia.&nbsp; Materials and Methods: &nbsp;The present prospective observational Comparative study was conducted in the Department of Obstetrics and Gynaecology, L.L.R.M. Medical College, Meerut from January 2021 to June 2022 after taking approved from institutional ethical committee. A total of 80 cases of pre-eclampsia and 40 healthy gestational matched controls were enrolled in the study after taking informed consent. Maternal outcomes were recorded in relation to ophthalmic artery Doppler findings and other ocular parameters. Neonatal outcome was noted in terms of weight, growth assessment, APGAR score, NICU admission and mortality.&nbsp; Result: &nbsp;Out of 120 women, 80 were pre-eclampsia and 40 were healthy controls. Mean age in cases were 26.58&plusmn;4.30years and in control 26.00&plusmn;4.19years ji. P value between cases and control of PSV (p=0.001), PR (p=0.003), PI(0.001), RI (p=0.002) were statistically significant in case of pre-eclampsia as compared to control (normotensive group). In present study for pre-eclampsia the cut-off value for PSV cm/sec, Peak ratio, Pulsatility index and Resistive index were 0.631, 0.579, 0.439 and 0.540, respectively to make a prognosis/outcome of preeclampsia. With these cut-off values, PSV cm/sec and Peak ratio had shown the higher sensitivity and specificity. These tests were demonstrating the accuracy of risk factors for preeclampsia. The PSV cm/sec, Peak ratio, Pulsatility index and Resistive Index were not significantly different large area under the curve (AUC) on the ROC curve.&nbsp; Conclusion: &nbsp;The present study concludes that ophthalmic artery Doppler is a novel innovation option in assessment of patients with pre-eclampsia and there is orbital vascular impedance reduction with orbital hyperperfusion in severe pre-eclamptic women compared with &nbsp;&nbsp;mild pre-eclamptic and healthy pregnant women. &nbsp; &nbsp;	Ophthalmic artery Doppler, pre-eclampsia, pre-eclamptic women.	Zenodo	2024	Journal article	publication	cc-by-4.0		https://zenodo.org/records/11166740	https://zenodo.org/api/records/11166740	"sensitivity and specificity" AND "meta-analysis"	not_diagnostic_review	False	False
Zenodo	11175976	10.5281/zenodo.11175976	Spot Urinary Albumin: Creatinine Ratio in Prediction of Pre- Eclampsia in Early Pregnancy	Background: &nbsp;A multisystem condition known as pre-eclampsia has a two-stage disease pathophysiology, with aberrant placentation coming before endothelial failure and the subsequent onset of a systemic inflammatory response. One of the main causes of preeclampsia is endothelial dysfunction; microalbuminuria is a marker for this condition and can be used to predict pre-eclampsia in the early stages of pregnancy. Aims of this study to establish whether a spot urinary albumin: creatinine ratio measured between 17-20 week of gestation can predict subsequent preeclampsia.&nbsp; Methods: &nbsp;This prospective observational study was done at Department of Obstetrics Gynaecology, Bokaro General Hospital, Bokaro Steel City, and Jharkhand from June 2018 to December 2019 (18 months). The study was performed on antenatal women (between 17-20 weeks of gestation) without hypertensive disorders of pregnancy at Obstetrics and Gynaecology Department who fulfils the inclusion criteria attending the OPD of Obstetrics and Gynaecology Department, Bokaro General Hospital. This was a Hospital based study, all Antenatal cases as per the inclusion and exclusion criteria attending the OPD of Obstetrics and Gynaecology Department, Bokaro General Hospital.&nbsp; Results: &nbsp;Total 100 women were included who fulfilled inclusion and exclusion criteria.&nbsp; Normotensive patient 2(2.33%) were test positive (UACR&ge;35.5mg/mmol) and 84 (97.67%) were test negative (UACR&le;36.5mg/mmol). In patient with pre-eclampsia 7(77.78%) were test positive and 2(22.2%) were test negative (p&lt;0.0001). The sensitivity and specificity of the test was 77.78% and 97.67% respectively. The Positive predictive value was 77.78% and negative predictive value was 97.67%. Thus, spot urinary albumin: creatinine ratio can predict future preeclampsia with high sensitivity and specificity.&nbsp; Conclusion: &nbsp;Preeclampsia is a major cause of perinatal and maternal mortality and morbidity. In order to prevent it we need to establish a test which can predict it in asymptomatic patients in early pregnancy. &nbsp; &nbsp;	Pre-Eclampsia, Prediction, Early Pregnancy, Spot Urine Albumin–Creatinine Ratio.	Zenodo	2024	Journal article	publication	cc-by-4.0		https://zenodo.org/records/11175976	https://zenodo.org/api/records/11175976	"sensitivity and specificity" AND "meta-analysis"	not_diagnostic_review	False	False
Zenodo	11177707	10.5281/zenodo.11177707	Comparison of Ultrasound Vs Chest-Ray for Lower Respiratory Tract Infections in Children	Objective: &nbsp;This study was designed to evaluate the efficacy of ultrasound and chest X ray among children with low respiratory tract infection.&nbsp; Methodology: &nbsp;In this retrospective study, 100 children with lower respiratory tract infections were recruited aged 6 months to 6 years. Children diagnosed with symptoms of respiratory distress, persistent cough, prolonged fever, abnormal auscultatory findings, and acute wheezes were included. Chest X-ray of frontal view was performed in antero-posterior lie-down or posteroanterior upright view depending on the age of the patients. To avoid unnecessary radiations lateral radiographs were not performed.16 A chest X-ray was performed to report inflammatory infiltrate, pneumothorax, Interstitial infiltrates, and lung hyper expansion. Meanwhile, a sonography examination was performed to diagnose Small subpleural consolidations &lt; 10 mm in diameter, interstitial syndrome &ndash;B7 lines.&nbsp; Results: &nbsp;The study involved 100 patients with lower respiratory tract infections, with 41% pneumonia, 36% bronchiolitis, and 23% bronchitis cases. The major symptoms included nasal discharge, respiratory distress, Bronchial breathing, fever, crackles, prolonged expiration, and decreased air entry. Chest X-rays showed consolidation and interstitial infiltrates in pneumonia cases, while chest ultrasound revealed numerous B3 and B7 lines. Lung ultrasound had more sensitivity and specificity than chest X-ray.&nbsp; Conclusion: &nbsp;Our results concluded that chest ultrasound has better sensitivity and specificity for the diagnosis of pneumonia and bronchiolitis than a chest X-ray. Ultrasound can easily detect the small consolidations and numerous B lines than chest X-ray. Hence, chest ultrasound can be used as an alternative method for diagnosing lower respiratory tract infection. &nbsp; &nbsp;	Lower Respiratory Tract Infection, Pneumonia, Bronchitis, Ultrasound, Chest X-ray	Zenodo	2024	Journal article	publication	cc-by-4.0		https://zenodo.org/records/11177707	https://zenodo.org/api/records/11177707	"diagnostic test accuracy" | "sensitivity and specificity" AND "meta-analysis" | "test accuracy" AND "meta-analysis"	not_diagnostic_review	False	False
Zenodo	11177763	10.5281/zenodo.11177763	A Retrospective Study on Efficacy of Cervical Elastography in Predicting Pre-Term Delivery	Background: &nbsp;Pre-term delivery is a significant cause of neonatal morbidity and mortality, necessitating reliable predictive tools for timely intervention. This study aimed to estimate the efficacy of cervical elastography in predicting pre-term delivery.&nbsp; Methods: &nbsp;A retrospective cohort design was employed, involving 90 pregnant women aged 18 to 40 years with singleton pregnancies. Cervical elastography measurements were obtained between 18 to 24 weeks of gestation, with data collected on demographic characteristics, obstetric history, and pregnancy outcomes. Statistical analysis included logistic regression and sensitivity analysis using SPSS version 18.&nbsp; Results: &nbsp;The study population exhibited diverse demographic characteristics, with average maternal age of 29 years and average gestational age at recruitment of 20 weeks. Cervical elastography parameters varied across the cohort, with a median strain ratio of 2.1 and median elasticity score of 3.5. Pre-term delivery occurred in 16.7% of cases, with significant associations observed between cervical elastography measurements and pre-term birth. Moderate sensitivity (68%) and specificity (72%) were noted, with subgroup analyses indicating enhanced accuracy in nulliparous women and those with shorter cervical length (&lt; 25 mm).&nbsp; Conclusion: &nbsp;Cervical elastography shows promise as a predictive tool for pre-term delivery, offering moderate sensitivity and specificity. Its utility, particularly in specific demographic subgroups, suggests potential integration into routine antenatal care for personalized risk assessment and management strategies.&nbsp; Recommendations: &nbsp;Based on the study findings, it is recommended to consider integrating cervical elastography into routine antenatal care protocols for pregnant women, especially those at higher risk of pre-term delivery. Additionally, further prospective studies are warranted to validate the predictive accuracy of cervical elastography across diverse populations and to optimize its utility in clinical practice. &nbsp; &nbsp;	Cervical Elastography, Pre-Term Delivery, Predictive Tool, Obstetric Outcomes.	Zenodo	2024	Journal article	publication	cc-by-4.0		https://zenodo.org/records/11177763	https://zenodo.org/api/records/11177763	"diagnostic accuracy" AND "systematic review"	not_diagnostic_review	False	False
Zenodo	11179696	10.5281/zenodo.11179696	Inter-Correlation between MRI and High-Frequency USG for Rotator Cuff Injuries	Background:&nbsp; An orthopedic ailment that is common and frequently incapacitating, rotator cuff injuries cause discomfort, functional impairment, and a reduction in the quality of life for those who suffer from them. To optimize patient outcomes and execute suitable treatment options, accurate diagnosis is essential.&nbsp; Aim:&nbsp; The objective of this research was to clarify the diagnostic possibilities, technological considerations, and clinical implications of combining Magnetic resonance imaging (MRI) and high-frequency ultrasonography (USG) to assess rotator cuff injuries, so improving our understanding and management of this common orthopedic problem.&nbsp; Materials &amp; Methods:&nbsp; For fifty consecutive visits, individuals with painful shoulders and a clinical suspicion of rotator cuff tear (RCT) were seen in the orthopedic outpatient department. A prospective study was undertaken on these individuals. Participants in the research were excluded if they had undergone shoulder surgery for any reason or had previously had a definite diagnosis of rotator cuff damage.&nbsp; Results:&nbsp; Out of 50 people, 34 were determined to have rotator cuff injuries using ultrasonography, whereas 16 were deemed to be normal. In twelve patients, MRI findings were normal, and 38 rotator cuff injuries were verified. The degree of agreement of two different methods was assessed using the kappa coefficient. When it comes to diagnosing rotator cuff problems, USG and MRI agree with a kappa value of 0.929, a standard error of kappa of 0.1790, and a 95% confidence range spanning from 0.794 to 0.863.&nbsp; Conclusion:&nbsp; Because MRI and high-frequency USG provide a more thorough understanding of tendon pathology, they can enhance rotator cuff injury diagnosis and treatment. These imaging methods improve the assessment of rotator cuff injuries by providing greater soft tissue contrast and real-time imaging. Prospective investigations and developments provide promise for revolutionizing evaluations and enhancing patient results. &nbsp; &nbsp;	Rotator Cuff; Magnetic Resonance Imaging; high-frequency ultrasonography; Multiplanar images; Metallic implants; orthopedic condition.	Zenodo	2024	Journal article	publication	cc-by-4.0		https://zenodo.org/records/11179696	https://zenodo.org/api/records/11179696	"diagnostic accuracy" AND "meta-analysis"	not_diagnostic_review	False	False
Zenodo	11181344	10.5281/zenodo.11181344	Utility of Histochemical and Immunohistochemical Profile in Grading of Squamous Cell Carcinoma of the Oral Cavity	Background:&nbsp; Squamous cell carcinoma (SCC) of the oral cavity presents a significant global health burden, with incidence rates varying worldwide. Accounting for about 90% of oral malignancies, SCC carries diverse prognoses linked to tumor grade. Despite therapeutic advancements, survival rates have plateaued. Recent studies integrating molecular markers like Ki-67 and VEGF suggest improved prognostication and treatment tailoring. This study aims to evaluate the utility of such markers in SCC grading, potentially enhancing diagnostic accuracy and treatment personalization.&nbsp; Methods:&nbsp; This retrospective study conducted at a tertiary care center in North India over a 6-month period between September 2023 to February 2024, after ethical approval, aimed to evaluate oral squamous cell carcinoma (SCC). Histologically confirmed SCC cases were retrieved and tumors were graded based on Anneroth&rsquo;s classification. Immunohistochemical analysis employed antibodies targeting Ki-67, p53, E-cadherin, and VEGF, assessing staining intensity and distribution under microscopy. Pearson&rsquo;s correlation analyzed biomarker associations with clinicopathological parameters using SPSS version 20.0, considering p &lt; 0.05 significant.&nbsp; Results:&nbsp; In our study, 83 specimens from OSCC patients were evaluated. Histological features varied across grades: Grade I (37.3%) exhibited well-differentiated morphology, Grade II (39.8%) moderate differentiation, and Grade III (22.9%) poorly differentiated or undifferentiated. Grade III patients were older (mean age 59.4 years) with male predominance (78.9%) and larger tumors (mean size 4.2 cm). Histochemical staining and biomarker analysis showed grade-specific patterns. Ki-67 increased from Grade I to III, while p53 decreased. E-cadherin loss and VEGF elevation correlated with tumor grade and clinical parameters.&nbsp; Conclusion:&nbsp; Our study sheds light on the histopathological and molecular characteristics of oral squamous cell carcinoma (OSCC) across different tumor grades. Grade III tumors exhibit more aggressive features compared to Grades I and II. &nbsp; &nbsp;	Oral, Sqaumous cell, Carcinoma, VEGF, E-catherin	Zenodo	2024	Journal article	publication	cc-by-4.0		https://zenodo.org/records/11181344	https://zenodo.org/api/records/11181344	"diagnostic accuracy" AND "systematic review"	not_diagnostic_review	False	False
Zenodo	11187193	10.5281/zenodo.11187193	Comparative Evaluation of Alvarado Score and Pediatric Appendicitis Score for the Diagnosis of Acute Appendicitis in Children Undergoing Appendicectomy in AGMC & GBP Hospital	Introduction:&nbsp; The abdomen is a crucial diagnostic tool for many stomach-related illnesses, and acute appendicitis, a common cause of acute abdomen in surgical practice, has been a subject of ongoing study since its initial report in 1886. The vermiform appendix, a tubular structure from the postero medial portion of the caecum, is located inferior to the ileco caecal junction and is suspended by a fold of peritoneum. It contains the appendicular artery, a branch of the ileocolic artery. Acute appendicitis initially presents with vague symptoms like nausea, anorexia, and indigestion, which may cause vomiting and body temperature rise. Pain migration occurs when pain is overrun by local peritoneal nociception, and histopathologic characteristics include mucosal ulceration, neutrophilic leukocyte invasion, and in some cases, perforation and serositis. Men have an 8.6% lifetime risk of developing acute appendicitis, compared to 6.7% for females. The appendicitis organ has five layers: mucosa, lamina propria, sub mucosa, muscularis, and adventitia. It plays a role in immunity, with lymphoid aggregations in the sub mucosal layer causing an inflammatory response in acute appendicitis. Appendicitis is caused by obstruction of the appendicular lumen, which can be caused by foreign body, crohn&rsquo;s disease, parasite infection, gastroenteritis, upper respiratory tract infection, fecolith, and lymphoid hyperplasia. Appendicitis diagnosis is a complex process involving various investigations, including laboratory and radiological tests, to find the most sensitive test for detecting acute appendicitis. Advancements in modern radiographic imaging and diagnostic laboratory tests have improved diagnostic accuracy and reduced misdiagnosis.&nbsp; Methodology:&nbsp; This research aims to compare PAS and Alvarado scoring systems for diagnosing acute appendicitis in children. The study involved 70 patients aged 4-14, divided into two groups using either system. Intraoperative findings included inflammation-characterized appendixes and normal ones, with histopathological analysis conducted on all appendicectomy specimens.&nbsp; Discussion: &nbsp;Clinical scoring systems have been developed to identify the most sensitive, specific, and accurate clinical scores for diagnosing acute appendicitis. The Alvarado score, developed by Samuel, is a well-known and researched method for pediatric appendicitis. A study involving 305 patients found that a score of less than five indicates no appendicitis, while a score of five or six requires observation. The Alvarado method has a sensitivity of 72%, specificity of 81%, and a sensitivity of 92.8%. A PAS score of 6 or higher was highly associated with appendicitis, while a score of 5 or less did not. A study comparing the Alvarado score and PAS for diagnosing acute appendicitis found no significant differences between the two. The study also found no significant differences in PAS scores for diagnosing AA among the 35 participants.&nbsp; Conclusion:&nbsp;&nbsp; Diagnosing acute appendicitis in pediatric patients remains a challenge, with PAS having better predictive values, sensitivity, and specificity than Alvarado. Further research is needed to determine the best scoring system for pediatric patients. &nbsp; &nbsp;	Alvarado score, Appendicectomy, Acute Appendicitis, Pediatric Appendicitis	Zenodo	2023	Journal article	publication	cc-by-4.0		https://zenodo.org/records/11187193	https://zenodo.org/api/records/11187193	"diagnostic accuracy" AND "systematic review"	not_diagnostic_review	False	False
Zenodo	11192977	10.5281/zenodo.11192977	Cytomorphological Spectrum of Palpable Breast Lesions - An Observational Study from a Tertiary Care Centre in Palakkad	Background: &nbsp;Fine Needle Aspiration Cytology (FNAC) is a pivotal tool in the diagnosis of breast lesions, offering a minimally invasive, rapid, and accurate method for evaluation.&nbsp; Objective: &nbsp;This study aimed to analyze the cytomorphological patterns of palpable breast lesions using FNAC and to assess its diagnostic accuracy compared to histopathology.&nbsp; Methods: &nbsp;An analytical cross-sectional study was conducted on 100 consecutive female patients with palpable breast lumps. FNAC was performed, followed by cytomorphological analysis and comparison with histopathological findings.&nbsp; Results: &nbsp;The majority of lesions were benign (60%), followed by atypical (15%), malignant (15%), and suspicious (10%). FNAC demonstrated a sensitivity of 93.3% and a specificity of 96.7%. The PPV and NPV were 93.3% and 96.7%, respectively, with significant P-values (&lt;0.001). Cytological features like high cellularity and prominent nucleoli were strongly associated with malignancy. Discrepancies between FNAC and histopathology were low, with 3% false positives and 2% false negatives.&nbsp; Conclusion: &nbsp;FNAC proves to be a highly accurate diagnostic tool for evaluating palpable breast lesions, with a significant correlation of specific cytomorphological features with malignancy. Despite its high efficacy, the integration of FNAC with other diagnostic modalities is recommended for comprehensive breast lesion evaluation. &nbsp; &nbsp;	Fine Needle Aspiration Cytology, Breast Lesions, Cytomorphological Analysis, Diagnostic Accuracy, Histopathology	Zenodo	2023	Journal article	publication	cc-by-4.0		https://zenodo.org/records/11192977	https://zenodo.org/api/records/11192977	"diagnostic accuracy" AND "meta-analysis" | "diagnostic accuracy" AND "systematic review"	not_diagnostic_review	False	False
Zenodo	11193891	10.5281/zenodo.11193891	A Study on Aspartate Platelet Ratio Index (APRI) Versus Splenic Bipolar Diameter Ratio in Predicting Oesophageal Varices in Patients with Cirrhosis in a Rural Medical College Hospital	Cirrhosis presents a significant health burden globally, often leading to morbidity and premature mortality. Esophageal varices, a complication of cirrhosis, necessitate early identification to prevent potential bleeding complications. This prospective study, conducted at Government Medical College Hospital, Theni, aimed to evaluate non-invasive diagnostic markers for esophageal varices in cirrhotic patients. 75 patients diagnosed with liver cirrhosis were included after obtaining consent and meeting specific criteria. The study focused on assessing the utility of Aspartate Platelet Ratio Index (APRI) and Platelet Count to Splenic Diameter ratio in diagnosing esophageal varices. Statistical analyses were conducted using SPSS 1.0.0.1406, employing descriptive statistics, Chi-square, student t-tests, and ROC curves. The majority of the patients (89%) were male, predominantly in the age group of 50 to 60 years. Alcoholism was a prevalent etiology (89.33%) among the study cohort. Parameters such as platelet count, splenic diameter, and their ratio exhibited significant associations with the presence of esophageal varices. Notably, the Platelet Count to Splenic Diameter ratio demonstrated higher sensitivity (96%) and specificity (90.48%) in predicting esophageal varices compared to APRI. A cut-off value of &lt;909 for this ratio exhibited robust positive and negative predictive values (88.8% and 90.4% respectively), indicating its potential as a reliable non-invasive marker for identifying esophageal varices. The study underscores the promising utility of the Platelet Count to Splenic Diameter ratio as a non-invasive parameter for diagnosing esophageal varices in cirrhotic patients. Validation of these findings in larger, multi-center studies could potentially reduce the necessity for invasive endoscopic procedures and aid in early identification and management of at-risk patients. &nbsp; &nbsp;	Cirrhosis, Esophageal varices, APRI (Aspartate Platelet Ratio Index), Non-invasive diagnosis, Diagnostic markers	Zenodo	2023	Journal article	publication	cc-by-4.0		https://zenodo.org/records/11193891	https://zenodo.org/api/records/11193891	"diagnostic accuracy" AND "systematic review"	not_diagnostic_review	False	False
Zenodo	11199112	10.5281/zenodo.11199112	Role of Platelet Parameters in Denge Positive Case: An Observation Study	Introduction:&nbsp; With 50-100 million yearly infections, dengue fever is a worldwide health hazard. Dengue Hemorrhagic Fever (DHF) and DSS are dangerous. Platelets help diagnose several medical disorders by regulating vascular bleeding. Dengue often causes thrombocytopenia or a low platelet count; tracking platelet parameters helps doctors diagnose and treat the disease. In individuals with dengue fever, an early sign of platelet recovery is the Immature Platelet Fraction (IPF).&nbsp; Aims and Research:&nbsp; This observational study aims to gain comprehensive knowledge of the dynamics of dengue fever by investigating the effect of platelet parameters on infected patients.&nbsp; Method:&nbsp; This observational study in a tertiary care facility from August 2022 to July 2023 included 80 participants with confirmed dengue infections. The platelet characteristics were systematically recorded and correlated with disease severity (DF, DHF, DSS). The study aimed to offer diagnostic insights by examining the association between platelet indices and severity. Inclusion criteria comprised clinically and serologically positive dengue cases, while exclusion criteria included underlying conditions affecting platelet count and non-compliance with the diagnostic protocol.&nbsp; Result:&nbsp; The research examines individuals diagnosed with Dengue, classifying them based on their age, gender, and the severity of their condition. The frequency of biomarkers, platelet counts, and indicators are examined in connection to the disease. The findings demonstrate correlations between platelet properties and the severity of Dengue, offering useful insights for the diagnosis and treatment of this condition in a comprehensive dataset of 80 patients.&nbsp; Conclusion:&nbsp; The research suggests that platelet features, such as low MPV (&lt; 9fl) and high PDW (&gt; 13fl), may predict dengue severity despite limited sample size. &nbsp; &nbsp;	Dengue Fever, Platelet Parameters, Observational Study, Severity Assessment, Diagnostic Insights	Zenodo	2023	Journal article	publication	cc-by-4.0		https://zenodo.org/records/11199112	https://zenodo.org/api/records/11199112	"diagnostic accuracy" AND "systematic review"	not_diagnostic_review	False	False
Zenodo	11199567	10.5281/zenodo.11199567	Comparing the diagnostic performance between Rapid antigen and RTPCR for the detection of SARS CoV2 in a tertiary care hospital in South India	Background: &nbsp;COVID-19 rapid antigen test plays a crucial role in managing the COVID-19 pandemic by diagnosing COVID-19 infection. However, the sensitivity and specificity of rapid antigen tests are not known because there are no adequate studies to substantiate. While PCR-tests are considered as the gold standard assay to confirm infection with the SARS-CoV-2 infection because of their sensitivity as well as specificity, antigen tests offer more advantages in terms of low cost, time, space constraints and personnel involved and are implemented in testing strategies around the world and antigen testing can be deployed for testing many individuals, considering their advantages cited above.&nbsp; Objectives:&nbsp; The aim of this study was to assess the diagnostic accuracy (sensitivity, specificity, positive predictive value and negative predictive value) of STANDARD Q rapid antigen test kit in diagnosing SARS-CoV-2 infection in a tertiary care testing facility and compare it with the standard RT- PCR test. &nbsp; Methods:&nbsp; The patients reporting to COVID-19 sample collection center of the tertiary care testing facility were included in the study after getting proper consent. A total of 400 patients were involved in the study. Nasopharyngeal swabs were obtained from the study participants and the STANDARD Q rapid antigen test was run in parallel with real-time PCR tests and both the results were documented.&nbsp; Results:&nbsp; Among the 400 patients who were included in the study, RT-PCR was positive in 95 individuals, with a prevalence of 23.75% and negative in 305 patients (76.25%). The sensitivity of the rapid antigen test was 88.4% and the specificity was 100 %. The positive and negative predictive values were 100% and 96.52% respectively.&nbsp; Conclusion:&nbsp; The accuracy of the SARS-CoV-2 STANDARD Q rapid antigen test in diagnosing SARS-CoV-2 infections in a tertiary care testing facility was almost equal when compared with the manufacturer&rsquo;s data. However they can be used for mass screening purposes considering their ease of use, portability and convenience. The Area under the Curve (AUC) is 0.942 which signifies that the kit can distinguish well between the true positive and true negative.	Rapid antigen test, RT –PCR, COVID-19	Zenodo	2023	Journal article	publication	cc-by-4.0		https://zenodo.org/records/11199567	https://zenodo.org/api/records/11199567	"diagnostic accuracy" AND "meta-analysis" | "diagnostic accuracy" AND "systematic review" | "sensitivity and specificity" AND "meta-analysis"	not_diagnostic_review	False	False
Zenodo	11201462	10.5281/zenodo.11201462	Diagnostic Efficacy of Endometrial Sampling by Pipelle Biopsy Technique in Peri and Postmenopausal Women with Abnormal Uterine Bleeding	Aim:&nbsp; Current study is conducted to determine the diagnostic efficacy of pipelle as a tool for endometrial biopsy and to establish the reliability of pipelle curette so that the number of traditional Dilatation and Curettage done under short general anesthesia can be reduced to minimum.&nbsp; Method:&nbsp; In this study we assessed 100 consecutive peri and postmenopausal patients attending Obstetrics and Gynecology department with complaints of abnormal uterine bleeding. These patients are subjected to transvaginal ultrasonography and pipelle endometrial sampling.&nbsp; Results:&nbsp; Indication for the procedure were heavy menstrual bleeding 21 (42%), intermenstrual bleeding 11 (22%), irregular periods 10 (20%) and others 8(16%) in premenopausal women with AUB and postmenopausal bleeding in 50 out of 50 postmenopausal women means 100%. In postmenopausal group, 6% of the patients were nulliparous who had hyperplasia and hyperplasia with atypia. Majority of postmenopausal patients have period of menopause in the range of 6-10 years (37.5%). In postmenopausal group 74% of the patient had associated medical problem. In premenopausal women 44 patients (88%) had endometrial thickness more than 10mm and in 6 patients (12%) had endometrial thickness less than or equal to 10mm. Among 50 postmenopausal women the ET was more than 4mm in 40 patients (80%) and in 10 patients (20%) ET was less than or equal to 4mm. In those who had &lt; 4mm ET, the sample size was inadequate as compared to those who had ET &gt;4mm. In the present study difficulty encountered during pipelle sampling while passing the cannula through the cervical os is comparatively less 2% in premenopausal women than postmenopausal women 8%. Post procedure complaint or discomfort in lower abdomen or slight vaginal spotting which was about nil in premenopausal women and 4% in postmenopausal women. Adequacy of the pipelle sampling using the pipelle curette has shown to obtain adequate specimen in 87-100% of patient. In the present study, it was 96% and 88% in premenopause and in postmenopausal women with AUB respectively. In the present study, since no complication occurred and no serious pathology was missed, pipelle sampling combined with endometrial thickness increases the sensitivity and specificity both, therefore we suggest that pipelle sampling combined with sonographic measurement of endometrial thickness is an acceptable, less invasive alternative to hysteroscopy and D &amp; C as a first line investigation in the evaluation and management of abnormal peri and postmenopausal uterine bleeding.&nbsp; Conclusion:&nbsp; Evaluation of the target population i.e., peri and postmenopausal women with AUB by using office based pipelle endometrial biopsy and transvaginal ultrasonography, and to detect prevalence of atypical hyperplasia -endometrial carcinoma at the earliest&nbsp; in a cost effective way. In developing countries like India evaluation of AUB in peri and postmenopausal women can be done with minimal infrastructure setup even where operation theatre facilities are not available in remote areas by doing Ultrasonography and office endometrial biopsy which is cost effective safe OPD procedure, less time consuming, non-invasive, less discomfort to the patient and early diagnosis of atypical hyperplasia and endometrial carcinoma. &nbsp; &nbsp;	Breast, Malignancy, Benign, Cytology, Hyperplasia	Zenodo	2023	Journal article	publication	cc-by-4.0		https://zenodo.org/records/11201462	https://zenodo.org/api/records/11201462	"sensitivity and specificity" AND "meta-analysis"	not_diagnostic_review	False	False
Zenodo	11204149	10.5281/zenodo.11204149	Role of Diffusion Weighted Imaging and 1h MR Spectroscopy in Prognostication of Breast Cancer	Background:&nbsp; This study evaluated the diagnostic and prognostic roles of magnetic resonance spectroscopy (MR Spectroscopy) and diffusion-weighted imaging (DWI) in breast cancer.&nbsp; Methods:&nbsp; Quantitative DWI and MR Spectroscopy were employed for lesion characterization. ADC values were calculated, and MR Spectroscopy assessed choline concentrations. Kinetic curve analysis and cross-tabulation with histopathological diagnosis were performed for validation. Statistical analysis included Cohen&rsquo;s Kappa and ROC curve analysis.&nbsp; Results:&nbsp; A cohort of 77 women with 88 breast lesions underwent MR Spectroscopy and DWI, comprising 65 malignant and 23 benign cases. The mean age for malignancy was 48.1 years and for benign lesions was 36.2 years. The study included 77 women with 88 breast lesions, encompassing invasive ductal carcinoma, inflammatory intra-ductal carcinoma, and benign lesions such as fibroadenoma and idiopathic granulomatous mastitis. The study found a significant difference in mean ADC values between malignant (0.9526 x 10^-3 mm&sup2;/s) and benign (1.48 x 10^-3 mm&sup2;/s) breast lesions. The ADC cut-off of 1.1 x 10^-3 mm&sup2;/s demonstrated 92.3% sensitivity and 73.9% specificity. No significant associations were observed between ADC values and ER/HER2 statuses, but a significant association was found with positive PR expression (p=0.04). MR Spectroscopy showed a mean total choline concentration of 0.186 ppm for malignancy and 0.104 ppm for benignity.&nbsp; Conclusion:&nbsp; Quantitative DWI and MR Spectroscopy offer valuable insights into breast lesion characterization, with ADC values and choline concentrations serving as key discriminators between malignant and benign lesions. The study emphasizes the potential clinical utility of these imaging techniques for accurate diagnosis and prognostication in breast cancer. &nbsp; &nbsp;	Breast cancer, Diffusion-weighted imaging, MR Spectroscopy, Diagnostic accuracy, Prognostication	Zenodo	2023	Journal article	publication	cc-by-4.0		https://zenodo.org/records/11204149	https://zenodo.org/api/records/11204149	"diagnostic accuracy" AND "systematic review"	not_diagnostic_review	False	False
Zenodo	11213514	10.5281/zenodo.11213514	Thyroid Cytopathology Reporting According to Bethesda System with Histopathological Correlation	Objective: &nbsp;The objective of present study was to classify and report the thyroid lesion by using the Bethesda system in reporting thyroid FNAs and To correlate cytological with histological finding and to assess the value of TBSRTC in the distribution of diagnostic categories and to evaluate the specificity of system.&nbsp; Material and Method: &nbsp;This study was prospective cross sectional study conducted for one year duration from Feb 2020 to March 2021 at Pt. JNM Memorial Medical College Raipur. A total number of 100 patients belonging to age group of 11- 80 years were include in the study. All fnac are classified according to TBSRTC and histopatholgical correlation was done with all available sample.&nbsp; Result: &nbsp;A total of 100 patients included in this study. Age ranged from 11- 80 year. Most common age group affected was 31-40 years. Mean age of patient was 38 years. Male female ratio was 1: 4. Distribution of cases according to Bethesda category was as follows: Cat I 18% Cat II 57%, Cat III 02%, Cat IV 08%, Cat V 07%, Cat VI 08%. Histopathological specimen was available in 60 sample. Histopathological diagnosis was found consistent with cytological diagnosis in 66.66% cases. Sensitivity and specificity for diagnosis of thyroid malignancy were 76.9% and 89.4% respectively. Overall accuracy was 86.27%.&nbsp; Conclusion: &nbsp; The Bethesda system of reporting thyroid cytopathology is a valuable classification of thyroid aspirates. It improves communication between pathologist and clinicians and surgeons. It help them to know prognosis and risk of malignancy in each category, and provides guidelines in patient management. &nbsp; &nbsp;	Bethesda system, thyroid cytopathology, TBSRTC	Zenodo	2023	Journal article	publication	cc-by-4.0		https://zenodo.org/records/11213514	https://zenodo.org/api/records/11213514	"sensitivity and specificity" AND "meta-analysis"	not_diagnostic_review	False	False
Zenodo	11214470	10.5281/zenodo.11214470	Diagnostic Efficacy of Ultrasound (using TI-RADS) Compared to Fine Needle Aspiration Cytology (Using Bethesda Classification) in Diagnosing Thyroid Nodule	Introduction:&nbsp; Fine-needle aspiration cytology (FNAC) is an invasive test used to assess if a nodule is cancerous or whether surgery is required to make a conclusive diagnosis. It would be ideal to have a reliable, noninvasive approach for determining which nodules merit FNAC based on a realistic chance of physiologically relevant cancer. As a result, we compared the Thyroid Imaging Reporting and Data System (TI-RADS) classification of thyroid nodules on ultrasound with the Bethesda System results on fine-needle aspiration cytology (FNAC).&nbsp; Methods and Materials: &nbsp;Prospective research was conducted in individuals with thyroid nodules visiting tertiary care hospitals from April 2022 to December 2022 after ethics committee approval. Purposive sampling was used to recruit 100 patients in the trial after they provided informed permission. Patients who agreed to have ultrasound and FNAC had bedside imaging of thyroid nodules and ultrasound guided FNAC by a single radiologist and pathologist. The following parameters were calculated: sensitivity, specificity, illness prevalence, positive and negative predictive value, and accuracy.&nbsp; Results:&nbsp; The average SD of age was 3412.3. Females made up 74% of the population. According to the Bethesda classification for FNAC, 23 individuals have malignant lesions (Bethesda V and VI) and 77 patients have benign lesions (Bethesda V grade). At 95% CI, the sensitivity and specificity of ultrasonography over FNAC of thyroid nodule were 84.21% (60.42% to 96.62%) and 92.5% (84.39% to 97.20%), respectively, with an accuracy of 90.91% (83.44% to 95.76%).&nbsp; Conclusions: &nbsp;A significant relationship was found in this research between the Ultrasound (TIRADS) and FNAC (Bethesda scores) (X2- 41.74, p 0.001). At 95% confidence intervals, the sensitivity and specificity of ultrasonography over FNAC of thyroid nodule were 84.21% (60.42% to 96.62%) and 92.5% (84.39% to 97.20%), respectively. &nbsp; &nbsp;		Zenodo	2023	Journal article	publication	cc-by-4.0		https://zenodo.org/records/11214470	https://zenodo.org/api/records/11214470	"diagnostic accuracy" AND "meta-analysis" | "diagnostic accuracy" AND "systematic review" | "sensitivity and specificity" AND "meta-analysis"	not_diagnostic_review	False	False
Zenodo	11215097	10.5281/zenodo.11215097	A Co-Related Study of Clinical Evaluation, Magnetic Resonance Imaging, and Arthroscopy in Cruciate Ligament and Meniscal Injuries	Background:&nbsp; Injury to the Knee joint is a very common orthopedic condition resulting in Meniscal tears and tears of anterior cruciate ligaments (ACL) are resulting in unstable movements. Arthroscopy surgeries are commonly performed in such conditions minimizing the tissue trauma. A study was conducted in a tertiary care Hospital to reconstruct the ACL and manage the Meniscus tears. To determine the diagnostic values of clinical examination for Meniscal tears, individually and in combination with MRI scan and Arthroscopy which would further help in improving clinical diagnosis and management of Meniscal injuries and ACL injuries, a study was conducted.&nbsp; Aim of the study:&nbsp; To Identify, classify and grade the injuries of Menisci and ACL injuries to determine the diagnostic values of clinical examination, MRI scan and Arthroscopy and to correlate their specificity, sensitivity, Accuracy and DOR which would provide appropriate treatment plans either Meniscectomy or repair of ACL in Knee injuries.&nbsp; Materials:&nbsp; 48 patients with traumatic Meniscal or ACL injuries attending the Department of orthopedics of a Tertiary care Hospital, were included prospectively, examined clinically, investigated with MRI scan. All the patients were subjected to Arthroscopy for final confirmation of the diagnosis, repair of Menisci/ excision and repair of ACL. Individual clinical tests, composite test and MRI scan were compared one against the others to find out the sensitivity, specificity accuracy and DOR.&nbsp; Results:&nbsp; Among the 48 patients there were 31 males (64.58%) and 17 (35.41%) females with a male to female ratio of 1.82:1. The mean age in males was 34.12&plusmn;3.10 years and in females it was 36.18&plusmn;2.15 years. The nature of injuries were varying with sports injuries noted in 19 (39.58) patients, accidental injuries in 12 (25%), Road traffic accidents in 09 (18.75%), assaults in 05 (10.41%) and others in 03 (06.25%). In this study the composite test showed the highest sensitivity, specificity and accuracy (91.66, 87.50% and 89.58% respectively) MRI scan showed the sensitivity, specificity and accuracy of 87.5% in all. The DOR was significant with all the clinical and tests and MRI scans. (p- Value less than 0.05) In patients with ACL injuries Anterior Drawer test showed the highest sensitivity, specificity and accuracy (84.61%, 81.81% and 83.33% respectively) MRI scan showed the sensitivity, specificity and accuracy of 87.5% in all. The DOR was also significant with all the clinical and tests and MRI scans for ACL injuries. (p-value less than 0.05).&nbsp; Conclusions:&nbsp; The reliability of individual tests such as Apley&rsquo;s test, Joint line tenderness, McMurray&rsquo;s test, and 20 degrees Thessaly test showed limited reliability, but composite test which combined the joint line tenderness, Apley&rsquo;s test and MC Murray&rsquo;s test have shown a greatly improved diagnostic value at par with the MRI scans. In cases of ACL tears, Anterior drawer test was more accurate for predicting, its diagnosis; on the other hand, MRI scan findings showed less accuracy for predicting, their diagnosis. &nbsp; &nbsp;	Arthroscopy, Knee joint, Meniscus, Torsion force and anterior cruciate Ligament	Zenodo	2023	Journal article	publication	cc-by-4.0		https://zenodo.org/records/11215097	https://zenodo.org/api/records/11215097	"diagnostic accuracy" AND "meta-analysis" | "diagnostic accuracy" AND "systematic review"	not_diagnostic_review	False	False
Zenodo	11215126	10.5281/zenodo.11215126	Computed Tomography in Diagnosing Appendicitis in Ultrasound Negative Patients	Background: &nbsp;Appendicitis is the most common cause of abdomen pain in patients admitted at the emergency department. The two most common modalities in use are abdominal helical computed tomography (CT) and abdominal ultrasound (US).&nbsp; Aim and Objective: &nbsp;To evaluate the accuracy of CT in identifying appendicitis in ultrasound negative cases.&nbsp; Material and Method: &nbsp;This was hospital based observation study conducted on 120 patients, visited to Department of Radiology, Government Medical College, Siddipet, due to the right lower quadrant pain and negative USG findings, for the duration of one year, after following inclusion and exclusion criteria given bellow and also after approval of institutional ethical committee.&nbsp; Results: &nbsp;In the study we have included 120 patients, after their consent, of them majority were males followed by females. Majority of patients were from the age group of 21 &ndash; 30 years of age followed by 10 &ndash; 20 years and more than 30 years. Sensitivity and specificity of computed tomography in predicting appendicitis was 100% and 90.54% with accuracy of 94.17%.&nbsp; Conclusion: &nbsp;CT is the gold standard imaging modality to diagnose acute appendicitis in order avoid appendicectomies in this Morden era but also ultrasound can be used as the first line imaging tool in diagnosing&nbsp; appendicitis. &nbsp; &nbsp;	Appendicitis, Computed tomography, Ultrasound etc	Zenodo	2023	Journal article	publication	cc-by-4.0		https://zenodo.org/records/11215126	https://zenodo.org/api/records/11215126	"sensitivity and specificity" AND "meta-analysis"	not_diagnostic_review	False	False
Zenodo	11218427	10.5281/zenodo.11218427	A Prospective Study Comparing Alvarado Score and Tzanakis Score in Diagnosis of Acute Appendicitis	Background: &nbsp;One in seven people may get acute appendicitis at some point in their lives, making it one of the most common abdominal surgery emergencies. The lifetime risk is 6.7% for women and 8.6% for males; it is lowest at both extremes of age and highest in the twenties and thirties. A clinical examination can be between 70 to 87% accurate in identifying acute appendicitis. In cases of acute appendicitis, many surgeons advocate for immediate surgical surgery to prevent perforation, even if it means accepting a negative appendectomy rate of 15-20%. The purpose of this research was to evaluate the accuracy of the Alvarado scoring system vs the Tzanaki scoring system for identifying cases of acute appendicitis.&nbsp; Methodology:&nbsp; Our tertiary care facility hosted this cross-sectional, prospective, non-randomized investigation. Participants had to be experiencing pain in the right lower abdomen. The appropriate history, physical, and laboratory tests were performed. Patients had open appendicectomy after being scored with the Alvarado and Tzanakis systems. The pathologist&rsquo;s histology findings formed the basis of the final diagnosis. Both scoring methods were evaluated and compared based on their sensitivity, specificity, PPV, NPV, and diagnostic accuracy.&nbsp; Results: &nbsp;There were a total of 100 participants in this study. Tzanakis scores of 8 or higher were present in 84 individuals. The Alvarado score was 7 or above for 82% of the patients. In 85 percent of cases, appendicitis was confirmed by a histological analysis. The Tzanakis score was as follows: 97% sensitivity, 93% specificity, 98.81% positive predictive value, 87.50% negative predictive value, and 97% accuracy. Sensitivity = 94.12%, specificity = 86.67%, PPV = 97.56%, NPV = 72.22 %, accuracy = 93%; Alvarado score.&nbsp; Conclusion: According to the results of this research, the Tzanakis scoring system is more sensitive, specific, and diagnostically accurate than the Alvarado scoring system. Therefore, Tzanaki&rsquo;s score is a useful tool for making a correct diagnosis of acute appendicitis and decreasing the number of unnecessary appendicectomy procedures.	Acute Appendicitis, Alvarado score, Tzanakis score.	Zenodo	2023	Journal article	publication	cc-by-4.0		https://zenodo.org/records/11218427	https://zenodo.org/api/records/11218427	"diagnostic accuracy" AND "meta-analysis"	not_diagnostic_review	False	False
Zenodo	11218499	10.5281/zenodo.11218499	Hysterosalpingography versus Sonohysterography for Assessment of Intrauterine Abnormalities	Background:&nbsp; The hysterosalpingogram (HSG) is commonly used to evaluate the uterine cavity and the fallopian tubes in the workup of infertile couples. The sonohysterogram (SHG) is getting popularity as part of this evaluation. This study compares HSG to SHG for the detection of polyps, cavitary fibroids, adhesions, and septae in infertile patients.&nbsp; Materials &amp; Methods:&nbsp; The retrospective study was done among 80 patients selected by convenient sampling method, who visited Hi-tech Medical College &amp; Hospital, Bhubaneswar, Odisha, for infertility treatment. HSG and SHG were done by professionals, data was recorded and analyzed using SPSS version 23.0.&nbsp; Results:&nbsp; The sensitivity of HSG and SHG was 57.2% and 80.8%, respectively. The specificity for HSG and SHG was 24.6% and 92.5%. The differences in sensitivity and specificity were both statistically significant. HSG had a general accuracy of 51.5%, while sonohysterography had a significantly higher accuracy of 76.8%.&nbsp; Conclusion:&nbsp; HSG is the basic screening test for detecting intrauterine abnormality but SHG proves to be more specific, sensitive and accurate in finding results.	Infertility, Intrauterine Defects, Hysterosalinography, Sonohysterography	Zenodo	2023	Journal article	publication	cc-by-4.0		https://zenodo.org/records/11218499	https://zenodo.org/api/records/11218499	"diagnostic accuracy" AND "systematic review"	not_diagnostic_review	False	False
Zenodo	11222178	10.5281/zenodo.11222178	Comparative Study of Alvarado and RIPASA Scoring System in Diagnosing Acute Appendicitis: A Retrospective Study	Background: Rapid and accurate diagnosis is crucial in the treatment of acute appendicitis, a common surgical emergency. The clinical community has developed tools like the Alvarado (ASS) and RIPASA scoring systems to facilitate this diagnosis. However, research into how successful each method is as a diagnostic tool is on-going. The purpose of this retrospective study is to evaluate the performance of these two scoring systems in a defined group of patients. Method: Five hundred patients who met the study&rsquo;s inclusion criteria were analysed retrospectively. Clinical parameters, test results, and measurements on a variety of scales were all included. We compared the sensitivity, specificity, positive and negative predictive values, and Diagnostic Odds Ratios (DORs) of the Alvarado and RIPASA scoring systems to evaluate their diagnostic efficacy. Result: The sensitivity of the RIPASA system was found to be 0.91, compared to 0.85 for the ASS; the specificity was found to be 0.78, compared to 0.72; the positive predictive value was found to be 0.80, compared to 0.74; the negative predictive value was found to be 0.89, compared to 0.83; and the diagnostic odds ratio was found to be 10.25, compared to 7.00. Statistically substantial differences (p &lt; 0.05) favoured the RIPASA scoring system in this study population, highlighting its potential clinical advantage in identifying acute appendicitis. Conclusion: This study demonstrates that the RIPASA scoring system for acute appendicitis has superior diagnostic accuracy in the context of our study population. More study is required to confirm these results in larger patient populations and to develop improved diagnostic tools further. Keywords: Acute Appendicitis, ASS, Diagnostic Accuracy, RIPASA Score, Scoring Systems.	Acute Appendicitis, ASS, Diagnostic Accuracy, RIPASA Score, Scoring Systems.	Zenodo	2023	Journal article	publication	cc-by-4.0		https://zenodo.org/records/11222178	https://zenodo.org/api/records/11222178	"diagnostic accuracy" AND "systematic review"	not_diagnostic_review	False	False
Zenodo	11224593	10.5281/zenodo.11224593	Comparison of Liver and Splenic Stiffness for the Prediction of Esophageal Varices in Chronic Liver Disease Patients Attending a Tertiary Care Centre	Introduction: Chronic liver disease (CLD) cases progesses to esophageal varices (EV) as the most common complication. EV is detected by esophagogastroduodenoscopy (EGD), which causes financial burden and side effects to the patients. Till date, liver stiffness (LS) &amp; spleen stiffness (SS) are the mainly explored non-invasive tools by the researchers. So our study aimed to compare efficacy of LS and SS as non-invasive tools to predict EV. Material and methods: The current research was a cross sectional &amp; comparative hospital based done on CLD patients visiting Dispur Hospitals Pvt Ltd, Guwahati, Assam. All patients underwent upper endoscopy &amp; then furthermore assessed for liver stiffness (LS) &amp; spleen stiffness (SS) with Acoustic Radiation Force Impulse (ARFI) elastography. Valid ARFI measurements could be seen only in 138 patients. To compare LS and SS values, &lsquo;Wilcoxon signed-rank test,&rsquo; &lsquo;Mann-Whitney U test&rsquo;, &lsquo;Spearman correlation coefficient&rsquo; were applied and their &lsquo;receiver operating characteristics (ROC) curves&rsquo; were compared using the &lsquo;DeLong test&rsquo; and &ldquo;p value &lt;0.05 was considered as significant.&rdquo; Result: The study recruited 140 CLD cases with male preponderance and mean age of 48.6&plusmn;12.4years. The main sign &amp; symptom seen in patients was fatigue trailed by loss of appetite and the chief etiology of CLD was alcohol followed by hepatitis B. Mean liver stiffness &amp; SS values were significant in EV and a significant linear correlation of them with grade of EV was seen. AUROC analysis of LS and SS depicted relatively better non-significant predictive value of SS than LS. SS had better sensitivity than LS whereas LS had slightly better specificity than SS. Conclusion: The current study found SS to be good predictor of EV than LS although it was not significant. Therefore we suggest, both LS and SS combined as a helpful non-invasive tool in predicting high risk EV as both have good specificity &amp; sensitivity and can be easily performed in single sitting. &nbsp; &nbsp;	CLD, EV, Liver stiffness, Splenic stiffness etc	Zenodo	2023	Journal article	publication	cc-by-4.0		https://zenodo.org/records/11224593	https://zenodo.org/api/records/11224593	"diagnostic accuracy" AND "meta-analysis" | "diagnostic accuracy" AND "systematic review"	not_diagnostic_review	False	False
Zenodo	11230305	10.5281/zenodo.11230305	Histopathology of Thyroid Lesions with Special Reference to Expressionof Cytokeratin 19 and Galectin-3 in Thyroid Neoplasms at Silchar Medical College and Hospital	The diseases of thyroid lesions comprise conditions related to thyroid hormone deficiency (hypothyroidism), those with excessive release of thyroid hormones (hyperthyroidism), and mass lesions of the thyroid. Thyroid lesions can be divided into two major types: those with a diffuse pattern of growth and those with nodule formation. The diffuse pattern of growth is seen mainly affecting the entire gland like in hyperplasia and thyroiditis, whereas mass lesions of the thyroid include a vast array of developmental, inflammatory, and neoplastic diseases. Despite using routine investigations like thyroid function tests and radio imaging like ultrasonography and scintigraphy, it becomes challenging to diagnose these thyroid nodules as they cannot discriminate between benign and malignant. Thyroid neoplasm presents a diverse range of tumors with varying biological behavior, although the majority of them can be easily interpreted by characteristic histopathological features. The vast majority of thyroid cancer patients can be cured by initial treatment, and this claims the need for precise and accurate diagnosis of the indolent stage. Immunohistochemical markers are used for the evaluation of thyroid lesions and the markers are studied in normal tissues as well as in benign and malignant tumors with the hope of finding significant differences between these groups. The present study was undertaken to assess the expression of immunohistochemical markers, cytokeratin 19 and galectin 3, for predicting the behaviour of various thyroid neoplasms and support in diagnosing the tumors. Cytokeratin 19 is considered to be useful for the diagnosis of thyroid malignancies, especially in papillary carcinoma and in cytologically suggestive but indeterminant cases. The sensitivity and specificity of CK19 as a single marker are reported to be as high as 92% and 97%, respectively. Galectin-3 (GAL-3) is a 31kDa galactosidase binding lectin found in the cytoplasm and nuclear compartment, playing an important role in cell-cell, cell-matrix interaction, and also in pre mRNA splicing. The implication of this marker has been seen in the regulation of normal cellular proliferation, apoptosis, as well as in malignant transformation and metastasis of cancer cells. The majority of immunohistochemical studies found that galectin-3 was differentially expressed in thyroid carcinoma compared with benign thyroid lesion. In the present study, we have taken CK 19 and Gal-3 to study their potential applications in the differential diagnosis between malignant and benign thyroid neoplasms. A combined panel of IHC using different antibodies has been suggested for the improvement of diagnostic accuracy of the follicular-patterned neoplasms. &nbsp; &nbsp;	Thyroid Neoplasms, Cytokeratin-19, Galectin-3.	Zenodo	2023	Journal article	publication	cc-by-4.0		https://zenodo.org/records/11230305	https://zenodo.org/api/records/11230305	"diagnostic accuracy" AND "systematic review"	not_diagnostic_review	False	False
Zenodo	11239434	10.5281/zenodo.11239434	Evaluation of Truenat MTB Test in Comparison with Ziehl-Neelsen staining and MGIT automated Liquid Culture for Diagnosis of Suspected Pulmonary and Extrapulmonary Tuberculosis in Paediatric Patients in a Tertiary Care Hospital	Introduction:&nbsp; The diagnosis of Paediatric tuberculosis is a big challenge, as the sample collection is difficult and number of&nbsp; Mycobacterium tuberculosis&nbsp; (MTB) bacilli in the samples often very low. TrueNat MTB plus assay is a newer method, which is battery operated, point-of-care and chip-based Real Time Polymerase Chain Reaction (RT-PCR) micro device.&nbsp; Aim:&nbsp; To evaluate TrueNat as a screening test in the diagnosis of Pulmonary and extrapulmonary TB in comparison with ZN microscopy and MGIT culture.&nbsp; Materials and Methods:&nbsp; A prospective cross-sectional study was carried out over 3 months of period in which 100 samples from suspected cases of paediatric tuberculosis were subjected to Ziehl-Neelsen (ZN) staining for smear microscopy, culture on MGIT automated culture media and PCR for MTB by Truenat. Comparisons were made between the tests and the data was presented using summary statistics with 95% Confidence Interval (CI).&nbsp; Results:&nbsp; Out of 100 suspected cases, 24samples were detected positive by MGIT culture. Truenatdetected MTC in 22cases.7 cases detected positive by all the three tests performed including ZN stain, MGIT and PCR. MGIT culture positive was considered gold standard of diagnosis of tuberculosis. All samples positive through by ZN staining (7) were positive by MGIT automated culture system andTruenat. Sensitivity and specificity of Truenatwas 70.83% and 93.42 % respectively. ZN staining showed sensitivity of 29.17% and specificity of 100%. Conclusion: Our study shows promising sensitivity and specificity for TrueNat MTB plus assay in paediatric samples. &nbsp; &nbsp;	Tuberculosis, Truenat, MGIT, Peadiatrics, ZN staining, Diagnosis	Zenodo	2023	Journal article	publication	cc-by-4.0		https://zenodo.org/records/11239434	https://zenodo.org/api/records/11239434	"diagnostic accuracy" AND "systematic review"	not_diagnostic_review	False	False
Zenodo	11247499	10.5281/zenodo.11247499	Comparative Analysis of Nonalcoholic Fatty Liver Disease Diagnosed by Ultrasonography with Lipid Profile and Body Mass Index in Young Adults	Background and Aim:&nbsp; Obese people have a higher BMI and a lipid profile that is abnormal. The liver biopsy is the gold standard for detecting nonalcoholic fatty liver disease, however the noninvasive ultrasonography method is a safe, straightforward, noninvasive, affordable, and reproducible tool for liver research. The current study sought to investigate the ultrasonography grading of liver seatosis and BMI in a young adult population.&nbsp; Material and Methods: &nbsp;The current cross-sectional investigation was carried out in 80 people over the course of a year at the Department of Radiology, Tertiary Care Teaching Institute of India. On a conventional clinical weighing equipment, height was estimated in centimetres and weight was measured in kilogrammes. BMI was computed by dividing weight in kilogrammes by height in metres squared. They are categorised based on BMI, and a liver ultrasound and lipid profile were performed on each participant.&nbsp; Results: &nbsp;The majority of high BMI subjects had Grade 2 steatosis, followed by Grade 1. Around 54% of people with BMIs greater than 25 belong to Grade 2 and Grade 3, while 18% of people with BMIs less than 25 belong to Grade 2 and Grade 3. Serum triglycerides, cholesterol, VLDL, and LDL are significantly higher in the BMI greater than 25 group compared to the BMI less than 25, however serum HDL is significantly lower in the higher BMI group.&nbsp; Conclusion: &nbsp;People with a high BMI had more steatosis. Simple semi-quantitative Ultrasound Grading of Liver Steatosis will aid in the earlier diagnosis of metabolic syndrome, and early therapies will lower cardiovascular risk and improve these patients&rsquo; prognosis. &nbsp; &nbsp; &nbsp;	Non-alcoholic fatty liver, Lipid Profile, Obesity, Steatosis	Zenodo	2023	Journal article	publication	cc-by-4.0		https://zenodo.org/records/11247499	https://zenodo.org/api/records/11247499	"diagnostic accuracy" AND "meta-analysis"	not_diagnostic_review	False	False
Zenodo	11257520	10.5281/zenodo.11257520	The Diagnostic Accuracy of DEERS (Disease of Endometrium- Evaluation and Risk Scoring System) For Prognostication of (AUB) Abnormal Uterine Bleeding	Background:&nbsp; One of the most frequent presenting problems among women in the reproductive and perimenopausal age range is abnormal uterine bleeding (AUB). Endometrial hyperplasia is a possibility in 5&ndash;15% of AUB patients. The most reliable method for determining the causes of endometrial diseases is endometrial sampling. Reports from tissue biopsies might be benign, malignant, premalignant, or normal. In order to predict AUB, the DEERS (Disease of Endometrium- Evaluation and Risk Scoring) scoring system was developed. It uses demographic and ultrasonographic variables.&nbsp; Objectives:&nbsp; Primary objective: To ascertain the diagnostic accuracy of DEERS scoring system in predicting the type of endometrial abnormality in terms of sensitivity, specificity, positive predictive value (PPV) and negative predictive value (NPV).Secondary Objective: To assess the efficacy of DEERS after addition of parameters like myometrial pathologies.&nbsp; Method:&nbsp; 151 females with AUB were included, Patients underwent ultrasonographic evaluation followed by endometrial sampling or hysterectomy. The demographic characteristics as well as ultrasonographic parameters were studied and the DEERS score was calculated, based on which they were categorised into groups. This category was compared to the final histopathology report.&nbsp; Results:&nbsp; According to this study, diabetes mellitus, distinction of the endo-myometrial junction (independent predictor) and endometrial echotexture were identified as the independent determinants of malignancy. Based on the ROC curve, an ideal cut-off to predict abnormal endometrial pathology was identified as 15.5. It has sensitivity of 60.87%, specificity 86.72%, Positive predictive value (PPV) 45.16%, Negative predictive value (NPV) 92.5% and an accuracy of 82.78%. The scoring system was noted to have a specificity and PPV of 100%, NPV 99.31% and accuracy of 99.34% for malignancy.&nbsp; Conclusion:&nbsp; The DEERS scoring system can be used as a reliable, non-invasive scoring system in prognostication of AUB, especially in endometrial malignancy. &nbsp; &nbsp; &nbsp;	DEERS scoring system, Histopathology, Endometrial malignancies, Demographics, Ultrasonography	Zenodo	2023	Journal article	publication	cc-by-4.0		https://zenodo.org/records/11257520	https://zenodo.org/api/records/11257520	"diagnostic accuracy" AND "meta-analysis" | "diagnostic accuracy" AND "systematic review"	not_diagnostic_review	False	False
Zenodo	11296051	10.5281/zenodo.11296051	Non-invasive tools for inflammatory bowel disease: A systematic review and meta-analysis of biochemical markers and intestinal ultrasound compared to endoscopy	Despite endoscopy's gold standard status, non-invasive tools are revolutionizing Inflammatory Bowel Disease (IBD) management. This systematic review and meta-analysis compared the diagnostic accuracy of biochemical markers, intestinal ultrasound (US), and endoscopy in adults with IBD. This systematic review and meta-analysis aimed to compare the diagnostic accuracy of fecal calprotectin, C-Reactive Protein (CRP), Erythrocyte Sedimentation Rate (ESR), and bowel wall thickness measured by US with endoscopy in IBD patients. We searched electronic databases for most recent studies published between 2012 and 2023, identifying 25 studies comparing at least one non-invasive tool with endoscopy. We pooled sensitivity and specificity for relevant outcomes and conducted subgroup analyses to explore heterogeneity. 25 studies (n=5872 patients) met inclusion criteria. Fecal calprotectin emerged as a powerful diagnostic tool, with pooled sensitivity of 92.5% and specificity of 85.1% for IBD. But it&rsquo;s performance was less consistent in differentiating active vs. inactive disease and predicting flares. Intestinal US proved reliable for diagnosis, particularly in Crohn's disease (pooled sensitivity 86.3%, specificity 78.9%), and showed promise in assessing activity and predicting treatment response. C-Reactive Protein and Erythrocyte Sedimentation Rate, though less accurate, provided additional information about disease status. Combining calprotectin and US further enhanced prediction accuracy, while decision tree analysis incorporating clinical data and both tools maximized prediction in ulcerative colitis. Non-invasive tools offer invaluable insights for IBD management, complementing and potentially reducing reliance on endoscopy. Standardizing methodologies and developing more specific markers, potentially aided by AI, holds immense potential for personalized, effective IBD care. This evolving landscape paves the way for a future where patients actively participate in their journey, empowered by the growing arsenal of non-invasive tools.	Inflammatory Bowel Disease (IBD) | Non-invasive tools | Biochemical markers | Fecal calprotectin | C-reactive protein (CRP) | Erythrocyte sedimentation rate (ESR) | Intestinal ultrasound (US); Endoscopy	Zenodo	2024	Journal article	publication	cc-by-4.0		https://zenodo.org/records/11296051	https://zenodo.org/api/records/11296051	"diagnostic accuracy" AND "meta-analysis" | "diagnostic accuracy" AND "systematic review" | "sensitivity and specificity" AND "meta-analysis"	files_enumerated	True	True	1
Zenodo	11300090	10.5281/zenodo.11300090	ETIOLOGICAL FACTORS AND DIAGNOSTIC CRITERIA OF SEPSIS IN THE INTENSIVE CARE UNIT (ICU)	The aim of our study was to identify etiological factors and resistant strains among them to prevent death from severe sepsis and septic shock in the modern era. Hemoculture was obtained from blood samples using a BACT/ALERT&reg; 3D analyzer. Antibiotic resistance of bacteria was studied using the Kirby-Bauer disk diffusion&nbsp; method according to the instructions of the Clinical and Laboratory Standards Institute (CLSI) 77 (55.8&plusmn;4.2) Gram (-), 61 (44.2&plusmn;6.2) Gram (+ ) bacteria were present. In our study, the synthesis of ESBL in RISK Klebsiella spp. In most cases, 15 (71%) and Escherichia coli 15 (75%) strains were identified. 58% were found in S.aureus (MRSA)&nbsp; strains.	sepsis, MRSA, E.coli, K.pneumoniae, ESBL	Zenodo	2024	Journal article	publication	cc-by-4.0		https://zenodo.org/records/11300090	https://zenodo.org/api/records/11300090	"diagnostic accuracy" AND "meta-analysis" | "diagnostic accuracy" AND "systematic review"	not_diagnostic_review	False	False
Zenodo	11312496	10.5281/zenodo.11312496	Determination of PCOS by Assessing Anti-Mullerian Hormone	Introduction:&nbsp; Polycystic Ovarian Syndrome&nbsp; ( PCOS) affects 20.2% of pubertal women and presents differently, making diagnosis difficult. Many employ the Rotterdam criteria, which emphasise PCO morphology, hyperandrogenism, and oligo or amenorrhea. PCOS diagnosis by AMH, which measures ovarian follicle count, is promising. GnRH neurons are affected by AMH, causing PCOS. As high as 3.8&ndash;5 ng/mL, AMH levels in PCOS women may be diagnostic. AMH and Rotterdam criteria may improve PCOS diagnosis, especially in culturally diverse communities.&nbsp; Aim and Objectives:&nbsp; The objective is to assess the association of anti-M&uuml;llerian hormone (AMH) levels as a diagnostic marker for polycystic ovarian syndrome (PCOS) and to determine its cut-off value for suspecting PCOS.&nbsp; Method: &nbsp;Roche Diagnostics compared PCOS-positive patients to controls in a retrospective, trial conducted from May 2022 to April 2023.&nbsp; According to Rotterdam, the study assessed PCOM thresholds. In addition, ovulatory failure and ovarian volume were considered in 25-45-year-old women, excluding specific disorders. Testosterone and sex hormone-binding globulin levels were measured in control subjects by drawing blood samples taken on days 2-4 of the menstrual cycle.&nbsp; Result: &nbsp;This study was conducted among70 women with polycystic ovary syndrome (PCOS) and seventy healthy controls were used to study the effects of age, race, and reproductive indicators. The study plotted cumulative distribution plot for Anti-M&uuml;llerian Hormone (AMH) cutoff values to diagnose Polycystic Ovary Morphology (PCOM AMH). It displays specificity and sensitivity percentages against PCOM AMH levels ranging from 0 to 23 ng/mL. The graph aids in determining an optimal AMH cutoff point that balances sensitivity and specificity for PCOM diagnosis. Specific cutoff values are associated with corresponding sensitivity and specificity percentages, facilitating diagnostic test interpretation.&nbsp; Conclusion:&nbsp; This study has concluded that there is strong association betweem higher AMH level and PCOS and the cut-off value that was selected by the author (based on ROC) was 3.2 ng/mL &nbsp; &nbsp;	PCOS, Morphology, Hyperandrogenism, Oligo Or Amenorrhea, Anti-Mullerian Hormone.	Zenodo	2023	Journal article	publication	cc-by-4.0		https://zenodo.org/records/11312496	https://zenodo.org/api/records/11312496	"sensitivity and specificity" AND "meta-analysis"	not_diagnostic_review	False	False
Zenodo	11320873	10.5281/zenodo.11320873	Clinical, Microbiological Presentation of Children with Acute CNS Infection	Introduction: &nbsp;Meningitis is a common tropical infection which causes significant morbidity and mortality in children. Vaccination is available now-a-days for Haemophilus influenza and pneumococcus which are the common infection causing meningitis. Profile of acute Central Nervous System (CNS) infection in children varies with time to time as it depends on the organism, age, seasonal period, outbreaks, immunization and place. Based on this aim of our study is to evaluate the clinical, microbiological, radiological profile and outcome of children with acute CNS infection in a tertiary care teaching hospital.&nbsp; Materials and Methods: &nbsp;This prospective observational study was done in the Department of Pediatrics, Tirunelveli Medical College for a period of one year. Total 50 children from one month to 12 years with features of acute CNS infection were included in the study. Clinical features, Cerebrospinal Fluid (CSF) and serology findings, Computed Tomography (CT) scan findings and outcome were taken for analysis.&nbsp; Results: &nbsp;During the study period, 50 children were diagnosed with acute CNS infection. A total of 37 (74%) children were less than 3 years and 31 (62%) male children were commonly affected. Fever, seizures and altered sensorium were the common symptoms. Status epilepticus 40 (87%), shock 18 (36%), respiratory distress 16 (32%) were common findings. In CSF, elevated cell count, reduced sugar, elevated protein were seen in 21 (42%), 14 (28%) and 27 (54%), respectively. Pneumococcus, Japanese Encephalitis (JE), dengue, herpes, and scrub typhus were the common etiological agents for CNS infection. CT brain was abnormal in 8 (16%) children. Nine children died (18%) and rest 41 (82%) recovered.&nbsp; Conclusion: &nbsp;In our study most of children were in 3 months to 3 years of age and predominantly male. Status epilepticus is most common seizure presentation. In electrolytes, hyponatremia was present in 12 cases and hypernatremia in 2 cases. Hypokalemia was seen in 7 cases and hyperkalemia was not seen in any case. CSF analysis was done and mostly were neutrophil predominant, followed by lymphocyte predominant. CT Brain was evaluated and findings like thalamic hypodensities, hydrocephalus, subdural hemorrhage and ganglionic hypodensities. Hence proper evaluation and knowing various clinico-etiological summary helps in management of children manifesting with acute CNS infection. &nbsp; &nbsp;	CNS infection, encephalitis, clinical presentation	Zenodo	2023	Journal article	publication	cc-by-4.0		https://zenodo.org/records/11320873	https://zenodo.org/api/records/11320873	"diagnostic accuracy" AND "systematic review"	not_diagnostic_review	False	False
Zenodo	11348068	10.5281/zenodo.11348068	Evaluation of Association of Placental Growth Factor with Uterine Artery Diastolic Notch in Predicting the Onset of Preeclampsia in Early Weeks of Pregnancy	Aim:&nbsp;&nbsp; Current study aimed to predict effectiveness of uterine artery and placental growth factor (PlGF) in predicting the preeclampsia (PE) and outcome.&nbsp; Materials and Methods: &nbsp; 100 antenatal women of 12 &ndash; 16 weeks of singleton pregnancy were studied. Uterine artery Doppler were studied in all cases and again rescanned at 24-26 weeks of gestation by Trans abdominal USG.&nbsp; Results: &nbsp;Uterine artery Doppler notching at &lt;20 weeks is observed in 35% and uterine artery Doppler notching at 24 weeks is noted in 16% of women. Uterine artery Doppler notching at &lt;20 weeks is observed in 34.3% of preeclamptic women. Uterine artery Doppler notching at 24 weeks is observed in 75% of preeclamptic women. In PE cases, the median PLGF level in PE was 15 pg/ml. The sensitivity of bilateral uterine artery notching is 52.3%, specificity is 84.6% positive predictive value is 54.5%, and negative predictive value is 70.5% in prediction of preeclampsia. PlGF in pre-eclamptic women found to have the optimal cut off using ROC curve was 1.2 with sensitivity being 90% and specificity being 23.4%, positive predictive value of 15.5% and negative predictive value of 93.8%. In preeclampsia women, 4 babies were associated with IUGR, IUFD in one preeclamptic woman. Study observed 85.6% sensitivity rate and 84.62% specificity with 98.2% of Negative predictive value regarding Notch + RI with &gt;0.65 Optimal cut off to predict the PE.&nbsp; Conclusion: &nbsp;The combined measurement of maternal placental growth factor concentration along with mean pulsatility index (PI) of uterine arteries at &lt;20 weeks of gestation has very predictive for pre-eclampsia. Uterine artery Doppler studies between &lt;20 weeks help to categorize pregnant into low risk and high risk so that proper vigilance may be done in high risk women. &nbsp; &nbsp;	preeclampsia, uterine artery, high risk pregnancy, placental growth factor	Zenodo	2023	Journal article	publication	cc-by-4.0		https://zenodo.org/records/11348068	https://zenodo.org/api/records/11348068	"diagnostic accuracy" AND "meta-analysis" | "diagnostic accuracy" AND "systematic review"	not_diagnostic_review	False	False
Zenodo	11348197	10.5281/zenodo.11348197	Correlation of Retinal Nerve Fibre Layer by Optical Coherence Tomography and Humphrey field Analysis in Primary open Angle Glaucoma	Objective: &nbsp;To quantitatively assess the sensitivity and specificity of retinal nerve fiber layer thickness by Optical Coherence Tomography and Humphrey Field Analysis in primary open angle glaucoma and evaluate and correlate their efficacy in diagnosing primary open angle glaucoma.&nbsp; Materials and methods: &nbsp;A total of 52 cases and 104 eyes diagnosed with POAG in the age group 40 years of age and above were included in the study. The diagnosis was made based on history, findings on slit lamp examination, gonioscopy, Goldmann&rsquo;s applanation tonometry, direct and indirect ophthalmoscopy, RNFL Optical Coherence Tomography and automated perimetry (Humphrey&rsquo;s visual field analyzer). The correlations between OCT RNFL and mean deviation with HFA were calculated. Receiver operating characteristic curve (ROC curve) and area under the curve (AUC) were evaluated.&nbsp; Results: &nbsp;When OCT RNFL was compared with standard automated perimetry which is HFA, the AUC was 0.793 for RNFL thickness in eyes with visual field defects, suggesting significant difference between the two (p&lt;0.001). The current study also demonstrates that the OCT RNFL performs better as a diagnostic test to establish POAG than the conventional automated perimetry.&nbsp; Conclusion: &nbsp;The current study demonstrates that OCT RNFL thickness measurements are a reliable and sensitive diagnostic modality for early detection of primary open angle glaucoma. Thus, it implies that RNFL thinning determined by OCT stands superior to the HFA in the individuals with early glaucoma and glaucoma suspects who exhibit normal visual fields (HFA) by routine automated perimetry. &nbsp; &nbsp;	Primary open angle glaucoma, OCT RNFL, Humphrey field analysis, RNFL thinning, visual field defect.	Zenodo	2023	Journal article	publication	cc-by-4.0		https://zenodo.org/records/11348197	https://zenodo.org/api/records/11348197	"sensitivity and specificity" AND "meta-analysis"	not_diagnostic_review	False	False
Zenodo	11354597	10.5281/zenodo.11354597	An Epidemiological Study of Patients Coming with Otorrhoea in a Tertiary Level Hospital in Jaipur, Rajasthan, India	Background: &nbsp;Otorrhoea, which is characterised by ear discharge, is a typical sign of a number of ear conditions, most notably otitis media. Effective care and prevention efforts require an understanding of the clinic-epidemiological makeup of otorrhoea patients. Previous research has concentrated on locating bacteria in ear discharge but has not examined demographic factors or particular causes/types of otorrhoea.&nbsp; Methods: &nbsp;In Jaipur, Rajasthan, India, a tertiary hospital undertook a cross-sectional study. A pretested questionnaire was used to gather information on age, sex, address, education, occupation, socioeconomic status, previous history, and personal history from patients who presented with otorrhoea. The updated Kuppuswamy socioeconomic scale was used to determine socioeconomic class. Utilising SPSS version 19 and Microsoft Excel, statistical analysis was carried out.&nbsp; Results: &nbsp;The study looked on the clinic-epidemiological profiles of patients with otorrhoea at a tertiary hospital in Jaipur, India. Chronic otitis media accounted for 70% of the 300 patients&rsquo; cases. Males made up 59% of instances, while those from lower socioeconomic classes (48%) were disproportionately impacted.&nbsp; Conclusion: &nbsp;Insightful information about the clinico-epidemiological profile of otorrhoea patients in a tertiary hospital in Jaipur is provided by this study. The prevalence of chronic otitis media highlights the requirement for strong preventive efforts. These results can direct healthcare practises for better otorrhoea management outcomes. &nbsp; &nbsp;	Otorrhoea, Chronic Otitis Media, Clinic-Epidemiological Profile	Zenodo	2023	Journal article	publication	cc-by-4.0		https://zenodo.org/records/11354597	https://zenodo.org/api/records/11354597	"diagnostic accuracy" AND "systematic review"	not_diagnostic_review	False	False
Zenodo	11356752	10.5281/zenodo.11356752	FIB-4 and APRI in Risk Assessment of NAFLD in Central India	Introduction:&nbsp; Number of non-alcoholic fatty liver disease (NAFLD) cases is increasing day by day due to changes in food habits, exaggeration in metabolic syndrome, and lack of exercise. Test for diagnosis and staging of NAFLD Liver biopsy is the choice, but now a days numerous biochemical markers, scoring systems, and imaging studies are existing to diagnose and stage NAFLD which is allied to end-stage liver disease, hepatocellular cancer. Indices have been developed by researchers to assess liver fibrosis in NAFLD patients to avoid liver biopsy. In this study we aimed to compare fibrosis-4 (FIB-4), aspartate aminotransferase (AST) to platelet ratio index (APRI), with USG for the assessment of hepatic fibrosis in patients with NAFLD.&nbsp; Material and Method:&nbsp; This cross-sectional study included patients with NAFLD conducted in People&rsquo;s College of Medical Sciences and Research Centre, Bhopal (M.P.). Cases and comparison group were selected from patients presenting to outpatient Department of Medicine and Radiology by systematic random sampling. Anthropometric features of the participants including age, gender, weight, height was recorded. All participants underwent USG and had their AST, ALT, and platelet count measured in a random blood sample, taken within 1 month of the USG.&nbsp; Result:&nbsp; A total of 172 individuals were included, of which 86 cases are of NAFLD and 86 cases control with cases with mean age 44 yrs.47.3% had moderate risk and 14 % had low risk.&nbsp; The mean AST and ALT levels were and 59.11&plusmn;30.70 U/L and 69.022&plusmn; 36.40 respectively in NAFLD cases. FIB4 and APRI are correlated with r= 0.832 with P=0.00 which is significant FIB 4.&nbsp; Conclusion: &nbsp;NAFLD can be assessed without invasion for fibrosis Our findings indicate that FIB-4 and APRI could play a role as a risk-stratification tool for a population health approach. NAFLD cases can progress to NASH and hepatocarcinoma so it should be diagnosed for fibrosis as early intervention. &nbsp; &nbsp;	ALT alanine transaminase, AST aspartate transaminase, APRI AST platelet ratio index FIB-4 Fibrosis-4 Index, NAFLD non-alcoholic fatty liver disease, NASH nonalcoholic steatohepatitis	Zenodo	2023	Journal article	publication	cc-by-4.0		https://zenodo.org/records/11356752	https://zenodo.org/api/records/11356752	"diagnostic accuracy" AND "meta-analysis" | "diagnostic accuracy" AND "systematic review"	not_diagnostic_review	False	False
Zenodo	11365145	10.5281/zenodo.11365145	CT Coronary Angiography in Patients of Coronary Artery Disease	Introduction:&nbsp; &ldquo;Coronary artery disease (CAD)&rdquo; is a leading cause of death globally. Invasive coronary angioplasty, while useful, is costly and carries risks. Non-invasive imaging methods like SPECT, PET, MRI, and CT have advanced for CAD diagnosis. Coronary CT is suggested by NICE for regular chest pain patients at 10-29% risk of CAD. Pre-medication with beta-blockers is provided to lower heart rate, and nitrate enhances artery visibility.&nbsp; Aims and Objectives:&nbsp; To assess the existence, importance, and severity of coronary artery disease by employing coronary CT angiography.&nbsp; Method:&nbsp; In a study consisting of 80 patients who had been referred for cardiac evaluation, numerous diagnostic procedures were carried out in order to evaluate &ldquo;coronary artery disease (CAD)&rdquo;. After taking out certain participants, the remaining group of forty patients was used for the study. The purpose of this study was to investigate whether or not there is a correlation between the findings of &ldquo;computed tomography angiography (CTA)&rdquo; and patient outcomes, taking into account CAD risk factors.&nbsp; Result:&nbsp; The univariate predictors of cardiac events and serious cardiac events are presented in Table 3. Significant predictors of both types of events included age, male gender, diabetes, high cholesterol, and high blood pressure. The correlation between body mass index and serious cardiac events was weak. There was no correlation between either family history of CAD or smoking and an increased risk of CAD. Both types of events were predictably linked to the Agatston score, which measures the presence of calcified plaque. Coronary artery disease (CAD) was found to be substantially related to increased event risks, and this was true even for nonobstructive CAD and for varying degrees of vascular stenosis.&nbsp; Conclusion:&nbsp; The study has concluded that CTA has proved its effectiveness as a diagnostic and prognostic tool in patients who have an undiagnosed heart disease. &nbsp; &nbsp;	Computed Tomography Angiography, Invasive Coronary Angioplasty, Magnetic Resonance Imaging (MRI)	Zenodo	2023	Journal article	publication	cc-by-4.0		https://zenodo.org/records/11365145	https://zenodo.org/api/records/11365145	"diagnostic accuracy" AND "meta-analysis" | "diagnostic accuracy" AND "systematic review"	not_diagnostic_review	False	False
Zenodo	11366983	10.54105/ijainn.C1086.04030424	Integrated Diagnosis, Treatment and Prognosis in Healthcare using Artificial Intelligence	Abstract: Artificial Intelligence (AI) has revolutionized healthcare by integrating treatment, diagnosis, and prognosis into a cohesive and patient-centric approach. This study examines how utilising AI technology in healthcare might improve patient management and have a transformational impact. Huge volumes of patient data, including as genetic data, medical records, and treatment outcomes are analysed by AI algorithms, allowing for the creation of individualised treatment regimens based on precise prognostic assessments and diagnoses. Utilising AI-driven decision-making promotes proactive and preventative actions, improving healthcare outcomes. To ensure ethical AI adoption, however, concerns about data privacy, algorithmic bias, and ethical issues must be addressed. In order to demonstrate how AI-driven therapy approaches are successful, case examples are reviewed in this article, demonstrating how they might potentially enhance patient care. As AI develops, its seamless integration with healthcare systems has enormous promise for revolutionising medical practise. It will usher in a new era of accurate, effective, and data-driven patient management, which will ultimately be advantageous to both patients and healthcare professionals.its capacity to enhance patient care.	Treatment | Diagnosis | Prognosis | Patient Management | Personalised Treatment | AI Algorithms | Integrated Healthcare | Patient-Centric Approach | AI-driven Decision Making | Ethical Considerations | Data Privacy | Algorithmic Biases | Case Studies | Transformative Potential | Proactive Interventions	Zenodo	2024	Journal article	publication	cc-by-4.0		https://zenodo.org/records/11366983	https://zenodo.org/api/records/11366983	"diagnostic accuracy" AND "meta-analysis" | "diagnostic accuracy" AND "systematic review"	not_diagnostic_review	False	False
Zenodo	11386652	10.5281/zenodo.11386652	Feasibility of Laparoscopic Appendicectomy in Complicated Appendicitis: A Prospective Single Center Experience	Introduction:&nbsp; The most frequent abdominal emergency in the world and the most frequent reason for abdominal surgery across all age groups is acute appendicitis. Laparoscopic appendicectomy is preferred treatment method for simple acute appendicitis though some people are still hesitant to utilize it in place of an open appendectomy in cases of complicated appendicitis.&nbsp; Aim:&nbsp; This study aims to find the feasibility of laparoscopic approach for complicated appendicitis (perforated appendicitis &amp; appendicular lump) in terms of successful completion, conversion to open, average operating time, post-operative complications and average hospital stay duration.&nbsp; Method:&nbsp; This prospective study included 50 patients who underwent laparoscopic treatment for simple and complicated appendicitis. Conversion to open, average operating time, post-operative complications and hospital stay duration were the outcome variables noted.&nbsp; Result:&nbsp; Out of these 50 patients, 14 patients were diagnosed with appendicular perforation, 6 patients with appendicular lump and 30 patients with acute appendicitis. Six patients were converted to open appendectomy in complicated appendicitis group while none in simple acute appendicitis. 4 out of 50 patients had post-operative complications. Patients who got converted to open procedure had a significantly longer hospital stay.&nbsp; Conclusion:&nbsp; The laparoscopic appendicectomy can be used to safely remove both a perforated appendix and an appendicular lump when expertise available. &nbsp; &nbsp;	Laparoscopic Appendicectomy, Complicated Appendicitis, Minimally Invasive Appendicectomy	Zenodo	2023	Journal article	publication	cc-by-4.0		https://zenodo.org/records/11386652	https://zenodo.org/api/records/11386652	"diagnostic accuracy" AND "meta-analysis"	not_diagnostic_review	False	False
Zenodo	11389540	10.5281/zenodo.11389540	Pre-Operative Predictors for Acute Complicated Appendicitis: A Retrospective Observational Study	Background:&nbsp; Appendectomy can be challenging and occasionally converted to extensive resection for complicated appendicitis. However, optimal treatment strategies can be developed using preoperative risk assessment.&nbsp; Objective:&nbsp; This hospital-based retrospective study aimed to study the diagnostic efficacy of biochemical parameters like hyperbilirubinemia, hyponatremia, neutrophil: lymphocyte ratio, CRP, thrombocytosis to preoperatively differentiate between acute appendicitis and acute complicated appendicitis.&nbsp; Materials and Methods:&nbsp; A total number of 156 patients in whom the diagnosis of Acute appendicitis established was retrospectively investigated for a period of 6 months (December 2022 to May 2023). Amongst these 42 patients were diagnosed to have acute complicated appendicitis (based on USG report and Intra operative findings). The data was collected, coded and recorded on Microsoft Excel Spreadsheet program and descriptive statistical analysis was performed.&nbsp; Result:&nbsp; Out of 156 cases, male gender constituted maximum proportion than the female gender (59.61% vs 40.39%). Our study recorded the ratio of male: female as 1.5:1. Out of 156 cases, uncomplicated type of acute appendicitis (73.07%) constituted maximum cases than the complicated type of acute appendicitis (26.93%). The patients with female gender were mostly affected by complicated type of acute appendicitis (n=24;57.15%).&nbsp; Conclusion:&nbsp; Overall for Complicated Appendicitis, the more sensitive predictors are &ndash; CRP and Hyponatremia and the more specific predictors are Thrombocytosis and hyponatremia. In uncomplicated appendicitis, the most sensitive predictor was CRP and the most specific predictor was Thrombocytosis. Thus, the mean duration of surgery was prolonged in all complicated appendicitis. The surgical site infection was less common in laparoscopic surgeries for complicated appendicitis. &nbsp; &nbsp;	Acute appendicitis, complicated appendicitis, hyperbilirubinemia, C-reactive protein, predictive factors	Zenodo	2023	Journal article	publication	cc-by-4.0		https://zenodo.org/records/11389540	https://zenodo.org/api/records/11389540	"diagnostic accuracy" AND "meta-analysis" | "diagnostic accuracy" AND "systematic review"	not_diagnostic_review	False	False
Zenodo	11395258	10.5281/zenodo.11395258	Comparison between Laparoscopy and Noninvasive Tests for the Diagnosis of Abdominal Tuberculosis	Background: &nbsp;Abdominal tuberculosis (TB) poses a diagnostic challenge due to its nonspecific symptoms and varied clinical presentations. Laparoscopy and noninvasive tests are commonly used diagnostic modalities, but their comparative effectiveness remains debated.&nbsp; Materials and Methods: &nbsp;A retrospective analysis was conducted on patients presenting with suspected abdominal TB between January 2018 and December 2022. Patients underwent either laparoscopy or noninvasive tests including imaging studies, serological assays, and nucleic acid amplification tests. Diagnostic parameters such as sensitivity, specificity, positive predictive value (PPV), negative predictive value (NPV), and accuracy were calculated.&nbsp; Results: &nbsp;A total of 150 patients were included in the study, with 75 undergoing laparoscopy and 75 undergoing noninvasive tests. Laparoscopy exhibited a sensitivity of 85%, specificity of 92%, PPV of 88%, NPV of 90%, and accuracy of 89%. Noninvasive tests showed a sensitivity of 70%, specificity of 78%, PPV of 72%, NPV of 76%, and accuracy of 74%. The difference in diagnostic accuracy between laparoscopy and noninvasive tests was statistically significant (p &lt; 0.05).&nbsp; Conclusion: &nbsp;Laparoscopy demonstrates superior diagnostic accuracy compared to noninvasive tests for the diagnosis of abdominal TB. Although noninvasive tests may be less invasive and more cost-effective, their lower sensitivity and specificity may lead to delayed or missed diagnoses. Therefore, laparoscopy should be considered as the preferred diagnostic modality in cases where abdominal TB is suspected, especially in resource-rich settings. &nbsp; &nbsp;	abdominal tuberculosis, laparoscopy, noninvasive tests, diagnosis, sensitivity, specificity.	Zenodo	2024	Journal article	publication	cc-by-4.0		https://zenodo.org/records/11395258	https://zenodo.org/api/records/11395258	"diagnostic accuracy" AND "systematic review"	not_diagnostic_review	False	False
Zenodo	11403543	10.5281/zenodo.11403543	Investigation on the Diagnostic Utility of the Appendicitis Inflammatory Response Score and the Alvarado Score in Cases of Acute Appendicitis in Paediatric Age Group	Background: &ldquo; Acute appendicitis has a considerable influence on clinical practice, despite the fact that it may be difficult to diagnose. It is imperative that a correct diagnosis be reached on the first attempt if one wants to stay clear of potentially catastrophic outcomes. The process of clinical decision-making is influenced by both the Alvarado and Acute Inflammatory Response scores to varying degrees.&nbsp; Aim:&nbsp; This study aimed to compare and contrast the AIR and Alvarado scores for their use in diagnosing acute appendicitis.&nbsp; Materials &amp; Methods :&nbsp; The current investigation got under way after receiving clearance from the institution&rsquo;s ethical committee. Participants were followed throughout the course of time in this prospective observational research. The General Surgery Department of GMCH Sundargarh in consultation with Department of Paediatrics &amp; Pathology served as the location for the research that was carried out. The data collection phase of the research endeavor began on August 2022 and lasted for 18 months. All of the participants in this research went to the emergency department with symptoms of acute appendicitis, and they all ended up having their appendix removed after undergoing a thorough examination &amp; investigation.&nbsp; Results:&nbsp; Males accounted for 64% of the total population, while females accounted for 34%. Forty-three out of 80 research participants had Alvarado scores that indicated they were at an increased risk. According to the AIR score, 49 (89%of the total) individuals were at high risk for appendicitis, and HPE confirmed the diagnosis in 55 (69% of the total). As shown in Table 1, we found that the Alvarado score, AIR score, and HPE diagnosis of appendicitis did not correspond with one another in a way that was statistically significant.&nbsp; Conclusion: &nbsp;In terms of validity and reliability, the new appendicitis inflammatory response score performed much better than the Alvarado score. &nbsp;	Vomiting, Pain abdomen, Nausea, Tenderness, C-reactive protein, White blood cells.	Zenodo	2024	Journal article	publication	cc-by-4.0		https://zenodo.org/records/11403543	https://zenodo.org/api/records/11403543	"diagnostic accuracy" AND "meta-analysis" | "diagnostic accuracy" AND "systematic review"	not_diagnostic_review	False	False
Zenodo	11406169	10.5281/zenodo.11406169	Evaluation of Clinicopathological Characteristics in Postmenopausal Bleeding Patients at a Tertiary Care Center	Objective: &nbsp;This study aims to evaluate the clinicopathological characteristics of postmenopausal bleeding (PMB) in patients at a tertiary care center to identify the prevalence and nature of underlying pathologies.&nbsp; Methods: &nbsp;We conducted a prospective cohort study of 250 postmenopausal women presenting with PMB from April 1, 2021 to March 31, 2024. Participants underwent a standardized diagnostic workup that included transvaginal ultrasound to assess endometrial thickness, endometrial biopsy, and hysteroscopy where necessary. Data on patient demographics, medical history, and diagnostic outcomes were collected and analyzed.&nbsp; Results: &nbsp;Of the women studied, 20% were diagnosed with endometrial cancer, 15% with endometrial hyperplasia, and 40% with benign conditions such as polyps or atrophic endometritis. The remaining 25% showed no significant pathology. Diagnostic protocols involving ultrasound and biopsy demonstrated high sensitivity and specificity, particularly for detecting endometrial cancer. Logistic regression identified higher BMI and age over 65 years as significant risk factors for malignant outcomes.&nbsp; Conclusion: &nbsp;The high prevalence of significant pathologies among women presenting with PMB highlights the importance of comprehensive diagnostic evaluation in this population. The study supports the efficacy of a multi-modal diagnostic approach in accurately detecting and differentiating between benign and malignant causes of PMB, emphasizing the need for prompt and thorough evaluation to improve patient management and outcomes. &nbsp; &nbsp;	Postmenopausal Bleeding, Endometrial Cancer, Diagnostic Evaluation, Tertiary Care, Ultrasound, Biopsy, Hysteroscopy.	Zenodo	2024	Journal article	publication	cc-by-4.0		https://zenodo.org/records/11406169	https://zenodo.org/api/records/11406169	"diagnostic accuracy" AND "systematic review"	not_diagnostic_review	False	False
Zenodo	11427064	10.5281/zenodo.11427064	Role of MR Fistulogram in the Preoperative Assessment of Anorectal Fistulas and Its Comparison with Operative Findings	Introduction: &nbsp;Anorectal fistula is a connection between the anorectal canal and perianal area. Knowledge on preoperative imaging is essential for the surgical management.&nbsp; Objective: &nbsp;To evaluate the role of MR Fistulogram in preoperative assessment of Anorectal fistulas and comparison of intraoperative findings with MR findings.&nbsp; Materials and Methods: &nbsp;The present cross-sectional study was in the Department of Radiodiagnosis in association with Department of General surgery at MNR Medical College and Hospital, Sangareddy from April 2022 to December 2023. A total of 80 clinically suspected cases with perianal fistula of both genders between 25-65 years were included. MR Fistulogram was taken for all the study participants by 1.5 Tesla unit systems. The MRI sequences such as oblique, axial and coronal T2W FSE, T1W FSE, sagittal FAT SAT T1W FASE images and fat suppressed T1W FSE AND T2W FSE were used. The details of fistula such as type, position were assessed by MRI.&nbsp; Results: &nbsp;Single internal opening was observed in 82.5% cases and double internal openings in 17.5% cases. Whereas 78.75% cases had single external opening, followed by 16.25% cases had two, 2.5% cases had three and 2.5% cases had four external openings. According to St James classification of fistulas, 42.5% cases had grade 1 fistulas and 20% cases had grade 2 fistulas. The contrast enhancement was observed in 36 (45%) cases. The sensitivity and specificity for grade 1 fistulas was 100% and 93.5%, for grade 2 was 100% and 99.8%, for grade 3 &amp; 4 was 100% and 100% and for grade 5 was 100% and 99.9% respectively.&nbsp; Conclusion: &nbsp;The sensitivity and specificity was high for fistulas of all grades. Hence, MR Fistulogram with contrast enhancement is a useful and recommended diagnostic tool for the preoperative evaluation of anorectal fistulas. &nbsp; &nbsp;	Preoperative evaluation, Fistula-In Ano, Sensitivity, Specificity.	Zenodo	2024	Journal article	publication	cc-by-4.0		https://zenodo.org/records/11427064	https://zenodo.org/api/records/11427064	"diagnostic accuracy" AND "meta-analysis" | "sensitivity and specificity" AND "meta-analysis"	not_diagnostic_review	False	False
Zenodo	11431061	10.5281/zenodo.11431061	Risk Factors and Predictors of Mortality in Chronic Kidney Disease Patients in a Rural Tertiary Care Hospital	Background:&nbsp; An increase in the prevalence of Chronic Kidney Disease (CKD) was observed in the recent times. Regression analysis of risk factors and predictive factors of mortality in CKD patients in a community helps the physicians to be on the alert.&nbsp; Aim of the Study:&nbsp; To study and evaluate the risk factors and predictive factors in the course of treating CKD patients for their accuracy using the area under the receiver operating characteristic (ROC) curve (AUC) analysis.&nbsp; Methods :&nbsp; 47 non-transplant CKD patients at all stages of severity of both genders were included and the risk factors like. The Predictive factors for mortality were presented with AUC analysis and its associated 95% confidence interval (CI). AUC of 0.70-0.79 is considered acceptable, 0.80-0.89 is considered excellent, and more than 0.90 is considered outstanding.&nbsp; Results &amp; Conclusions:&nbsp; In view of the rapid increase in mortality of CKD patients due to development of Heart Failure worldwide an intense screening laboratory investigations such as BNPs, LAsR, E GFR, C reactive protein and UCPR are necessary which have a bearing on the mechanism of causing HF. These predictive factors are highly sensitive and caution the treating physician to take appropriate mode of treatment. &nbsp; &nbsp;	Risk factors, Predictive factors, Chronic kidney disease, End stage kidney disease, Dialysis, Mortality, Death, Predictors	Zenodo	2024	Journal article	publication	cc-by-4.0		https://zenodo.org/records/11431061	https://zenodo.org/api/records/11431061	"diagnostic accuracy" AND "systematic review"	not_diagnostic_review	False	False
Zenodo	11431457	10.5281/zenodo.11431457	Significance of Serum Markers - AFP, β-hCG, LDH in Reporting of Testicular Tumors, According to CAP Guidelines	Introduction: &nbsp;Testicular cancer is the most common malignancy in men aged 15 to 45 years, with a variation in incidence worldwide from below 1 to 12 per 100000 males. It represents 1% of male tumors and 5% of urological&nbsp; malignancies. Majority of testicular tumors are germ cell tumors (GCTs).&nbsp; Aims and Objectives: &nbsp;To study the role of serum markers (AFP, &beta;-hCG, LDH) in testicular tumors and reporting them according to recent CAP guidelines (2017). To assess the level of serum tumor markers preoperatively and postoperatively for diagnosis and staging of testicular tumors. To correlate serum tumor marker level with histopathology of testicular tumor.&nbsp; Materials and Method: &nbsp;Prospective and observational cross-sectional study, conducted in the department of Pathology, M.Y. Hospital, during the study period of one year, included 26 cases of suspected testicular cancer. (Reduced Sample size due to covid) which were grossed according to standard guidelines and reported as per CAP protocol. Pre and post operative tumor marker levels- AFP, &beta;-hCG and LDH were obtained for each of these cases and compared.&nbsp; Results: &nbsp;Maximum cases in our study were mixed germ cell tumor followed by seminoma. In cases of seminomatous germ cell tumor AFP was not elevated whereas &beta;-hCG and LDH were raised, post operatively there was reduction in these two markers in few cases, in others it remained elevated. In non seminomatous tumors, all the three markers were raised in almost 50% cases, the declination in marker level was significant for &beta;-hCG and LDH, whereas it was insignificant for AFP. &nbsp; &nbsp;		Zenodo	2024	Journal article	publication	cc-by-4.0		https://zenodo.org/records/11431457	https://zenodo.org/api/records/11431457	"diagnostic test accuracy"	not_diagnostic_review	False	False
Zenodo	11447638	10.5281/zenodo.11447638	Diagnosis of Appendicitis – Role of CT Scan in Ultrasound Negative Patients	Background:&nbsp; Acute appendicitis ranks among the most frequent causes of acute abdominal emergencies, making accurate diagnosis and timely surgery essential. Ultrasonography (US) and computed tomography (CT) are pivotal in achieving accurate diagnoses for this condition. This study aimed to evaluate the accuracy of CT in identifying appendicitis in ultrasound-negative cases and to assess the efficacy of CT in identifying complications of appendicitis.&nbsp; Methods: &nbsp;The study included patients aged 15 &ndash; 50 years, who were admitted to the surgical emergency ward with clinical symptoms suggestive of acute inflammation, such as right iliac fossa pain, fever, and vomiting. A total of fifty patients were selected as the study sample. Detailed clinical history was recorded using the prescribed proforma. Informed consent was obtained from all participating patients, and the study protocol was approved by the institutional ethical committee. Among the participants, 32 patients with either negative ultrasound findings or equivocal results underwent CT examination to obtain further diagnostic information.&nbsp; Results:&nbsp; The examination of the position of the appendix on CT scan showed 78% of cases having retrocaecal appendix followed by the pelvic position in 14%, pre, and post-ileal in 6% of cases, and the rest in 2% of cases. The existence of free fluid was in 18% of cases, mesenteric lymphadenitis in 26% of cases, and normal appearance in 56% of cases. In this study, 38% of the study group has appendicitis, diagnosed by Computed Tomography. The age group 20-24 years has a higher incidence of acute appendicitis. Shows 6% of patients among the study population with free fluid in the Right iliac fossa show appendicular perforation/abscess.&nbsp; Conclusion:&nbsp; CT plays a more precise role in diagnosing appendicitis, especially in cases where ultrasound results are negative. Although the role of ultrasound cannot be underrated as being non-invasive, having a quick acquisition time, being relatively cost-effective, and most importantly, not requiring the use of ionized contrast agents or oral preparation, thus eliminating radiation exposure. The CT scan can as a second-line investigation with higher significant sensitivity, specificity, positive predictive value, and negative predictive value. &nbsp; &nbsp;	Acute appendicitis, Computed tomography, Diagnosis, Ultrasound	Zenodo	2023	Journal article	publication	cc-by-4.0		https://zenodo.org/records/11447638	https://zenodo.org/api/records/11447638	"diagnostic accuracy" AND "meta-analysis" | "diagnostic accuracy" AND "systematic review" | "sensitivity and specificity" AND "meta-analysis"	not_diagnostic_review	False	False
Zenodo	11489276	10.5281/zenodo.11489276	Eosinophil Counts and Serum IGE Levels as Biomarkers for Assessing Atopic Dermatitis Severity: A Comprehensive Investigation	Atopic dermatitis (AD) is a chronic inflammatory skin disorder characterized by pruritic and eczematous lesions. It is associated with aberrant immune responses and often coexists with other allergic diseases. Recent research has focused on understanding the role of eosinophils and immunoglobulin E (IgE) in the pathogenesis of AD. This study aimed to investigate the correlation between the severity of AD, absolute eosinophil counts in peripheral blood, and serum IgE levels. A total of 200 AD patients were enrolled in this cross-sectional study, with varying degrees of disease severity, as assessed using established clinical scoring systems such as the Scoring Atopic Dermatitis (SCORAD) index. Peripheral blood samples were collected from all participants, and absolute eosinophil counts were determined using automated hematology analyzers. Additionally, serum IgE levels were measured using enzyme-linked immunosorbent assays (ELISA). The results revealed a positive correlation between the severity of AD and both absolute eosinophil counts (r = 0.67, p &lt; 0.001) and serum IgE levels (r = 0.54, p &lt; 0.001). This suggests that eosinophils and IgE play a significant role in the disease&rsquo;s progression. Further subgroup analysis based on disease severity revealed a more pronounced increase in eosinophil counts and serum IgE levels in moderate to severe AD cases compared to mild AD cases. These findings suggest that eosinophil and IgE levels could potentially serve as biomarkers to distinguish AD severity levels. To determine the predictive value of eosinophil counts and IgE levels in AD, a receiver operating characteristic (ROC) curve analysis was performed. The area under the curve (AUC) for eosinophil counts was 0.82 (95% confidence interval: 0.76&ndash;0.88), while the AUC for serum IgE levels was 0.74 (95% confidence interval: 0.67&ndash;0.81). These AUC values indicate that both eosinophil counts and serum IgE levels have moderate diagnostic accuracy in predicting AD severity. Combining these biomarkers may improve diagnostic accuracy further. In addition to correlational analysis, we investigated the potential mechanisms underlying the observed relationship between eosinophil counts, IgE levels, and AD severity. Eosinophils are known to release pro-inflammatory cytokines and chemokines that exacerbate AD&rsquo;s inflammatory response, while IgE is central to allergic sensitization. The interaction between IgE and eosinophils may amplify the inflammatory cascade in AD, promoting disease severity. In conclusion, our study demonstrates a significant correlation between the severity of atopic dermatitis, absolute eosinophil counts in peripheral blood, and serum IgE levels. These findings support the notion that eosinophils and IgE contribute to AD pathogenesis and progression. Furthermore, eosinophil counts and IgE levels may serve as potential biomarkers for assessing AD severity, helping clinicians make informed treatment decisions. However, further prospective studies are warranted to establish causation and to explore the therapeutic implications of targeting eosinophils and IgE in the management of atopic dermatitis. &nbsp; &nbsp;	Atopic Dermatitis, Eosinophils, Ige, Severity, Biomarkers, Peripheral Blood, Inflammation, Allergic Diseases, Scoring Atopic Dermatitis Index, Pruritus.	Zenodo	2023	Journal article	publication	cc-by-4.0		https://zenodo.org/records/11489276	https://zenodo.org/api/records/11489276	"diagnostic accuracy" AND "meta-analysis" | "diagnostic accuracy" AND "systematic review"	not_diagnostic_review	False	False
Zenodo	11503293	10.5281/zenodo.11503293	Identifying Acute Appendicitis in Pediatric Patients using the Pediatric Appendicitis Scores in Subjects Visiting the Emergency Department with Acute Abdominal Pain	Background:&nbsp; Acute appendicitis is one of the most common causes of acute abdominal pain in pediatric patients and needs immediate surgical management. It is usually assessed with PAS (pediatric appendicitis scores) to minimize radiation exposure in pediatric patients. The literature data is conflicting concerning the accuracy of PAS in assessing acute appendicitis in child subjects.&nbsp; Aim:&nbsp; The present study aimed to assess the diagnostic accuracy of PAS (pediatric appendicitis scores) in diagnosing acute appendicitis in pediatric patients visiting the emergency department with acute abdominal pain.&nbsp; Methods:&nbsp; The present study retrospectively assessed the institutional data of children in the age range of 4 years to 18 years having the clinical suspicion of acute appendicitis and presenting to the pediatric emergency department. Negative predictive value, positive predictive value, specificity, and sensitivity were used to assess the diagnostic accuracy of pediatric appendicitis scores.&nbsp; Results:&nbsp; in 52 child subjects, the mean age was 10.7&plusmn;3.3 years. There were 75% (n=39) male and 25% female subjects. Moderate to high PAS scores of &ge;4 was seen in 90.38% (n=47) cases and biopsy-proven appendicitis was reported in 98.07% (n=51) cases. The likelihood ratio for high, equivocal, and low-risk pediatric appendicitis scores was 2.51, 2.15, and 0.12 respectively. The positive predictive value, specificity, and sensitivity for equivocal PAS were 98.7%, 80%, and 96.6% respectively in the prediction of acute appendicitis.&nbsp; Conclusion:&nbsp; The present study concludes that pediatric appendicitis scores have high diagnostic accuracy in the prediction of acute appendicitis in pediatric patients visiting the emergency department with acute abdominal pain. &nbsp; &nbsp;	Acute appendicitis, abdominal pain, pediatric appendicitis scores, perforation	Zenodo	2023	Journal article	publication	cc-by-4.0		https://zenodo.org/records/11503293	https://zenodo.org/api/records/11503293	"diagnostic accuracy" AND "meta-analysis" | "diagnostic accuracy" AND "systematic review"	not_diagnostic_review	False	False
Zenodo	11552598	10.1007/s00436-023-07978-1	Strongyloidiasis in humans and dogs in Southern Italy: an observational study	Paradies, Paola, Digiaro, Serena, Colella, Antonella, Greco, Beatrice, Recchia, Alessandra, Prato, Marco Giuseppe, Mazzi, Cristina, Losurdo, Giuseppe, Leo, Alfredo Di, Formenti, Fabio, Buonfrate, Dora (2023): Strongyloidiasis in humans and dogs in Southern Italy: an observational study. Parasitology Research (2885) 122 (12): 2885-2890, DOI: 10.1007/s00436-023-07978-1, URL: http://dx.doi.org/10.1007/s00436-023-07978-1	Biodiversity | Taxonomy	Zenodo	2023	Journal article	publication	cc-by-4.0		https://zenodo.org/records/11552598	https://zenodo.org/api/records/11552598	"diagnostic accuracy" AND "meta-analysis" | "diagnostic accuracy" AND "systematic review"	not_diagnostic_review	False	False
Zenodo	11553181	10.1017/wsc.2018.3	Detection of the Trp-2027-Cys Mutation in Fluazifop-P-butyl-resistant Itchgrass (RottboelliO cochinchinensis) using High-Resolution Melting Analysis (HRMA)	Barrantes-Santamaría, Walter, Castillo-Matamoros, Rolbin, Herrera-Murillo, Franklin, Brenes-Angulo, Arturo, Gómez-Alpízar, Luis (2018): Detection of the Trp-2027-Cys Mutation in Fluazifop-P-butyl-resistant Itchgrass (RottboelliO cochinchinensis) using High-Resolution Melting Analysis (HRMA). Weed Science (Cambridge, England) 66 (3): 286-292, DOI: 10.1017/wsc.2018.3, URL: http://dx.doi.org/10.1017/wsc.2018.3	Biodiversity | Taxonomy	Zenodo	2018	Journal article	publication	cc-by-4.0		https://zenodo.org/records/11553181	https://zenodo.org/api/records/11553181	"diagnostic accuracy" AND "meta-analysis" | "diagnostic accuracy" AND "systematic review"	not_diagnostic_review	False	False
Zenodo	11559711	10.5281/zenodo.11559711	The Effects of Contrast Medium Dose on Appendicolith Detection in Abdominal CT Scans: Hospital-based Research	Aim:&nbsp; The aim of the present study was to investigate the impact of the amount of contrast material used in abdominal CT examinations regarding the diagnosis of appendicolith.&nbsp; Methods:&nbsp; This was a cross-sectional study that was performed to evaluate the diagnostic value of the CT examination in patients with acute appendicitis referred to Department of Radio-Diagnosis for 12 months. Two hundred patients that met the inclusion criteria entered the study using census method. Demographic data of patients including age, gender were obtained.&nbsp; Results:&nbsp; In 70 patients, the CT scan findings were favorable for acute appendicitis, and the diagnosis was confirmed by the post-appendectomy pathological testing. Among the individuals undergoing CT scans, 5 false positive and 8 false negative results were recorded. The CT scan revealed that the patients had reduced peritoneal fat as well as a retrocecal appendix. The sensitivity, specificity, positive and negative predictive value of CT scans based on pathology results were 88.6%, 82.8%, 95.5%, and 78.2%, respectively, in patients with low clinical suspicion. We evaluated the CT scan and ultrasonography based on the gender of patients.&nbsp; Conclusion:&nbsp; In the clinical cases that there is suspicion of acute appendicitis, nephrolithiasis and ureterolithiasis, the present study recommends the acquisition of an abdominal CT applying however the following workflow. The CT protocol should apply first a low-dose pelvis CT scan in the region of cecum without contrast material. Subsequently, a second CT scan should be acquired with the use of oral and IV contrast.	Acute appendicitis; Appendicoliths; Nephrolithiasis; Computed Tomography (CT); Contrast material	Zenodo	2022	Journal article	publication	cc-by-4.0		https://zenodo.org/records/11559711	https://zenodo.org/api/records/11559711	"diagnostic accuracy" AND "meta-analysis"	not_diagnostic_review	False	False
Zenodo	11675394	10.5281/zenodo.11675394	A Randomized Prospective Comparative Study of Laparoscopic Appendicectomy versus Open Appendicectomy	Background:&nbsp; The study conducted at Darbangha Medical College &amp; Hospital compared laparoscopic and open appendicectomy procedures for patients with acute appendicitis. A total of 144 patients were randomly selected for the study, which took place from November 2020 to August 2022.&nbsp; Methods:&nbsp; Laparoscopic surgery has evolved as an effective tool for treating various diseases, offering advantages such as reduced abdominal wall stress, faster recovery, shorter hospital stays, and quicker return to regular activities.&nbsp; Results:&nbsp; The study found that laparoscopic appendicectomy had a longer operation time than open surgery but did not provide superior immediate or long-term results in oncology. The average age for acute appendicitis was similar to previous studies, and the gender ratio of patients in the study was also comparable to other research. Regarding surgical outcomes, laparoscopic appendicectomy had a longer average procedure time but resulted in a shorter hospital stay compared to open appendicectomy. The conversion rate from laparoscopic to open surgery was slightly higher than the average reported in the literature. Laparoscopic surgery was associated with fewer wound infections but did not show a decrease in intra-abdominal abscesses. Patients in the laparoscopic group reported less post-operative pain, and laparoscopic appendicectomy was associated with better cosmesis. No cases of post-operative pneumonia or mortality were reported in either group.&nbsp; Conclusion:&nbsp; The study concluded that laparoscopic appendicectomy is a safe and effective treatment with advantages such as reduced post-operative pain and improved cosmesis. &nbsp; &nbsp;	Appendicitis, Perforation, open appendicectomy, laparoscopic appendicectomy, wound healing	Zenodo	2023	Journal article	publication	cc-by-4.0		https://zenodo.org/records/11675394	https://zenodo.org/api/records/11675394	"diagnostic accuracy" AND "meta-analysis"	not_diagnostic_review	False	False
Zenodo	11684382	10.5281/zenodo.11684382	Study of Diagnosis of Malaria Using Rapid Diagnostic Test (RDT) in Children	Background: &nbsp;In tropical nations, malaria is still a public health concern. In these nations, clinical evaluation, microscopy, the gold standard and more recently, rapid diagnostic tests (RDTs) are the mainstays of diagnosis. The purpose of this study is to evaluate the quick diagnostic test&rsquo;s diagnostic accuracy for detecting malaria in children who have a clinical suspicion of having the disease. They used microscopy as the gold standard.&nbsp; Methods: &nbsp;This six-month cross-sectional and observational study was carried out at the SKMCH in Muzaffarpur, Bihar, from November 2022 to April 2023.&nbsp; In this study, 70 patients of both sexes with a clinical suspicion of malaria and ages up to 12 years were enrolled. Age, sexual orientation, and symptoms were noted in great detail. A quick diagnostic test was run, and the results were compared to microscopic analysis. Microscopy was regarded as the ultimate test. The Rapid Diagnostic Test&rsquo;s sensitivity, specificity, PPV, NPV, and diagnostic accuracy were looked at. The data was examined using SPSS 24.0.&nbsp; Results: &nbsp;There were 27 (38.57%) female patients and 43 (61.43%) male patients. 39 patients (55.41%) were between the ages of 7 and 12 whereas 31 (44.29%) were between the ages of 0 and 6. By microscopic examination, 40 (57.14%) individuals tested positive for malaria, while 30 (42.86%) patients tested negative. By fast diagnostic test 29 (41.43%) people tested negative for malaria, while 41 (58.57%) people had malaria. Comparing the results of the two methods, it was found that 27 (38.57%) true negatives, 3 (4.29%) false positives, 2 (2.86%) false negatives, and 38 (54.29%) real positives. RDT has a 96.25% sensitivity, 90% specificity, 92.77% PPV, and 94.74% NPV. RDT&rsquo;s diagnostic precision was 93.57%.&nbsp; Conclusion: &nbsp;The rapid diagnostic test is an useful diagnostic technique that can be used in place of a microscopic examination to diagnose malaria in children. &nbsp; &nbsp;	Malaria, Microscopy, Rapid Diagnostic Test, Diagnostic Accuracy	Zenodo	2023	Journal article	publication	cc-by-4.0		https://zenodo.org/records/11684382	https://zenodo.org/api/records/11684382	"diagnostic accuracy" AND "systematic review"	not_diagnostic_review	False	False
Zenodo	11949871	10.5281/zenodo.11949871	A Comparative Analysis of Two Severity Scoring Systems in Predicting the Prognostic Outcomes in Acute Renal Failure	Introduction: &nbsp;Predicting outcomes is crucial in clinical practise. The mortality rate linked with acute kidney injury (AKI) in older people is still high, despite major therapeutic advancements. Many severity grading methods have been utilised for predicting patient death in hospitals, but nothing is known about the importance of these systems for older patients with AKI.&nbsp; Method:&nbsp; 431 people were hospitalised to four intensive care units as part of a prospective cohort using this methodology. Using association and correlation tests, the clinical characteristics at admission, severity profile, and level of treatment were examined. Using the ROC curve, the scores&rsquo; sensitivity and specificity were evaluated.&nbsp; Results: &nbsp;431 patients were examined for the study during data collection. When compared to the patients in the group without injury, patients in the AKI group were older (61 years vs. 64 years, p = 0.018) and more frequently from the emergency department (14.8% vs. 28.3%, p 0.002), according to the comparative analysis between the clinical and demographic characteristics of the individuals studied.&nbsp; Conclusion: &nbsp;The prognostic scores have a good ability to predict death, dialysis, and acute renal injury. The Charlson Comorbidity Index performed poorly when it came to predicting the need for dialysis but performed well for acute renal injury and death. &nbsp; &nbsp;	Simplified Acute Physiology Score; Organ Dysfunction Scores; Dialysis; Death; Acute Kidney Injury; Intensive Care Units	Zenodo	2023	Journal article	publication	cc-by-4.0		https://zenodo.org/records/11949871	https://zenodo.org/api/records/11949871	"sensitivity and specificity" AND "meta-analysis"	not_diagnostic_review	False	False
Zenodo	12007532	10.5281/zenodo.12007532	The Assessment of the Role of Magnetic Resonance Imaging (MRI) in Knee Joint Injuries in Correlation with Arthroscopy	Knee joint trauma is a significant cause of morbidity among individuals who are physically active and in their younger years. The attainment of a precise diagnosis pertaining to the injury holds paramount significance in facilitating prompt and conservative therapeutic interventions. Arthroscopy and magnetic resonance imaging (MRI) are the two predominant diagnostic modalities employed for the evaluation of knee joint pathology.&nbsp; Objective: &nbsp;The aim of this study is to evaluate the role of MRI in knee joint injuries in correlation with arthroscopy.&nbsp; Methods : A prospective study was conducted at the Department of Orthopaedics. A cohort of 100 patients (100 knees) was subjected to examination, comprising 84 males and 22 females, spanning an age range of 16 to 61 years. These individuals presented with diverse knee joint injuries.&nbsp; Results: &nbsp;The present study conducted a comparative analysis of two distinct methodologies for the treatment of knee injuries. The findings obtained from this investigation align with previous research, thereby reinforcing the validity and reliability of the conclusions drawn. The prevalence of anterior and medial meniscal injuries surpasses that of posterior and lateral counterparts. The utilization of magnetic resonance imaging (MRI) in elucidating the characteristics of anterior cruciate ligament (ACL) and posterior cruciate ligament (PCL) injuries plays a pivotal role in aiding the orthopedic surgeon in determining the appropriate course of action, be it conservative management or definitive reconstruction through arthroscopy. In conclusion, it is evident that individuals who have experienced knee trauma frequently present with meniscal and ligamentous injuries.In comparison to the posterior cruciate ligament (PCL) and lateral meniscus (LM), it is more commonly observed that the anterior cruciate ligament (ACL) and medial meniscus (MM) sustain tearing. ACL and medial collateral ligament (MCL) tears have been observed to be commonly associated with meniscus medial (MM) tears. Conversely, injuries to the lateral collateral ligament (LCL) have shown a strong correlation with meniscus lateral (LM) tears.	Knee MRI, Arthroscopy, Meniscus tears, Knee joint, Cruciate ligament	Zenodo	2023	Journal article	publication	cc-by-4.0		https://zenodo.org/records/12007532	https://zenodo.org/api/records/12007532	"diagnostic accuracy" AND "systematic review"	not_diagnostic_review	False	False
Zenodo	12107358	10.5281/zenodo.12107358	Comparative Evaluation of Greek Stroke Score, Siriraj Stroke Score, and Allen Stroke Score for Differential Diagnosis of Intracerebral Hemorrhage and Infarct: Correlation with CT Scan Findings	Introduction:&nbsp; The introduction highlights the global burden of stroke and the challenges in stroke management, particularly in resource-constrained settings. It introduces three stroke scoring systems &ndash; the Siriraj stroke score, Allen stroke score, and Greek stroke score &ndash; and acknowledges the limited evidence regarding their comparison. The objective of the study is to validate and compare these scoring systems against CT scan findings to improve early and accurate diagnosis for optimal treatment and patient outcomes.&nbsp; Material and methods:&nbsp; This section outlines the study design, which is a cross-sectional observational study conducted at GMERS Medical College, Gandhinagar in India. The study population consists of patients with acute stroke admitted to the emergency department. The sample size calculation is described, along with the inclusion and exclusion criteria. Data collection involves the use of a pre-validated questionnaire, encompassing various patient details and stroke scoring systems. Ethical approval and informed consent are obtained prior to the study.&nbsp; Results:&nbsp; The comparison of three stroke scoring systems, namely the Allen score, Siriraj score, and Greek score, with CT scan results revealed their diagnostic performance in differentiating between cerebral hemorrhage and cerebral infarct. The sensitivity for identifying hemorrhage was 90.0% for the Allen score, 86.6% for the Siriraj score, and 90.0% for the Greek score. In terms of infarct diagnosis, the sensitivity was 83.3% for the Allen score, 90.0% for the Siriraj score, and 86.6% for the Greek score. All three scoring systems showed similar values for specificity, positive predictive value, negative predictive value, and overall diagnostic accuracy.&nbsp; Conclusion:&nbsp; In conclusion, the Allen score, Siriraj score, and Greek score showed high diagnostic accuracy in differentiating between cerebral hemorrhage and cerebral infarct. These scoring systems can be valuable tools for guiding treatment decisions in stroke patients. &nbsp; &nbsp; &nbsp;	Greek Stroke Score, Siriraj Stroke Score, Allen Stroke Score, Intracerebral Hemorrhage and Infarct	Zenodo	2023	Journal article	publication	cc-by-4.0		https://zenodo.org/records/12107358	https://zenodo.org/api/records/12107358	"diagnostic accuracy" AND "meta-analysis"	not_diagnostic_review	False	False
Zenodo	12172674	10.5281/zenodo.12172674	Estimation Of Serum Levels of C - Reactive Protein in Pyogenic Pediatric Meningitis: A Cross-Sectional Study	Background and Objectives:&nbsp; Bacterial meningitis represents a significant public health concern on a global scale. C-reactive protein (CRP) has proven to be a valuable diagnostic tool in distinguishing between bacterial and aseptic meningitis, particularly in cases where bacterial culture of the blood and spinal fluid yields negative results. The aim of this study was to assess and estimate the serum levels of CRP among pediatric patients diagnosed with meningitis of bacterial origin.&nbsp; Materials &amp; Methods:&nbsp; The observational cross-sectional study was conducted at a tertiary care medical teaching hospital located in central India. Patients who met the predefined inclusion criteria were carefully selected for participation in the study after obtaining their informed consent. Collection of cerebrospinal fluid samples followed standard guidelines. Phenotypic identification of bacteria, along with antimicrobial susceptibility testing, was carried out using automated techniques. The quantitative estimation of CRP was performed through a solid-phase, sandwich-format immunometric assay employing a gold antibody conjugate. Throughout the study, human rights, welfare, and autonomy of the participants were safeguarded in accordance with national ethical guidelines.&nbsp; Results: &nbsp;Among the 170 cases included in the study, the median age was found to be 3 years. The most frequently isolated bacterium was Escherichia coli, followed by Klebsiella pneumoniae. Out of the total participants, 53 individuals (31.17%) exhibited elevated levels of serum CRP. Furthermore, it was observed that serum CRP levels were higher in cases associated with Gram-negative bacterial etiology. On average, cases attributed to Gram-negative bacteria demonstrated higher mean serum CRP levels.&nbsp; Conclusion:&nbsp; Serum CRP levels were notably higher in cases of meningitis caused by Gram-negative bacteria. &nbsp; &nbsp; &nbsp;	Meningitis, C - reactive protein, Klebsiella pneumoniae, Escherichia coli, Child	Zenodo	2023	Journal article	publication	cc-by-4.0		https://zenodo.org/records/12172674	https://zenodo.org/api/records/12172674	"diagnostic accuracy" AND "meta-analysis" | "diagnostic accuracy" AND "systematic review"	not_diagnostic_review	False	False
Zenodo	12291573	10.5281/zenodo.12291573	Ultrasonographic Analysis of Painful Shoulders and Correlation of Rotator Cuff Pathologies with Clinical Findings	Introduction: &nbsp;Shoulder pain ranks third most common presenting issue in orthopaedic outpatient department. In the examination of various shoulder illnesses, ultrasonography (USG) and magnetic resonance imaging (MRI) are widely used. The current study compared the accuracy of USG in detecting rotator cuff injuries and clinical features in patients with shoulder pain.&nbsp; Methods: &nbsp;50 patients with a history of shoulder pain were referred for shoulder USG based on clinical examination. All patients had Ultrasonography of the shoulder joint, followed by an MRI scan of the affected shoulder.&nbsp; Results: &nbsp;MRI revealed that 74% of cases had either partial thickness tear, full thickness, or a combination of partial and full thickness rotator cuff injuries, whereas ultrasonography revealed that 66% of patients had either single or combined rotator cuff tears. MRI revealed rotator cuff damage in 74% of study subjects. Using MRI as a reference, ultrasound shows sensitivity of 86%; specificity of 100%; positive predictive value of 100%; and negative predictive value of 98% in identifying full thickness rotator cuff tears. It had a sensitivity of 72%, a specificity of 68%, a positive predictive value of 84%, and a negative predictive value of 54% for partial thickness tears. Using MRI as a reference, the overall accuracy of USG in detecting any rotator cuff rupture was 84%. The degree of agreement between MRI and ultrasonography in diagnosing rotator cuff tears is regarded significant (kappa coefficient =0.59, p=0.004).&nbsp; Conclusion: &nbsp;Because ultrasonography is less cost, non-invasive, patient-friendly, and widely available, and it may be the first line of investigation. In the examination of rotator cuff anomalies, USG produced comparable results than MRI; and USG should be used as the first line of investigation in patients presenting with shoulder pain. &nbsp; &nbsp; &nbsp;	Shoulder Pain, Rotator Cuff, Ultrasonography, Magnetic Resonance Imaging	Zenodo	2023	Journal article	publication	cc-by-4.0		https://zenodo.org/records/12291573	https://zenodo.org/api/records/12291573	"diagnostic accuracy" AND "systematic review"	not_diagnostic_review	False	False
Zenodo	12369227	10.5281/zenodo.12369227	Study on the Efficiency of Early Delivery versus Expectant Management in Late Pre-Term Patients with Pre-Eclampsia	Introduction:&nbsp; Pre-eclampsia is a multisystem pregnancy disease that dramatically increases mother and fetal mortality. Delivering after 37 weeks reduces the chance of complications for the mother and child. The best time to deliver in advanced pre-eclampsia (34-37 weeks) is unknown because of the need to assess the hazards of continuous expectant care against those of planned early birth. Clinical necessity should be considered alongside the 37-week close monitoring suggestion.&nbsp; Aims and Objectives:&nbsp; To compare the efficacy and outcomes of early delivery with that of expectant management in late-stage pre-term patients who have pre-eclampsia.&nbsp; Methods:&nbsp; In a year-long randomized controlled trial, 80 pregnant women with pre-eclampsia or superimposed pre-eclampsia were divided into two groups: &ldquo;Planned Delivery&rdquo; and &ldquo;Expectant Management.&rdquo; The study compared the outcomes of early planned delivery versus standard expectant management. Participants and healthcare professionals were blinded to the interventions. The research evaluated baseline characteristics, maternal and perinatal outcomes, and conducted statistical analyses to assess the effects of the therapies.&nbsp; Results:&nbsp; In-hospital patients were divided into scheduled delivery and expectant management groups. Perinatal issues were more common than maternal issues in the planned delivery group. Secondary outcomes showed that the scheduled delivery group had fewer incidences of maternal morbidity and improved on some markers. Scheduled deliveries had a higher risk of infant admission and a slightly higher median birthweight. Apgar scores and umbilical arterial pH were identical in both groups.&nbsp; Conclusion:&nbsp; The study has concluded that the planned delivery can be found to have more improved maternal outcomes than expectant management. &nbsp; &nbsp; &nbsp;	Early delivery, Expectant Management, Pre-Eclampsia	Zenodo	2023	Journal article	publication	cc-by-4.0		https://zenodo.org/records/12369227	https://zenodo.org/api/records/12369227	"diagnostic accuracy" AND "meta-analysis"	not_diagnostic_review	False	False
Zenodo	12480053	10.5281/zenodo.12480053	Molecular Diagnosis of Mycobacterium Tuberculosis in CSF Sample of Suspected TB Meningitis Patients and their Drug Resistance Pattern by Geno type MTBDR plus Line Probe Assay Method at Tertiary Care Centre of Western Rajasthan	Introduction: &nbsp;Tuberculous meningitis (TBM) is one of the most serious clinical manifestations of tuberculosis with distressing levels of neurological morbidity.&nbsp; Aim: &nbsp;To determine the positivity of tuberculosis in CSF sample of suspected TB meningitis patients by Mycobacterium Growth indicator tube (BACTEC-MGIT960) liquid culture and first and second line drug resistance pattern by LINE PROBE ASSAY method.&nbsp; Methods: &nbsp;A cross-sectional study carried out from 110 CSF samples aged above 18 years received in TB &amp; DST Lab, Department of Microbiology, IDI block, Kamla Nehru Chest, Hospital, Dr S.N. Medical college Jodhpur, Rajasthan during August 2022 to January 2023.&nbsp; Result:&nbsp; Age group 41-50 yrs old patients were highest in number followed by &gt;61 yrs old. Only 4.5% are ZN staining positive, MGIT culture were 23.64% and MTP64 card test was positive in 9.1% samples. ZN stain and MGIT results in relation to MTP64 results were found to be statistically significant (p&lt;0.0001). All 10 samples processed for MTBDRplus genotype LPA, all are sensitive to first line ATT.&nbsp; Conclusion: &nbsp;This study reveals that all the samples which are MTP 64 card positive are sensitive to first line ATT. &nbsp; &nbsp; &nbsp;	Tuberculous meningitis, BACTEC-MGIT960, LINE PROBE ASSAY	Zenodo	2023	Journal article	publication	cc-by-4.0		https://zenodo.org/records/12480053	https://zenodo.org/api/records/12480053	"diagnostic test accuracy" | "test accuracy" AND "meta-analysis"	not_diagnostic_review	False	False
Zenodo	12481662	10.5281/zenodo.12481662	Diagnostic Accuracy of Abdomino-Pelvic Contrast Enhanced CT Scan to Detect Muscle Invasion in Bladder Cancer	Background:&nbsp; The standard imaging work-up for gross hematuria and suspected urothelial tumor has shifted from excretory urography to cross-sectional modalities such as ultrasonography (USG), CT, and magnetic resonance (MR) imaging. Cystoscopy and biopsy are the standard of reference for bladder evaluation. Accurate and effective imaging to determine the stage of the primary tumor and/or nodal metastasis in patients with bladder carcinoma is crucial in deciding whether patients should be treated conservatively, or with surgical or radio chemotherapeutic treatment. Regarding the primary tumor, the question of depth of invasion is crucial as the prognosis is far worse for muscle invasive disease (T2, T3, T4). We conducted this study to investigate the diagnostic accuracy of contrast enhanced CT scan compared to histopathology post Trans Urethral Resection of Bladder Tumor (TURBT) in determining muscle invasive disease.&nbsp; Methods:&nbsp; This single centre retrospective study was conducted in the Department of Urology, Government Medical College, Thiruvananthapuram, India. All patients who underwent TURBT (Transurethral Resection of Bladder Tumour) surgery during the period from September 2019 to September 2021 under the department of Urology were enrolled in the study. Exclusion criteria were patients with allergy to contrast material used in CT and those patients who were in renal failure. There were 110 cases in total.&nbsp; Results:&nbsp; Abdominopelvic CT scan had 88.37% sensitivity to detect muscle invasion as compared to histopathology. Fair agreement exists between histopathology and abdomino-pelvic contrast enhanced CT findings with kappa of 0.213 and p value of 0.009. Overall concordance rate was 62.73% and overall discordance rate was 37.27% between histopathology and CT findings. Age and visible tumour in cystoscopy were significant risk factors for muscle invasion. With the increase in age(years), risk of muscle invasion significantly decreased with odds ratio of 0.964(0.929 to 1). Patients with visible tumour in cystoscopy had significantly high risk of muscle invasion with odds ratio of 31.315(5.458 to 179.678). On performing multivariate regression, visible tumour in transurethral cystoscopy was found to be a significant independent risk factor of muscle invasion with adjusted odds ratio of 32.502.&nbsp; Conclusion:&nbsp; Through this study we find that abdominopelvic CT scan had 88.37% sensitivity to detect muscle invasion as compared to histopathology which is the gold standard for the same. Hence abdominopelvic CT scan can be utilised to reliably screen for muscle invasion in bladder carcinoma and may be helpful in staging bladder carcinoma prior to resection and biopsy itself, although further studies using larger numbers of patients are required in future to substantiate the same. &nbsp; &nbsp; &nbsp;	muscle invasion, bladder cancer, abdomino-pelvic CT scan	Zenodo	2023	Journal article	publication	cc-by-4.0		https://zenodo.org/records/12481662	https://zenodo.org/api/records/12481662	"diagnostic accuracy" AND "meta-analysis"	not_diagnostic_review	False	False
Zenodo	12510495	10.5281/zenodo.12510495	Rapid Diagnostic Tests in Comparison with Multiplex Polymerase Chain Reaction for Early Diagnosis of Malaria, Dengue and Chikungunya in Cases of Acute Febrile Illness	Introduction: &nbsp;Malaria, dengue (DENV) and chikungunya (CHIKV) are one of the most common causes of acute febrile illness (AFI). As they share some common clinical features, it becomes imperative to confirm the diagnosis of these febrile illnesses at the earliest by performing appropriate laboratory tests. This will establish a specific diagnosis with specific treatment.&nbsp; Aim: &nbsp;This study was conducted to evaluate the diagnostic value of various rapid diagnostic tests (RDTs) in comparison with Multiplex PCR for the early diagnosis of Malaria, Dengue and Chikungunya in cases of AFI.&nbsp; Materials and Methods: &nbsp;A cross sectional and analytical study was conducted to evaluate various RDTs for early diagnosis of DENV, malaria and CHIKV in AFI cases admitted to a tertiary care hospital over a period of 12 months. Blood samples were tested by RDTs and multiplex PCR for diagnosis of DENV, malaria and CHIKV.&nbsp; Results: &nbsp;Out of total 200 AFI cases, 63 were positive for DENV, malaria and CHIKV by RDT (31%) out of which 38 patients were also positive by PCR (19%) and 25 patients (12.5%) were only positive by RDT but negative by PCR while comparing RDT and PCR. The diagnostic value of RDT for DENV, malaria and CHIKV were evaluated using PCR as the reference standard. The sensitivity, specificity, positive predictive values (PPV) and negative predictive values (NPV) of DENV RDT was 76.3 %, 100 %, 100 % and 94.7% respectively. Whereas the sensitivity, specificity, PPV and NPV of malaria RDT was found to be 34.8%, 100%, 100% and 92.2% respectively. We observed that the sensitivity, specificity, PPV and NPV of CHIKV RDT was 50%, 100%, 100% and 99.5% respectively.&nbsp; Conclusion: &nbsp;Early and accurate diagnosis plays a crucial role in management of AFI cases and thus preventing morbidity and mortality. In this study, various RDTs were evaluated using PCR as the reference standard. Sensitivity of RDT was found to be low. Though RDTs and PCR are useful for early diagnosis, RDT are better in terms of rapidity, cost and simplicity. Hence, RDTs should be used in conjunction with reference standard for better prognosis of AFI cases. &nbsp; &nbsp; &nbsp;	RDT, multiplex PCR, AFI	Zenodo	2023	Journal article	publication	cc-by-4.0		https://zenodo.org/records/12510495	https://zenodo.org/api/records/12510495	"diagnostic accuracy" AND "meta-analysis" | "diagnostic accuracy" AND "systematic review"	not_diagnostic_review	False	False
Zenodo	12510721	10.5281/zenodo.12510721	Comparative Analysis between Clinical Findings and Magnetic Resonance Imaging Findings in Meniscal and Anterior Cruciate Ligament Injuries	Background and Aim:&nbsp; In the orthopedic OPD, knee discomfort was reported by about 28% of the patients. The purpose of this study was to evaluate the accuracy of arthroscopic and clinical results in meniscal and ACL injuries to those obtained from imaging tests.&nbsp; Material and Methods: &nbsp;A prospective study was carried out over the course of a year on 100 patients at the Department of Orthodontics, tertiary care facility in India, after receiving approval from the institutional ethical council. An examination was carried out while the patient was under anaesthesia to confirm the indicators of instability following a proper MRI analysis by the surgeon. An arthroscopic procedure was carried out. The outcomes of arthroscopy, MRI, and clinical testing were contrasted.&nbsp; Results: &nbsp;The most frequent kind of injury was found to be a sports injury. 41 patients (41%) with a medial meniscus damage, 17 patients (17%) with a lateral meniscus injury, and 73 patients (73%) with an ACL injury had the clinical diagnosis confirmed. In our investigation, clinical examination demonstrated accuracy, PPV, NPV, sensitivity, and specificity of 81%, 100%, 83%, and 90% for medial meniscus tear, 50%, 100%, 100%, 80%, and 83% for lateral meniscus tear, and 89%, 100%, 100%, 63%, and 91% for ACL injury, respectively. The results of the MRI showed that the medial meniscus tear had 100% sensitivity, 100% specificity, PPV, NPV, accuracy of 100%, 67%, 75.5%, 100%, and 100% respectively; the lateral meniscus tear had 100%, 84.5%, 77%, 100%, and 100% respectively; and the ACL tear had 100%, 100%, 100%, 100%, and 100% respectively.&nbsp; Conclusion : Well executed clinical examination can provide an equal or superior diagnosis of meniscal and ACL injuries compared to MRI scan by obtaining correlation between clinical examination, MRI scan, and arthroscopy for these injuries. A MRI scan is probably more helpful in preventing needless arthroscopic surgery when clinical indications and symptoms are ambiguous. &nbsp; &nbsp; &nbsp;	anterior cruciate ligament, arthroscopy, clinical examination, magnetic resonance imaging	Zenodo	2023	Journal article	publication	cc-by-4.0		https://zenodo.org/records/12510721	https://zenodo.org/api/records/12510721	"diagnostic accuracy" AND "systematic review"	not_diagnostic_review	False	False
Zenodo	12511206	10.5281/zenodo.12511206	Utility of Sepsis in Obstetric Score to Identify Risk of Intensive Care Unit Admission from Sepsis in Pregnancy	Introduction:&nbsp; Sepsis prevention should be the primary objective with focus on strategies to improve antenatal care. The main objective of our study was to prospectively assess the usefulness of the Sepsis in Obstetric Score to identify women at risk of ICU admission for sepsis in pregnancy.&nbsp; Material and Methods:&nbsp; The present prospective and observational study was conducted in the Postgraduate Department of Obstetrics and Gynaecology, Lalla Ded Hospital over a period of 18 months on 130 patients. After obtaining ethical clearance from Institutional Ethical Committee and proper inclusion and exclusion criteria, women presenting with signs and symptoms of sepsis were enrolled for study and evaluated for various parameters.&nbsp; Results:&nbsp; This study demonstrated women experience the highest rates of sepsis in their second and third decades of life. A higher risk of infection is linked to pregnancy because of the mechanical and physiological changes it causes. Majority of our patients who required ICU admission had an SOS of &ge; 6. Moreover, individuals with SOS &ge; 6 had significantly greater rates of maternal mortality and longer hospital stays. The ROC analysis revealed that with a sensitivity of 89.5%, specificity (93.7%), diagnostic accuracy (93.1%), the optimal cutoff for SOS in predicting the ICU admission and maternal outcome was &ge; 6.&nbsp; Conclusion:&nbsp; The consistent rising in ICU admission rate, hospital stay and mortality rates for higher SOS scores infers that SOS is a useful prognostic tool for early assessment and triaging of the severity among patients suffering from pregnancy associated with sepsis. &nbsp; &nbsp; &nbsp;	Sepsis in Obstetric Score, ICU admission, Systemic Inflammatory Response Syndrome	Zenodo	2023	Journal article	publication	cc-by-4.0		https://zenodo.org/records/12511206	https://zenodo.org/api/records/12511206	"diagnostic accuracy" AND "systematic review"	not_diagnostic_review	False	False
Zenodo	12514292	10.5281/zenodo.12514292	2D Echocardiographic Assessment of Left Ventricular Function in Case of Myocardial Infraction	Background: &nbsp;The quantitation of left ventricle (LV) volumes and ejection fraction is an important aspect of cardiac evaluation in all cardiac disorders. So, two-dimensional (2D) ejection fraction is meaningful when applied across populations or to stratify risk in individuals.&nbsp; Aims and Objectives: &nbsp;To assess the prevalence of left ventricular systolic and diastolic dysfunction in patients with acute myocardial infraction and to evaluate their association with variables such as smoking, diabetes, hypertension, Kilip class, type of myocardial infraction etc. Relationship between the echocardiographic indices of systolic and diastolic dysfunction with development of early in hospital congestive heart failure was also assessed.&nbsp; Material and Method: &nbsp;Individuals who were admitted for acute Myocardial Infarction in the Intensive Coronary Care Unit from Febuary&nbsp; 2019 to December&nbsp; 2020 were evaluated for Left Ventricular Systolic and Diastolic function by 2D Doppler Echocardiography within 48 hours of admission. On the basis of this wall motion analysis scheme, a wall motion score index (WMSI) is calculated for each patient. Diastolic function is assessed by measuring the Trans-valvular pressure gradients using Doppler Echocardiography. The systolic and diastolic dysfunction assessed by the above methods was correlated with other variables such as Age, Sex, Smoking, Type of Myocardial Infarction, Killip class.&nbsp; Results: &nbsp;There were 100 patients (male 72, females 28) included in the study with acute ST elevation Myocardial Infarction (MI). Anterior wall MI was found in 64 patients while inferior wall MI was seen in 36 patients. Males had higher incidence of Anterior MI compared to females. All the patients had regional wall motion abnormalities in their Echocardiogram and underwent thrombolysis. The mean Left Ventricular Ejection Fraction (LVEF) is lower in the Anterior MI group (p&lt;0.05). Both left ventricular end systolic diameter and end diastolic diameters were higher in Anterior MI patents, but the difference was not statistically significant (p&gt;0.05). The regional wall motion scoring index (RWMI) was higher in Anterior MI patients (1.57 &plusmn; 0.33 vs 1.30 &plusmn; 0.07). This was statistically significant (p&lt;0.05) and can be explained by the difference in infarct dimensions among the groups. Older patients (age 56-60 years), presence of diabetes and smoking are significantly associated risk factors with heart failure in our study. LV Ejection Fraction had an AUC (area under the curve) of 0.862 which denotes that the LVEF has very high diagnostic accuracy in predicting heart failure (p value of &lt;0.0001).&nbsp; Conclusion: &nbsp;In-hospital congestive heart failure is more common in anterior wall myocardial infarction patients. Left ventricular ejection fraction predicted early heart failure best. Smoking and diabetes were linked to early in-hospital cardiac failure after myocardial infarction. &nbsp; &nbsp; &nbsp;	myocardial infraction, left ventricular ejection fraction, heart failure	Zenodo	2023	Journal article	publication	cc-by-4.0		https://zenodo.org/records/12514292	https://zenodo.org/api/records/12514292	"diagnostic accuracy" AND "systematic review"	not_diagnostic_review	False	False
Zenodo	12518557	10.5281/zenodo.12518557	The Investigation of NMP22 and Cytokeratin 20 Tumor Markers in Patients with Bladder Cancer	Introduction and Aim : By 2040, the number of bladder tumor cases is predicted to increase to 79.6% in India. For both sexes, the lifetime risks of bladder tumors 1.1 and 0.27%, respectively. Recently, academics have become increasingly interested in marker-based detection. In bladder tumors, nuclear matrix protein (NMP) 22 and cytokeratin 20 are useful indicators that should be found and examined. Materials and Methods: 50 male individuals (cancer patients diagnosed by TURBT and bladder biopsy) were recruited from the outpatient department of a tertiary care hospital for this cross-sectional study. The Institutional Ethics Committee granted approval for the project. ELISA was used to quantify NMP22, while immunohistochemistry (IHC) was used to measure the amounts of cytokeratin 20. While NMP 22 was estimated from 50 pre-operative bladder cancer samples, cytokeratin 20 was estimated from tissue samples of bladder cancer that had been histopathologically verified. SPSS 21.0 was used to analyze the data. Results: Of the 50 participants, 47 were men, 45 had a medical history, and 82% had hematuria. The most prevalent type of growth on ultrasonography was polyploidal; 60% of them had sizes greater than 3 cm, and 42% showed lateral wall growth. According to histological analysis, the incidence of low- and high-grade tumors was identical, with 90% of patients showing urothelial papillary type lesions and 80% showing lamina propria invasion. While there was no discernible relationship between grade, smoking, and invasion into the lamina propria, there was a positive link between invasion into the detrusor muscle and the lymphovascular structure. Cytokeratin 20 was positive in high grade (77.8%), low grade (93.3%) tumors, diffusely positive in 24/37 and 18/19 cases of invasion into lamina propria and detrusor muscle respectively, focally positive in eight and negative in 5 cases and the association was found to be significant. Association between the immunorectivity of cytokeratin 20 , invasion into lymhovascular structures was found to be significant. The mean values of NMP 22 in high grade, with invasion into lamina propria, detrusor muscle and lympho vascular structure were found to be 17.74 U/ml, 16.15 U/ml, 18.04 U /ml and 17.75 U /ml respectively. The association of NMP 22 with high grade tumors, invasion into detrusor muscle and lympho vascular structure were found to be significant. The sensitivity, specificity of the NMP22 was 91.5% and 68.8% respectively. 31.3% of the cases were false positive and 8.8% of the cases were false negative.The connection between cytokeratin 20 and high grade (77.8%) and low grade (93.3%) cancers was shown to be significant. Cytokeratin 20 was found to be diffusely positive in 24/37 and 18/19 cases of invasion into lamina propria and detrusor muscle, respectively, and focally positive in eight and negative in five cases. There is a substantial correlation between the immunorectivity of cytokeratin 20 and its invasion of lymphovascular tissues. The mean values of NMP 22 in high grade were determined to be 17.74 U/ml, 16.15 U/ml, 18.04 U/ml, and 17.75 U/ml, respectively, with invasion into the lamina propria, detrusor muscle, and lymphovascular structure. It was discovered that NMP 22 significantly correlated with high grade malignancies, invasion of the detrusor muscle, and lymphovascular organization. The NMP22's sensitivity and specificity were 91.5% and 68.8%, respectively. False positive instances accounted for 31.3% of the total, while false negative cases made for 8.8%. Conclusions: NMP22 and Cytokeratin 20 are potential biomarkers that could be an additional method for diagnosing bladder cancer patients and providing them with appropriate care.	Nuclear matrix protein 22, carcinogens, cystoscopy, Keratin-20, urinary bladder neoplasms, occupation, smoking	Zenodo	2024	Journal article	publication	cc-by-4.0		https://zenodo.org/records/12518557	https://zenodo.org/api/records/12518557	"sensitivity and specificity" AND "meta-analysis"	not_diagnostic_review	False	False
Zenodo	12524231	10.1051/parasite/2016064	Seroprevalence of Toxoplasma gondii infection and risk factors in domestic sheep in Henan province, central China	Zhang, Nian, Wang, Shuai, Wang, Dong, Li, Chaoying, Zhang, Zhenchao, Yao, Zhijun, Li, Tingting, Xie, Qing, Liu, Shiguo, Zhang, Haizhu (2016): Seroprevalence of Toxoplasma gondii infection and risk factors in domestic sheep in Henan province, central China. Parasite (Paris, France) 23 (53): 1-5, DOI: 10.1051/parasite/2016064, URL: http://dx.doi.org/10.1051/parasite/2016064	Biodiversity | Taxonomy	Zenodo	2016	Journal article	publication	cc-by-4.0		https://zenodo.org/records/12524231	https://zenodo.org/api/records/12524231	"diagnostic accuracy" AND "meta-analysis" | "diagnostic accuracy" AND "systematic review" | "sensitivity and specificity" AND "meta-analysis"	not_diagnostic_review	False	False
Zenodo	12535510	10.5281/zenodo.12535510	Prevalence of Helicobacter Pylori Infection in Children and Diagnostic Evaluation of Helicobacter Pylori Stool Antigen (HpSA) Test Kit	Background:&nbsp; Helicobacter pylori has been recognized as principal cause of peptic ulcer and the risk factor responsible for gastric cancer. The infection is usually acquired in early childhood. Invasive techniques used for the diagnosis required endoscopy which is expensive. Thus we have aimed to evaluate easy to perform noninvasive H. pylori stool antigen (HpSA) test Kit.&nbsp; Materials&nbsp; and&nbsp; Methods:&nbsp; Total 50 children (37 female and 13 male) who have undergone upper gastrointestinal endoscopy due to recurrent abdominal pain, diarrhea, vomiting, gastritis and antral erythema were included in this study. The performance of HpSA test has been evaluated with reference to the result of endoscopy diagnostic procedure.&nbsp; Result: &nbsp;The HpSA was detected in 8 (16%) cases. The HpSA positivity was more in male (62.5%) as compare to females (37.5%). Diarrhea (50%) and abdominal pain (37.5%) were the most common symptoms of H. pylori. Gastritis (50%) was the most common clinical diagnostic and antral erythema (25%) was the most common endoscopic findings. The sensitivity, specificity, positive predictive value, negative predictive value and accuracy of HpSA test were as 100%, 97.6%, 87.5%, 100% and 98% respectively.&nbsp; Conclusion: &nbsp;Present study concludes that HpSA test is a non invasive and cost effective diagnostive test for H. pylori with high sensitivity and specificity. &nbsp; &nbsp; &nbsp;	H. pylori, HpSA test, sensitivity, specificiy, accuracy	Zenodo	2023	Journal article	publication	cc-by-4.0		https://zenodo.org/records/12535510	https://zenodo.org/api/records/12535510	"sensitivity and specificity" AND "meta-analysis"	not_diagnostic_review	False	False
Zenodo	12568937	10.5281/zenodo.12568937	DIAGNOSIS OF DENS INVAGINATUS USING CBCT: A SYSTEMATIC LITERATURE REVIEW OF HUMAN STUDIES	Abstract Background: Dens Invaginatus (DI) is a dental anomaly characterized by the inward folding of the inner dental epithelial tissue before tooth mineralization begins. It primarily affects permanent maxillary lateral incisors but can also occur in primary teeth and other dental arches. Objective: This systematic review evaluates the utility of Cone Beam Computed Tomography (CBCT) in diagnosing and managing DI, providing insights into effective endodontic practices for this condition. Methods: The review followed the PRISMA guidelines, including 32 case reports and case series published between 1994 and 2023. Studies were selected based on their focus on human subjects, endodontic management of DI, and the use of CBCT for diagnosis. Exclusion criteria included studies on deciduous teeth, non-English publications, and prevalence studies. Data were extracted on study population characteristics, diagnostic methods, and treatment modalities. Results: CBCT was found to significantly enhance the precision of DI diagnosis and treatment planning by providing detailed three-dimensional imaging. This imaging modality was particularly beneficial in cases involving complex root canal configurations. Despite the higher radiation dose compared to conventional radiography, CBCT's detailed imaging capabilities improved the assessment of the invagination's extent and its relationship with adjacent structures, leading to better treatment outcomes. Conclusion: CBCT represents a major advancement in endodontic diagnostics and management of DI, offering comprehensive imaging that enhances diagnostic accuracy and treatment efficacy. While CBCT should be used judiciously due to its higher radiation exposure, its benefits in managing DI make it an invaluable tool in modern dentistry. Continued research and clinical application will further refine CBCT's role in optimizing the management of DI.	Cone Beam Computed Tomography (CBCT), Dens Invaginatus (DI), Diagnosis, Endodontic Management, Imaging.	Zenodo	2024	Publication	publication	cc-by-4.0		https://zenodo.org/records/12568937	https://zenodo.org/api/records/12568937	"diagnostic accuracy" AND "systematic review"	files_enumerated	True	True	1
Zenodo	12597940	10.5281/zenodo.12597940	Comparative Diagnostic Accuracy of Tran-Vaginal Sonography and Hysteroscopy to Identify Intrauterine Pathology among Perimenopausal Women with Abnormal Uterine Bleeding	Background: &nbsp;Abnormal uterine bleeding (AUB) is any departure from a normal menstruation cycle pattern i.e., regularity, frequency, heaviness, and duration of flow.&nbsp; Aim: &nbsp;To determine the diagnostic accuracy of transvaginal sonographic (TVS) and hysteroscopic in identifying the intrauterine pathologies among perimenopausal women presenting with abnormal uterine bleeding.&nbsp; Material and Methods: &nbsp;This was a single-centre, hospital-based, cross-sectional observational study conducted in the Department of Obstetrics and Gynaecology, CARE Hospital, Hyderabad. A total of 100 perimenopausal women with AUB were enrolled. Thereafter, participants underwent clinical evaluation, transvaginal sonography, hysteroscopy, and histopathological examination of endometrial samples to evaluate intrauterine pathology. The following diagnostic characteristics viz. sensitivity, specificity, positive predictive value, negative predictive value, and accuracy were calculated.&nbsp; Results: &nbsp;The sensitivity, specificity, Positive Predictive Value, and Negative Predictive Value of Hysteroscopy for evaluation of endometrial pathology was greater than Trans-Vaginal Sonography. In addition, hysteroscopy had a good diagnostics agreement with histopathology for the evaluation of intrauterine pathologies. Individually, hysteroscopy has a substantial agreement with histopathology for endometrial hyperplasia [kappa=0.66 (95% CI- 0.49-0.84)] and almost perfect agreement [k=0.85 (95% CI- 0.70-0.99)] for detecting endometrial polyp.&nbsp; Conclusion:&nbsp; In comparison to Trans vaginal sonography, Hysteroscopy is a more sensitive, specific, and accurate diagnostic investigation to evaluate intrauterine pathology associated with AUB among perimenopausal women. Hysteroscopy with guided biopsy enhances the accuracy of endometrial sampling, thus providing an adequate diagnosis. &nbsp; &nbsp; &nbsp;	Hysteroscopy, Perimenopausal Women, Abnormal Uterine Bleeding	Zenodo	2023	Journal article	publication	cc-by-4.0		https://zenodo.org/records/12597940	https://zenodo.org/api/records/12597940	"diagnostic accuracy" AND "systematic review"	not_diagnostic_review	False	False
Zenodo	12615439	10.21142/2523-2754-1202-2024-199	Salivary biomarkers for the diagnosis of gastric cancer: a systematic review	Background: Recent advancements reveal saliva as a crucial source of diagnostic biomarkers for various diseases, notably gastric cancer. This systematic review evaluates these biomarkers, emphasizing their clinical applicability and potential in early detection. Methods: An extensive electronic search was conducted across PubMed/MEDLINE, Scopus, and Web of Science to identify relevant studies. Salivary biomarkers were analyzed as independent variables, with gastric cancer as the dependent variable. The study adhered to a protocol registered with PROSPERO (CRD42021259519). Results: Our analysis identified a range of biomarkers, highlighting three proteins - cystatin-B (CSTB), triosephosphate isomerase (TPI1), and deleted in malignant brain tumors 1 protein (DMBT1) - as particularly accurate for gastric cancer diagnosis. Conclusions: Salivary biomarkers hold substantial promise for the early detection of gastric cancer. Future research should aim to refine study design and validation for enhancing the quality and applicability of these biomarkers. Z&uacute;&ntilde;iga-P&eacute;rez N, Mu&ntilde;oz-Navarro H, Rivera C. Salivary biomarkers&nbsp;for the diagnosis of gastric cancer: a&nbsp;systematic review. Rev Cient Odontol&nbsp;(Lima). 2024;12(2):e199.&nbsp;doi: 10.21142/2523-2754-1202-2024-199	saliva | salivary proteins and peptides | biomarkers | stomach neoplasms	Zenodo	2024	Journal article	publication	cc-by-4.0		https://zenodo.org/records/12615439	https://zenodo.org/api/records/12615439	"diagnostic accuracy" AND "systematic review"	not_diagnostic_review	False	False
Zenodo	12628619	10.1051/parasite/2017054	Diagnostic accuracy of loop-mediated isothermal amplification (LAMP) for screening patients with imported malaria in a non-endemic setting	Ponce, Camille, Kaczorowski, Flora, Perpoint, Thomas, Miailhes, Patrick, Sigal, Alain, Javouhey, Etienne, Gillet, Yves, Jacquin, Laurent, Douplat, Marion, Tazarourte, Karim, Potinet, Véronique, Simon, Bruno, Lavoignat, Adeline, Bonnot, Guillaume, Sow, Fatimata, Bienvenu, Anne-Lise, Picot, Stéphane (2017): Diagnostic accuracy of loop-mediated isothermal amplification (LAMP) for screening patients with imported malaria in a non-endemic setting. Parasite (Paris, France) 24 (53): 1-10, DOI: 10.1051/parasite/2017054, URL: http://dx.doi.org/10.1051/parasite/2017054	Biodiversity | Taxonomy	Zenodo	2017	Journal article	publication	cc-by-4.0		https://zenodo.org/records/12628619	https://zenodo.org/api/records/12628619	"diagnostic accuracy" AND "meta-analysis" | "diagnostic accuracy" AND "systematic review"	not_diagnostic_review	False	False
Zenodo	12642032	10.5281/zenodo.12642032	Diagnostic Validation of Trivandrum Autism Behavior Checklist (TABC) a Screening Checklist for Autism Spectrum Disorder (ASD) Against Childhood Autism Rating Scale-2-Standard Version (CARS-2-ST)	Autism Spectrum Disorder (ASD), a neurodevelopmental disorder is of growing concern because of its progressively increasing prevalence. The current prevalence of 1 in 100 as per WHO data seems largely undermined as a large chunk of population is still not evaluated. There is often a lack of adequate skilled healthcare personnel to evaluate such children in community in LMIC countries. Trivandrum Autism Behavior Checklist (TABC) is a simple tool with ease of administration by Developmental Therapists and Developmental Nurse Counsellors. This study aims at criterion validation of TABC against Childhood Autism Rating Scale &ndash; 2 Standard Version (CARS-2ST) a diagnostic tool. &nbsp;	ASD, Prevalence, TABC, CARS-2 ST, Evaluation study	Zenodo	2023	Journal article	publication	cc-by-4.0		https://zenodo.org/records/12642032	https://zenodo.org/api/records/12642032	"diagnostic accuracy" AND "meta-analysis" | "diagnostic accuracy" AND "systematic review"	not_diagnostic_review	False	False
Zenodo	12667761	10.5281/zenodo.12667761	Role of Neutrophil to Lymphocyte Ratio to Predict Acute Appendicitis and to Distinguish between Complicated and Uncomplicated Appendicitis: A Cross-Sectional Study	Introduction: &nbsp;Acute appendicitis (AA) is the most common surgical presentation requiring emergency operative treatment. The symptoms in many of the patients with acute appendicitis may be very non-specific, mimicking other acute abdominal conditions. Accurate and prompt diagnosis of acute appendicitis reduces the risk of perforation and negative appendectomy rate.&nbsp; Objectives: &nbsp;To assess the diagnostic value of neutrophil-to-lymphocyte ratio (NLR) in predicting acute appendicitis and to determine a cut off value of neutrophil-to-lymphocyte ratio to distinguish between complicated and uncomplicated acute appendicitis.&nbsp; Methods: &nbsp;A cross sectional study was conducted from April, 2019 to July, 2021 in the Department of Surgery, Regional Institute of Medical Sciences (RIMS) Hospital, Imphal, Manipur. Patient with acute abdomen who underwent appendectomy during the study period were included in the study. Age, gender, occupation, religion and family history were the independent variable. Neutrophil to lymphocyte ratio and TLC were the dependent variable. Data collected were analyzed using SPSS-version-21. Chi-square test and Fisher&rsquo;s exact test were used for proportions. ANOVA and independent t test were used for comparing means. A p-value of &lt;0.05 was taken as significant.&nbsp; Results: &nbsp;100 patients were recruited for the study and 66% were males. Histopathological Examination (HPE) reported 84 cases of uncomplicated acute appendicitis, 13 cases of complicated acute appendicitis (abscess and perforation) and 3 cases with normal appendix. NLR &gt;3.5 had a sensitivity of 92.7% and specificity of 66.7% for diagnosing acute appendicitis. Sensitivity and specificity of NLR taking 8 as the cut-off point to distinguish between complicated and uncomplicated Acute Appendicitis was 92.3% and 100% respectively.&nbsp; Conclusion: &nbsp;A NLR greater than 3.5 may be considered as a simple and sensitive indicator for the diagnosis of acute appendicitis. A NLR of 8 can be used as a cut-off value to distinguish between complicated and uncomplicated appendicitis. &nbsp; &nbsp; &nbsp;	Acute Abdomen, Gangrenous, Perforated, Sensitivity, Specificity	Zenodo	2023	Journal article	publication	cc-by-4.0		https://zenodo.org/records/12667761	https://zenodo.org/api/records/12667761	"sensitivity and specificity" AND "meta-analysis"	not_diagnostic_review	False	False
Zenodo	12678532	10.5281/zenodo.12678532	Diagnostic Accuracy of Van Herick Technique Compared to Gonioscopy in Detecting Primary Angle Closure Suspects among Eclipse Sign Positive Cases	One of the main causes of permanent blindness is glaucoma. Primary angle closure glaucoma affects 0.75 percent of adult Asians and 0.46 percent of adult Indians. The optic nerve head and the patient&rsquo;s vision are in danger since many angle closure glaucoma patients present at the stage of acute congestive glaucoma. Prophylactic laser peripheral iridotomy, an outpatient technique, can stop angle closure glaucoma from developing once an occludable angle has been found. So it&rsquo;s critical to check candidates for occludable angles. &nbsp; &nbsp; &nbsp;	angle closure glaucoma; Van Herick technique; gonioscopy	Zenodo	2023	Journal article	publication	cc-by-4.0		https://zenodo.org/records/12678532	https://zenodo.org/api/records/12678532	"diagnostic accuracy" AND "meta-analysis" | "diagnostic accuracy" AND "systematic review"	not_diagnostic_review	False	False
Zenodo	12679217	10.5281/zenodo.12679217	Efficiency of Diagnosis of Ureteral and Renal Stones by Diagnosis of Sonographic Diagnostic Signs	Introduction: &nbsp;Kidney stones or urolithiasis is a prevalent form of health disorder affecting nearly 10 to 12% of men and 5 to 6% of women in the western world. The biological procedures of crystal anchorage within urothelium are still unclear. However, the development of calcium oxalate stones on &ldquo;Randall&rsquo;s plaques&rdquo; erodes the urothelium forming a nucleus for the deposition of calcium oxalate. The passage of kidney stones through the ureter to bladder is painful. However timely diagnosis of kidney stones prevents any form of permanent damage. Patients are either advised to take medication and drink water or are advised to go for surgery after consulting medical expertise depending upon the situation.&nbsp; Aims and Objectives:&nbsp; To determine the diagnosis ureteral and renal stones using sonography and its associated signs that are found.&nbsp; Methodology: &nbsp;To collect information the research was conducted on 100 participants who came to the patient unit of our hospital during the period of six months. This research included patients with urinary stones (renal or ureteral) also. Even, unenhanced spiral &ldquo;computed tomography&rdquo; (CT), the &ldquo;gold standard&rdquo; for the proof of identity of urinary stones, were used to evaluate all people for the presence of urinary stones. Furthermore, all people were surveyed with plain abdominal radiography.&nbsp; Results: &nbsp;The researcher conducted this survey among 100 outpatients with urinary stones. To understand this research the research examined the sone with size &le; 0.4 and &gt; 0.4 is seen as high in renal stones compared to ureteral stones. 58.3% of &le; 0.4 saw in grayscale US and 95% in twinkling artifact. 100% of &gt;0.4 size stones saw in the twinkling artifact. The overall 67% and 97% of stones saw in grayscale and twinkling artifact respectively.&nbsp; Conclusion: &nbsp;the study concluded that there was no significant improvement in the results obtained from computed tomography compared to ultrasonography. &nbsp; &nbsp; &nbsp;	Urolithiasis, urothelium, ureteral, Randall's plaques	Zenodo	2023	Journal article	publication	cc-by-4.0		https://zenodo.org/records/12679217	https://zenodo.org/api/records/12679217	"diagnostic accuracy" AND "meta-analysis" | "diagnostic accuracy" AND "systematic review"	not_diagnostic_review	False	False
Zenodo	12734806	10.5281/zenodo.12734806	A Cross-Sectional Study of Clinical, Laboratory and Imaging Characteristics of Women with Uterine Fibroid	Background: &nbsp;Uterine fibroids (UFs) are the most common pelvic tumors among women at reproductive age, affecting women&rsquo;s quality of life even their confidence with its symptoms. We designed a study to investigate the clinical, laboratory, and imaging characteristics of women with UF.&nbsp; Methods: &nbsp;This cross-sectional study was performed from January 2023 to December 2023 in Obstetrics and Gynaecology Department of Jawaharlal Nehru Medical College and Hospital, Bhagalpur, Bihar. We included all women with UF referring to the Obstetrics and Gynecology department of JLNMCH. Based on a checklist, a research team interviewed the patients to investigate clinical characteristics. Also, we explored laboratory and transvaginal sonography (TVS) findings of all patients.&nbsp; Results: &nbsp;The mean age of 439 studied patients was 44.47&plusmn;8.80 years (range: 23-81). The most prevalent under-lying disease was hypertension (17.1%), followed by thyroid diseases (15.7%) and diabetes mellitus (13.7%). The patients mainly complained of AUB (abnormal menstrual bleeding) (60.0%) and abdominal pain (23.7%). The mean NLR (neutrophil to lymphocyte ratio) and the mean PLR (platelet to lymphocyte ratio) were signifi-cantly higher than the normal upper limit (P&lt;0.001). The largest diameter of UF was 49.89&plusmn;47.92 mm. Most fibroids were located anteriorly (43.1%). The multivariate linear regression model revealed that age (&beta;=-0.931, 95%CI= (-1.657, -0.204), P=0.012) and number of fibroid (&beta;=22.418, 95%CI= (16.360, 28.476), P&lt;0.001) could predict the size of fibroid.&nbsp; Conclusion: &nbsp;Our results showed that NLR and PLR were increased in UF patients. It seems that patient&rsquo;s age and number of fibroids may be the predictive factors for UF&rsquo;s size. &nbsp; &nbsp;	Abnormal Uterine Bleeding, Hypertension, Neutrophil, Leiomyoma, Lymphocyte, Ultrasonography	Zenodo	2024	Journal article	publication	cc-by-4.0		https://zenodo.org/records/12734806	https://zenodo.org/api/records/12734806	"diagnostic accuracy" AND "systematic review"	not_diagnostic_review	False	False
Zenodo	12738092	10.5281/zenodo.12738092	Correlation between Visual Acuity and Central Macular Thickness in Various Optical Coherence Tomography Patterns of Diabetic Macular Edema: An Observational Study	Aim:&nbsp; To study the incidence of different patterns of diabetic macular edema and their association with visual acuity and central macular thickness using optical coherence tomography (OCT).&nbsp; Method: 144 eyes of 72 patients with type 2 diabetes were enrolled in the study seen between May 2023 and October 2023. Best corrected visual acuity, anterior segment examination, indirect ophthalmoscopy, slit lamp biomicroscopy, Optical Coherence Tomography(OCT) and central macular thickness (CMT) were assessed. Diabetic macular edema(DME) was classified based on OCT scans into:spongiform edema, cystoid macular edema (CME), subretinal fluid, vitreomacular traction and taut posterior hyaloid.&nbsp; Results:&nbsp; In this observational study,144 eyes of 72 eyes with type 2 diabetes were enrolled. Spongiform edema was most common type found (41.7% in right eye) and (30.6%in left eye) followed by cystoid macular edema (23.6% in right eye) and (12.5% in left eye), while the subretinal fluid was present in (4.2% in right eye and 2.8% in left eye) and vitreomacular traction (2.8% in right eye).&nbsp; Conclusion:&nbsp; Spongiform edema was the most common morphological subtype of&nbsp; DME patterns when compared with cystoid macular edema.cystoid macular edema showed increased macular thickness correlated with reduced visual acuity. &nbsp; &nbsp;	Diabetic Macular Edema, Optical Coherence Tomography, Visual Acuity, Central Macular Thickness	Zenodo	2024	Journal article	publication	cc-by-4.0		https://zenodo.org/records/12738092	https://zenodo.org/api/records/12738092	"sensitivity and specificity" AND "meta-analysis"	not_diagnostic_review	False	False
Zenodo	12739774	10.5281/zenodo.12739774	Diagnostic Value of Pleural Fluid Adenosine Deaminase in Tubercular Pleural Effusion Diagnosis: A Prospective Observational Study	Background:&nbsp; In clinical practice, diagnosing Tubercular (TB) pleural effusion remains difficult since conventional diagnostic techniques are helpful but insufficiently sensitive and specific.&nbsp; Methods:&nbsp; This was a prospective observational study carried out at DMCH, Laheriasarai, Bihar with study population of 76 patients. Etiological diagnosis was based on clinical history with radiological imaging, biochemical and cytological examination of pleural fluid. Pleural fluid ADA was used as a biomarker for the diagnosis of tubercular pleural effusion.&nbsp; Results:&nbsp; The study included 76 patients with 69.7% (n=53) males and 30.3%(n=23) females. The mean age of patients was 48.97&plusmn;17.03 years. Of 76 cases of pleural effusion, 62 were exudates and 14 transudates. Tuberculosis was the most common cause among exudates which accounted for 51.3% (n=39) of cases. The sensitivity, specificity, Positive Predictive Value (PPV) and Negative Predictive Value (NPV), Accuracy of pleural fluid ADA in diagnosing tubercular pleural effusion was 92.3%, 97.3%, 97%, 92% and 94.7% respectively.&nbsp; Conclusion:&nbsp; Pleural fluid ADA can be one of the most reliable biomarkers for the diagnosis of TB pleural effusion considering its high sensitivity and specificity. &nbsp; &nbsp;	Adenosine deaminase, Biomarker, Pleural effusion, Sensitivity, Specificity, Tuberculosis	Zenodo	2024	Journal article	publication	cc-by-4.0		https://zenodo.org/records/12739774	https://zenodo.org/api/records/12739774	"diagnostic accuracy" AND "meta-analysis" | "diagnostic accuracy" AND "systematic review" | "sensitivity and specificity" AND "meta-analysis"	not_diagnostic_review	False	False
Zenodo	12741053	10.5281/zenodo.12741053	Utilizing the Milan Scoring System for Assessing Malignancy Risk in Salivary Gland Lesions	Background: &nbsp;The Milan System for Reporting Salivary Gland Cytopathology (MSRSGC) is a standardized system for assessing malignancy risk in salivary gland lesions, aiding in accurate diagnosis and treatment. Continuous evaluation is necessary to validate its efficacy in various clinical scenarios.&nbsp; Methods: &nbsp;This retrospective cohort study at the Bhagwan Mahavir Institute of Medical Science included 100 patients with salivary gland lesions assessed using the MSRSGC over 2 years. Data from medical records quantified malignancy risk and evaluated system accuracy using sensitivity, specificity, positive predictive value (PPV), and negative predictive value (NPV).&nbsp; Results: &nbsp;Twenty-five percent of patients were high-risk for cancer, and 45 had histological confirmation. The MSRSGC predicted malignancy with 88.9% sensitivity, 96.2% specificity, and 94% accuracy.&nbsp; Conclusion: &nbsp;The MSRSGC is a reliable tool for assessing malignancy risk in salivary gland lesions, particularly in high-risk categories.&nbsp; Recommendation: &nbsp;While the MSRSGC shows high efficacy, it should complement clinical and histopathological evaluations, especially for intermediate-risk cases, to enhance diagnostic precision. &nbsp; &nbsp;	Milan System, Salivary Gland Cytopathology, Malignancy Risk, Diagnostic Accuracy	Zenodo	2024	Journal article	publication	cc-by-4.0		https://zenodo.org/records/12741053	https://zenodo.org/api/records/12741053	"diagnostic accuracy" AND "meta-analysis" | "diagnostic accuracy" AND "systematic review"	not_diagnostic_review	False	False
Zenodo	12743551	10.5281/zenodo.12743551	Assessment of Suspicious Malignant Prostate Lesions using Transrectal Ultrasonography and Color Doppler, with Histopathological Correlation	Introduction:&nbsp; Prostate carcinoma ranks second in global and Indian male malignancy statistics. Transrectal ultrasonography (TRUS) plays a pivotal role in localizing and characterizing prostatic lesions, facilitating guided biopsies. Incorporating Color Doppler TRUS enhances detection rates by assessing lesion vascularity, particularly in Doppler-targeted biopsy strategies.&nbsp; Aims and Objectives: &nbsp;1. To investigate the role of TRUS and Color Doppler in characterizing and localizing malignant prostatic lesions. 2. To correlate findings from TRUS and Color Doppler with histopathological results to assess diagnostic accuracy.&nbsp; Materials and Methods: &nbsp;This diagnostic study was conducted in the Department of Radiology at Nalanda Medical College Hospital, Patna, Bihar from September 2022 to August 2023. It included 52 patients selected from those admitted to Nalanda Medical College Hospital with clinically suspected malignant Prostatic lesions referred for TRUS guided Prostate biopsy. A transrectal probe equipped with a biopsy gun holder was carefully inserted for systematic sampling, typically 12 samples depending on prostate size. TRUS findings were then compared with histopathological examination of the biopsy specimens from the prostate.&nbsp; Results: &nbsp;Out of the total patients evaluated using TRUS with Colour Doppler, 48% were diagnosed as benign and 52% as malignant. TRUS with Colour Doppler identified 22 cases as malignant. Out of these, 5 were benign according to histopathology. TRUS with Colour Doppler identified 23 cases as benign. Out of these, 2 were malignant according to histopathology.&nbsp; Discussion:&nbsp; TRUS combined with Colour Doppler demonstrated high sensitivity and specificity in diagnosing prostate malignancy, likely due to its focus on detecting vascularity and asymmetry of vascularity. These features were strongly associated with malignancy in our study, guiding the targeted sampling approach.&nbsp; Conclusion:&nbsp; In conclusion, Colour Doppler TRUS demonstrates superior sensitivity, specificity, PPV, and NPV compared to gray scale TRUS for detecting prostate malignancy. Therefore, Colour Doppler TRUS is recommended for diagnosing suspected prostate malignancy and guiding biopsies for histopathological confirmation. Its higher NPV effectively rules out prostate malignancy, potentially reducing unnecessary invasive biopsies. &nbsp; &nbsp;		Zenodo	2024	Journal article	publication	cc-by-4.0		https://zenodo.org/records/12743551	https://zenodo.org/api/records/12743551	"diagnostic accuracy" AND "systematic review" | "diagnostic test accuracy"	not_diagnostic_review	False	False
Zenodo	12749804	10.5281/zenodo.12749804	Application of Milan System in Cytopathology of Salivary Gland Lesions: A Retrospective Study	Aim: &nbsp;Cytopathology of salivary gland lesions pose diagnostic challenges due to cytomorphological overlap and diversity. The Milan system for reporting salivary gland cytology (MSRSGC)is a flexible, risk stratification based reporting system that helps clinicians plan appropriate management. This study assesses the Milan System in a tertiary care centre.&nbsp; Material and Methods: &nbsp;The FNA of salivary gland lesions over a period of 2 years were retrieved and placed in six diagnostic categories as per MSRSGC. Histopathology follow up slides were reviewed for available cases. The Risk of Malignancy for each category, sensitivity, specifity, diagnostic concordance, positive predictive value and negative predictive value were calculated.&nbsp; Results: &nbsp;On reclassification of 191 cases based on MSRGC, there were 2, 107, 5, 50, 6, 2, 19 cases in Non-diagnostic, Non neoplastic, Atypia of undetermined significance, Classical Benign neoplasm, Salivary gland neoplasm of uncertain malignant potential, Suspicious for malignancy and Malignant categories respectively. Sensitivity was 72.2% and specificity 100%. Histological follow up was available for 28 of the 191 cases. (14.65%) with 85.71% histocytological concordance.&nbsp; Conclusion:&nbsp; The results of this study are in line with MSRSGC. It helps standardise and stratify reports with risk of malignancy pre operatively for better patient care. &nbsp; &nbsp;	FNA, Milan, Salivary Gland	Zenodo	2024	Journal article	publication	cc-by-4.0		https://zenodo.org/records/12749804	https://zenodo.org/api/records/12749804	"diagnostic accuracy" AND "meta-analysis" | "diagnostic accuracy" AND "systematic review"	not_diagnostic_review	False	False
Zenodo	12751648	10.5281/zenodo.12751648	Evaluation of Clinicopathological Characteristics in Postmenopausal Bleeding Patients at a Tertiary Care Center	Objective: &nbsp;This study aims to evaluate the clinicopathological characteristics of postmenopausal bleeding (PMB) in patients at a tertiary care center to identify the prevalence and nature of underlying pathologies.&nbsp; Methods: &nbsp;We conducted a prospective cohort study of 250 postmenopausal women presenting with PMB from April 1, 2021 to March 31, 2024. Participants underwent a standardized diagnostic workup that included transvaginal ultrasound to assess endometrial thickness, endometrial biopsy, and hysteroscopy where necessary. Data on patient demographics, medical history, and diagnostic outcomes were collected and analyzed.&nbsp; Results: &nbsp;Of the women studied, 20% were diagnosed with endometrial cancer, 15% with endometrial hyperplasia, and 40% with benign conditions such as polyps or atrophic endometritis. The remaining 25% showed no significant pathology. Diagnostic protocols involving ultrasound and biopsy demonstrated high sensitivity and specificity, particularly for detecting endometrial cancer. Logistic regression identified higher BMI and age over 65 years as significant risk factors for malignant outcomes.&nbsp; Conclusion: &nbsp;The high prevalence of significant pathologies among women presenting with PMB highlights the importance of comprehensive diagnostic evaluation in this population. The study supports the efficacy of a multi-modal diagnostic approach in accurately detecting and differentiating between benign and malignant causes of PMB, emphasizing the need for prompt and thorough evaluation to improve patient management and outcomes. &nbsp; &nbsp;	Postmenopausal Bleeding, Endometrial Cancer, Diagnostic Evaluation, Tertiary Care, Ultrasound, Biopsy, Hysteroscopy	Zenodo	2024	Journal article	publication	cc-by-4.0		https://zenodo.org/records/12751648	https://zenodo.org/api/records/12751648	"diagnostic accuracy" AND "systematic review"	not_diagnostic_review	False	False
Zenodo	12760893	10.5281/zenodo.12760893	Correlation of Radiological Parameters with Cytological Findings in Diagnosing Thyroid Swelling	Background: &nbsp;Thyroid nodules are frequently encountered in clinical practice, with the challenge of accurately distinguishing benign from malignant nodules. Ultrasound (US) and fine-needle aspiration cytology (FNAC) are pivotal in this diagnostic process, with recent advancements enhancing their diagnostic accuracy. This study aims to evaluate the correlation between various radiological parameters observed in ultrasound imaging and cytological findings from FNAC in diagnosing thyroid swellings.&nbsp; Methods: &nbsp;A study was carried out on 200 patients with thyroid swellings. Ultrasound examinations assessed eight parameters: internal composition, echogenicity, margins, antero-posterior and transverse ratio, peripheral halo, calcification, internal vascularity, and number of nodules. FNAC was performed under aseptic conditions, and slides were stained and examined to categorize nodules as benign or malignant. The ultrasound parameters&rsquo; accuracy, sensitivity, specificity, negative predictive value (NPV), and positive predictive value (PPV) were computed.&nbsp; Results: &nbsp;Of the 200 cases, 75% were benign, and 25% were malignant on cytology. Sensitivity and specificity of ultrasound parameters varied, with calcification showing the highest sensitivity (88%) and margins the highest specificity (72%). Combining multiple ultrasound features improved overall diagnostic accuracy.&nbsp; Conclusion: &nbsp;The study demonstrates that while individual ultrasound parameters provide valuable diagnostic information, combining multiple features significantly enhances the accuracy of differentiating benign from malignant thyroid nodules. Ultrasound, complemented by FNAC, remains integral to the diagnostic process.&nbsp; Recommendations: &nbsp;Future studies should focus on integrating advanced imaging techniques and artificial intelligence to further improve diagnostic accuracy and reduce inter-observer variability. Clinicians should adopt a multidisciplinary approach, considering combined radiological and cytological data for optimal patient management. &nbsp; &nbsp;	Thyroid nodules, Ultrasound, Fine-needle aspiration cytology, Diagnostic accuracy, Radiological parameters	Zenodo	2024	Journal article	publication	cc-by-4.0		https://zenodo.org/records/12760893	https://zenodo.org/api/records/12760893	"diagnostic accuracy" AND "meta-analysis" | "diagnostic accuracy" AND "systematic review" | "sensitivity and specificity" AND "meta-analysis"	not_diagnostic_review	False	False
Zenodo	12771299	10.5281/zenodo.12771299	Curating Personalized Wellness Health Checkup Packages Using Digital Technologies	In the digital era, many individuals prefer to self-select health screening packages rather than consulting healthcare professionals. This journal article explores methods for curating personalized wellness health checkup packages and leveraging technology to enhance their effectiveness. We discuss five key approaches: 1) Age and gender-based packages, 2) Packages based on habits and lifestyle factors, 3) Packages focused on specific health risks, 4) Symptom-based test suggestions, and 5) Packages derived from detailed health risk assessment surveys for those uncertain of their needs. The importance of timely and targeted wellness screenings is emphasized. We also examine how digital technologies can aid in identifying symptoms and health risks to inform personalized package recommendations. By employing these methods and technologies, digital wellness companies can empower users with convenient access to relevant preventive health services.	digital health | wellness | health screening | personalization | lifestyle medicine | health risk assessment	Zenodo	2021	Journal article	publication	cc-by-4.0		https://zenodo.org/records/12771299	https://zenodo.org/api/records/12771299	"diagnostic accuracy" AND "meta-analysis" | "diagnostic accuracy" AND "systematic review"	not_diagnostic_review	False	False
Zenodo	12772737	10.3390/ijms232314924	Effect of a Vegan Diet on Alzheimer's Disease	Abstract: There is evidence indicating that a vegan diet could be beneficial in the prevention of neurodegenerative disorders, including Alzheimer&rsquo;s disease (AD). The purpose of this review is to summarize the current knowledge on the positive and negative aspects of a vegan diet regarding the risk of AD. Regarding AD prevention, a vegan diet includes low levels of saturated fats and cholesterol, contributing to a healthy blood lipid profile. Furthermore, it is rich in phytonutrients, such as vitamins, antioxidants, and dietary fiber, that may help prevent cognitive decline. Moreover, a vegan diet contributes to the assumption of quercetin, a natural inhibitor of monoamine oxidase (MAO), which can contribute to maintaining mental health and reducing AD risk. Nonetheless, the data available do not allow an assessment of whether strict veganism is beneficial for AD prevention compared with vegetarianism or other diets. A vegan diet lacks specific vitamins and micronutrients and mayresult in nutritional deficiencies. Vegans not supplementing micronutrients are more prone to vitamin B12, vitamin D, and DHA deficiencies, which have been linked to AD. Thus, an evaluation of the net effect of a vegan diet on AD prevention and/or progression should be ascertained by taking into account all the positive and negative effects described here.		Zenodo	2022	Publication	publication	cc-by-4.0		https://zenodo.org/records/12772737	https://zenodo.org/api/records/12772737	"diagnostic accuracy" AND "meta-analysis" | "diagnostic accuracy" AND "systematic review"	not_diagnostic_review	False	False
Zenodo	12784883	10.5281/zenodo.12784883	Comparison of Modified Biophysical Profile and VibroacousticStimulation for Intrapartum Fetal Assessment and Prediction of Perinatal Outcome	Background:&nbsp; Present study was undertaken to evaluate the effectiveness and safety of intrapartum modified biophysical profile along with vibroacoustic stimulation test in the assessment of fetal well-being compared with modified biophysical profile for women with a singleton pregnancy.&nbsp; Methods:&nbsp; This prospective study was carried out on a group of pregnant women of gestational age more than 35 weeks attending the labour room of obstetrics and gynecological department of Patna medical college and hospital, from October 2013 to October 2015. A total 220 pregnant women were selected and randomly divided into two groups, 110 women were given modified biophysical profile and 110 were underwent modified biophysical profile with VAST.&nbsp; Results:&nbsp; Among 110 women, who underwent modified biophysical profile, 80(72.7%) showed reactive response and 30(27.3%) showed non-reactive response. A total 110 women, in whom modified biophysical profile was combined with VAST, 100(91%) showed reactive response and 10 (9%) showed non-reactive response. Statistical comparison for predicting perinatal mortality was done. Modified biophysical profile with VAST had a high sensitivity (100% vs. 80%), specificity (92.5% vs. 75.2%), negative predictive value (100% vs. 98.7%) and positive predictive value (20% vs. 13.3%) as compared to modified biophysical profile. Test accuracy for predicting perinatal mortality was more than mBPP (92.7% vs.75.4%).&nbsp; Conclusions:&nbsp; Addition of VAST in place of NST in modified biophysical profile has high specificity &amp; positive predictive value, shortens the testing time.	Intrapartum fetal assessment, Modified fetal biophysical profile, Vibroacoustic stimulation	Zenodo	2024	Journal article	publication	cc-by-4.0		https://zenodo.org/records/12784883	https://zenodo.org/api/records/12784883	"test accuracy" AND "meta-analysis"	not_diagnostic_review	False	False
Zenodo	12790757	10.5281/zenodo.12790757	Role of VEGF in Prediction and Diagnosis of Severe Dengue Viral Illness	Detectable VEGF levels in plasma before, during, and after the identification of severe dengue, could potentially offer various clinical usage. This protein can serve as predictive markers for determining patient&rsquo;s need for admission, as a diagnostic marker or as a prognostic marker to determine the likelihood of death.&nbsp; Method: &nbsp;The present study is a hospital-based cross-sectional study conducted at for the period of 15 months. A convenient sample size of 80 cases and 10 controls was chosen by using simple random sampling. Confirmed cases of dengue were taken for study as per the inclusion and exclusion criteria. Patients were evaluated by taking complete history of the present febrile illness, patient demographics, presence of WHO warning signs for severe dengue, associated co-morbidities, and length of hospital stay. Complete blood count, hematocrit, platelet count and platelet volume were noted at the time of admission and at 48 hours along with ferritin and triglyceride levels at admission were noted. Serum VEGF level was measured in cases at day 5 of hospitalization after the diagnosis.&nbsp; Results: &nbsp;The mean age of cases was 39.86 &plusmn; 14.83 years, while that of controls was 40.25 &plusmn; 13.30 years with male : female ratio of 1.14:1 while that of controls was 1.1. 3.42% patients had non-severe dengue, while the remaining 26.58% patients had severe dengue. The most common complication in our patients included bleeding manifestations. There was an insignificant difference in over hematocrit of our patients from day 1 to day 3 and day 5. The mean VEGF level was 863.301 &plusmn; 316.673 ng/ml. While the mean VEGF level in controls was 287.830 &plusmn; 187.612 ng/ml and the difference between cases and controls was significant (p value=0.0001). The mean VEGF of non-severe cases was 658.373 &plusmn; 146.166 ng/ml, while that of severe cases was 1053.087 &plusmn; 458.384 ng/ml. Similarly, cases with severe illness had significantly higher VEGF than non-severe cases (p value&lt;0.0001). Overall, the sensitivity and specificity of serum VEGF in predicting the severity of dengue was is 95.24% and 77.58%, respectively. The positive and negative predictive value of VEGF was 66.66% and 97.8%, respectively. The accuracy was 76.76%. There was a negative correlation between platelet count and serum VEGF in patients, the correlation coefficient being R= -0.29 (p value=0.001).&nbsp; Conclusion: &nbsp;In conclusion, plasma leakage is a cardinal hallmark of severe dengue. We demonstrated that plasma VEGF levels in cases with severe dengue were significantly higher than values from a mild illness. The increased plasma levels of VEGF in patients with dengue illness were correlated positively with haematocrit levels, and negatively with low platelet count. These findings suggest that VEGF, as a contributory factor of increasing vascular permeability, contributes to the pathogenesis of dengue. VEGF may serve as an adjunct investigation to support the diagnosis. &nbsp; &nbsp; &nbsp;	VEGF Levels, Dengue, Co-Morbidities, Ferritin and Triglyceride	Zenodo	2023	Journal article	publication	cc-by-4.0		https://zenodo.org/records/12790757	https://zenodo.org/api/records/12790757	"diagnostic accuracy" AND "meta-analysis" | "sensitivity and specificity" AND "meta-analysis"	not_diagnostic_review	False	False
Zenodo	12803720	10.5281/zenodo.12803720	Comparative Analysis of Multiphasic Contrast-Enhanced CT and Contrast-Enhanced MRI in Evaluating Hepatic Mass Lesions	Background: &nbsp;There are several different benign and malignant disorders that can cause hepatic mass lesions. Precise imaging is essential to diagnosis and treatment. Due to its higher soft tissue contrast and non-ionizing radiation nature, contrast-enhanced magnetic resonance imaging, or CEMRI, is becoming more and more popular over multiphasic contrast-enhanced computed tomography (CECT), which has been the standard method. The purpose of this study is to evaluate hepatic mass lesions and compare the diagnostic accuracy of multiphasic CECT and CEMRI.&nbsp; Methods: &nbsp;A retrospective study included 80 patients with hepatic mass lesions. Forty patients underwent CECT and forty underwent CEMRI. Data on lesion size, number, and enhancement patterns were collected and analyzed using SPSS version 21.0.&nbsp; Results: &nbsp;CEMRI demonstrated higher sensitivity (93%) and specificity (89%) compared to CECT (88% sensitivity and 82% specificity). The PPV and NPV for CEMRI were 90% and 91%, respectively, whereas for CECT, they were 85% and 86%. The differences in diagnostic accuracy between CECT and CEMRI were statistically significant (p &lt; 0.05). Both modalities showed a predominance of heterogeneous enhancement patterns, with no significant difference in mean lesion size.&nbsp; Conclusion: &nbsp;CEMRI is more accurate than CECT in evaluating hepatic mass lesions, offering higher sensitivity and specificity. This suggests that CEMRI should be preferred for the detailed assessment of hepatic lesions, potentially improving patient management and outcomes.&nbsp; Recommendations: &nbsp;It is advised to do further prospective studies with bigger sample sizes to confirm these results and create evidence-based recommendations for the application of imaging modalities in the assessment of hepatic lesions. &nbsp; &nbsp; &nbsp;	Hepatic mass lesions, Contrast-enhanced CT, Contrast-enhanced MRI, Diagnostic accuracy, Imaging modalities	Zenodo	2024	Journal article	publication	cc-by-4.0		https://zenodo.org/records/12803720	https://zenodo.org/api/records/12803720	"diagnostic accuracy" AND "meta-analysis" | "diagnostic accuracy" AND "systematic review" | "sensitivity and specificity" AND "meta-analysis"	not_diagnostic_review	False	False
Zenodo	12803755	10.5281/zenodo.12803755	The Diagnostic Yield of Excisional Biopsy in Cervical Lymphadenopathy: A Retrospective Analysis of 100 Biopsies in Adults	This retrospective study evaluates the diagnostic yield of excisional biopsies in 100 adult patients with cervical lymphadenopathy at Patna Medical College Hospital from July 2019 to July 2021. With a definitive diagnosis achieved in 94% of cases, the results highlight the critical role of excisional biopsy in differentiating between benign and malignant conditions, guiding effective clinical management. Notably, malignancies were detected in 37% of cases, and specific infections like tuberculosis in 22%, underscoring the procedure&rsquo;s utility in diagnosing serious underlying diseases. The findings advocate for the continued use of excisional biopsy as a fundamental component in the diagnostic and treatment pathways for patients presenting with unexplained cervical lymphadenopathy. &nbsp; &nbsp; &nbsp;	Cervical lymphadenopathy, Excisional biopsy, Diagnostic yield, Clinical management	Zenodo	2024	Journal article	publication	cc-by-4.0		https://zenodo.org/records/12803755	https://zenodo.org/api/records/12803755	"diagnostic accuracy" AND "systematic review"	not_diagnostic_review	False	False
Zenodo	12809270	10.5281/zenodo.12809270	Thyroid Lesions Reporting Using the TBSRTC System and Cytohistopathological Correlation: An Experience at a Tertiary Care Hospital	Background: &nbsp;In clinical practice, thyroid nodules are commonly seen, necessitating precise diagnostic techniques to differentiate between benign and malignant diseases. A standardised method for thyroid FNAC (Fine Needle Aspiration Cytology) is provided by the Bethesda System for Reporting Thyroid Cytopathology (TBSRTC), which improves diagnostic clarity and directs clinical care. The study assessed the TBSRTC system&rsquo;s diagnostic accuracy in the reporting of thyroid lesions and its relationship to histological results in a tertiary care hospital setting.&nbsp; Methods: &nbsp;A total of 160 individuals who underwent thyroid FNAC and subsequent histopathological examination were included. FNAC results were categorized using TBSRTC, and their correlation with histopathological findings was analyzed. Statistical analysis was done using SPSS version 21.0.&nbsp; Results: &nbsp;The study comprised 160 participants, predominantly female (70%), with a mean age of 45.3 years. FNAC results distribution according to TBSRTC categories were: 5% non-diagnostic, 56.25% benign, 7.5% AUS/FLUS, 8.75% FN/SFN, 10% suspicious for malignancy, and 12.5% malignant. Histopathological examination confirmed 62.5% benign and 37.5% malignant cases. The sensitivity, specificity, PPV, NPV, and overall accuracy of TBSRTC were 95%, 88.9%, 95%, 88.9%, and 90.9%, respectively, with a kappa statistic of 0.76 indicating substantial agreement between FNAC and histopathology.&nbsp; Conclusion: &nbsp;The TBSRTC system demonstrates high diagnostic accuracy and substantial agreement with histopathological findings, validating its effectiveness in the assessment of thyroid lesions. It reliably stratifies the risk of malignancy, guiding clinical decisions and reducing unnecessary surgeries.&nbsp; Recommendations: &nbsp;Future studies should explore the integration of molecular testing with TBSRTC to enhance diagnostic precision, particularly for indeterminate categories. Continuous training and standardization in FNAC procedures and reporting can further improve diagnostic outcomes. &nbsp; &nbsp; &nbsp;	Thyroid lesions, Fine Needle Aspiration Cytology, Diagnostic accuracy, Histo-pathological correlation	Zenodo	2024	Journal article	publication	cc-by-4.0		https://zenodo.org/records/12809270	https://zenodo.org/api/records/12809270	"diagnostic accuracy" AND "meta-analysis"	not_diagnostic_review	False	False
Zenodo	12818150	10.5281/zenodo.12818150	Comparison of Efficacy and Tolerability of Fixed Drug Combination of Brimonidine and Timolol with Timolol Monotherapy	Aim:&nbsp; The purpose of this study is to assess and contrast the efficacy and tolerability of 0.5% timolol delivered as monotherapy and a fixed medication combination of 0.2% brimonidine and 0.5% timolol in patients with POAG.&nbsp; Material and Methods:&nbsp; The included 120 patients were divided into two different groups as follows: group A included 60 patients in Fixed dose combination of Brimonidine Timolol group; taken as study group and group B with 60 patients who received For a period of 12 weeks, timolol 0.5% eye drops were administered morning and evening as the control group. Each patient had their own case record form and was registered as a POAG case. Following enrollment in the trial and the start of the study medicines, follow-up was conducted at 2, 4, 8, and 12 weeks. Change in intraocular pressure (IOP) from the starting point to the target pressure served as the main efficacy end point. The assessment of tolerability included both subjective and objective evaluation of adverse ocular and systemic effects.&nbsp; Results: &nbsp;At the conclusion of the trial, group A experienced a considerable reduction in intraocular pressure when compared to group B. Unpaired &ldquo;t&rdquo; test statistical analysis is carried out.&nbsp; Conclusion: &nbsp;For the treatment of primary open angle glaucoma, brimonidine-Timolol fixed combination is more efficient and secure in decreasing IOP than Timolol monotherapy. Additionally, the neuroprotective properties of brimonidine may prove useful in long-term halting the disease&rsquo;s progression. &nbsp; &nbsp; &nbsp;	Brimonidine, Intraocular Pressure, Primary Open Angle Glaucoma, Timolol	Zenodo	2023	Journal article	publication	cc-by-4.0		https://zenodo.org/records/12818150	https://zenodo.org/api/records/12818150	"diagnostic accuracy" AND "systematic review"	not_diagnostic_review	False	False
Zenodo	12819989	10.5281/zenodo.12819989	The Role of PET-CT in the Assessment of Lung Masses in a Tertiary Care Centre: A Prospective Study	Objective: &nbsp;To investigate the diagnostic value and precision of PET-CT in assessing lung masses in the subjects of our study.&nbsp; Methods &amp; Materials: &nbsp;From 1 April-30 August 2022, the Department of Radiodiagnosis and Department of Nuclear Medicine at Patna Medical College Hospital in Patna, Bihar undertook this prospective cross-sectional study. Included were patients who were suggested and referred for the assessment of lung masses found on chest X-ray or by CT. During the study period, all patients who were referred for a lung mass examination were included. This investigation was conducted on a Siemens Biograph Sensation 16 device.&nbsp; Results: &nbsp;The study population&rsquo;s mean and SD ages were 61.233 and 10.101. There were 30 patients, of which 10 (33%) were female and 20 (67%) were male.&nbsp; Conclusion: &nbsp;PET CT is sensitive for spotting osseous involvement and subclinical adenopathy. &nbsp; &nbsp; &nbsp;	Lung cancer, PET CT, S.U.V., Standardized Uptake Values	Zenodo	2023	Journal article	publication	cc-by-4.0		https://zenodo.org/records/12819989	https://zenodo.org/api/records/12819989	"diagnostic accuracy" AND "meta-analysis"	not_diagnostic_review	False	False
Zenodo	12828553	10.5281/zenodo.12828553	Assessment of Ovarian Tumors using Dynamic Contrast Enhanced Magnetic Resonance Imaging and Diffusion Weighted Imaging	Aim:&nbsp; The aim of the present study was to assess the ability of dynamic contrast-enhanced MRI (DCE&ndash;MRI), and Diffusion-weighted image (DWI) to describe uncertain ovarian masses.&nbsp; Methods:&nbsp; The present study was conducted at Department of Radio Diagnosis, Indira Gandhi Institute of Medical Sciences, Patna, Bihar, India for one year and we did transabdominal ultrasound and transvaginal ultrasound for all cases. We investigated 50 patients with 50 adnexal lesions.&nbsp; Results:&nbsp; The patient&rsquo;s age ranged from 20 to 78 years old (mean 43.56 years). The main complaint was abdominal pain and/or abdominal distension; other cases came with different symptoms as subfertility or irregular vaginal bleeding. The histopathology of the assessed masses were 21 benign, 4 borderline, and 25 malignant. The age range for patients with benign tumors was 20 &ndash; 65 years (mean 39 &plusmn; 13 years) while those with malignant tumors, their age range was 21- 78 years (mean 46 &plusmn; 16.953 years). Benign masses included seven serous cystadenoma, six mucinous cysadenoma, three mature cystic teratoma, two ovarian fibroma, and fibrothecoma, and one tubo-ovarian abscess. There were four Borderline tumors (two serous and two mucinous). There were 25 invasive malignant masses (Nine Serous cyst-adenocarcinoma, six Mucinous cyst-adenocarcinoma, three Metastatic krukenburg, three Immature teratoma, two fibrosarcoma, and two clear cell carcinoma).&nbsp; Conclusion:&nbsp; DCE-MRI and DWI have accepted ability to distinguish between benign and malignant ovarian mass. &nbsp; &nbsp; &nbsp;	Ovarian, Contrast, Diffusion, MRI	Zenodo	2023	Journal article	publication	cc-by-4.0		https://zenodo.org/records/12828553	https://zenodo.org/api/records/12828553	"diagnostic accuracy" AND "systematic review"	not_diagnostic_review	False	False
Zenodo	12832586	10.1016/j.ijppaw.2023.100901	Seroprevalence of Toxoplasma gondii in wild boars (Sus scrofa) hunted in Ukraine	Galat, Maryna, Mor, Gaston, e, Frey, Caroline F., Kovalenko, Ganna, Maliuk, Inna, Halka, Ihor, Sytiuk, Mykola, Bezymennyi, Maksym, Galat, Vladyslav, Jokelainen, Pikka (2024): Seroprevalence of Toxoplasma gondii in wild boars (Sus scrofa) hunted in Ukraine. International Journal for Parasitology: Parasites and Wildlife 23: 100901, DOI: 10.1016/j.ijppaw.2023.100901, URL: http://dx.doi.org/10.1016/j.ijppaw.2023.100901	Biodiversity | Taxonomy	Zenodo	2024	Journal article	publication	cc-by-nc-nd-4.0		https://zenodo.org/records/12832586	https://zenodo.org/api/records/12832586	"diagnostic accuracy" AND "meta-analysis" | "diagnostic accuracy" AND "systematic review" | "sensitivity and specificity" AND "meta-analysis" | "test accuracy" AND "meta-analysis"	not_diagnostic_review	False	False
Zenodo	13069655	10.5281/zenodo.13069655	A Study to Evaluate the Circulatory Levels of Hs-CRP in Patients of NonAlcoholic Fatty Liver Disease: A Comparative Study	Aim:&nbsp; The aim of the present study was to evaluate the circulatory levels of Hs-CRP in patients of non-alcoholic fatty liver disease and compare them with clinically healthy controls.&nbsp; Material &amp; Methods:&nbsp; The study included 100 NAFLD patients and 100 clinically healthy controls. This study was carried out at Darbhanga Medical College and Hospital, Darbhanga, Bihar, India for one year. The study information was given to all the study participants and their written consent was collected.&nbsp; Results:&nbsp; The lipid profile variables like TG and LDL were high patients than controls. The present study observed a significant increase anthropometric parameters and lipid parameters in patients than controls. The inflammatory marker C-reactive protein levels increased in NASH group than NAFLD.&nbsp; Conclusion:&nbsp; The present study concluded that Hs-CRP can be considered as an important marker of inflammatory status in NAFLD and NASH.	Inflammatory Markers, NAFLD, NASH, Hs-CRP	Zenodo	2024	Journal article	publication	cc-by-4.0		https://zenodo.org/records/13069655	https://zenodo.org/api/records/13069655	"diagnostic accuracy" AND "meta-analysis"	not_diagnostic_review	False	False
Zenodo	13132023	10.5281/zenodo.13132023	MDCT Evaluation's Role in Identifying and Classifying Hepatic Mass Lesions	Introduction: &nbsp;Multiphasic Computed Tomography (CT) has become the chief imaging modality for recognition and characterisation of focal liver lesions. CT has assumed primary role in evaluating hepatic masses.&nbsp; Objective: &nbsp;To assess the imaging features of focal hepatic lesions on Multidetector Computed Tomography (MDCT) and its comparative assessment with histopathological results.&nbsp; Materials and Methods: &nbsp;For 15 months, the Department of Radiodiagnosis of a tertiary care hospital hosted this cross-sectional study. The study included all patients presenting with abnormal liver function or known cases of liver mass lesions as well as adult individuals in the age range of 20&ndash;60 years with localized hepatic lesions on abdominal imaging (USG). Along with the histological and biochemical study report, all values for the arterial phase, venous phase, portal phase, and delayed phase were recorded and analyzed. For the analysis, SPSS (Version 22.0) was utilized.&nbsp; Results: &nbsp;90 focal liver lesions were discovered by MDCT, of which 70 (85%) were benign and 12 (14.3%) were malignant. The MDCT&rsquo;s diagnostic effectiveness (accuracy) was determined to be 95% with a predicted value (95% CI: 84.20- 96.75%). Highly significant agreement (p0.001) was discovered between MDCT and biopsy methods for the hepatocellular carcinoma cases. Malignant lesions were shown to have an overall sensitivity, specificity, PPV, NPV, and diagnostic accuracy of 83%, 97%, 83%, 97%, and 95%, respectively.&nbsp; Conclusion: &nbsp;MDCT is highly sensitive in classifying the hepatic lesions into clinically relevant categories, making diagnosis and evaluation of lesion. &nbsp; &nbsp; &nbsp;	Hepatic Cancer, Benign, Malignant, Hepatic Lesion, Contrast Enhanced Computed Tomography	Zenodo	2023	Journal article	publication	cc-by-4.0		https://zenodo.org/records/13132023	https://zenodo.org/api/records/13132023	"diagnostic accuracy" AND "meta-analysis"	not_diagnostic_review	False	False
Zenodo	13133967	10.5281/zenodo.13133967	Diagnostic accuracy of AIIMS Modified INCLEN Diagnostic Tool (AIIMS Modified INDT-ASD) for diagnosis of Autism Spectrum Disorder	Introduction: Autism spectrum disorder (ASD)&nbsp; is a neurodevelopmental condition with increasing&nbsp; prevalence over the years. The assessment tools&nbsp; validated &nbsp;for &nbsp;the &nbsp;diagnosis &nbsp;of &nbsp;ASD &nbsp;are &nbsp;based&nbsp; on &nbsp;the &nbsp;population &nbsp;in &nbsp;the West. We &nbsp;assessed &nbsp;the&nbsp; diagnostic &nbsp; accuracy &nbsp; of &nbsp; the &nbsp;AIIMS &nbsp; Modified&nbsp; INCLEN Diagnostic tool INDT-ASD against the&nbsp; Childhood &nbsp;Autism &nbsp;Rating &nbsp;Scale &nbsp;CARS-2 &nbsp;(ST)&nbsp; using DSM-V as the reference standard.&nbsp; Methods: Children aged 2 to 9 years of age with&nbsp; suspected ASD, as identified by one or more of&nbsp; the red flags described by the American Academy&nbsp; of Neurology, were enrolled in the study. Those&nbsp; with cerebral palsy, global developmental delay,&nbsp; hearing &nbsp; &nbsp;impairment, &nbsp; &nbsp;and &nbsp; &nbsp;neurodegenerative&nbsp; disorders &nbsp;were &nbsp;excluded. &nbsp;CARS-2 &nbsp;(ST) &nbsp;and&nbsp; AIIMS &nbsp;modified &nbsp;INDT-ASD &nbsp;were &nbsp;done &nbsp;by &nbsp;two&nbsp; different professionals and the results were kept&nbsp; blinded. The DSM-V criteria were applied by a&nbsp; third professional to confirm the diagnosis.&nbsp; Authors Dr Abhinayaa Janakiraman 1 , Dr Fatima Shirly Anitha George 2 , Dr Udayakumar Narasimhan 1 , Dr Meenakshi Tanwar 2 1 Department of Paediatrics, Karthikeyan Child Development Unit-Sri Ramachandra Institute of Higher Education and&nbsp; Research, Chennai, India 2 Developmental Paediatric Service, Surrey and Borders Partnership NHS Foundation Trust, Leatherhead, Surrey, UK Corresponding author:&nbsp; Dr Fatima Shirly Anitha George, Developmental Paediatric Service, Surrey and Borders Partnership &nbsp; NHS Foundation Trust, Leatherhead, Surrey, UK. Email-drfatimashirly@gmail.com Diagnostic accuracy of AIIMS Modified&nbsp; INCLEN Diagnostic Tool &nbsp; (AIIMS Modified INDT-ASD) &nbsp; for diagnosis of Autism Spectrum Disorder Website : Quick Response Code: DOI : Access this article online : Results: &nbsp; The &nbsp; study &nbsp; included &nbsp; 108 &nbsp; children.&nbsp; There &nbsp;was &nbsp;male &nbsp;predominance &nbsp;and &nbsp;the &nbsp;mean&nbsp; age &nbsp;of &nbsp;presentation &nbsp;was &nbsp;36.9 &nbsp;months. &nbsp;AIIMS&nbsp; MODIFIED &nbsp;INDT-ASD &nbsp;was &nbsp;found &nbsp;to &nbsp;have &nbsp;a&nbsp; Sensitivity of 91.4%, a Specificity of &nbsp;78.5%, a&nbsp; Positive predictive value of &nbsp;89.2%, and a negative&nbsp; predictive value of &nbsp;82.5%.&nbsp; Conclusion: &nbsp;AIIMS &nbsp;Modified &nbsp;INCLEN &nbsp;INDT- ASD &nbsp;is &nbsp;a &nbsp;simple &nbsp;indigenous &nbsp;tool &nbsp;helpful &nbsp;in &nbsp;the&nbsp; diagnosis of ASD in the Indian population. &nbsp;	Autism spectrum disorder, Childhood Autism Rating Scale, DSM-V criteria, INCLEN, neurodevelopmental	Zenodo	2024	Publication	publication	cc-by-4.0		https://zenodo.org/records/13133967	https://zenodo.org/api/records/13133967	"diagnostic accuracy" AND "meta-analysis" | "diagnostic accuracy" AND "systematic review"	not_diagnostic_review	False	False
Zenodo	13145062	10.5281/zenodo.13145062	Milan Scoring System in the Diagnosis of Salivary Gland Lesions for Assessment of Risk of Malignancy	Background: &nbsp;Salivary gland lesions encompass a diverse spectrum of conditions, ranging from benign neoplasms to malignant tumors. Accurate diagnosis is critical for appropriate management. The Milan System for Reporting Salivary Gland Cytopathology, introduced in 2018, offers a standardized approach to FNAC (Fine-Needle Aspiration Cytology), aiming to enhance diagnostic accuracy and clinical decision-making. This study aims to evaluate the efficacy of the Milan System in diagnosing salivary gland lesions and assessing the associated risk of malignancy.&nbsp; Methods: &nbsp;A retrospective observational study was conducted from January 2023 to August 2023, involving 90 patients with salivary gland lesions. FNAC results were categorized according to the Milan System and correlated with histopathological findings. Statistical analysis was performed using SPSS version 20.0 to calculate sensitivity, specificity, positive predictive value (PPV), and negative predictive value (NPV).&nbsp; Results: &nbsp;FNAC categorized the lesions into non-diagnostic (5.6%), non-neoplastic (33.3%), atypia of undetermined significance (11.1%), neoplasm (27.8%), suspicious for malignancy (11.1%), and malignant (11.1%). Histopathology confirmed 60% benign and 40% malignant cases. The Milan System demonstrated a sensitivity of 90.0%, specificity of 85.0%, PPV of 81.8%, and NPV of 92.0%. Significant associations were found between FNAC categories III, IV, V, VI, and histopathological outcomes (p&lt;0.05).&nbsp; Conclusion: &nbsp;The Milan System for Reporting Salivary Gland Cytopathology provides a reliable framework for diagnosing salivary gland lesions and assessing malignancy risk. Its high sensitivity and specificity make it a valuable tool in clinical practice.&nbsp; Recommendations: &nbsp;Further studies with larger sample sizes and diverse populations are recommended to validate these findings and explore the system&rsquo;s long-term prognostic value. &nbsp; &nbsp; &nbsp;	Salivary Gland Lesions, Milan System, FNAC, Malignancy Risk, Diagnostic Accuracy	Zenodo	2024	Journal article	publication	cc-by-4.0		https://zenodo.org/records/13145062	https://zenodo.org/api/records/13145062	"diagnostic accuracy" AND "meta-analysis" | "diagnostic accuracy" AND "systematic review" | "sensitivity and specificity" AND "meta-analysis"	not_diagnostic_review	False	False
Zenodo	13146297	10.5281/zenodo.13146297	Correlation between Transcutaneous and Serum Bilirubin in Preterm Neonates Before, During and Post Phototherapy: A Prospective Observational Study	Introduction :&nbsp; Hyperbilirubinemia is the single most common abnormal physical finding in majority of preterm neonates. Phototherapy plays a significant role in the treatment and prevention of hyperbilirubinemia in neonates. Transcutaneous measurement of bilirubin concentration is considered to be ideal for screening of neonatal jaundice as they are immediate and can indicate the need for total serum bilirubin testing. Reduction in number of invasive blood tests is associated with reduction in pain and discomfort for newborns and in parental distress and reduction in health costs.&nbsp; Aims and Objective:&nbsp; To study correlation between Transcutaneous Bilirubin (TcB] with Total Serum Bilirubin (TSB] in preterm neonates before, during and post phototherapy.&nbsp; Methods: &nbsp;This is a prospective observational study conducted in department of Pediatrics, J. K. Lon Mother and Child Hospital, attached to Government Medical College, Kota. 190 preterm neonates (28 to 37 weeks] requiring phototherapy for the first time were enrolled in this study. TcB and TSB was assessed pre-, during and 24 hours post-phototherapy over mid sternum. The area of 2.5cm diameter on mid sternum where TcB was assessed was patched with photo-opaque material before starting of phototherapy. The decision to initiate and stop phototherapy was as per the NICE guideline recommendations.&nbsp; Results: &nbsp;It was found that TSB and TcB has good correlation before phototherapy (r=0.97]. The total serum bilirubin decreases significantly after phototherapy.&nbsp; Conclusion:&nbsp; Transcutaneous bilirubin correlates significantly with total serum bilirubin at the patched sternal site before phototherapy in preterm neonates. &nbsp; &nbsp; &nbsp;	Phototherapy, Transcutaneous Bilirubinometry, Hyperbilirubinemia, Jaundice, Preterm	Zenodo	2023	Journal article	publication	cc-by-4.0		https://zenodo.org/records/13146297	https://zenodo.org/api/records/13146297	"diagnostic accuracy" AND "systematic review"	not_diagnostic_review	False	False
Zenodo	13212145	10.5281/zenodo.13212145	Comparison between WHO (1999) Vs IADPSG Diagnostic Criteria of Gestational Diabetes Mellitus and their Association with Maternal & Neonatal Outcome	Background:&nbsp; Poor maternal &amp; perinatal outcomes are associated with gestational diabetes mellitus (GDM). The aim of this current study was the prevalence comparison of GDM using IADPSG criteria &amp; WHO criteria of the Indian population. We also find out associated fetal, neonatal &amp; maternal outcome by lowering the cutoff value of IADPSG criteria vs the older criteria of WHO.&nbsp; Materials &amp; Methods:&nbsp; The prospective interventional comparative study was done involving 500 pregnant women attending the OPD for the duration of one &amp; half years. Those who were eligible &amp; willing to take part were subjected to a standard 75 gm OGTT between 24-28 weeks of Gestational age. Based on their report, they were selected under IADPSG or WHO criteria group. The prevalence of GDM was the primary outcome. Maternal &amp; neonatal complications were the secondary outcome measures.&nbsp; Result: &nbsp;Higher prevalence of GDM was detected when IADPSG criteria was used (31%) in respect to WHO criteria (9%). Statistically, significant difference was not found in the studied groups in relation to the occurrence of Pre-eclampsia, gestational period at delivery, mode of delivery birth trauma during delivery, incidence of neonatal sepsis, hypoglycemia, hypocalcaemia or NICU admission rate. But the significant difference was found statistically in the incidence of UTI (p &lt; 0.011), mean birth weight (p &lt; 0.015) &amp; APGAR score at 5 minutes (p-value 0.002).&nbsp; Conclusion: &nbsp;Adoption of IADPSG criteria increased the number of cases diagnosed as GDM &amp; therefore management could be started. Overall, no major benefit was noticed related to maternal outcome&nbsp; &amp;&nbsp; in the IADPSG group marginally better neonatal parameters were noted. &nbsp; &nbsp; &nbsp;	GDM, IADPSG, WHO, Maternal, Neonatal Outcome	Zenodo	2022	Journal article	publication	cc-by-4.0		https://zenodo.org/records/13212145	https://zenodo.org/api/records/13212145	"diagnostic accuracy" AND "systematic review"	not_diagnostic_review	False	False
Zenodo	13266856	10.1016/j.ijppaw.2021.04.010	Toxoplasma gondii prevalence in carnivorous wild birds in the eastern United States	Ammar, Sawsan, Wood, Liberty, Su, Chunlei, Spriggs, Maria, Brown, Justin, Why, Kyle Van, Gerhold, Richard (2021): Toxoplasma gondii prevalence in carnivorous wild birds in the eastern United States. International Journal for Parasitology: Parasites and Wildlife 15: 153-157, DOI: 10.1016/j.ijppaw.2021.04.010, URL: http://dx.doi.org/10.1016/j.ijppaw.2021.04.010	Biodiversity | Taxonomy	Zenodo	2021	Journal article	publication	cc-by-nc-nd-4.0		https://zenodo.org/records/13266856	https://zenodo.org/api/records/13266856	"sensitivity and specificity" AND "meta-analysis"	not_diagnostic_review	False	False
Zenodo	13266878	10.1016/j.ijppaw.2021.01.007	Role of Mus musculus in the transmission of several pathogens in poultry farms	Salcedo, Iris Manabella, Fraschina, Jimena, Busch, María, Guidobono, Juan Santiago, Unzaga, Juan Manuel, Dellarupe, Andrea, Farace, María Isabel, Pini, Noemi, Le, Vanina Andrea, on (2021): Role of Mus musculus in the transmission of several pathogens in poultry farms. International Journal for Parasitology: Parasites and Wildlife 14: 130-136, DOI: 10.1016/j.ijppaw.2021.01.007, URL: http://dx.doi.org/10.1016/j.ijppaw.2021.01.007	Biodiversity | Taxonomy	Zenodo	2021	Journal article	publication	cc-by-nc-nd-4.0		https://zenodo.org/records/13266878	https://zenodo.org/api/records/13266878	"sensitivity and specificity" AND "meta-analysis"	not_diagnostic_review	False	False
Zenodo	13267747	10.1016/j.ijppaw.2021.09.009	Toxoplasma gondii contamination at an animal agriculture facility: Environmental, agricultural animal, and wildlife contamination indicator evaluation	Kurth, Katherine, Jiang, Tiantian, Muller, Lisa, Su, Chunlei, Gerhold, Richard W. (2021): Toxoplasma gondii contamination at an animal agriculture facility: Environmental, agricultural animal, and wildlife contamination indicator evaluation. International Journal for Parasitology: Parasites and Wildlife 16: 191-198, DOI: 10.1016/j.ijppaw.2021.09.009, URL: http://dx.doi.org/10.1016/j.ijppaw.2021.09.009	Biodiversity | Taxonomy | Chromista | Miozoa | Eucoccidiida | Sarcocystidae	Zenodo	2021	Journal article	publication	cc-by-nc-nd-4.0		https://zenodo.org/records/13267747	https://zenodo.org/api/records/13267747	"sensitivity and specificity" AND "meta-analysis"	not_diagnostic_review	False	False
Zenodo	13268214	10.12688/openreseurope.16131.1	Initial development and validation of item banks to measure problematic hypersexuality	Background: Problematic Hypersexuality (PH) is defined as distress caused by hypersexuality, to the extent that seeking treatment is considered. PH was previously measured with instruments stemming from different perspectives on PH. These instruments might best be analyzed in unison to discover the most optimal set of characteristics to measure PH. Methods: A total of 58 items were investigated with Item Response Theory (IRT). We included 1211 participants (592 women, 618 men, 1 other) from a representative Dutch general population sample of 18 years or older. In addition, 371 participants (116 women, 253 men, 2 other) in a web-based survey who sought information on their current level of PH were included – of whom 50.4 % at least considered seeking help for hypersexuality. Results: After item selection, based on item averages per group, 26 out of 58 items were retained and divided in two scales: Emotion Dysregulation-PH – 9 items representing the distressing emotional patterns coinciding with hypersexual preoccupation – and Negative Effects-PH – 17 items representing the negative consequences of patterns of hypersexual thoughts and behavior. Assumptions for IRT analyses were met (unidimensionality, local independence and monotonicity). After an IRT graded response model was fit, the scales showed sufficient reliability for the target population of hypersexual individuals. In the general population the scales showed large floor effects and were less reliable. Conclusions: With this study a first step is taken in validating two complementary item banks to measure PH. Further development of the item banks should include the investigation of responsiveness. Also new items should be constructed to assess less-explored areas of PH and improve differentiating power of the scales. This study showed that diagnostic accuracy for PH is currently difficult to attain with a survey, even when using an extended item set representing the most unique characteristics of PH.	Problematic hypersexuality; Non-problematic hypersexuality; Item Response Theory; Emotion dysregulation; Diagnostic accuracy.	Zenodo	2023	Journal article	publication	cc-by-4.0		https://zenodo.org/records/13268214	https://zenodo.org/api/records/13268214	"diagnostic accuracy" AND "meta-analysis" | "diagnostic accuracy" AND "systematic review"	not_diagnostic_review	False	False
Zenodo	13268218	10.12688/openreseurope.16131.2	Initial development and validation of item banks to measure problematic hypersexuality	A survey to investigate hypersexuality was developed. The survey intends to distinguish between those experiencing problems due to hypersexuality (Problematic Hypersexuality; PH) and others who are also hypersexual but don't experience problems (Non-problematic Hypersexuality; NH). We investigated 58 items for final inclusion in the survey, of which 26 adequately distinguished between PH and NH. These 26 items were divided in two scales: Emotion Dysregulation-PH, measuring the negative emotional patterns that can occur in hypersexuality, and Negative Effects-PH, measuring the negative consequences that can occur in hypersexuality. Psychometric characteristics of each item were investigated and all items showed sufficient validity to be included in the scales. The survey should specifically be used to assess the level of problems hypersexual individuals experience, and is of less use in the general population. In future studies it needs to be investigated if progress in therapy can be measured with this instrument. Our study showed that even when the most optimal set of items is used to measure problems due to hypersexuality, it still is hard to distinguish between hypersexual individuals experiencing problems and those not experiencing problems due to hypersexuality. The survey can offer a quick descriptive assessment of the level of problematic hypersexuality that is experienced and thus can efficiently aid health care providers working with people experiencing problems due to hypersexuality.	Problematic hypersexuality; Non-problematic hypersexuality; Item Response Theory; Emotion dysregulation; Diagnostic accuracy.	Zenodo	2024	Journal article	publication	cc-by-4.0		https://zenodo.org/records/13268218	https://zenodo.org/api/records/13268218	"diagnostic accuracy" AND "meta-analysis" | "diagnostic accuracy" AND "systematic review"	not_diagnostic_review	False	False
Zenodo	13270434	10.5281/zenodo.13270434	Clinico-Demographic Demographic and Perinatal Outcome Assessment in Women Presenting with Placenta Previa	Aim:&nbsp; The objective of the study was to study the demographic features, obstetric risk factors and management, and perinatal outcome in women presenting with placenta previa.&nbsp; Methods:&nbsp; The present study was conducted in the Department of obstetrics and gynaecology, Shahid Nirmal Mahato Medical College &amp; Hospital, Dhanbad,Jharkhand and 60 cases of placenta previa were included who were admitted during the period from 01.08.2020 to 31.07.2021.&nbsp; Results:&nbsp; The maximum number of patients in the study group are seen in the age group of 25-29 years. Multiparous women are at higher risk of having placenta previa than primi. Diagnosis of type of placenta previa by ultrasonography showed the result that out of 60 cases 28 cases (46.66%) having placenta that partially cover internal os. 52% cases diagnosed during antenatal visits and 48% cases came with complain of bleeding per vagina and admitted in hospital. Most common etiological factor associated with placenta previa is previous caesarean section and in the study 66.66% cases are associated with that.&nbsp; Conclusion:&nbsp; Placenta previa is one of the most serious obstetrics emergencies, risk factor for placenta previa are multiparity, previous caesarean section, and previous abortion leading to serious maternal complication which adversely affect fetomaternal outcome. In the present study 36 patients accounted 60% of total cases were required blood transfusion whereas, other cases were not required any blood components. &nbsp; &nbsp; &nbsp;	Maternal mortality, Placenta previa, Postpartum hemorrhage, Previous caesarean delivery	Zenodo	2022	Journal article	publication	cc-by-4.0		https://zenodo.org/records/13270434	https://zenodo.org/api/records/13270434	"diagnostic accuracy" AND "meta-analysis" | "diagnostic accuracy" AND "systematic review"	not_diagnostic_review	False	False
Zenodo	13273339	10.5281/zenodo.13273339	Lymphocyte-to-C-reactive Protein (CRP) Ratio: A New Biomarker to Predict Perforation in Acute Appendicitis	Background:&nbsp; In Appendicitis is a frequent cause of abdominal pain worldwide. Around 18%- 34% of patients may present with perforations &amp; risk of life. Various inflammatory markers have been evaluated in this regard one such is the Lymphocyte to C reactive protein ratio which has shown to be a promising inflammatory marker with high sensitivity &amp; specificity in the differentiation of perforated &amp; non-perforated appendicitis cases.&nbsp; Aims &amp; Objectives: &nbsp;The study aimed to assess the role of the Lymphocyte to C reactive protein ratio in predicting perforation in acute appendicitis.&nbsp; Material &amp; Methods: &nbsp;This prospective observational study recruited 120 patients who underwent surgery for acute appendicitis who came to our Tertiary care Hospital between January 2022 and August 2022. Patients &gt; 18 yrs of age, diagnosed with acute appendicitis and perforated acute appendicitis were included. For all the patients, preoperative complete blood count, and C reactive protein was undertaken, and histopathological samples were sent for analysis. The patients were divided into two groups: Group A included nonperforated acute appendicitis (n=102); Group B included perforated appendicitis cases (n=18). Age, gender, preoperative WBC count, platelets count, neutrophil count, lymphocyte count, C reactive protein, postoperative length of hospital stay &amp; Lymphocyte to C reactive protein ratio were recorded.&nbsp; Results: &nbsp;Mean age in Group A was 38. 45&plusmn;14.65 yrs while in Group B it was 49.67 &plusmn;16.43 yrs. The mean age in Group B was statistically significantly higher than Group A (p&lt;0.05). Out of 120 patients with appendicitis, 58.4 % were males, and 41.6% were females. Average hospitalization days in group A were 1.52&plusmn;1.21 which was statistically significantly lower than in Group B 4.72&plusmn;1.01 days (p &lt;0.05). The values of WBC, platelet, neutrophil &amp; CRP values were statistically significantly higher in Group B (p &lt;0.05). The lymphocyte and LCR values were statistically significantly lower in group B. LCR at a cut of 0.23, had a sensitivity &amp; specificity of 74.8% &amp; 84.4% at a 95% confidence interval.&nbsp; Conclusion:&nbsp; Thus, this study concludes that Lymphocyte to C reactive protein ratio an inflammatory marker can be used as a potential tool for predicting perforation in acute appendicitis patients. It is an easily available affordable marker with high sensitivity and specificity. &nbsp; &nbsp; &nbsp;	Acute Appendicitis, Lymphocyte to C reactive protein ratio (LCR), perforated Appendicitis, Inflammatory markers	Zenodo	2022	Journal article	publication	cc-by-4.0		https://zenodo.org/records/13273339	https://zenodo.org/api/records/13273339	"sensitivity and specificity" AND "meta-analysis"	not_diagnostic_review	False	False
Zenodo	13287700	10.1016/j.ijppaw.2022.11.009	Additional evidence of tigers (Panthera tigris altaica) as intermediate hosts for Toxoplasma gondii through the isolation of viable strains	Ren, Hongjie, Yang, Liulu, Zhu, Niuping, Li, Junbao, Su, Chunlei, Jiang, Yibao, Yang, Yurong (2022): Additional evidence of tigers (Panthera tigris altaica) as intermediate hosts for Toxoplasma gondii through the isolation of viable strains. International Journal for Parasitology: Parasites and Wildlife 19: 330-335, DOI: 10.1016/j.ijppaw.2022.11.009, URL: http://dx.doi.org/10.1016/j.ijppaw.2022.11.009	Biodiversity | Taxonomy | Chromista | Miozoa | Eucoccidiida | Sarcocystidae	Zenodo	2022	Journal article	publication	cc-by-nc-nd-4.0		https://zenodo.org/records/13287700	https://zenodo.org/api/records/13287700	"sensitivity and specificity" AND "meta-analysis"	not_diagnostic_review	False	False
Zenodo	13289433	10.1016/j.ijppaw.2024.100971	Molecular detection of Cryptosporidium parvum in wild rodents (Phyllotis darwini) inhabiting protected and rural transitional areas in north-central Chile	Carrera-J, Patricio D., ativa, Acosta-Jamett, Gerardo, Munoz˜, Pamela (2024): Molecular detection of Cryptosporidium parvum in wild rodents (Phyllotis darwini) inhabiting protected and rural transitional areas in north-central Chile. International Journal for Parasitology: Parasites and Wildlife 24 (4): 123153, DOI: 10.1016/j.ijppaw.2024.100971, URL: http://dx.doi.org/10.1016/j.ijppaw.2024.100971	Biodiversity | Taxonomy | Chromista | Miozoa | Conoidasida | Eucoccidiorida | Cryptosporidiidae	Zenodo	2024	Journal article	publication	cc-by-nc-nd-4.0		https://zenodo.org/records/13289433	https://zenodo.org/api/records/13289433	"sensitivity and specificity" AND "meta-analysis"	not_diagnostic_review	False	False
Zenodo	13331905	10.5281/zenodo.13331905	Role of Magnetic Resonance Imaging in Evaluation and Staging of Colo-Rectal Carcinoma	Background:&nbsp; Currently colorectal cancer is staged with computed tomography (CT). However, magnetic resonance imaging (MRI) is giving superior results in the detection of colorectal liver metastasis and in local staging of colorectal cancer. Optimal (local) staging of colorectal cancer could become crucial in selecting patients for neoadjuvant treatment (FOXTROT trial). In this study, we find out the diagnostic performance of MRI in staging the disease and compare with histopathological study and thus find the accuracy of MRI in staging colorectal cancer preoperatively.&nbsp; Aim and Objective:&nbsp; (1) To study the role of MRI in staging of Colo-Rectal carcinoma. (2) To assess its impact on evaluation and management pattern.&nbsp; Patients and Methods:&nbsp; It is a prospective study taking 44 number of colorectal cancer patient who were admitted to the MKCG Medical and Hospital during the period from August 2020 to May 2022. All the patients were undergone MRI scan (1.5 Tesla: T1, T2 and diffusion weighted imaging) of the abdomen and pelvis. Patients were staged accordingly. Early staged cancer patients were selected for surgery and locally advanced cancer patients were undergone neoadjuvant chemotherapy and again restaged after completion of chemotherapy and then again surgery was performed. The results were recorded on various parameters like size and extent of tumour, serosal involvement, extramural vascular invasion, circumferential resection margin (CRM), mesorectal fat invasion and compared with histopathological reports.&nbsp; Results:&nbsp; The overall accuracy of T-staging when all cases were combined was 77.9% in our study with 69.4% sensitivity and 79.3% specificity. All cases combined (N=44): N-staging showed accuracy of 81.2%, sensitivity of 74.2% and Specificity of 85.5%. The specificity of predicting CRM invasion was 91.7% and negative predictive value was 84.6%. Accuracy of 80.7%, 68.2% sensitivity and 87.5% specificity were noted in prediction of presence of extramural vascular invasion for the whole study population. For detecting serosal involvement and extramural vascular invasion MRI had a high sensitivity and moderate specificity and a moderate sensitivity and specificity in the detection of nodal involvement.&nbsp; Conclusion:&nbsp; Our study shows that MRI has the potential to become a valuable tool in preoperative staging and restaging post chemoradiation therapy in locally advanced disease of colorectal cancer, Identification of invasion of mesorectal fascia and anal sphincter complex is therapeutically more important than the tumor stage. Combination of diffusion weighted images with high resolution oblique axial T2 weighted image perpendicular to the rectal wall, gives good accuracy for T staging and identification of malignant lymph nodes, mesorectal fascia invasion and extramural vascular invasion. High resolution T2 oblique coronal sections parallel to anal canal helps in planning sphincter sparing surgery thereby improving the quality of life. In addition, MRI seems to have a high sensitivity for additional risk factors, such as serosal involvement and EMVI. Combined with its known superiority in detecting liver metastasis, MRI could become the most optimal abdominal staging method for colorectal cancer patients. &nbsp; &nbsp; &nbsp;		Zenodo	2022	Journal article	publication	cc-by-4.0		https://zenodo.org/records/13331905	https://zenodo.org/api/records/13331905	"diagnostic accuracy" AND "meta-analysis" | "diagnostic accuracy" AND "systematic review" | "sensitivity and specificity" AND "meta-analysis"	not_diagnostic_review	False	False
Zenodo	13333132	10.5281/zenodo.13333132	Clinical Profile of Childhood CNS Tuberculosis and Comparison of CSF-CBNAAT & Culture-Sensitivity as a Method of Diagnosis	Introduction: &nbsp;Central Nervous System tuberculosis, particularly tuberculous meningitis, is the severest form of mycobacterium tuberculosis infection, causing death or severe neurological defects. The recent introduction of Cartridge based nucleic acid amplification test (CBNAAT) has significantly transformed the diagnostics of tuberculosis in adults but its application for the diagnosis of paediatric tuberculosis is under evaluation. Therefore, this study was conducted on CSF samples to compare CBNAAT and culture-sensitivity as diagnostic methods in the diagnosis of childhood CNS tuberculosis.&nbsp; Methods: &nbsp;A prospective study was carried out between December 2018 to November 2019 consisting of 65 randomly selected patients suspected of CNS tuberculosis who had their CSF tested for CBNAAT and culture-sensitivity along with Mantoux test and other routine investigations. Statistical analysis was done using Chi square test.&nbsp; Results: &nbsp;The sensitivity, specificity, positive predictive value and negative predictive value of CBNAAT was 70.6%, 90%, 70.6% and 89.6%, respectively.&nbsp; Conclusion: &nbsp;CBNAAT is a rapid, sensitive, highly specific and accurate method for diagnosis of CNS tuberculosis in children. A positive CBNAAT should warrant commencement of full course of anti-tubercular therapy as per schedule. A negative CBNAAT does not necessarily exclude the diagnosis of tuberculosis and treatment should be guided based on clinical assessment of the patient as well. &nbsp; &nbsp; &nbsp;	Childhood tuberculosis, Central Nervous System, CBNAAT	Zenodo	2022	Journal article	publication	cc-by-4.0		https://zenodo.org/records/13333132	https://zenodo.org/api/records/13333132	"diagnostic accuracy" AND "meta-analysis" | "diagnostic accuracy" AND "systematic review"	not_diagnostic_review	False	False
Zenodo	13355960	10.5281/zenodo.13355960	Correlation of Hematological Parameters to Cycle Threshold Value of Real Time Reverse Transcriptase-Polymerase Chain Reaction Positive COVID-19 Patients Admitted in Intensive Care Unit: Study from a Tertiary Care Center in Eastern India	Introduction:&nbsp; Coronavirus disease 2019 (COVID-19) is a pandemic caused by the novel coronavirus SARS-CoV2, causing an enormous strain on the already burdened healthcare systems. The clinical course of COVID-19 is variable; those with a poor prognosis tend to develop severe viral pneumonia requiring ventilator support and intensive care unit (ICU) admission.&nbsp; Aim &amp; Objectives:&nbsp; The aim of this study is to correlate the Cycle Threshold (Ct) score of RT-PCR reaction with different biomarkers like White cell count (WCC), Neutrophils%, Lymphocytes%, Monocytes%, Neutrophil-Lymphocyte ratio (NLR), Lymphocyte &ndash; Monocyte ratio (LMR), Platelet count, Prothrombin time(PT), Interleukin 6(IL-6), C- Reactive protein (CRP), Blood sugar level (BSL) .Thus enabling if a low Ct score can help early identification of patients at a high risk to progress to a severe disease.&nbsp; Method:&nbsp; A prospective analytical study conducted at a tertiary care hospital, included 114 severe COVID-19 positive patients, admitted in ICU. The medical history, comorbidities, clinical findings, and laboratory data of each patient were obtained with data analyzed to identify and correlate significant laboratory parameters leading to the severe outcome.&nbsp; Results:&nbsp; Total 114 patients were studied .&nbsp; The mean age of the study population was 59 years with a male predominance.&nbsp; Significant positive correlation of Ct values was seen with Total WBC counts (p=0.004), Neutrophil % (p=0.001), NLR (p&lt;0.001), IL-6 (p=0.010), Procalcitonin (p=0.015) and D-dimer (p=0.041). Significant negative correlation of Ct value with Lymphocyte % (p=0.001) and monocyte % (p&lt;0.001). And no significant correlation was seen with Age, Gender, LMR, CRP, Platelet counts, Prothrombin time and Blood Sugar levels.&nbsp; Conclusion:&nbsp; It is known that biomarkers help in identifying the disease severity and mortality and help in proper diagnosis and patient treatment. Ct scores can be used as a surrogate marker of disease severity, although further studies are required to validate the same. &nbsp; &nbsp; &nbsp;	Biomarkers, Interleukin-6, Procalcitonin, Reverse Transcriptase-Polymerase Chain Reaction (RT-PCR), SARS- COV2.	Zenodo	2022	Journal article	publication	cc-by-4.0		https://zenodo.org/records/13355960	https://zenodo.org/api/records/13355960	"diagnostic accuracy" AND "meta-analysis" | "diagnostic accuracy" AND "systematic review"	not_diagnostic_review	False	False
Zenodo	13356202	10.5281/zenodo.13356202	Role of Voice Quality Assessment Tools in Patients after Botulinum Injection for Spasmodic Dysphonia	Introduction:&nbsp; Spasmodic dysphonia (SD) is a neurological status of larynx with periodic dystonia of its muscles affecting the voice and speech. Botulinum toxin (BT) injected in the muscles of Larynx, helps in overcoming the dystonia. The final results of BT injection on the voice quality were measurable with various indices. This study was conducted to analyze the voice quality at fixed time intervals.&nbsp; Aim:&nbsp; To evaluate quality of voice and speech in spasmodic dysphonia patients following BT injections at fixed time intervals. The objectives were to use VAS, VHI and GRBAS score as diagnostic tools for assessing the severity of SD before and after BT injections.&nbsp; Materials: &nbsp;38 subjects with SD were treated in the ENT Department of Kannur Medical College and Hospital, Anjarakandy, Kannur, Kerala were included. The patients were assessed for their degree of voice symptoms with visual analogue scale (VAS), GRBAS score and VHI (Voice Handicap Index) before and after BT injection.&nbsp; Results:&nbsp; &nbsp;The VHI, VAS and GRBAS scores among the patients of both the BT group (Group A) and non-BT group (Group B) were almost similar before the commencement of treatment. One-Way ANOVA calculator including Turkey HSD analysis of the voice quality test scores showed significant improvement. The results of BT injection were statistically significant with p value 0.0001; p taken as significant at &lt;0.05.&nbsp; Conclusions:&nbsp; Perceptual evaluation of voice quality in patients with SD done at admission and at follow up after Botulinum Injections was good and voice quality assessment tools like VAS, VHI and GBRAS showed high sensitivity and specificity. The final outcome of quality of voice was statistically significant when compared to placebo treatment. &nbsp; &nbsp; &nbsp;	Voice, Adductor spasmodic Dysphonia, Dystonia, speech, therapy and botulinum	Zenodo	2022	Journal article	publication	cc-by-4.0		https://zenodo.org/records/13356202	https://zenodo.org/api/records/13356202	"sensitivity and specificity" AND "meta-analysis"	not_diagnostic_review	False	False
Zenodo	13363227	10.5281/zenodo.13363227	A Retrospective Observational Assessment of the Oxygen Saturation Monitoring in Diagnosis of Childhood Pneumonia in Children	Objective: &nbsp;To study the role of clinical features (including that of current WHO criteria), and oxygen saturation (SpO2) in the diagnosis of childhood pneumonia.&nbsp; Methods: &nbsp;A retrospective observational study was conducted in IGIMS, Patna, Bihar, India. Children, 2 to 59 months of age, suffering from acute respiratory infection (ARI).&nbsp; Results: &nbsp;The prevalence of radiological pneumonia in the present study was 44%. Consolidation was found in 44 cases, Alveolar infiltration was found in 35 cases, Peribronchial thickening was found in 45 cases, Interstitial thickening was found in 24 cases and Atelectasis was found in 33 cases.&nbsp; Conclusion:&nbsp; Current WHO criteria based on fast respiratory rate and/or chest indrawing have poor sensitivity and specificity for diagnosing pneumonia. Adding 92% SpO2 to chest indrawing or WHO criteria enhances the chance of pneumonia diagnosis and is crucial in managing a kid with pneumonia. &nbsp; &nbsp; &nbsp;		Zenodo	2022	Journal article	publication	cc-by-4.0		https://zenodo.org/records/13363227	https://zenodo.org/api/records/13363227	"sensitivity and specificity" AND "meta-analysis"	not_diagnostic_review	False	False
Zenodo	13363273	10.5281/zenodo.13363273	A Diagnostic Approach on Role of C-Reactive Protein in Acute Appendicitis	Background : &nbsp;Acute appendicitis is one of the common surgical emergencies. Appendicitis is a common surgical emergency and diagnostic dilemma. Making the correct diagnosis is often difficult as the clinical presentation varies according to the age of the patient and the position of appendix.&nbsp; Objective: &nbsp;To investigate the efficacy of C-reactive protein in the diagnosis of acute appendicitis.&nbsp; Methods : &nbsp;A prospective study done on patients coming to hospital with clinical diagnosis of acute appendicitis and underwent appendectomy. The blood samples for C-reactive protein were drawn before taking the patient to the operating theatre. Removed appendices were sent for histopathological confirmation of diagnosis. The data was entered and analysed in SPSS 23.&nbsp; Results : &nbsp;A total of 100 patients were included in the study. CRP was more than 6mg/l in 89 patients 87 patients had histopathologically inflamed appendix and serum CRP estimation in diagnosis of acute appendicitis yield sensitivity of 94%, specificity of 50%, positive predictive value of 95% and negative predictive value of 74%.&nbsp; Conclusions :&nbsp; CRP was raised in patients with acute appendicitis and it aids as a marker for diagnosing acute appendicitis and decreasing the rate of negative appendectomy. CRP is helpful in making diagnosis of acute appendicitis. &nbsp; &nbsp; &nbsp;	Acute appendicitis, CRP, Histopathology, Appendectomy, Emergency	Zenodo	2022	Journal article	publication	cc-by-4.0		https://zenodo.org/records/13363273	https://zenodo.org/api/records/13363273	"diagnostic accuracy" AND "meta-analysis" | "diagnostic accuracy" AND "systematic review"	not_diagnostic_review	False	False
Zenodo	13367950	10.5281/zenodo.13367950	A Comparative Study and Evaluation of Serum Adenosine Deaminase Activity in the Diagnosis of Pulmonary Tuberculosis	Background:&nbsp; A Comparative study and evaluation of serum adenosine deaminase activity in the diagnosis of pulmonary tuberculosis.&nbsp; Methodology: &nbsp;This Hospital based cross-sectional study was conducted in the Department of Respiratory medicine, S.P. Medical College and P.B.M Hospital, Bikaner from Jan-2020 to Dec-2021 at Rajasthan after getting approval from ethical committee 100 cases and controls were randomly selected for the study. Written informed consent was obtained from each participant prior to participation in the study and the sample collection process. Data was collected and analysed with the help of Microsoft excel and statistical software SPSS and appropriate statistical tests were applied.&nbsp; Results: &nbsp;In our study mean ADA level in cases (23.66&plusmn;4.72 U/L) was significantly higher as compared to control (12.62&plusmn;2.11 U/L). ADA level was significantly lower after 2-month treatment (15.22&plusmn;3.18 U/L) as compare to ADA level at the time of diagnosis ((23.66&plusmn;4.72 U/L). our study found diagnostic accuracy of ADA was 82.00%.&nbsp; Conclusion: &nbsp;our study concludes in that serum ADA levels may be used as a supplementary aid for diagnosis of pulmonary tuberculosis and to evaluate the response to treatment at follow up. &nbsp; &nbsp; &nbsp;	Pulmonary Tuberculosis, Adenosine Deaminase, Diagnostic Accuracy	Zenodo	2022	Journal article	publication	cc-by-4.0		https://zenodo.org/records/13367950	https://zenodo.org/api/records/13367950	"diagnostic accuracy" AND "systematic review"	not_diagnostic_review	False	False
Zenodo	13376284	10.5281/zenodo.13376284	Targeted Relief: how transcatheter coil embolization transforms treatment for pelvic congestion syndrome	Background: Pelvic congestion syndrome (PCS) is characterized by chronic pelvic pain, frequently linked with perineal or vulvar varices due to reflux or obstruction in the gonadal, gluteal, or periuterine veins. The aim of study is to evaluating the clinical characteristics and outcomes of patients with pelvic congestion syndrome (PCS) treated with coil embolization. Method: This retrospective descriptive analysis aims to evaluate the clinical characteristics and outcomes of patients with pelvic congestion syndrome (PCS) treated with coil embolization. The study seeks to analyze historical data to provide insights into patient demographics, procedure details, and outcomes. Additionally, it compares these findings with existing literature on the PCS coil embolization procedure. Results: A detailed review of patient records and cathlab database from 2021 to 2023 included 20 female patients with pelvic congestion syndrome treated with coil embolization. The mean age was 31.35 years, with 16 multiparous women. All experienced chronic pelvic pain for over 6 months, with additional symptoms including dysmenorrhea (40%), dyspareunia (30%), and psychological issues (10%). Trans-abdominal ultrasound was the primary diagnostic tool, with 50% also undergoing CT/MRV. The procedure was successful in all patients, with a mean of 2.3 coils used. Pain levels, measured by VAS, significantly decreased from 8.5 pre-intervention to 2.3 at 18 months&rsquo; post-intervention. Conclusion: Endovascular coil embolization is a valuable therapeutic option for pelvic congestion syndrome, providing effective symptom relief with a favorable safety profile. While comparative studies show varying outcomes across different treatments, embolization remains a cornerstone in managing PCS. Continued investigation and refinement of this clinical practice are warranted.	Pelvic congestion syndrome, Chronic pelvic pain, Endovascular coil embolization.	Zenodo	2024	Journal article	publication	cc-by-4.0		https://zenodo.org/records/13376284	https://zenodo.org/api/records/13376284	"sensitivity and specificity" AND "meta-analysis"	not_diagnostic_review	False	False
Zenodo	13376820	10.5281/zenodo.13376820	Prospective Study of Correlation between Mammogram and Fine Needle Aspiration Cytology with Post operative Histopathology in Palpable Breast Lumps in a Tertiary Care Centre in Kerala	Background:&nbsp; Breast cancer was found to be the second most commonly diagnosed cancer in females worldwide with 2.3 million new cases added each year; with more than half of the deaths in low and middle income countries. Every breast lesion is classically evaluated with triple assessment, i.e., clinical examination, imaging and needle biopsy. This study intends to evaluate the correlation between Fine needle aspiration cytology and mammogram with post excision standard histopathology examination.&nbsp; Aim:&nbsp; To correlate the findings between fine needle aspiration cytology, mammogram and Histopathology examination of the Biopsies from palpable Breast Lumps and to evaluate the diagnostic accuracy of these three methods.&nbsp; Objectives:&nbsp; To assess the diagnostic accuracy of the three methods in differentiating the benign and malignant lesions and to categorize the detected breast lesions according to BI-RADS.&nbsp; Materials:&nbsp; 66 patients with lumps in the breast between 18 to 80 years ago were included. Patients willing to undergo preoperative evaluation and excision of lesion if indicated were included. Informed consent was taken. Patients were evaluated clinically and on mammogram or USG. A Fine Needle Aspiration Cytology was done in all indicated cases. The FNAC results were compared for correlation with postoperative histopathology results. The sensitivity, specificity, positive predictive value, negative predictive value and likelihood ratio of both were studied. Data was collected using study proforma, clinical examination and from case records and review of investigation reports.&nbsp; Results:&nbsp; The total 66 patients had a mean age of 48.7 (Mean age: 48.70&plusmn;14.30) and mean age among patients who have malignant disease was 59 and mean age among patients with benign disease was 33.7.&nbsp; &nbsp; Among the subjects with Breast symptoms 27 (41%) had benign breast disease and 39 (59%) had malignant breast disease. On clinical examination 27 (41%) had firm consistency on palpation and 39 (59%) patients had hard lesion on palpation? Among 4/66 patients (06%) had inadequate smears (C1) result; 06 patients (9%) had benign (C2) result; 23 patients (35%) had atypia probably benign (C3) smear; 33 patients (50%) had suspicious malignancy (C4) smear; and no patients had clear malignant (C5) result. Among 66 patients 0 patients had Category 0 result, no patients had Category 1 result, 02 patients (3%) had Category 2 lesion, 22 patients (33.3%) had category 3 lesion, 40 patients (60.6%) had Category 4 result; 2 out of 66 (3%) had Category 5 result; and no one had category 6 results.&nbsp; Conclusions:&nbsp; The age of incidence of malignant disease and its prevalence was higher. Malignant disease of the Breast was higher than the benign disease in contrast with current literature. FNAC had 96.4% sensitivity, and 72% specificity, 84% Positive predictive value (PPV); 93% Negative predictive value (NPV); and 87% accuracy with a Positive likelihood ratio of 3.54 and a negative Likelihood ratio of 0.05. Mammogram was found to be having 100% sensitivity, and 89% specificity, 93% Positive predictive value (PPV); 100% Negative predictive value (NPV); and 96% accuracy with a Positive likelihood ratio of 9.1 and a negative Likelihood ratio of 0. &nbsp; &nbsp;	Breast, Malignancy, Benign Tumour, Mammogram, FNAC and Phyllodes	Zenodo	2022	Journal article	publication	cc-by-4.0		https://zenodo.org/records/13376820	https://zenodo.org/api/records/13376820	"diagnostic accuracy" AND "meta-analysis" | "diagnostic accuracy" AND "systematic review"	not_diagnostic_review	False	False
Zenodo	13377004	10.5281/zenodo.13377004	Assessment of the Usefulness of Alvarado Scoring and Ultrasound Abdomen to Diagnose Acute Appendicitis and Reduce Negative Appendectomy Rates	Aim:&nbsp; To use Alvarado scoring and ultrasound abdomen to diagnose acute appendicitis and reduce negative appendectomy rates.&nbsp; Material &amp; Methods:&nbsp; This was a prospective study conducted on 100 consecutive patients who underwent appendicectomy in the Department of General Surgery, NMCH, Patna, Bihar, India from June 2019 to July 2020 . All consecutive patients more than 14 years of age who had a provisional diagnosis of acute appendicitis and were willing for surgery and who gave consent for the study were included.&nbsp; Results:&nbsp; In our study of 100 patients, 58% were male, and 42% were female. The most number of patients, 45%, were between 20-29 years of age. Taking histopathology as the gold standard and comparing it with the Alvarado score, the Alvarado score was &gt;=7 in predicting appendicitis 94% of patients with a sensitivity of 95.7, specificity of 82.4and an accuracy of 94.6.&nbsp; Conclusion:&nbsp; Clinical assessment is the mainstay of diagnosis with ALVARADO score and ultrasound significantly contributing to the more efficient diagnosis and reduction in negative laparotomies. &nbsp; &nbsp;	Alvarado score, ultrasound abdomen, negative appendicectomy, acute appendicitis	Zenodo	2022	Journal article	publication	cc-by-4.0		https://zenodo.org/records/13377004	https://zenodo.org/api/records/13377004	"diagnostic accuracy" AND "meta-analysis" | "diagnostic accuracy" AND "systematic review"	not_diagnostic_review	False	False
Zenodo	13377197	10.5281/zenodo.13377197	Thyroid Lesions Resporting using the TBSRTC Reporting System and Cyto Histo Pathology Correlation	Background: &nbsp;Thyroid nodules are common, with FNAC as the primary diagnostic tool. The Bethesda System for Reporting Thyroid Cytopathology (TBSRTC) standardizes FNAC reporting, improving diagnostic accuracy.&nbsp; Aim: &nbsp;This study evaluated the diagnostic accuracy of TBSRTC by correlating FNAC results with histopathology in patients with thyroid nodules.&nbsp; Methods: &nbsp;A prospective study was conducted from February 2023 to February 2024 at Nalanda Medical College. Fifty-five patients underwent FNAC, categorized by TBSRTC, followed by histopathology. examination. Data analysis using SPSS version 23.0 assessed sensitivity, specificity, and agreement using kappa statistics.&nbsp; Results: &nbsp;FNAC identified 55% benign and 11% malignant nodules. Histopathology confirmed 58% benign and 42% malignant. FNAC sensitivity and specificity were 85% and 90%, with a kappa statistic of 0.75, indicating substantial agreement.&nbsp; Conclusion: &nbsp;TBSRTC demonstrated high diagnostic accuracy and substantial agreement with histopathology, supporting its use in managing thyroid nodules.&nbsp; Recommendations: &nbsp;TBSRTC should be routinely implemented to improve thyroid nodule management. Further research is needed on indeterminate categories. &nbsp; &nbsp; &nbsp;	Thyroid Nodules, FNAC, TBSRTC, Diagnostic Accuracy, Cytopathology	Zenodo	2024	Journal article	publication	cc-by-4.0		https://zenodo.org/records/13377197	https://zenodo.org/api/records/13377197	"diagnostic accuracy" AND "meta-analysis" | "sensitivity and specificity" AND "meta-analysis"	not_diagnostic_review	False	False
Zenodo	13380998	10.5281/zenodo.13380998	A Comparative Study of Antepartum Fetal Surveillance using Cerebroplacental Ratio vs Non-Stress Test in Predicting Perinatal Outcome in Hypertensive Disorders of Pregnancy	Introduction: &nbsp;Antepartum fetal surveillance is of immense importance for detecting fetal compromise in utero in high-risk pregnancies. The non-stress test (NST), contraction stress test (CST), biophysical profile (BPP), modified BPP (MBPP), and Doppler velocimetry are among the various tests used to evaluate high-risk pregnancies. This study was conducted to compare the diagnostic efficacy of the cerebroplacental ratio (CPR) and the non-stress test (NST) in predicting fetal compromise in hypertensive disorder of pregnancy (HDP).&nbsp; Methods:&nbsp; This is a prospective study in which 110 pregnant women between 32 and 37 weeks of gestation with hypertensive disorder of pregnancy were evaluated by Doppler ultrasound and non-stress testing. In the study, the final ultrasound and Doppler indices prior to delivery were taken into account. The outcome of pregnancy was recorded according to Group A (n = 67, CPR and NST normal), Group B (n = 9, CPR normal and NST abnormal), Group C (n = 26, CPR abnormal and NST normal), and Group D (n = 8, CPR and NST both abnormal). The perinatal outcome was measured in terms of admission to the NICU, LBW, Apgar &lt;7 at 5 minutes, MSL, and stillbirth. Qualitative variables were correlated using the Chi-square test or Fisher exact test. Sensitivity, specificity, NPV, and PPV were calculated, and a p-value &lt;0.05 was considered statistically significant. Data analysis was done using social sciences (SPSS) licensed version 21.0.&nbsp; Results:&nbsp; The sensitivity of Doppler (68.57%) was better than that of NST (34.28%), while the specificity of NST (93.33%) was better than that of Doppler (86.66%) in predicting perinatal outcomes. When both CPR and NST were abnormal, there was a larger fetal compromise in terms of APGAR scores, NICU admissions, birth weight, and other metrics.&nbsp; Conclusion:&nbsp; CPR had greater diagnostic accuracy in terms of higher sensitivity than NST in predicting adverse perinatal outcomes in women with hypertensive disorders of pregnancy; however, both tests are complementary to each other, and both tests must be performed to identify a range of foetuses that are compromised at different stages of women with HDP. &nbsp; &nbsp; &nbsp;		Zenodo	2024	Journal article	publication	cc-by-4.0		https://zenodo.org/records/13380998	https://zenodo.org/api/records/13380998	"diagnostic accuracy" AND "systematic review"	not_diagnostic_review	False	False
Zenodo	13385534	10.5281/zenodo.13385534	Clinico-Radiologic Profile of Intracranial Space Occupying Lesion Imaged with MRI and Spectroscopy in A Tertiary Center	Introduction:&nbsp; Magnetic Resonance (MR) spectroscopy is a valuable tool in the differential diagnosis and management of various neurological diseases. MR spectroscopy plays a significant role in differentiating brain tumors from nonneoplastic lesions, obtaining definitive diagnoses, identifying optimal biopsy sites, monitoring treatment responses, and distinguishing treatment-induced changes from recurrent tumors. Its high sensitivity and specificity in differentiating tumors and identifying molecular subtypes of gliomas highlight its diagnostic precision.&nbsp; Aims and Objective: &nbsp;This study is aimed to investigate the utility of MR spectroscopy (MRS) in differentiating benign and malignant brain tumors compared to conventional MR imaging.&nbsp; Materials &amp; Method: &nbsp;Thirty patients with suspected brain tumors underwent magnetic resonance imaging (MRI) and proton MRS examinations. MRS techniques included PRESS and multivoxel chemical shift imaging (CSI). This study was performed on Seimens Magnetom Spectra Whole body Scanner.&nbsp; Results: &nbsp;The present study was a prospective study and done with 30 cases of intracranial SOL over a period of 1 year attending department of General medicine and Radiology of AGMC GBP Hospital. Among the 30 patients, there were 26 males and 4 females. The highest incidence was found in the peak age of 31-40 (23%) and 61- 70 (23%). Among types of Brain Space Occupying Lesions (SOL) Glioma was most common (44%), followed by metastasis (20%).Brain space occupying lesion occurs in intra-axial and extra-axial locations of brain. In present study shows 87% lesions intraaxial and 13% lesions extra-axial.&nbsp; Conclusion: &nbsp;Magnetic Resonance Spectroscopy provided valuable information about tumor characterization, which can aid in differentiating benign and malignant brain tumors. It&rsquo;s an imaging approach that allows for the non-invasive molecular characterization of a region of interest this information, when used in conjunction with conventional MRI, can improve diagnostic accuracy. Lesions with different underlying causes often appear similar on MRI scans, making MR imaging and MR spectroscopy complementary tools. Together, they provide a comprehensive picture for diagnosing diseases, monitoring their progression, and evaluating treatment responses. &nbsp; &nbsp; &nbsp;	Internal Medicine, Radiology	Zenodo	2024	Journal article	publication	cc-by-4.0		https://zenodo.org/records/13385534	https://zenodo.org/api/records/13385534	"diagnostic accuracy" AND "meta-analysis" | "sensitivity and specificity" AND "meta-analysis"	not_diagnostic_review	False	False
Zenodo	13397391	10.5281/zenodo.13397391	Evaluating Cervical Lesions via Histopathology at an Indian Tertiary Healthcare Centre	Background:&nbsp; Cervical lesions, including cervical intraepithelial neoplasia (CIN) and invasive cervical cancer, remain a significant global health issue. Histopathological examination is crucial for diagnosing these lesions, guiding effective management and treatment. Recent advancements in molecular diagnostics and histopathological techniques have improved the detection and characterization of cervical lesions, particularly in resource-limited settings.&nbsp; Aim:&nbsp; This study aims to evaluate the prevalence and types of cervical lesions diagnosed through histopathological examination in a tertiary healthcare center in India, and to explore the association between clinical symptoms and histopathological findings.&nbsp; Methods:&nbsp; A cross-sectional, observational study was conducted with 60 women presenting with symptoms or clinical indications of cervical lesions. Cervical biopsy specimens were collected and examined histopathologically. Clinical data were recorded, and statistical analyses were performed using SPSS version 23.0 to identify associations between clinical symptoms and histopathological findings.&nbsp; Results:&nbsp; The study revealed that chronic cervicitis was the most common histopathological finding, observed in 33.3% of participants. High-grade CIN (CIN II and CIN III) and invasive cervical cancers were identified in 25% of cases. A significant association was found between abnormal vaginal bleeding and higher-grade cervical lesions (p&lt;0.05).&nbsp; Conclusion:&nbsp; Histopathological examination is essential for diagnosing and managing cervical lesions. The study highlights the high prevalence of chronic cervicitis and significant cases of high-grade CIN and invasive cancers in the study population. Abnormal vaginal bleeding was strongly associated with severe lesions, underscoring the need for thorough clinical evaluation.&nbsp; Recommendations : &nbsp;Vigilant screening programs, including regular Pap smear screenings and timely histopathological assessments, are crucial for early detection and effective management of cervical lesions. Further research and integration of molecular diagnostics with histopathological examination are recommended to enhance diagnostic accuracy and improve patient outcomes. &nbsp; &nbsp; &nbsp;	Cervical Lesions, Histopathology, Cervical Intraepithelial Neoplasia, Chronic Cervicitis, Cervical Cancer	Zenodo	2024	Journal article	publication	cc-by-4.0		https://zenodo.org/records/13397391	https://zenodo.org/api/records/13397391	"diagnostic accuracy" AND "systematic review"	not_diagnostic_review	False	False
Zenodo	13621717	10.5281/zenodo.13621717	A Prospective Observational Study of Diagnostic Reliability of Semiquantative and Quantitative High B Value Diffusion Weighted MRI in Distinguishing between Benign and Malignant Lung Lesion	Background:&nbsp; Globally, lung cancer is the primary cause of cancer-related mortality. Improving patient outcomes requires an early and precise diagnosis. It is still difficult to distinguish benign from malignant lung lesions using standard imaging methods. By analysing tissue diffusion properties, high b-value diffusion-weighted MRI (DW-MRI) has demonstrated potential for improving diagnostic accuracy.&nbsp; Aim:&nbsp; To evaluate the diagnostic reliability of semiquantitative and quantitative high b-value DW-MRI in distinguishing between benign and malignant lung lesions.&nbsp; Methods:&nbsp; Fifty individuals with suspected lung lesions participated in the study. Patients had high-value DW-MRIs, and apparent diffusion coefficient (ADC) values were used for quantitative analysis in addition to semiquantitative visual evaluations. The outcomes were contrasted with histological observations. SPSS version 23.0 was used for statistical analysis, and ROC curve analysis, sensitivity, and specificity were used to evaluate the diagnostic performance.&nbsp; Results:&nbsp; The sensitivity and specificity of semiquantitative MRI were 85.7% and 66.7%, respectively. With a p-value of less than 0.001, quantitative analysis revealed that malignant lesions had considerably lower mean ADC values (0.89 &plusmn; 0.15 &times; 10 -3 &nbsp;mm 2 /s) than benign lesions (1.35 &plusmn; 0.20 &times; 10 -3 &nbsp;mm 2 /s). The best ADC threshold, which was determined to be 1.0 &times; 10 -3 &nbsp;mm 2 /s, produced a 90% sensitivity and an 80% specificity. An area under the curve (AUC) of 0.92 was obtained from the ROC curve study, showing good diagnostic performance.&nbsp; Conclusion:&nbsp; When utilising quantitative ADC analysis, high b-value DW-MRI offers a dependable method of distinguishing between benign and malignant lung lesions. The method shows a high degree of diagnostic accuracy, indicating that it could be a useful tool in clinical practice.&nbsp; Recommendations:&nbsp; It is advised to conduct more research with bigger sample sizes and multi-center trials to confirm these results and enhance imaging procedures for standard application in the diagnosis of lung cancer. &nbsp; &nbsp; &nbsp;	Lung Lesions, Diffusion-Weighted MRI, ADC Values, Diagnostic Accuracy, Lung Cancer	Zenodo	2024	Journal article	publication	cc-by-4.0		https://zenodo.org/records/13621717	https://zenodo.org/api/records/13621717	"diagnostic accuracy" AND "meta-analysis" | "diagnostic accuracy" AND "systematic review" | "sensitivity and specificity" AND "meta-analysis"	not_diagnostic_review	False	False
Zenodo	13623471	10.5281/zenodo.13623471	The Newly proposed International Academy of Cytology (IAC) Yokohama System for Reporting Breast Fine Needle Aspiration: The Experience of a Single Institution	Objectives: &nbsp;(1). The newly proposed IAC Yokahama reporting system breast cytology to categorize our samples according to this classification. (2). To assess diagnostic accuracy as well as the diagnostic yield of breast FNAB with corresponding risk of malignancy (ROM) for each category and risk of onsite evaluation (REM).&nbsp; Materials and Methods: &nbsp;This is a retrospective study of breast cytology cases done at Department of Pathology. A Total of 722 FNA cytology specimens from January 2016 to December 2020 were obtained. These were studied and reclassified according to newly proposed IAC Yokohama system of reporting system of breast cytology into five categories.&nbsp; Results:&nbsp; Total of 722 cases of breast FNAC, 67(x %) were male and 655 (x %) were females. All the FNAB breast cytology smears were retrospectively reviewed and categorized according to IAC Yokohama system respectively The respective ROM for each category was&nbsp; 0 % for category1 (insufficient material), 3.8% for category 2 (benign), 57.% for category 3 (atypical), 46% for category 4 (suspicious for malignancy), and 99 % category 5 (malignant). Malignant cases were considered only when positive tests, the sensitivity, specificity, positive predictive value, negative predictive value, and diagnostic accuracy were 94.9%, 99.9 %, 98.6%, 96.1%, and 98.69%, respectively.&nbsp; Conclusion: &nbsp;IAC Yokahama reporting system of breast cytology is effective to standardize the reporting in various institutes and provide clear guidelines to clinician for further management. &nbsp; &nbsp; &nbsp;	Diagnostic Accuracy, Risk Of Malignancy, Yokahama Reporting System	Zenodo	2024	Journal article	publication	cc-by-4.0		https://zenodo.org/records/13623471	https://zenodo.org/api/records/13623471	"diagnostic accuracy" AND "meta-analysis"	not_diagnostic_review	False	False
Zenodo	13624437	10.5281/zenodo.13624437	A Study to Assess Diagnostic Accuracy of CT Scan and USG in the Diagnosis of Acute Appendicitis in Tertiary Care Centre	Introduction: &nbsp;Preoperative imaging is critical in detecting appendicitis and lowering the likelihood of failed appendectomy (NAR). Contrast-enhanced CT is the first-line imaging test for detecting appendicitis in adults, according to the American College of Radiology Appropriateness Criteria. CT is extremely accurate, with sensitivities ranging from 85.7 to 100 percent, specificities from 94.8 to 100 percent, and NARs from 1.7 to 7.7%. Using histopathological findings as the gold standard, sensitivity, specificity, positive predictive value, and negative predictive value for both CT and USG were determined.&nbsp; Methodology: &nbsp;From June 2021 to April 2022, a prospective observational study was done at Varun Arjun Medical College in Shahjahanpur on patients who were hospitalised to the emergency department with symptoms of acute pain in abdomen and clinical findings strongly suspected of appendicitis. The main criterion was to include individuals who have undergone both CT and USG imaging modalities.&nbsp; Result: &nbsp;The following is the outcome of our current research on the diagnosis of acute appendicitis. The sensitivity of the USG was 91.21, the specificity was 77.78, the PPV was 87.65, the NPV was 46.67, and the accuracy was 90 percent. The sensitivity of the CT scan was 96.70, the specificity was 88.89 percent, the PPV was 98.88 percent, the NPV was 72.73 percent, and the accuracy was 96 percent.&nbsp; Conclusion:&nbsp; While CT is the gold standard imaging method for diagnosing AA, there are several advantages to using US, including the fact that it is non-invasive and has a short acquisition time. It is reasonably inexpensive, does not require an iodinized contrast agent or oral preparation, does not expose patients to radiation, and can be conducted on children. &nbsp; &nbsp; &nbsp;	USG, CT scan, Appendicitis, pain abdomen	Zenodo	2022	Journal article	publication	cc-by-4.0		https://zenodo.org/records/13624437	https://zenodo.org/api/records/13624437	"diagnostic accuracy" AND "meta-analysis" | "diagnostic accuracy" AND "systematic review"	not_diagnostic_review	False	False
Zenodo	13624993	10.5281/zenodo.13624993	Role of Cartridge Based Nucleic Acid Amplification Test in Paediatric	Introduction:&nbsp; Tuberculosis (TB) is a major public health problem in India and hence early diagnosis and treatment is important to prevent further complications and spread. Diagnosing in children is challenging because the easily available diagnostic tools like radiological screen which is subjective, mantoux test is a marker of exposure, not disease and due to the paucibacillary nature of mycobacterium in children. Hence there is a need of a relatively rapid and confirmative diagnostic tool.&nbsp; Implementation of cartridge‐based nucleic acid amplification tests (CBNAAT) has augmented the detection rates and this was studied in our research in comparison with fluorescent microscopy, mantoux test and chest xray findings.&nbsp; Material and Method:&nbsp; The present study was conducted in Government Medical College, Solapur, 200 study subjects were analyzed, pulmonary and extrapulmonary cases were tested on CBNAAT, fluorescent microscopy, mantoux test and chest xray were used in diagnosing cases.&nbsp; Results: &nbsp;Study showed most cases were from age group 5-10years, gender distribution showed male predominance. 17.5 % cases had history of TB contact. 61.00% cases had BCG scar and most common specimen found in the study was gastric aspirate in 73.00% cases. Cases diagnosed as TB in which TB positive were 20.00% and TB negative were 80.00%. CBNAAT reported 62.50%sensitivity and 62.50% specificity.&nbsp; Conclusion: &nbsp;CBNAAT was advantageous as it could detect cases which are missed by other conventional methods, it is a quick and requires minimal technical training to run the test. Gene Xpert MTB/RIF is a reliable technique for diagnosing extra pulmonary tuberculosis with high sensitivity and specificity. &nbsp; &nbsp; &nbsp;	Gene Xpert MTB/RIF , Extrapulmonary Tuberculosis , Paucibacillary Tuberculosis , Chest X Ray , NAAT	Zenodo	2022	Journal article	publication	cc-by-4.0		https://zenodo.org/records/13624993	https://zenodo.org/api/records/13624993	"sensitivity and specificity" AND "meta-analysis"	not_diagnostic_review	False	False
Zenodo	13626623	10.5281/zenodo.13626623	Evaluation of Risk Factors for Ten-Year Coronary Heart Disease using Logistic Regression Modeling	Background:&nbsp; Machine learning techniques were used to predict Coronary heart disease (CHD) risk. The machine learning models might be good prediction models, but they have pitfalls and provide less casual insights. The present study evaluated risk factors for the ten-year risk of coronary heart disease using logistic regression analysis.&nbsp; Material and Method:&nbsp; The present study was conducted at the Department of Physiology, RVRS Medical College, Bhilwara (Rajasthan, India), to evaluate risk factors of the ten-year CHD risk using logistic regression. The dataset (N = 4000) was publicly available from the ongoing cardiovascular study on residents of the town of Framingham, Massachusetts. The data were divided into two groups based on risk: &lsquo;CHD Risk&rsquo; and &lsquo;No CHD risk.&rsquo; Among 14 risk factors, those that significantly differed were selected for logistic regression analysis. The model with the lowest AIC was chosen. The Wald test was used to test the significance of logistic coefficients at 5%.&nbsp; Results: &nbsp;Except for the heart rate variables, including age, cigarettes per day, total cholesterol, systolic and diastolic BP, BMI, and plasma glucose significantly differed between two groups. Similarly, males, smokers, patients with a history of stroke, hypertension, and diabetes were associated with higher cardiovascular risk. The stepwise logistic regression model used six regressors. The model&rsquo;s accuracy, the area under the ROC curve, sensitivity, and specificity was 85.58%, 73.7%, 8.6%, and 99.4%, respectively.&nbsp; Conclusion:&nbsp; The present study focused on identifying and weightage of risk factors and assessing their predictive ability and implications for disease prevention. &nbsp; &nbsp; &nbsp;	coronary heart disease risk, logistic coefficients, machine learning, prediction	Zenodo	2022	Journal article	publication	cc-by-4.0		https://zenodo.org/records/13626623	https://zenodo.org/api/records/13626623	"sensitivity and specificity" AND "meta-analysis"	not_diagnostic_review	False	False
Zenodo	13727607	10.5281/zenodo.13727607	Correlation of NT Pro-BNP with Echocardiography as Index of Left Ventricular Diastolic Dysfunction in Elderly Patients: A Hospital Based Analytical Study	Background: &nbsp;The main objective of the present study was to assess the significance of NT pro-BNP in identification of diastolic heart failure and its association with echocardiography.&nbsp; Methods:&nbsp; Analytical and observational study conducted in a hospital setting on 65 individuals with diastolic heart failure who met the clinical inclusion criteria. The patients included in the study had an average age of 64.5 years, with a higher distribution of females. The patients received clinical assessment and echocardiography testing. Quantification of NT pro-BNP was performed using an automated analyzer. Patients were categorized into different levels of diastolic dysfunction based on echocardiography testing. The relevance of levels of NT pro-BNP and its link with the grade of diastolic heart failure was determined by statistical analyze.&nbsp; Results:&nbsp; Statistically substantial elevations in serum NT pro-BNP levels were seen in individuals with diastolic heart failure, and these increases were directly correlated with the degree of diastolic dysfunction. The average concentration of NT pro-BNP rose from 361.079&plusmn;140.649 pg/ml to 3570.001&plusmn;436.989 pg/ml as the degree of diastolic dysfunction increased.&nbsp; Conclusion: &nbsp;Serum NT-proBNP levels provide reliable diagnostic accuracy to detect diastolic heart failure and it correlates well with increasing severity of diastolic dysfunction as assessed by well-established modality of echocardiography. &nbsp; &nbsp; &nbsp;	Diastolic heart failure; Diastolic dysfunction; Echocardiography; NT-proBNP	Zenodo	2024	Journal article	publication	cc-by-4.0		https://zenodo.org/records/13727607	https://zenodo.org/api/records/13727607	"diagnostic accuracy" AND "systematic review"	not_diagnostic_review	False	False
Zenodo	13729393	10.5281/zenodo.13729393	Protocol for Systematic Review and Meta-Analysis	This systematic review protocol aims to evaluate the effectiveness of Artificial Intelligence (AI) in enhancing diagnostic accuracy in cancer imaging compared to traditional imaging methods. The review will assess the impact of AI on diagnostic outcomes and compare the performance of AI-based imaging techniques with conventional approaches. The protocol outlines the inclusion and exclusion criteria, information sources, search strategy, study selection process, data extraction methods, risk of bias assessment, and data synthesis plans. The review seeks to provide insights into how AI could improve cancer imaging diagnostics and inform future research directions.	ai | systematic review | artificial intelligence | cancer imaging | medical imaging | protocol	Zenodo	2024	Dataset	dataset			https://zenodo.org/records/13729393	https://zenodo.org/api/records/13729393	"diagnostic accuracy" AND "meta-analysis" | "diagnostic accuracy" AND "systematic review"	files_enumerated	True	True	1
Zenodo	13732654	10.5281/zenodo.13732654	Diffusion-Weighted Magnetic Resonance Imaging in Differentiation between Different Vertebral Lesions using Apparent Diffusion Coefficient (ADC) Mapping as a Quantitative Assessment Tool	Aim &amp; Objectives:&nbsp; The aim of the study is to study the sensitivity and diagnostic accuracy of ADC mapping as a quantitative assessment tool in the detection and characterization of traumatic versus pathological fractures, and benign versus malignant spinal fractures using apparent diffusion coefficient maps.&nbsp; Material &amp; Methods:&nbsp; The main source of data for this study was the patients referred from all the departments of Silchar Medical College and Hospital. All Patients referred to the radiology department with suspected or known vertebral pathologies will be eligible for inclusion in the study. According to the case input to the department, the study was planned to be conducted with at least 40 cases but it was later expanded to 62 cases due increase in the number of eligible patients The study was carried out for a period of 1 year from March 1, 2023, to February 29, 2024. MRI evaluation was carried out using SIEMENS TIM AVANTO 1.5T SCANNER. Various conventional and advanced MR pulse sequences were used. Images with multiple b-values, between 0,400,800 s/mm&sup2;, should be acquired. DWI was done at a freehand region of interest and was drawn over the lesion, sampling the restricted areas, and ADC values were calculated from the generated apparent diffusion coefficient maps using advanced post-processing software. ADC values will be measured in predefined ROIs that include vertebral lesions identified on anatomical images.&nbsp; Results:&nbsp; The mean ADC values provided statistically significant differentiation among these conditions. Malignant spinal fractures had a mean ADC of 0.78, significantly lower than benign fractures, which had a mean ADC of 1.48. Tuberculous spondylodiscitis had a mean ADC of 1.31, while pyogenic spondylodiscitis had a mean ADC of 1.09. These differences were statistically significant, with p-values less than 0.0001 for benign versus malignant fractures and p &lt; 0.009 for pyogenic versus tuberculous spondylodiscitis. The diagnostic accuracy of ADC values, compared to conventional MRI, was also evaluated. For fractures, ADC showed a higher reliability sensitivity of 92.3%, specificity of 83.3%, PPV of 80%, NPV of 93.75%, and overall diagnostic accuracy of 87.1%. Conventional MRI had a sensitivity of 84.6%, specificity of 77.8%, PPV of 73.33%, NPV of 87.5%, and overall accuracy of 80.65%. For &ldquo;infections, ADC with a sensitivity of 75%, specificity of 78.5%, PPV of 67%, NPV of 84.6%, and overall accuracy of 77.27%. Traditional MRI showed a sensitivity of 50%, specificity of 71.4%, PPV of 50%, NPV of 71.4%, and overall accuracy of 63.6%. ROC curve analysis further emphasized the superiority of ADC in diagnostic performance, with an AUC of 0.122 for fractures and 0.768 for infections, significantly higher than conventional MRI&rsquo;s AUC of 0.188 for fractures and 0.607 for infections.&nbsp; Conclusion:&nbsp; the study found that ADC values had better diagnostic accuracy than conventional MRI in differentiating between malignant and benign spinal fractures and pyogenic versus non-pyogenic infections. Including ADC in routine diagnostic schedules could enhance the accuracy and reliability of spinal pathology evaluations, directly benefiting patient care and management. &nbsp; &nbsp; &nbsp;	ADC, DWI, Spinal Fractures, Spondylodiscitis	Zenodo	2024	Journal article	publication	cc-by-4.0		https://zenodo.org/records/13732654	https://zenodo.org/api/records/13732654	"diagnostic accuracy" AND "meta-analysis" | "diagnostic accuracy" AND "systematic review"	not_diagnostic_review	False	False
Zenodo	13761056	10.5281/zenodo.13761056	Correlation between Diagnostic Nasal Endoscopy and CT Features of Chronic Rhinosinusitis	Introduction:&nbsp; &nbsp;Chronic rhinosinusitis (CRS) is a persistent inflammatory disease of the nasal and paranasal sinuses affecting 5% to 12% of the population, leading to significant morbidity. Accurate diagnosis using nasal endoscopy and CT scans is crucial for effective management. This study explores the correlation between these diagnostic tools to optimize CRS treatment, particularly in resource-limited settings.&nbsp; Aim and objectives:&nbsp; This study aims to correlate between the diagnostic nasal endoscopic features (Lund-Kennedy) and CT features (Lund-Mackay) in patients with chronic rhinosinusitis.&nbsp; Method:&nbsp; This 18-month prospective study at the National Institute of Medical Sciences and Research, Jaipur, involved 162 participants to investigate Chronic Rhinosinusitis (CRS). A comprehensive approach was used, incorporating clinical history, Diagnostic Nasal Endoscopy (DNE) with the Lund-Kennedy score (&ge;2), and CT scans with the Lund-Mackay score (&ge;4) for diagnosis. Inclusion criteria included patients over 14, excluding those with facial abnormalities and pregnant women.&nbsp; Results:&nbsp; The study involved 162 participants, predominantly in the 15-34 age group. Gender distribution was nearly equal, with 83 males and 79 females. The study has shown that that the most patients had mild to moderate sinus involvement, with 48.8% scoring 2 on the Lund-Kennedy Endoscopic Scoring System and 41.4% scoring 3, while a small subset exhibited severe pathology. Significant correlations were found between facial pain/pressure and sinusitis severity (p=0.000), and nasal discharge/purulence (p=0.004). Elevated heart rate and blood pressure were also noted.&nbsp; Conclusion: &nbsp;The study concluded that there is statistically significant correlation between the diagnostic nasal endoscopic features (Lund-Kennedy) and CT features (Lund-Mackay) in patients with chronic rhinosinusitis. &nbsp; &nbsp; &nbsp;	Chronic Rhinosinusitis, Nasal Endoscopy, CT Correlation, Lund-Kennedy Score, Sinusitis Diagnosis	Zenodo	2024	Journal article	publication	cc-by-4.0		https://zenodo.org/records/13761056	https://zenodo.org/api/records/13761056	"diagnostic accuracy" AND "systematic review"	not_diagnostic_review	False	False
Zenodo	13761074	10.5281/zenodo.13761074	Comparative Study of Laparoscopic vs Open Surgery for Appendectomy: Outcomes, Complications, and Recovery Times	Introduction: &nbsp;Perforated appendicitis is an acute illness that requires emergent surgery. Open appendectomy (OA) or laparoscopic appendectomy (LA) is common procedure for appendicitis. While LA has grown in use and application as a surgical procedure and it is less invasive, there are still debates regarding its efficacy over OA especially for perforated appendicitis.&nbsp; Methods: &nbsp;Participants were patients diagnosed with perforated appendicitis who underwent either open OA or LA surgery, according to the type of research. The primary assessed outcomes were the surgical time of operation being conducted, length of stay in hospital as well as recovery time. The experimenters conducted the research for a time period of 1 year.&nbsp; Results: &nbsp;The rate of postoperative infections increased in the patients who had open surgery compared with laparoscopic surgery. Hospital time of stay for both the types of surgeries was comparable. The mean time for laparoscopic surgery was significantly less than the traditional open technique of surgery.&nbsp; Conclusion: &nbsp;LA has benefits such as fewer hospital days and faster recovery in instances of perforated appendix, though there may be a higher risk for the development form intra-abdominal abscess. It also remains a viable alternative, especially for those at risk of complications. Further prospective studies are needed to aim at a more objective selection between OA and LA. &nbsp; &nbsp; &nbsp;	Laparoscopic appendectomy, Open Appendectomy, Surgical Outcomes, Complications, Recovery Time	Zenodo	2024	Journal article	publication	cc-by-4.0		https://zenodo.org/records/13761074	https://zenodo.org/api/records/13761074	"diagnostic accuracy" AND "meta-analysis" | "diagnostic accuracy" AND "systematic review"	not_diagnostic_review	False	False
Zenodo	13823106	10.5281/zenodo.13823106	Study of the Incidence of Different Types of Tuberculous Lesions in Association with Diabetes Mellitus in Indian Patients	Background:&nbsp; Tuberculosis (TB) and diabetes mellitus (DM) are significant global health concerns, particularly in regions with high prevalence rates of both conditions. Diabetes increases the risk of developing active TB and complicates its treatment, leading to worse outcomes. Understanding the incidence and types of tuberculous lesions in diabetic patients is crucial for improving diagnostic accuracy and treatment strategies.&nbsp; Aim:&nbsp; This study aimed to investigate the incidence and types of tuberculous lesions in Indian patients with diabetes mellitus to better understand the relationship between these comorbidities.&nbsp; Methods:&nbsp; Data were collected through clinical examinations, imaging studies, and laboratory tests. The types of tuberculous lesions were classified, and the association between diabetes control (measured by HbA1c levels) and the incidence of specific TB lesions was analyzed using SPSS version 23.0. Logistic regression analysis was performed to assess the impact of glycemic control on the risk of different types of TB lesions.&nbsp; Results:&nbsp; Pulmonary tuberculosis was the most common lesion, observed in 60% of participants, with a significantly higher incidence in those with uncontrolled diabetes (64.3% vs. 50%, p = 0.03). Bone and joint tuberculosis were more prevalent in patients with controlled diabetes (p = 0.04). Logistic regression indicated that uncontrolled diabetes significantly increased the risk of pulmonary tuberculosis (OR = 1.78, 95% CI: 1.10 &ndash; 2.88, p = 0.02).&nbsp; Conclusion:&nbsp; The study highlights the strong association between uncontrolled diabetes and the increased incidence of pulmonary tuberculosis. These findings underscore the importance of optimal glycemic control in diabetic patients to reduce the risk of severe TB complications.&nbsp; Recommendations:&nbsp; Regular monitoring and management of blood glucose levels should be prioritized in diabetic patients to prevent TB complications. Further research is recommended to explore the underlying mechanisms linking diabetes control and specific types of TB lesions. &nbsp; &nbsp; &nbsp;	Tuberculosis, Diabetes Mellitus, Pulmonary Tuberculosis, Glycemic Control, India	Zenodo	2024	Journal article	publication	cc-by-4.0		https://zenodo.org/records/13823106	https://zenodo.org/api/records/13823106	"diagnostic accuracy" AND "meta-analysis" | "diagnostic accuracy" AND "systematic review"	not_diagnostic_review	False	False
Zenodo	13823651	10.5281/zenodo.13823651	Benign Peripheral Nerve Sheath Tumors: Clinico-Pathological Spectrum Analysis	Background:&nbsp; Benign neural tumors,a heterogenous group of tumour. Although non-cancerous, can present significant clinical challenges due to their location and potential impact on neural function. Understanding their clinico-pathological characteristics is essential for effective diagnosis and management.&nbsp; Aim:&nbsp; This study aims to analyze the clinico-pathological morphological spectrum of benign neural tumors to enhance diagnostic accuracy and therapeutic strategies.&nbsp; Methods:&nbsp; A total of 45 patients diagnosed with benign neural tumors at AIIMS Patna from June 12, 2021 to June 12, 2023 were included in this study. Clinical data were collected through patient records, including demographics, clinical presentation, and treatment outcomes. Pathological examination was conducted on biopsy samples to determine tumor type and characteristics. Data were analyzed to identify patterns and correlations between clinical and pathological findings.&nbsp; Results:&nbsp; The study identified a range of benign neural tumors, with schwannomas being the most common type, followed by neurofibromas and ganglioneuromas. Patients&rsquo; ages ranged from 15 to 70 years, with a mean age of 42 years. Clinical presentations varied, including pain, sensory disturbances, and motor deficits. Pathological analysis revealed distinct histological features for each tumor type. Surgical excision was the primary treatment modality, with most patients showing favorable outcomes.&nbsp; Conclusion:&nbsp; Benign neural tumors exhibit diverse clinical and pathological features, necessitating a multidisciplinary approach for effective management. Accurate diagnosis through combined clinical and pathological evaluation is crucial for guiding treatment and improving patient outcomes. &nbsp; &nbsp; &nbsp;	Benign Neural Tumors, Clinico-Pathological Study, Schwannomas, Neurofibromas	Zenodo	2024	Journal article	publication	cc-by-4.0		https://zenodo.org/records/13823651	https://zenodo.org/api/records/13823651	"diagnostic accuracy" AND "systematic review"	not_diagnostic_review	False	False
Zenodo	13823665	10.5281/zenodo.13823665	Clinical Patterns of Thyroid Swelling and Correlation with FNAC and Histopathological Diagnoses	This study aimed to evaluate the correlation between Fine Needle Aspiration Cytology (FNAC) and histopathological diagnoses in patients with thyroid swellings. Conducted over six months at R. D. J. M. Medical College and Hospital, the research included 30 patients, assessing FNAC&rsquo;s effectiveness as a preliminary diagnostic tool. The results indicated a strong concordance between FNAC and histopathological findings, with FNAC demonstrating a sensitivity of 80% and a specificity of 100% for malignancies. The findings confirm FNAC&rsquo;s critical role in guiding the management of thyroid swellings, advocating for its continued use while also highlighting the need for additional diagnostic strategies in ambiguous cases. &nbsp; &nbsp; &nbsp;	Thyroid swellings, FNAC, Histopathology, Diagnostic accuracy	Zenodo	2024	Journal article	publication	cc-by-4.0		https://zenodo.org/records/13823665	https://zenodo.org/api/records/13823665	"diagnostic accuracy" AND "meta-analysis" | "diagnostic accuracy" AND "systematic review" | "sensitivity and specificity" AND "meta-analysis"	not_diagnostic_review	False	False
Zenodo	13823839	10.5281/zenodo.13823839	Comparative Study of Pap smear and Colposcopic Findings in Patients with Vaginal Discharge Attending OPD in the Tertiary Care Center	This study aimed to compare the diagnostic findings of Pap smear and colposcopy in patients presenting with vaginal discharge at Mahavir Cancer Sansthan, Patna, over six months. A total of 50 patients were evaluated using both Pap smear and colposcopy to determine the accuracy and utility of each method. Results showed that Pap smear had a sensitivity of 70% and was effective in detecting high-grade lesions, while colposcopy demonstrated higher sensitivity at 88%, particularly in identifying minor and inflammatory changes. Discrepancies between the two methods were observed in 32% of cases, emphasizing the complementary role of colposcopy in enhancing diagnostic accuracy. The study concludes that using both Pap smear and colposcopy together provides a more comprehensive evaluation of cervical abnormalities, leading to improved patient management and early detection of potential pre-cancerous conditions. &nbsp; &nbsp; &nbsp;	Pap smear, Colposcopy, Vaginal discharge, Cervical abnormalities	Zenodo	2024	Journal article	publication	cc-by-4.0		https://zenodo.org/records/13823839	https://zenodo.org/api/records/13823839	"diagnostic accuracy" AND "systematic review"	not_diagnostic_review	False	False
Zenodo	13823852	10.5281/zenodo.13823852	Serum Human Epididymus Protein-4 (HE4) as a Biomarker in Ovarian Cancer and its Comparison with CA-125 in Benign and Malignant Cases	This multicentric, observational study compares Human Epididymis Protein-4 (HE4) to Cancer Antigen 125 (CA-125) in detecting benign and malignant ovarian tumours. In 100 patients, HE4 had 90% specificity, 90% accuracy, and an AUC of 0.93, surpassing CA-125&rsquo;s 75% specificity and 0.81 AUC. Due to its high connection with tumour features, HE4 may improve ovarian cancer diagnosis and prognosis. The study suggests investigating HE4&rsquo;s clinical use and inclusion in ovarian cancer detection methods. &nbsp; &nbsp; &nbsp;	HE4, CA-125, Ovarian Cancer, Diagnostic Biomarker	Zenodo	2024	Journal article	publication	cc-by-4.0		https://zenodo.org/records/13823852	https://zenodo.org/api/records/13823852	"diagnostic accuracy" AND "meta-analysis"	not_diagnostic_review	False	False
Zenodo	13825397	10.5281/zenodo.13825397	Comparative Evaluation of the Treatment Planning According to the Figo Staging and MRI Staging Classification in Carcinoma Cervix	Background:&nbsp; Cervical cancer is a major public health problem for women. Accurate staging may lead to proper management of cervical cancer.&nbsp; Methodology:&nbsp; We retrospectively reviewed all patients from 1 st &nbsp;June 2015 to 31 st &nbsp;March 2017 with cervical cancer who underwent pre-treatment MRI and analyzed the correlation between the FIGO clinical staging and MRI staging.&nbsp; Results:&nbsp; Correlation of overall clinical and MRI staging by percent agreement is moderate (73.9%), but the kappa coefficient showed a slight correlation. The correlation of clinical and MRI findings in the vaginal invasion, pelvic sidewall invasion, adjacent pelvic organ invasion, and spreading to distant organ also showed moderate-to-strong correlation by percent agreement (ranging from 67.6 to 91.9%) but slight correlation between clinical and MRI examinations by kappa or weighted kappa coefficient (K = 0.000&ndash;0.128 w ).&nbsp; Conclusion:&nbsp; In patients with cervical cancer, pretreatment MRI provides higher spatial soft tissue resolution which can define pelvic tumor extent, including a more accurate assessment of tumor size (due to multiplanar evaluation), parametrial invasion, pelvic sidewall invasion, and adjacent pelvic organ invasion. This could potentially lead to a reduction in staging morbidity by invasive investigation such as cystoscopy and proctoscopy. &nbsp; &nbsp; &nbsp;	cervical cancer, FIGO staging, MRI staging	Zenodo	2022	Journal article	publication	cc-by-4.0		https://zenodo.org/records/13825397	https://zenodo.org/api/records/13825397	"diagnostic accuracy" AND "meta-analysis" | "diagnostic accuracy" AND "systematic review"	not_diagnostic_review	False	False
Zenodo	13827127	10.5281/zenodo.13827127	Role of Clinical Features (Including That of Current WHO Criteria), and Oxygen Saturation (SpO2) in the Diagnosis of Childhood (2-59 Months) Pneumonia in Northern Bihar	Aim:&nbsp; To study the role of clinical features (including that of current WHO criteria), and oxygen saturation (SpO 2 ) in the diagnosis of childhood pneumonia.&nbsp; Material &amp; Methods:&nbsp; This prospective, cohort study was conducted in Darbhanga Medical College &amp; Hospital, Laheriasarai, Darbhanga, Bihar, India, from October 2020 to May 2021. Children aged 2-59 months with ARI (any cough and/or breathing difficulty for &lt;2 weeks) were enrolled.&nbsp; Results:&nbsp; A total of 1100 children with ARI were enrolled in the study. According to WHO criteria, 139 (12.6%) and 988 (89.8%) of the enrolled children had pneumonia and no pneumonia (URI), respectively. Around 68% (22/32) children had pneumonia (kappa=0.4,&nbsp; P &lt;0.001).&nbsp; Conclusion:&nbsp; Current WHO criteria based on rapid respiratory rate and/or chest in drawing has modest sensitivity and specificity, considering CXR abnormalities as gold standard for diagnosis of pneumonia. Addition of SpO 2 &nbsp;of &lt;92% to chest in drawing alone or WHO criteria increases the probability of pneumonia diagnosis and is important in the management of a child with pneumonia. &nbsp; &nbsp; &nbsp;	Acute respiratory infection, Sensitivity, Specificity	Zenodo	2022	Journal article	publication	cc-by-4.0		https://zenodo.org/records/13827127	https://zenodo.org/api/records/13827127	"diagnostic accuracy" AND "systematic review"	not_diagnostic_review	False	False
Zenodo	13830476	10.5281/zenodo.13830476	A Study on Clinical Application of High-Sensitivity Cardiac Troponin I Assay in Individuals with Suspected Myocardial Infarction	Introduction: &nbsp;The prevalence of chest pain and its admission to emergency department is quite high and it is a need of the hour that more simpler diagnostic or prognostic index be found in prediction of acute myocardial infarction (AMI). There are many diagnostic pathways available, but the current pathway is unable to confirm AMI during the presentation and the occurrence of hospital admissions are high among the geriatric population with chest pain. In Europe and America alone, there are more than 20 million cases annually which indicate a possible occurrence of AMI but cannot diagnosed on confirmed basis. This either causes repeated admission or deaths due to lack of proper management.&nbsp; Aims and Objectives: &nbsp;This curreent study intends to find out the efficacy of quantifying high sensitivity cardiac Troponin I (hs-cTnI) to predict AMI.&nbsp; Materials and Methods: &nbsp;This current prospective study is of cohort type which has obtained medical records of the patients including the level of hs-cTnI at presentation. After 6 months of presentation, the follow-up study was conducted to predict the efficacy of having AMI. The study also analyzed the several risk factors and other baseline characteristics with the occurrence of AMI. The statistical analysis was conducted to highlight the significance.&nbsp; Results: &nbsp; The study has found that the patients had shown significant differences in ECG characteristics, creatinine clearance and few medication history like ACE inhibitor or ARB, aspirin and statin (p&lt;0.05) when patients with AMI and Non-AMI were compared. It was shown that the concentration of hs-cTnI is found to be significantly more (p&lt;0.05) at the beginning of the study in those patients who finally had AMI during the follow-up study, as compared to the patients who did not show AMI during the follow-up study.&nbsp; Conclusion:&nbsp; The study concluded that the efficacy of using hs-cTnI in clinical setting can be considered to be the guideline of AMI diagnosis in the emergency department. The study also highlighted the significant characteristics which can be used as the predictor of AMI in the future. &nbsp; &nbsp; &nbsp;	AMI, cardiactroponin, troponin, troponin T, troponin I, cardiovascular	Zenodo	2022	Journal article	publication	cc-by-4.0		https://zenodo.org/records/13830476	https://zenodo.org/api/records/13830476	"diagnostic accuracy" AND "meta-analysis" | "diagnostic accuracy" AND "systematic review"	not_diagnostic_review	False	False
Zenodo	13830853	10.5281/zenodo.13830853	Prospective Study and Applicability of Pulp Score to Predict Mortality and Morbidity Following Peptic Ulcer	This prospective observational study assessed the predictive accuracy of the Pulp score for mortality and morbidity in 50 patients with peptic ulcer disease at J.L.N.M.C.H. Bhagalpur, Bihar, from August 2020 to August 2021. The study found that higher Pulp scores were significantly associated with increased risks of mortality and major morbidity, with sensitivity and specificity ranging from 70% to 80% and 80% to 90%, respectively. The results support the Pulp score as an effective tool for risk stratification and guiding clinical management in peptic ulcer patients. Future research should focus on validating these findings in broader and more diverse populations to enhance its clinical applicability. &nbsp; &nbsp; &nbsp;	Pulp score, peptic ulcer, risk stratification, predictive accuracy	Zenodo	2024	Journal article	publication	cc-by-4.0		https://zenodo.org/records/13830853	https://zenodo.org/api/records/13830853	"sensitivity and specificity" AND "meta-analysis"	not_diagnostic_review	False	False
Zenodo	13835176	10.5281/zenodo.13835176	A Prospective Observational Study to Assess the Diagnostic Efficacy of total TLC, CRP and Total Bilirubin in Acute Appendicitis	Aim: &nbsp;To study the diagnostic value of total leucocytes count, C-reactive protein and total bilirubin in acute appendicitis: a prospective study.&nbsp; Methods:&nbsp; This study was performed on 45 patients who have clinically and radiologically diagnosed of having acute appendicitis. All patients fulfilled all the inclusion criteria like all clinically and radiologically diagnosed cases of acute appendicitis and its complications will be included in present study and Patients with hepatic disorders, a history of alcohol intake with AST/ALT &gt;2, A history of hepatotoxic drug intake, HBsAg positive and or those with a past history of jaundice, concomitant conditions where CRP/leukocyte count/neutrophil count is elevated in acute appendicitis patients with associated diseases like rheumatoid arthritis, SLE, glomerular nephritis and gout were excluded from present study.&nbsp; Results: &nbsp;The results for comparison of (Mean&plusmn;SD) of predictive markers like TLC, CRP and total serum bilirubin levels between normal appendix and different type of appendicitis were done by using one way analysis of variance with post hoc analysis according to Tukey-HSD. As compared to those with a normal appendix patients with any appendicitis were older, mostly females and had higher TLC, CRP and total serum bilirubin levels. Patients with perforated appendicitis had higher total bilirubin, TLC and CRP levels as compared to patients with normal and inflamed appendix (p&lt;0.001) or a normal appendix (p&lt;0.001).&nbsp; Conclusion:&nbsp; A combination of elevated levels of TLC, CRP and serum total bilirubin has high sensitivity and specificity to find out different types of appendicitis. &nbsp; &nbsp; &nbsp;	TLC, CRP, Bilirubin, Appendicitis	Zenodo	2022	Journal article	publication	cc-by-4.0		https://zenodo.org/records/13835176	https://zenodo.org/api/records/13835176	"diagnostic accuracy" AND "meta-analysis" | "diagnostic accuracy" AND "systematic review" | "sensitivity and specificity" AND "meta-analysis"	not_diagnostic_review	False	False
Zenodo	13837449	10.5281/zenodo.13837449	Sonographic evolution in screening for developmental dysplasia of the hip in newborns	Abstract The term developmental dysplasia of the hip (DDH) refers to an abnormal relation between the femoral head and the acetabulum. At birth the femoral head and the acetabulum are mainly cartilaginous, and a normal adult hip joint depends on their correct development. During the newborn period unstable hips are common, but most of these develop normally.1 If subluxation or dislocation persists, anatomic changes develop, and eventually the correct positioning of the femoral head within the acetabulum (reduction) can be achieved only with surgery. Early detection of DDH can enable less invasive and potentially more effective corrective procedures. Some believe that DDH detected on ultrasonography should be treated very early or should be followed up intensively. The assumption of proponents of ultrasound screening is that untreated cases will have an adverse outcome,7 whereas others believe that the risk of overtreatment is considerable and that the cost-benefit equation for ultrasound screening is not favourable enough.10,12 Consequently, the screening of all newborn infants at birth for DDH using ultrasound imaging is standard practice in some European countries, such as Germany and Switzerland, but has not been accepted in the United Kingdom, the United States, or Scandinavia.13,14 Therefore, we conducted a systematic review to determine the diagnostic accuracy of ultrasonography for detecting DDH in a unselected population of newborns and to assess the impact of ultrasound screening of newborn infants.		Zenodo	2024	Journal article	publication	cc-by-4.0		https://zenodo.org/records/13837449	https://zenodo.org/api/records/13837449	"diagnostic accuracy" AND "systematic review"	files_enumerated	True	True	1
Zenodo	13839237	10.5281/zenodo.13839237	Performance Evaluation of point-of-care (POC) Testing in Diagnosis of Urinary Tract Infections	Introduction: &nbsp;Early detection of UTI is critical for instituting effective treatment and avoiding patient complications.&nbsp; Unfortunately, the results of the culture are available after 24 hrs. .Thus point-of care rapid diagnostic tools are especially relevant in this setting.&nbsp; Material and methods: &nbsp;During this trial, 800 patient samples were taken. Direct Gram staining, wet mount preparation, and Urine dipstick chemical analysis was performed. Dipstick test provides point of care information about urinary tract infection and a positive test was later confirmed by culture of the urine specimen.&nbsp; Results: &nbsp;Nitrite test was found to have 50% sensitivity, 93% specificity,75.52% positive predictive value and 84.04%&nbsp; negative predictive value .Leucocyte esterase test showed sensitivity, specificity, positive predictive value, negative predictive value of 81%, 69%, 47.73%, 91.07% respectively. Sensitivity of Leucocyte esterase test was higher than the nitrite test. The Leucocyte esterase-nitrite test combination yielded the best levels of sensitivity 81% and specificity 97% as well as positive and negative predictive values of 89%, 93% respectively when compared to culture.&nbsp; Conclusion:&nbsp; Urine culture is still the gold standard in diagnosis of UTI nevertheless it is time-consuming and expensive. pre-screening urine samples with rapid tests seem to be sensible and cost-effective approaches for identifying urinary tract infection and to decrease the workload in the laboratory in resource-limited settings, according to our research. &nbsp; &nbsp; &nbsp;	Diagnosis of Urinary Tract Infections (UTI) at the Point of Care (POC), UTI dipstick test, LE test, Nitrate reductase test, urine culture, UTI gram staining, fast UTI diagnosis	Zenodo	2022	Journal article	publication	cc-by-4.0		https://zenodo.org/records/13839237	https://zenodo.org/api/records/13839237	"sensitivity and specificity" AND "meta-analysis"	not_diagnostic_review	False	False
Zenodo	13841375	10.5281/zenodo.13841375	Enhanced Precision in Diagnosing and Treating Abnormal Uterine Bleeding: A Comparative Analysis of Hysteroscopy versus Dilatation and Curettage	Background:&nbsp; Abnormal uterine bleeding (AUB) is a common gynaecological condition requiring accurate diagnosis and effective treatment. Hysteroscopy, dilatation, and curettage (D&amp;C) are widely used procedures for managing AUB.&nbsp; Aim and Objective: &nbsp;This study compares hysteroscopy&rsquo;s diagnostic accuracy, safety, and treatment of hysteroscopy D&amp;C in women with AUB.&nbsp; Materials and Methods:&nbsp; A prospective, comparative study was conducted on 200 women aged 30-50 presenting with AUB at a tertiary care centre. Participants were randomly assigned to undergo either hysteroscopy (Group A) or D&amp;C (Group B). The primary outcomes included diagnostic accuracy, detection of intrauterine pathologies, procedure time, patient discomfort, and complication rates. Follow-up was conducted over six months to evaluate treatment outcomes.&nbsp; Results:&nbsp; Hysteroscopy demonstrated a higher diagnostic accuracy (95%) compared to D&amp;C (75%) for detecting intrauterine pathologies (p &lt; 0.001). The mean procedure time was significantly shorter for hystehysteroscopy&plusmn; 5 minutes) than for D&amp;C (28 &plusmn; 6 minutes) (p &lt; 0.001). Patient discomfort was lower in the hysteroscopy group (VAS score: 3.2 &plusmn; 1.1) compared to the D&amp;C group (VAS score: 4.5 &plusmn; 1.3) (p &lt; 0.001). The overall complication rate was lower in the hysteroscopy group (5%) compared to the D&amp;C group (8%), though this difference was not statistically significant (p = 0.41). At six-month follow-up, 92% of women in the hysteroscopy group reported complete resolution of AUB symptoms, compared to 80% in the D&amp;C group (p = 0.02).&nbsp; Conclusion:&nbsp; Hysteroscopy is superior to D&amp;C in diagnosing and treating AUB. It offers higher diagnostic accuracy, shorter procedure time, lower patient discomfort, and better treatment outcomes. Hysteroscopy should be considered the preferred modality for managing AUB, especially when precise diagnosis and targeted treatment are necessary.	Abnormal Uterine Bleeding, Hysteroscopy, Dilatation And Curettage, Diagnostic Accuracy, Treatment Outcomes	Zenodo	2024	Journal article	publication	cc-by-4.0		https://zenodo.org/records/13841375	https://zenodo.org/api/records/13841375	"diagnostic accuracy" AND "meta-analysis" | "diagnostic accuracy" AND "systematic review"	not_diagnostic_review	False	False
Zenodo	13843144	10.5281/zenodo.13843144	Incidence of Helicobacter pylori infections among perforated peptic ulcer patients of Garhwal region of Uttarakhand, India	Objectives:&nbsp; This present study was to evaluate the incidence of helicobacter pylori infections in various age group of population among perforated peptic ulcer patients.&nbsp; Methods:&nbsp; A complete assessment (general and systemic examinations) and relevant investigations were performed to all patients. Blood sample specimen was allowed to clot at room temperature and centrifuged at 2500 rpm for 5 minutes in a REMI centrifuge after separating the clot from the upper wall of the test tube with sterile loop. The serum was separated and frozen until they tested as per the instruction of the manufacturer. Serological examination was performed by ELISA test. The biopsy specimens were subjected to rapid urease test. Giemsa staining was performed for the typical morphology of stained H. pylori organisms.&nbsp; Results:&nbsp; Most of the cases 16(32%) were in age group of 31-40 years. 12(24%), 9(18%) and 6(12%) cases were in age group of 41-50, 51-60 and 61-70 years respectively. The ratio of male and female ratio was 3:2. Among all 50 patients, Giemsa staining and rapid urease test were positive in 27(54%) patients and both the tests were negative in 23(46%) of the patients. Rapid urease test was alone positive in 28(56%) of the cases. Among all the 50 perforated peptic ulcer cases both Giemsa staining and Serology were positive in 26(52%) of the cases and both were negative in 22(44%) of the patients. Giemsa staining was alone positive in 27(54%) of the patients.&nbsp; Conclusions:&nbsp; We have found the preponderance of peptic ulcers in middle aged male population, pre-pyloric region being the commonest site of perforation. There has been a higher prevalence of H-pylori infection in patients with perforated peptic ulcers in our study. &nbsp; &nbsp; &nbsp;	Peptic ulcer, perforation, H. pylori, incidence	Zenodo	2022	Journal article	publication	cc-by-4.0		https://zenodo.org/records/13843144	https://zenodo.org/api/records/13843144	"diagnostic accuracy" AND "meta-analysis" | "diagnostic accuracy" AND "systematic review"	not_diagnostic_review	False	False
Zenodo	13844614	10.5281/zenodo.13844614	Role of Saline Infusion Sonography (SIS) for Endometrial Cavity Evaluation for Diagnosis Focal Intra-Cavitary Lesions in SubFertile Women	Aim:&nbsp; To observe the role of Saline Infusion Sonography (SIS) for endometrial cavity evaluation for diagnosis focal intra-cavitary lesions in sub-fertile women.&nbsp; Materials and Methods : The present was a retrospective analysis done on the basis of record maintained in ultrasound register and case record sheets of 100 sub-fertile women who underwent infertility treatment and fulfilled the inclusion criteria for 1 year at department of reproductive medicine IGIMS, Patna, Bihar, India.&nbsp; Results:&nbsp; A total of 100 patients were included in the study who full filled the inclusion criteria. The sensitivity of SIS in identifying endometrial pathology in infertile women was better than that of TVS. Specificity remains same for both modalities. Polyps were better identified and demonstrated with SIS, however both modalities were not very efficient in identifying synachiae. The accuracy rates of TVS and SIS were 90.3% and 95.77% for the diagnosis of intracavitary space-occupying lesions, respectively.&nbsp; Conclusion:&nbsp; HSGM should be considered as an intermediate investigation after TVS to assess intracavity pathology and to confirm the diagnosis; hysteroscopy should become a therapeutic intervention. &nbsp; &nbsp;	Saline Infusion Sonography, intra-cavitary lesions, sub-fertile patients	Zenodo	2022	Journal article	publication	cc-by-4.0		https://zenodo.org/records/13844614	https://zenodo.org/api/records/13844614	"diagnostic accuracy" AND "systematic review"	not_diagnostic_review	False	False
Zenodo	13851883	10.5281/zenodo.13851883	Observational Study of Uses of Computed Tomography in the Management of Suspected Cases of the Appendicitis in a Tertiary Care Centre of Jharkhand	Background: &nbsp;Accurate diagnosis of appendicitis is crucial to prevent complications. This study evaluates the effectiveness of CT imaging in diagnosing appendicitis in a tertiary care setting.&nbsp; Methods: &nbsp;In this retrospective study, 400 patients with suspected appendicitis at MGM Medical College &amp; Hospital, Jharkhand, were analyzed. Sensitivity, specificity, and predictive values of CT scans were assessed.&nbsp; Results: &nbsp;CT scans showed a sensitivity of 94% and specificity of 89%, with a negative appendectomy rate of 3.3%. CT imaging significantly improved diagnostic accuracy and patient management.&nbsp; Conclusion: &nbsp;CT is a reliable tool for diagnosing appendicitis, reducing unnecessary surgeries, and enhancing patient outcomes. &nbsp; &nbsp; &nbsp;	CT Imaging, Appendicitis, Diagnostic Accuracy, Negative Appendectomy	Zenodo	2024	Journal article	publication	cc-by-4.0		https://zenodo.org/records/13851883	https://zenodo.org/api/records/13851883	"diagnostic accuracy" AND "meta-analysis"	not_diagnostic_review	False	False
Zenodo	13863963	10.5281/zenodo.13863963	Prospective assessment of the role of Alvarado Score and Ultrasound in Diagnosing and Preventing Negative Laparotomies in Acute Appendicitis	Aim: &nbsp;To evaluate the role of Alvarado score and ultrasound in diagnosing and preventing negative laparotomies in acute appendicitis.&nbsp; Methodology: &nbsp;A prospective study was conducted on 50 consecutive patients who underwent appendicectomy in the department of general surgery at Sheikh Bhikhari Medical College and Hospital, Hazaribagh, Jharkhand,India, Depending on individual presentation of signs and symptoms, a score was calculated for each case of suspected appendicitis from 10 values (based on the Alvarado scoring system). All patients were clinically examined after taking a detailed history using a structured questionnaire. Then, they underwent blood examination, ultrasound abdomen, followed by surgery. The histopathological examination (HPE) of the specimen was obtained. Finally, the histopathology reports were correlated with the findings of ALVARADO Score and USG abdomen.&nbsp; Results: &nbsp;In our study of 80 patients, 31(62%) were male, and 19 (38%) were female. 23 (46%) patients were between 20-29 years of age followed by 14-20 years of age (32%). 50 (100%) of patients were admitted with pain in the abdomen. 39 (78%) complained of nausea or vomiting at admission, 33 (66%) had fever on admission and 41 (82%) of patients had anorexia at the time of admission. All patients (100%) had tenderness in the right iliac fossa. A shift to the left was seen in 40 (80%) of patients.&nbsp; Conclusion: &nbsp;According to our study the use of Alvarado Scoring System with USG is more effective and accurate than USG performing alone. It can be recommended to perform USG on each patient with suspected appendicitis and to operate on patients with a USG-supported appendicitis diagnosis and an Alvarado score of 7 and above. &nbsp; &nbsp;	Laparotomies, Appendicitis, Alvarado Score, Ultrasonography (USG)	Zenodo	2022	Journal article	publication	cc-by-4.0		https://zenodo.org/records/13863963	https://zenodo.org/api/records/13863963	"diagnostic accuracy" AND "systematic review"	not_diagnostic_review	False	False
Zenodo	13863988	10.5281/zenodo.13863988	A Hospital Based Cross Sectional Study to Evaluate the ClinicDemographic Profile of Pediatric Tuberculosis Detected by CBNAAT	Aim:&nbsp; A cross sectional study of in-hospital cases of Pediatric Tuberculosis detected by CBNAAT at teaching hospital in Bihar region.&nbsp; Methods:&nbsp; This observational cross-sectional study was carried out in the Department of Pediatrics, Darbhanga Medical College and Hospital, Laheriasarai, Darbhanga, Bihar, India, for 1 year, after taking the approval of the protocol review committee and institutional ethics committee. The study was carried out by analyzing the clinical &amp; laboratory data of 100 patients treated with ATT.&nbsp; Results:&nbsp; Data of a total of 100 patients were analyzed. Male: female ratio was almost equal i.e., 1:1 (Male-50, Female 50). 90 patients were below the poverty line. 65% of the patients were from rural areas. 82% of patients had a tubercular contact history in the family and almost the same percentage (83%) households had a history of smoking in family members. 72% had a reactive tuberculin test. All the patients were non-reactive on HIV Screening.&nbsp; In 26% of cases gastric aspirate was sampled and near about (11.53%) turned reactive for tuberculosis by CBNAAT. Out of 74 sputum samples from children more than five years of age. 40% of overall collected samples were reactive to CBNAAT testing for tuberculosis at this centre. None of the pediatric samples was positive for MDR TB. 57% of children completed treatment and 35% were declared cured.&nbsp; Conclusion:&nbsp; This study concludes with 40% positivity after CBNAAT testing for tuberculosis infection in collected samples of sputum and gastric aspirate where only 11.53% yield in GA samples. Because of the WHO End TB strategy, there is a need to implement standard procedures for sampling methods to increase yield in collected samples for diagnosis of Pediatric tuberculosis and improve contact tracing with the available diagnostic tools. &nbsp; &nbsp;	Pediatric TB, CBNAAT, Gastric aspirate, Sputum	Zenodo	2022	Journal article	publication	cc-by-4.0		https://zenodo.org/records/13863988	https://zenodo.org/api/records/13863988	"diagnostic accuracy" AND "meta-analysis" | "diagnostic accuracy" AND "systematic review"	not_diagnostic_review	False	False
Zenodo	13868712	10.5281/zenodo.13868712	Prospective Study to Determine the Role of Abdominal Ultrasound and Alvarado Score in Diagnosing and Preventing Negative Laparotomies in Acute Appendicitis	Aim: &nbsp;To evaluate the role of abdominal ultrasound and alvarado score in diagnosing and preventing negative laparotomies in acute appendicitis.&nbsp; Methods:&nbsp; This prospective study conducted in the Department of surgery, Anugrah Narayan Magadh Medical College and Hospital, Gaya, Bihar, India for two years. 100 consecutive patients more than 15 years of age who had a provisional diagnosis of acute appendicitis and were willing for surgery and who gave consent for the study were included.&nbsp; Results:&nbsp; In our study, 82(82%) complained of nausea or vomiting at admission. 71(71%) had fever on admission. 81(81%) of patients had anorexia at the time of admission. 40(40%) of patients in our study had a pulse rate between 81-90 per minute. All patients in the study had tenderness in the right iliac fossa, and 71(71%) had rebound tenderness. The majority, 47(47%), of patients had complete blood count between 10000 and 15000. A shift to the left was seen in 81(81%) of patients. 60(60%) of patients in our study had conclusive evidence of appendicitis on ultra- sound. Alvarado score calculated for the 100 patients showed that 85(85%) had a score &gt;=7. Taking histopathology as the gold standard and comparing it with the Alvarado score, the Alvarado score was &gt;=7 in predicting appendicitis 90(90%) of patients with a sensitivity of 95, specificity of 84 and an accuracy of 94.&nbsp; Conclusion:&nbsp; Proper clinical assessment is the mainstay of diagnosis in acute appendicitis and ALVARADO score and USG abdomen help in clearing the diagnostic dilemma and preventing negative appendicectomies to a great extent. &nbsp; &nbsp;	ALVARADO score, USG abdomen, acute appendicitis	Zenodo	2022	Journal article	publication	cc-by-4.0		https://zenodo.org/records/13868712	https://zenodo.org/api/records/13868712	"diagnostic accuracy" AND "meta-analysis" | "sensitivity and specificity" AND "meta-analysis"	not_diagnostic_review	False	False
Zenodo	13883645	10.5281/zenodo.13883645	Echocardiographic Prevalence and Risk Predictors of Ventricular Dysfunction in Connective Tissue Disorders: Tertiary Care Hospital - Based Prospective	This prospective study aimed to assess the echocardiographic prevalence and identify predictors of ventricular dysfunction in 100 patients with connective tissue disorders at a tertiary care hospital over one year. The results indicated a 28% prevalence of ventricular dysfunction, with systemic lupus erythematosus significantly associated with increased risk, and older age was identified as a key predictor. These findings emphasize the need for routine echocardiographic screening to detect early signs of cardiac involvement in this patient population, potentially guiding more effective management strategies. This study underlines the critical role of tailored cardiac care for patients with connective tissue disorders, particularly those with systemic lupus erythematosus or advanced age. &nbsp; &nbsp; &nbsp;	Ventricular Dysfunction, Connective Tissue Disorders, Echocardiography, Systemic Lupus Erythematosus	Zenodo	2024	Journal article	publication	cc-by-4.0		https://zenodo.org/records/13883645	https://zenodo.org/api/records/13883645	"diagnostic accuracy" AND "systematic review"	not_diagnostic_review	False	False
Zenodo	13883845	10.5281/zenodo.13883845	A Study to Evaluate Ease of Laryngoscopy and Intubation by Use of Upper Lip Bite Test, Modified Mallampati Classification and Thyromental Distance	Background: &nbsp;The occurrence of difficult intubation during general anesthesia ranges between 1% and 18%, while the rate of intubation failure is estimated to be around 0.05% to 0.35%. Various methods have been employed to predict difficult laryngoscopy, but consistent validation across different populations is essential for any test to become a standard practice. The Upper Lip Bite Test (ULBT) has shown potential in its initial studies, but requires further validation. In this study, we compared the ULBT, Modified Mallampati Classification (MMC), and Thyromental Distance (TMD), both individually and in combination, to determine which tests are most significantly associated with difficult glottic exposure.&nbsp; Methods:&nbsp; Following approval from the institutional ethics committee, we included 402 adult patients (ASA I and II) scheduled for elective surgeries requiring endotracheal intubation. Preoperatively, all patients underwent ULBT, MMC, and TMD assessments, and their glottic exposure was classified using the Cormack-Lehane scale during intubation. We analyzed the sensitivity, specificity, positive predictive value, and negative predictive value of each test to compare their effectiveness.&nbsp; Results: &nbsp;The study found that 11.4% of patients experienced difficult laryngoscopy, with a 0.49% rate of intubation failure. When used individually, none of the three tests demonstrated strong predictive ability. However, combining the tests provided an incremental increase in diagnostic accuracy.&nbsp; Conclusion: &nbsp;Our findings suggest that ULBT, MMC, and TMD, when used alone, have only limited ability to predict difficult intubation. However, combining these tests offers improved diagnostic value, though still not definitive. Further research is needed to develop more reliable screening methods for predicting difficult intubation. &nbsp; &nbsp; &nbsp;	Difficult Airway, Mallampati Classification, Thyromental Distance, Upper Lip Bite	Zenodo	2024	Journal article	publication	cc-by-4.0		https://zenodo.org/records/13883845	https://zenodo.org/api/records/13883845	"diagnostic accuracy" AND "meta-analysis"	not_diagnostic_review	False	False
Zenodo	13885025	10.5281/zenodo.13885025	Comparison of Pneumonia Severity Scores in Predicting Mortality among Adult Patients with Pneumonia: An Analytical Cross-Sectional Study	Background: &nbsp;Community-acquired pneumonia (CAP) remains a significant cause of morbidity and mortality worldwide.&nbsp; Objectives: &nbsp;To determine and compare the utility/diagnostic accuracy of pneumonia severity scores (CURB-65, NEWS, NEWS-L, and pneumonia severity index) to predict mortality in patients diagnosed with pneumonia in the emergency department.&nbsp; Methods: &nbsp;This was a hospital based analytical cross-sectional study conducted the Department of Emergency Medicine of a tertiary teaching healthcare facility in India between January 2023 and June 2024.&nbsp; Results: &nbsp;This study included 210 patients with CAP, with a mortality rate of 10.5%. Non-survivors were older, predominantly female, and had more comorbidities. They exhibited significantly lower systolic and diastolic blood pressure, oxygen saturation, and bicarbonate levels, but higher pulse and respiratory rates, blood urea nitrogen, creatinine, glucose, liver enzymes, sodium, and lactate levels compared to survivors. While haemoglobin, haematocrit, and white blood cell counts were similar between groups, non-survivors had elevated blood glucose, sodium, and lactate levels, and lower blood pH. Mortality prediction scores revealed that non-survivors had significantly higher CURB-65, PSI, NEWS, and NEWS-L scores. Specifically, the NEWS-L score had the highest predictive accuracy, with an area under the curve (AUC) of 0.898, a sensitivity of 85.8%, and a specificity of 96.2%. The NEWS score followed closely with an AUC of 0.890. Both scores outperformed CURB-65 and PSI, highlighting their superior diagnostic accuracy in predicting mortality.&nbsp; Conclusion: &nbsp;The study demonstrates that elevated vital signs, biochemical markers, and severity scores are associated with higher mortality in pneumonia patients, with NEWS and NEWS-L providing the most accurate predictions. &nbsp; &nbsp; &nbsp;	Community acquired pneumonia, CURB-65, NEWS, NEWS-L, Pneumonia severity index	Zenodo	2024	Journal article	publication	cc-by-4.0		https://zenodo.org/records/13885025	https://zenodo.org/api/records/13885025	"diagnostic accuracy" AND "meta-analysis"	not_diagnostic_review	False	False
Zenodo	13885153	10.5281/zenodo.13885153	CRITERION VALIDATION OF 'ASD RELATED ITEMS' IN INCLENNDST – RESEARCH FORM AGAINST AIIMS MODIFIED INDT-ASD AS GOLD STANDARD	Abstract: Autism Spectrum Disorder (ASD) is an important&nbsp; developmental &nbsp; &nbsp;disorder &nbsp; &nbsp;worldwide &nbsp; &nbsp;with &nbsp; &nbsp;a&nbsp; prevalence &nbsp;of &nbsp;0.09% &nbsp;- &nbsp;1.07%, &nbsp;in &nbsp;the &nbsp;Southeast&nbsp; Asia population including India. Objectives: &nbsp;The &nbsp;primary &nbsp;objective &nbsp;of &nbsp;the &nbsp;study&nbsp; was &nbsp;criterion &nbsp;validation &nbsp;of &nbsp;&lsquo;ASD-related &nbsp;items&rsquo;&nbsp; in &nbsp;NDST &nbsp;as &nbsp;a &nbsp;screening &nbsp;tool &nbsp;for &nbsp;ASD &nbsp;against&nbsp; AIIMS-modified &nbsp;INDT-ASD &nbsp;as &nbsp;gold &nbsp;standard&nbsp; and to calculate sensitivity, specificity, predictive&nbsp; values, diagnostic accuracy, and likelihood ratios.&nbsp; Methodology: &nbsp; This &nbsp; is &nbsp; a &nbsp; descriptive &nbsp; study &nbsp; -&nbsp; diagnostic &nbsp;test &nbsp;evaluation, &nbsp;which &nbsp;was &nbsp;carried&nbsp; out from January- July 2022, at NIMS Spectrum&nbsp; - &nbsp;CDRC, &nbsp;Thiruvananthapuram, &nbsp;a &nbsp;tertiary &nbsp;care&nbsp; center &nbsp; for &nbsp; children &nbsp; with &nbsp; neurodevelopmental&nbsp; problems. &nbsp;Fifty &nbsp;children, &nbsp;who &nbsp;came &nbsp;to &nbsp;CDRC&nbsp; with &nbsp;suspected &nbsp;developmental &nbsp;problems &nbsp;were&nbsp; screened &nbsp;with &nbsp;ASD-related &nbsp;items &nbsp;in &nbsp;NDST &nbsp;by&nbsp; an &nbsp; experienced &nbsp; Developmental &nbsp; therapist &nbsp; and&nbsp;	ASD, NDST, INDT-ASD, Psychometric properties.	Zenodo	2024	Publication	publication	cc-by-4.0		https://zenodo.org/records/13885153	https://zenodo.org/api/records/13885153	"diagnostic accuracy" AND "meta-analysis" | "diagnostic accuracy" AND "systematic review"	not_diagnostic_review	False	False
Zenodo	13904374	10.5281/zenodo.13904374	Blood Investigations in Patients with COVID-19 Infection: A Descriptive Study	Background: &nbsp;COVID-19 has posed unprecedented challenges to healthcare systems worldwide, with severe cases often exhibiting abnormalities in hematological and biochemical parameters. This study aimed to assess the hematological, inflammatory, and organ function markers in COVID-19 patients and correlate these findings with disease severity and outcomes.&nbsp; Methods: &nbsp;This descriptive study was conducted at Government Medical College and District Hospital, Palakkad, over a period of 6 months. A total of 170 COVID-19 patients, aged 15 to 87 years, were included. Blood investigations, including hemoglobin (Hb), total leukocyte count (TLC), neutrophil-to-lymphocyte ratio (NLR), platelet count, C-reactive protein (CRP), erythrocyte sedimentation rate (ESR), D-dimer, urea, creatinine, and serum albumin, were measured. Data were analyzed using descriptive statistics to examine the relationships between these parameters, disease severity, and mortality.&nbsp; Results: &nbsp;The mean age of patients was 46.76 years, with 62% being male. Anemia was observed in 30% of patients, leukocytosis in 25%, neutrophilia in 40%, and thrombocytopenia in 15%. CRP was elevated in 70% of patients, with a mean value of 30 mg/L. D-dimer was elevated in 45% of patients, and hypoalbuminemia was seen in 55%. ICU admission was required in 35% of cases, with a mortality rate of 15%. Comorbidities such as diabetes, hypertension, and chronic kidney disease were significantly associated with severe outcomes.&nbsp; Conclusion: &nbsp;This study highlights the importance of blood investigations in predicting COVID-19 severity and outcomes. Elevated inflammatory markers, lymphopenia, and neutrophilia were associated with worse outcomes, especially in patients with comorbidities. &nbsp; &nbsp; &nbsp;	COVID-19, Hematological Parameters, Inflammatory Markers, Organ Function, ICU Admission, Mortality, Comorbidities	Zenodo	2024	Journal article	publication	cc-by-4.0		https://zenodo.org/records/13904374	https://zenodo.org/api/records/13904374	"diagnostic test accuracy"	not_diagnostic_review	False	False
Zenodo	13907061	10.5281/zenodo.13907061	Ultrasound Evaluation of Rotator Cuff Injuries & Their Correlation with Magnetic Resonance Imaging	Background: &nbsp;Shoulder discomfort is a prevalent global health issue, affecting 16-26% of the population. Rotator cuff disease, a common cause of shoulder pain, has seen evolving treatment strategies, including both surgical and non-surgical options. Diagnostic imaging is crucial in managing rotator cuff disorders, with ultrasound (USG) and magnetic resonance imaging (MRI) being primary modalities. While MRI is the gold standard, USG offers a cost-effective and accessible alternative.&nbsp; Introduction: &nbsp;This study aims to evaluate the efficacy of USG and MRI in diagnosing rotator cuff tendon abnormalities. USG is favoured for its affordability and convenience, though its diagnostic sensitivity and specificity vary. MRI provides detailed insights but is more costly and less accessible. This study compares these imaging modalities in terms of their diagnostic accuracy for rotator cuff tears.&nbsp; Methodology: &nbsp;A cross-sectional study was conducted over two years at ERA&rsquo;s Medical College, Lucknow. Forty patients aged 18 and above, suspected of rotator cuff pathology, were included. Patients underwent both USG and MRI evaluations. Exclusion criteria included recent shoulder surgery, ongoing treatment for rotator cuff lesions, and MRI contraindications. Statistical analysis was performed using SPSS software to compare the diagnostic efficacy of USG and MRI.&nbsp; Results: &nbsp;MRI identified partial thickness supraspinatus tears in 57.50% and full thickness in 30.00% of patients. USG detected partial thickness supraspinatus tears in 54.84% and full thickness in 35.48%. For partial thickness supraspinatus tears, USG showed a sensitivity of 65.22%, specificity of 88.24%, and an accuracy of 75.00%. For full thickness supraspinatus tears, USG had a sensitivity of 83.33%, specificity of 96.43%, and an accuracy of 92.50%. The agreement between USG and MRI ranged from moderate to substantial, with Kappa values of 0.511 for partial thickness and 0.817 for full thickness supraspinatus tears.&nbsp; Conclusion: &nbsp;MRI remains the gold standard for diagnosing rotator cuff tears. However, USG demonstrates substantial promise as an effective and cost-effective alternative, particularly for assessing supraspinatus tears. The study highlights that rotator cuff injuries predominantly affect younger males and right-sided shoulders. Incorporating USG into routine orthopedic practice, especially in settings with limited MRI access, could improve early diagnosis and patient outcomes. &nbsp; &nbsp; &nbsp;	Rotator Cuff Tears, Ultrasound (USG), Magnetic Resonance Imaging (MRI), Diagnostic Imaging, Shoulder Pain, Orthopedic Practice	Zenodo	2024	Journal article	publication	cc-by-4.0		https://zenodo.org/records/13907061	https://zenodo.org/api/records/13907061	"diagnostic accuracy" AND "meta-analysis" | "diagnostic accuracy" AND "systematic review" | "sensitivity and specificity" AND "meta-analysis"	not_diagnostic_review	False	False
Zenodo	13912098	10.5281/zenodo.13912098	14. Diagnóstico por resonancia magnética de desgarros de la raíz posterior del menisco lateral	Se presenta en el texto una investigaci&oacute;n datada de hace 15 a&ntilde;os que inicia el paradigma para estandarizar la exploraci&oacute;n artrosc&oacute;pica reglada de la rodilla, exponiendo el primer art&iacute;culo que eval&uacute;a la precisi&oacute;n de la resonancia magn&eacute;tica de rodilla en el diagn&oacute;stico de las roturas de la ra&iacute;z posterior del menisco externo. Se eval&uacute;a a su vez la importancia que tuvo dentro del campo de la traumatolog&iacute;a deportiva, la importancia del diagn&oacute;stico de estas lesiones y la calidad cient&iacute;fica del trabajo. &nbsp; The text presents a 15-year-old research study that initiated the paradigm for standardizing regulated arthroscopic exploration of the knee, exposing the first article that evaluates the accuracy of knee MRI in diagnosing posterior root tears of the lateral meniscus. It also evaluates the importance this had within the field of sports traumatology, the significance of diagnosing these injuries, and the scientific quality of the work.		Zenodo	2024	Journal article	publication	cc-by-4.0		https://zenodo.org/records/13912098	https://zenodo.org/api/records/13912098	"diagnostic accuracy" AND "systematic review"	not_diagnostic_review	False	False
Zenodo	13913306	10.5281/zenodo.13913306	Role of Colour Doppler Ultrasound in the Evaluation of Fetal Growth and Perinatal Health	Background: &nbsp;Fetal growth and perinatal health are vital determinants of neonatal outcomes, influencing both immediate and long-term health. Accurate assessment of fetal well-being is essential for guiding clinical interventions to reduce the risk of adverse outcomes. Colour Doppler Ultrasonography (USG) has emerged as a crucial tool in obstetrics, allowing for non-invasive evaluation of fetal circulation and placental function, particularly in high-risk pregnancies.&nbsp; Aim: &nbsp;This study aimed to evaluate the role of Colour Doppler USG in predicting fetal growth and perinatal health outcomes, focusing on correlating Doppler findings with pregnancy outcomes.&nbsp; Methods: &nbsp;Participants underwent Colour Doppler USG between 24 and 36 weeks of gestation to assess the umbilical artery&rsquo;s resistance index (RI), pulsatility index (PI), and peak systolic velocity (PSV). Pregnancy outcomes, including birth weight, Apgar scores, mode of delivery, and NICU admissions, were recorded. Statistical analysis was performed using SPSS version 23.0, with Pearson&rsquo;s correlation and multivariate logistic regression employed to analyse the data.&nbsp; Results: &nbsp;Abnormal&nbsp; Doppler indices were observed in 20% of the participants and were significantly associated with adverse perinatal outcomes. These included lower birth weight (mean 2.7 kg vs. 3.2 kg, p &lt; 0.001), higher rates of caesarean delivery (62.5% vs. 28.1%, p &lt; 0.001), and increased NICU admissions (50% vs. 6.25%, p &lt; 0.001). Abnormal Doppler findings were identified as independent predictors of low birth weight and NICU admission.&nbsp; Conclusion: &nbsp;The study demonstrated that Colour Doppler USG is an effective tool for predicting adverse perinatal outcomes, particularly in high-risk pregnancies. Abnormal umbilical artery Doppler indices were strongly associated with poor neonatal outcomes, underscoring the importance of integrating Doppler ultrasound into routine prenatal care.&nbsp; Recommendations: &nbsp;Routine use of Colour Doppler USG in antenatal care, especially for high-risk pregnancies, is recommended to enhance the detection of fetal growth restrictions and other complications, allowing for timely interventions to improve neonatal outcomes. &nbsp; &nbsp; &nbsp;	Colour Doppler Ultrasound, Fetal Growth, Perinatal Health, Umbilical Artery, Pregnancy Outcomes	Zenodo	2024	Journal article	publication	cc-by-4.0		https://zenodo.org/records/13913306	https://zenodo.org/api/records/13913306	"diagnostic accuracy" AND "meta-analysis" | "diagnostic accuracy" AND "systematic review"	not_diagnostic_review	False	False
Zenodo	13913318	10.5281/zenodo.13913318	Diagnostic Accuracy of Ultrasound for Placenta Accreta Spectrum (PAS) Disorder: Correlation with Surgical and Neonatal Outcomes	Background: &nbsp;Placenta Accreta Spectrum (PAS) disorder is a serious obstetric condition characterized by abnormal placental attachment, leading to increased maternal morbidity and mortality. Accurate prenatal diagnosis, primarily through ultrasound, is crucial for planning appropriate management strategies and improving maternal and neonatal outcomes.&nbsp; Aim: &nbsp;This study aims to evaluate the diagnostic accuracy of ultrasound in detecting PAS disorder and to assess the correlation between ultrasound findings, surgical outcomes, and neonatal health.&nbsp; Methods: &nbsp;The study analyzed the sensitivity, specificity, positive predictive value (PPV), and negative predictive value (NPV) of ultrasound in diagnosing PAS. Additionally, the correlation between ultrasound findings and surgical outcomes, such as estimated blood loss (EBL) and the necessity of hysterectomy and neonatal outcomes, was assessed using statistical methods in SPSS version 23.0.&nbsp; Results: &nbsp;Ultrasound identified PAS in 78 out of 100 cases, with surgical confirmation in 85 cases. The sensitivity and specificity of ultrasound were 91.8% and 68.2%, respectively, with a PPV of 82.1% and an NPV of 81.5%. There was a significant correlation between the depth of placental invasion on ultrasound and EBL (r = 0.75, p &lt; 0.01). Neonates born to mothers with PAS were more likely to have lower birth weights and require NICU admission.&nbsp; Conclusion: &nbsp;Ultrasound demonstrated high sensitivity but moderate specificity in diagnosing PAS disorder. The findings underscore the importance of combining ultrasound with other diagnostic methods to reduce false positives and optimize clinical management. The correlation between ultrasound findings and surgical and neonatal outcomes suggests that ultrasound is valuable not only in diagnosis but also in guiding clinical decisions.&nbsp; Recommendations: &nbsp;Further research is recommended to enhance the specificity of ultrasound in PAS diagnosis, possibly through the development of more refined imaging criteria or the integration of additional diagnostic tools. Training programs for sonographers should also be emphasized to ensure consistency and accuracy in PAS detection. &nbsp; &nbsp; &nbsp;	Placenta Accreta Spectrum, Ultrasound, Diagnostic Accuracy, Maternal Outcomes, Neonatal Outcome	Zenodo	2024	Journal article	publication	cc-by-4.0		https://zenodo.org/records/13913318	https://zenodo.org/api/records/13913318	"diagnostic accuracy" AND "meta-analysis" | "diagnostic accuracy" AND "systematic review" | "sensitivity and specificity" AND "meta-analysis"	not_diagnostic_review	False	False
Zenodo	13913340	10.5281/zenodo.13913340	Ultrasonography and Color Doppler in Early Diagnosis of Ovarian Torsion in Pediatric Patients: Correlation with Surgical Outcomes	Background:&nbsp; Ovarian torsion is a critical gynecological emergency, particularly in the Pediatric population, where a delayed diagnosis can result in ovarian necrosis and necessitate oophorectomy, potentially affecting future fertility. The clinical presentation of ovarian torsion is often nonspecific, making early diagnosis challenging but crucial.&nbsp; Aim:&nbsp; This study aims to evaluate the role of ultrasonography and color Doppler in the early diagnosis of ovarian torsion in pediatric patients and to correlate these imaging findings with surgical outcomes.&nbsp; Methods:&nbsp; All patients underwent ultrasonography and color Doppler imaging. Surgical intervention was performed based on imaging findings, and intraoperative confirmation of ovarian torsion was documented. The sensitivity, specificity, positive predictive value (PPV), and negative predictive value (NPV) of ultrasonography and color Doppler were calculated, and the correlation between imaging findings and surgical outcomes was analyzed using Pearson&rsquo;s correlation coefficient.&nbsp; Results:&nbsp; Ultrasonography and color Doppler suggested ovarian torsion in 60.7% of the cases. Surgical intervention confirmed ovarian torsion in 53.3% of the total cohort. The sensitivity and specificity of ultrasonography and color Doppler were 85.0% and 82.0%, respectively, with a strong correlation (r = 0.78, p &lt; 0.001) between imaging findings and surgical outcomes. Ovarian preservation was achieved in 75% of confirmed torsion cases.&nbsp; Conclusion:&nbsp; Ultrasonography combined with color Doppler is a reliable and effective tool for the early diagnosis of ovarian torsion in pediatric patients. The strong correlation between imaging findings and surgical outcomes underscores its value in clinical decision-making, leading to better surgical outcomes and higher rates of ovarian preservation.&nbsp; Recommendations:&nbsp; Routine use of ultrasonography with color Doppler should be considered in pediatric patients presenting with acute lower abdominal pain to facilitate early diagnosis and intervention for ovarian torsion. Further studies could explore the integration of additional imaging modalities to enhance diagnostic accuracy. &nbsp; &nbsp; &nbsp;	Ovarian Torsion, Pediatric Patients, Ultrasonography, Color Doppler, Surgical Outcomes	Zenodo	2024	Journal article	publication	cc-by-4.0		https://zenodo.org/records/13913340	https://zenodo.org/api/records/13913340	"diagnostic accuracy" AND "meta-analysis" | "diagnostic accuracy" AND "systematic review" | "sensitivity and specificity" AND "meta-analysis"	not_diagnostic_review	False	False
Zenodo	13913492	10.5281/zenodo.13913492	Role of Contrast MRI in the Evaluation of Breast Lesions with Histopathological Correlation	Background : &nbsp;Breast cancer is still the most general cancer among women globally, and effective treatment depends on early detection and precise diagnosis. High sensitivity and specificity in the assessment of breast lesions make contrast-enhanced magnetic resonance imaging (CE-MRI) an indispensable diagnostic tool, especially in cases when results from traditional imaging techniques are unclear. The purpose of this study was to analyse the diagnostic accuracy and clinical utility of CE-MRI in assessing breast lesions, along with a later histological correlation.&nbsp; Methods : &nbsp;A total of 120 females with breast lesions identified through mammography or ultrasound underwent contrast-enhanced MRI followed by biopsy for histopathological examination. MRI findings were categorized using BI-RADS criteria and correlated with histopathological results. Statistical analysis was done using SPSS version 21.0.&nbsp; Results :&nbsp; The study included patients aged 18 to 75 years (mean age 45.3 years). MRI findings were categorized as BI-RADS 2 (20.8%), BI-RADS 3 (25.0%), BI-RADS 4 (33.3%), and BI-RADS 5 (20.8%). Histopathological examination revealed 54.2% benign and 45.8% malignant lesions. MRI demonstrated a sensitivity of 90.9%, specificity of 83.1%, PPV of 83.6%, and NPV of 90.6% in detecting malignancy. A significant association between MRI findings and histopathological outcomes was observed (&chi;&sup2; = 61.34, p &lt; 0.001).&nbsp; Conclusion : &nbsp;Contrast-enhanced MRI is a highly effective diagnostic tool for evaluating breast lesions, providing valuable information for clinical decision-making. Its high sensitivity and specificity support its use in distinguishing between benign and malignant lesions, potentially reducing unnecessary biopsies and facilitating early cancer detection. Recommendations: &nbsp;Incorporating contrast-enhanced MRI into routine diagnostic protocols for breast cancer, especially in cases with dense breast tissue or inconclusive conventional imaging, is recommended. Further studies should explore cost-effective strategies and training programs to enhance the accessibility and interpretation of MRI findings. &nbsp; &nbsp; &nbsp;	Breast cancer, Contrast-enhanced MRI, Diagnostic accuracy, BI-RADS, Histopathological correlation	Zenodo	2024	Journal article	publication	cc-by-4.0		https://zenodo.org/records/13913492	https://zenodo.org/api/records/13913492	"diagnostic accuracy" AND "meta-analysis" | "sensitivity and specificity" AND "meta-analysis"	not_diagnostic_review	False	False
Zenodo	13917244	10.5281/zenodo.13917244	Sensitivity and Specificity of Intraoperative Neurophysiological Monitoring in Lumbar Spinal Surgery: A Meta-Analysis	Our meta-analysis aimed to evaluate the specificity and sensitivity of various intraoperative neurophysiological monitoring (IONM) modalities during lumbar spinal surgeries, with a focus on their practical implications. Sensitivity and specificity are essential measures for assessing the effectiveness of IONM. Sensitivity refers to a test's ability to accurately detect patients with a neurological deficit, ensuring that no impairment is overlooked. Specificity represents the test&rsquo;s ability to correctly identify patients without a deficit, minimizing the occurrence of false positives and unnecessary concerns. The modalities examined included Somatosensory Evoked Potentials (SSEPs), Electromyography (EMG), and Motor-Evoked Potentials (MEPs). Our findings suggest that utilizing a multimodal approach significantly enhances the accuracy of neurological monitoring, providing practical benefits for surgeons and patients alike. By employing two or more modalities simultaneously, comprehensive observation is achieved, where the strengths of one modality complement the limitations of another, ultimately improving the detection of potential complications. For instance, SSEPs monitor sensory pathways, while MEPs assess motor pathways, and together, they provide a more complete picture of spinal cord function. EMG further assists by detecting muscle responses, indicating nerve function. Thus, multimodal IONM is the most effective way to reduce the risk of neurological injury, improve surgical outcomes, and ensure optimal patient health during lumbar spine surgery.	Meta-analysis | lumbar | spine | IONM | SEP | SSEP | MEP | EMG | sensitivity | specificity	Zenodo	2024	Journal article	publication	cc-by-4.0		https://zenodo.org/records/13917244	https://zenodo.org/api/records/13917244	"sensitivity and specificity" AND "meta-analysis"	files_enumerated	True	True	1
Zenodo	13958524	10.5281/zenodo.13958524	Milan Scoring System in the Diagnosis of Salivary Gland Lesions for Assessment of Risk of Malignancy	Background:&nbsp; Salivary gland lesions pose diagnostic challenges due to their diverse nature, necessitating a standardized reporting system to ensure accurate diagnosis and effective management. The study aimed to evaluate the risk of malignancy in salivary gland lesions using the Milan Scoring System (MSRSGC).&nbsp; Methods:&nbsp; A retrospective observational research comprising 130 patients who had histopathological and FNAC examinations was carried out. The MSRSGC was used to categorise FNAC outcomes. With SPSS version 23.0, the following metrics were calculated: sensitivity, specificity, PPV, and NPV.&nbsp; Results:&nbsp; FNAC categorized the lesions into non-diagnostic (7.7%), non-neoplastic (38.5%), AUS (11.5%), benign neoplasm (30.8%), SUMP (3.8%), suspicious for malignancy (3.8%), and malignant (3.8%). Histopathology confirmed 25 malignant and 105 benign cases. The MSRSGC showed a sensitivity of 88.0%, specificity of 96.2%, PPV of 80.0%, and NPV of 98.1%. Categories V and VI exhibited a 100% risk of malignancy.&nbsp; Conclusion:&nbsp; The Milan Scoring System effectively stratifies salivary gland lesions by malignancy risk, demonstrating high diagnostic accuracy. Categories V and VI are reliable in identifying malignancy, while non-neoplastic and benign neoplasm categories effectively indicate benign lesions.&nbsp; Recommendations:&nbsp; Adoption of the MSRSGC is recommended for standardizing salivary gland lesion diagnosis, improving patient management, and facilitating clear communication among healthcare providers. &nbsp; &nbsp; &nbsp;	Milan Scoring System, Salivary Gland Lesions, Fine-Needle Aspiration Cytology, Malignancy Risk, Diagnostic Accuracy	Zenodo	2024	Journal article	publication	cc-by-4.0		https://zenodo.org/records/13958524	https://zenodo.org/api/records/13958524	"diagnostic accuracy" AND "meta-analysis" | "diagnostic accuracy" AND "systematic review"	not_diagnostic_review	False	False
Zenodo	13964566	10.5281/zenodo.13964566	Thyroid Lesion Reporting using the TBSRTC System: Cytohistopathological Correlation in a Tertiary Care Hospital Experience	Background:&nbsp; Thyroid lesions are prevalent endocrine disorders with an increasing incidence globally. Accurate diagnosis is critical for guiding appropriate management strategies. Fine-needle aspiration cytology (FNAC) is widely used for initial evaluation, and the Bethesda System for Reporting Thyroid Cytopathology (TBSRTC) provides a standardized classification system for FNAC results. Despite its widespread adoption, the diagnostic accuracy of FNAC varies across different clinical settings, necessitating ongoing evaluation and refinement.&nbsp; Aim:&nbsp; This study aimed to evaluate the diagnostic accuracy of FNAC in thyroid lesion reporting using the TBSRTC system and to assess the cytohistopathological correlation in a multicentric setting.&nbsp; Methods:&nbsp; This was a multicentric, observational, and retrospective study conducted over 24 months, including 315 patients who underwent FNAC followed by histopathological examination after surgical resection of thyroid lesions. FNAC results were categorized using the TBSRTC system, and their correlation with histopathological findings was analyzed. Statistical analysis was performed using SPSS version 23.0 to calculate sensitivity, specificity, positive predictive value (PPV), negative predictive value (NPV), and overall diagnostic accuracy.&nbsp; Results:&nbsp; The study included 315 patients, with a mean age of 45.2 years and a female predominance (74.6%). FNAC results were categorized as benign in 57.1% of cases, with 78 cases (24.8%) histopathologically confirmed as malignant. FNAC demonstrated a sensitivity of 80.6%, specificity of 91.8%, PPV of 81.6%, NPV of 91.3%, and an overall accuracy of 87.0%. The kappa coefficient of 0.75 indicated substantial agreement between FNAC and histopathological findings.&nbsp; Conclusion:&nbsp; FNAC, categorized by the TBSRTC system, is a reliable diagnostic tool for thyroid lesions, particularly effective in ruling out malignancy. However, the moderate sensitivity highlights the need for careful follow-up in cases with indeterminate or benign cytology. The findings underscore the importance of histopathological confirmation, especially in cases with clinical suspicion of malignancy despite benign cytology.&nbsp; Recommendations:&nbsp; Further studies should focus on improving the diagnostic accuracy of FNAC in indeterminate cases and exploring advanced techniques to complement FNAC in thyroid lesion evaluation. Regular training and quality control measures are recommended to enhance the consistency and reliability of FNAC results across different clinical settings. &nbsp; &nbsp; &nbsp;	Thyroid lesions, Fine-needle aspiration cytology, Bethesda System, Diagnostic accuracy, Cytohistopathological correlation	Zenodo	2024	Journal article	publication	cc-by-4.0		https://zenodo.org/records/13964566	https://zenodo.org/api/records/13964566	"diagnostic accuracy" AND "meta-analysis"	not_diagnostic_review	False	False
Zenodo	13995721	10.30841/2708-8731.2.2024.304656	MRI verification of adnexal mass	Ovarian cancer accounts for 3.5% of all cancers among women worldwide, with 5% of women dying from cancer due to poor survival rates and delays in diagnosis and difficulty in care of cancer patients. The objective: to evaluate of the effectiveness of magnetic resonance imaging (MRI) in the diagnosis of ultrasonography indeterminate formations of the uterine appendages and of the detection of their malignancy. Materials and methods. During one year &ndash; from May 2021 to May 2022, a cross-sectional study was conducted with the participation of 100 patients in whom, according to ultrasound examination of the pelvic organs, the origin of mass formations of the uterine appendages was not determined. All patients underwent MRI of the pelvic organs. The results of MRI were analyzed, the type of formations of the uterine appendages and their malignancy were determined. The sensitivity and specificity of MRI diagnostics were statistically calculated. The final diagnosis was established according to the results of histological examination and clinical observation. Results. The results showed that the sensitivity of the MRI method in the diagnosis of malignant neoplasms of the adnexa, the type of which was not determined by ultrasound examination, was 60%, its specificity was 74%, the overall accuracy was 73%, the positive predictive value was 15.78%, and the negative predictive value - 95.91%. Conclusions. As it is known that ultrasound examination has a limited ability to determine the origin and nature of some adnexal masses, which could have different origins &ndash; cystic, hemorrhagic or malignant formations, etc., MRI turned out to be more accurate in their diagnosis and establishing the type of tumor and the nature of the content tissue damage. This is very helpful in avoiding unnecessary surgery and complications that may arise from surgery.	adnexal masses | diagnosis | MRI | sensitivity | specificity | accuracy	Zenodo	2024	Journal article	publication	cc-by-4.0		https://zenodo.org/records/13995721	https://zenodo.org/api/records/13995721	"sensitivity and specificity" AND "meta-analysis"	not_diagnostic_review	False	False
Zenodo	14025423	10.5281/zenodo.14025423	Supplemental material for the study: Milk Component IgE/IgG4 Levels for Diagnosis of Cow Milk Protein Allergy in Sensitized Children - A Diagnostic Test Accuracy Study			Zenodo	2024	Journal article	publication	cc-by-4.0		https://zenodo.org/records/14025423	https://zenodo.org/api/records/14025423	"diagnostic test accuracy"	not_diagnostic_review	False	False
Zenodo	14030434	10.5281/zenodo.14030434	Role of Diffusion Weighted Imaging (DWI) & Apparent Diffusion Coefficient (ADC) In Differentiation between Benign and Malignant Neck Masses	Objectives:&nbsp; The present study was to evaluate the accuracy of ADC in differentiating benign from malignant neck masses. And, to compare the MRI findings and ADC values with histopathological findings.&nbsp; Methods:&nbsp; After the demographic data collection was completed, the patients were then made to undergo MRI study, using GE Signa HDxT 1.5 Tesla MRI. MRI examination consists of T1 weighted (TR: 315&ndash;515 ms, TE 8.5&ndash;32.5 ms, field of view 20&ndash;25 cm) and T2 weighted (TR 3500&ndash;5500 ms, TE 100&ndash;130 ms, field of view 20&ndash;25 cm) fast spin echo images. DW-MRI was obtained using a multislice single-shot spin-echo, echo-planar sequence with b-factor of 0 and 1000 s/mm 2 , and ADC maps was generated. A Region of Interest (ROI) was drawn using a circle and mean ADC value was calculated. The final diagnosis was made by histopathological examination.&nbsp; Conclusions:&nbsp; Diffusion-weighted imaging is a useful technique that helps to obtain ADC value from the lesion, which adds to the specificity and diagnostic accuracy of MRI by adequately characterizing the lesions, which otherwise would not be possible on ultrasound, CT and routine conventional MRI sequences. Diffusion weighted- MRI and ADC values are highly sensitive and specific to differentiate between benign and malignant neck masses. Hence, the DWI sequence with ADC values should be used in combination with other MRI sequences for&nbsp; better characterisation of neck masses. &nbsp; &nbsp;	Diffusion Weighted Imaging (DWI), Apparent Diffusion Coefficient (ADC), Benign and Malignant Neck Masses	Zenodo	2024	Journal article	publication	cc-by-4.0		https://zenodo.org/records/14030434	https://zenodo.org/api/records/14030434	"diagnostic accuracy" AND "systematic review"	not_diagnostic_review	False	False
Zenodo	14035008	10.5281/zenodo.14035008	Evaluation of the Accuracy of MRI in Painful Shoulder with Arthroscopic/ Surgical Correlation	Objectives:&nbsp; The present study was to find the diagnostic accuracy of MRI in characterizing the causes of shoulder pain in correlation with arthroscopy/surgery. And it was also to evaluate the detection and characterization of the underlying shoulder pathology in the cases of shoulder pain.&nbsp; Methods:&nbsp; MRI protocol consists of positioning the patient in supine position with external rotation of the arm. Adequate support for head and the limb is provided. Dedicated surface coil (Helmholtz pair) for shoulder is used. Technique for MRI of shoulder: After obtaining localizer in all three orthogonal planes, following sequences are obtained: Axial STIR &amp; PD FATSAT Coronal T1, GRE and T2 FATSAT Sagittal T2 FATSAT.&nbsp; Results:&nbsp; All the 52 participants were first assessed first by MRI scan followed by arthroscopy. The MRI scans reported 20 (38.5%) FTT and 29 (55.8%) PTT. On the other hand, arthroscopy revealed 24 (46.2%) FTT and 25 (48.1%) partial thickness tears (PTT). Three (5.8%) participants did not have any grades of tears as per both the investigations. Forty-four (84.6%) of the 52 participants in our study had the same diagnosis with arthroscopy and MRI. Only 8 (15.4%) participants had different arthroscopy findings than their MRI scans. As per MRI scans and arthroscopy, there were 15 (28.8%) and 18 (34.6%) Bankart lesions, respectively. there were 14 (26.9%) and 13 (25.0%) Hill-Sach lesions, respectively. 35(67%) cases showed joint effusion on MRI and 37(71%) showed effusion. Bursitis was seen in 20 out of 52 cases on MRI and 17 on arthroscopy. 3 were diagnosed to have impingement on MRI which was confirmed on arthroscopy.&nbsp; Conclusions:&nbsp; MRI showed excellent diagnostic accuracy in evaluation of impingement syndrome, joint effusion and bursitis in correlation with arthroscopy. Hence, MRI serves as a valuable non-invasive tool for guiding clinical decision-making and optimizing outcomes in patients of shoulder pain. &nbsp; &nbsp;	Shoulder pain, MRI, Arthroscopy	Zenodo	2024	Journal article	publication	cc-by-4.0		https://zenodo.org/records/14035008	https://zenodo.org/api/records/14035008	"diagnostic accuracy" AND "systematic review"	not_diagnostic_review	False	False
Zenodo	14041318	10.5281/zenodo.14041318	Acute Appendicitis in Children Less Than Three Years of Age-Ultrasound, Combined with Modified Pediatric Appendicitis Score Is the Most Useful Adjunct in Diagnosis	Background: &nbsp;Diagnosing acute appendicitis in children under three years of age is difficult due to unusual presentations and young children&rsquo;s poor capacity to express symptoms. The traditional clinical indications are frequently absent or ambiguous, resulting in delayed diagnosis and an increased risk of consequences. The combination of ultrasonography and the Modified Paediatric Appendicitis Score (MPAS) has been presented as a potential option for improving diagnosis accuracy in this sensitive age group.&nbsp; Aim: &nbsp;This study aims to evaluate the diagnostic accuracy of combining ultrasound with the (MPAS) in diagnosing acute appendicitis in children under three years of age and to assess its impact on reducing unnecessary surgical interventions.&nbsp; Methods: &nbsp;A study was conducted&nbsp; involving 100 children under three years of age presenting with symptoms suggestive of acute appendicitis. Each child underwent clinical evaluation, including MPAS assessment, followed by abdominal ultrasound. The diagnostic accuracy of ultrasound, MPAS, and their combination was analyzed using sensitivity, specificity, positive predictive value (PPV), and negative predictive value (NPV). Statistical analysis was performed using SPSS version 23.0.&nbsp; Results: &nbsp;The combined use of ultrasound and MPAS demonstrated a sensitivity of 95%, specificity of 90%, PPV of 96%, and NPV of 88%, outperforming the use of either diagnostic tool alone. The combination significantly reduced the rate of unnecessary surgeries and improved overall diagnostic accuracy (p &lt; 0.01). The area under the curve (AUC) for the combined approach was 0.95, indicating excellent diagnostic performance.&nbsp; Conclusion: &nbsp;The combination of ultrasound and the (MPAS) significantly improves the diagnostic accuracy of acute appendicitis in children under three years of age. This approach reduces the likelihood of unnecessary surgical interventions and enhances clinical decision-making.&nbsp; Recommendations: &nbsp;It is recommended that the combined use of ultrasound and MPAS be implemented as a standard diagnostic protocol for suspected appendicitis in children under three years of age. Further multicenter studies are suggested to validate these findings and develop standardized guidelines. &nbsp; &nbsp; &nbsp;	Acute appendicitis, Pediatric appendicitis score, Ultrasound, Children under three, Diagnostic accuracy	Zenodo	2024	Journal article	publication	cc-by-4.0		https://zenodo.org/records/14041318	https://zenodo.org/api/records/14041318	"diagnostic accuracy" AND "systematic review"	not_diagnostic_review	False	False
Zenodo	14041547	10.5281/zenodo.14041547	A Clinical Analysis of Ectopic Pregnancies in a Tertiary Care Centre: A One Year Retrospective Study	Background: &nbsp;This retrospective study at Jawahar Lal Nehru Medical College &amp; Hospital in Bhagalpur, Bihar, examines the prevalence and management of ectopic pregnancies, focusing on rural populations over the span from June 2023 to June 2024.&nbsp; Methods: &nbsp;The study reviewed clinical profiles and outcomes for 60 cases of ectopic pregnancy. Data were collected on symptoms, diagnostic accuracy, and treatment efficacy, with an emphasis on the transition from laparoscopy to laparotomy for surgical interventions.&nbsp; Results: &nbsp;Common symptoms reported included abdominal pain and vaginal bleeding. Ultrasound played a critical role in the initial diagnosis, demonstrating high accuracy. Treatment predominantly involved surgical procedures, with methotrexate effectively used in selected cases. The findings highlighted the importance of early detection and the advantageous impact of minimally invasive surgical techniques on patient outcomes.&nbsp; Conclusion: &nbsp;Although the complication rate was low with no maternal fatalities, the study advocates for enhanced educational outreach and preventive measures to further refine treatment protocols and improve outcomes in ectopic pregnancy management. &nbsp; &nbsp; &nbsp;	Ectopic Pregnancy, Laparotomy, Ultrasound Diagnosis, Methotrexate Treatment	Zenodo	2024	Journal article	publication	cc-by-4.0		https://zenodo.org/records/14041547	https://zenodo.org/api/records/14041547	"diagnostic accuracy" AND "meta-analysis"	not_diagnostic_review	False	False
Zenodo	14043207	10.5281/zenodo.14043207	Repository to the study: Milk Component IgE/IgG4 Levels for Diagnosis of Cow Milk Protein Allergy in Sensitized Children - A Diagnostic Test Accuracy Study			Zenodo	2024	Journal article	publication	cc-by-4.0		https://zenodo.org/records/14043207	https://zenodo.org/api/records/14043207	"diagnostic test accuracy"	not_diagnostic_review	False	False
Zenodo	14050307	10.5281/zenodo.14050307	CHILDHOOD OBESITY IN URBAN AND RURAL INDIA: A SYSTEMATIC REVIEW AND META-ANALYSES OF PREVALENCE STUDIES	Background: Childhood obesity has become a pressing global public health issue, particularly in low- and middle-income countries like India. This systematic review aims to investigate the prevalence of childhood obesity and its associated risk factors in urban and rural regions of India. Methods: A comprehensive systematic search was conducted in PubMed, Embase, and Scopus databases to identify relevant English-language studies published within the past decade. Inclusion criteria included studies conducted in India, focusing on children and adolescents aged 0-18, and reporting either the prevalence of childhood obesity or related risk factors. Ten studies, comprising both cross-sectional and quantitative research designs, met these criteria. Results: The findings reveal a significant disparity in childhood obesity prevalence between urban and rural areas of India. Urban regions exhibit notably higher rates, with a pooled prevalence estimated at 9.0% (95% CI: 2.0 to 17), compared to 4.0% (95% CI: 4.0 to 5.0) in rural areas. Risk factors associated with childhood obesity in urban settings include unhealthy dietary habits, limited physical activity, higher income levels, parental education, and attendance at private schools. In rural areas, gender, age, and household size emerged as potential risk factors. Discussion: These findings underscore the urgent need for geographically tailored interventions to address the urban-rural disparities in childhood obesity. Lifestyle-oriented strategies promoting healthier dietary patterns and increased physical activity are essential. Gender-inclusive programs targeting both boys and girls are crucial. Future research should consider regional and cultural diversity to design more effective public health responses. Conclusion: This systematic review provides valuable insights into the prevalence and risk factors of childhood obesity in India. It highlights the necessity for customized interventions and lifestyle adjustments to combat this escalating public health challenge and reduce disparities in health outcomes.	Childhood obesity | prevalence studies | urban and rural India	Zenodo	2024	Dataset	dataset	cc-by-4.0		https://zenodo.org/records/14050307	https://zenodo.org/api/records/14050307	"diagnostic accuracy" AND "systematic review"	not_diagnostic_review	False	False
Zenodo	14127970	10.5281/zenodo.14127970	The Diagnostic Utility of D-Dimer Testing in Excluding Pulmonary Embolism in Low-Risk Emergency Department Patients: A Systematic Literature Review	Background: D-dimer testing is commonly used to exclude pulmonary embolism (PE) in emergency department (ED) patients, but its optimal application in low-risk populations is debated. This systematic review evaluates the diagnostic utility of D-dimer testing in excluding PE among low-risk ED patients. Methods: A search of Medline (PubMed), Embase, and the Cochrane Library from inception to October 2024 was conducted for studies assessing D-dimer testing in adult ED patients with suspected PE and low clinical probability. Studies were screened, data extracted, and quality assessed using the Quality assessment of diagnostic accuracy studies- 2 (QUADAS-2) tool. Data on test characteristics, including sensitivity, specificity, and negative predictive value (NPV) were synthesized. Results: Fifteen studies (n=12,534 patients) met inclusion criteria. The pooled sensitivity and specificity of D-dimer testing (500 ng/mL threshold) in low-risk patients were 97.8% (95% CI: 95.9-98.9%) and 54.7% (95% CI: 51.2-58.1%), respectively. The NPV was 99.7% (95% CI: 99.4-99.9%). Using age-adjusted D-dimer thresholds increased specificity to 64.3% (95% CI: 60.1-68.3%) without significantly reducing sensitivity. The YEARS algorithm further improved specificity to 71.8% (95% CI: 67.9-75.4%). Conclusion: D-dimer testing demonstrates high sensitivity and NPV for excluding PE in low-risk ED patients. Age-adjusted thresholds and clinical decision rules like YEARS can enhance specificity without compromising safety, potentially reducing unnecessary imaging. However, clinical judgment remains crucial in interpreting results and managing patients.	D-dimer, Pulmonary embolism, Low-risk patients, Age-adjusted threshold, Emergency department.	Zenodo	2024	Journal article	publication	cc-by-4.0		https://zenodo.org/records/14127970	https://zenodo.org/api/records/14127970	"diagnostic accuracy" AND "meta-analysis" | "diagnostic accuracy" AND "systematic review" | "sensitivity and specificity" AND "meta-analysis"	files_enumerated	True	True	1
Zenodo	14133773	10.5281/zenodo.14133773	MetaDTA	MetaDTA is an online interactive application for conducting meta-analysis of diagnostic test accuracy studies (DTA) requiring no specialist software for the user to install but leveraging established analysis routines (specifically the the bivariate binomial model of Chu &amp; Cole implemented using lme4 package in R).	Diagnostic Test Accuracy | DTA | MetaDTA | RShiny	Zenodo	2024	Software	software	gpl-3.0-or-later		https://zenodo.org/records/14133773	https://zenodo.org/api/records/14133773	"diagnostic test accuracy" | "test accuracy" AND "meta-analysis"	files_enumerated	True	False	1
Zenodo	14169854	10.5281/zenodo.14169854	Comparative Evaluation of Transvaginal Ultrasound and Anti-Mullerian Hormone Levels for Assessing Ovarian Reserve in Perimenopausal Women	Background: &nbsp;Accurate assessment of ovarian reserve is critical for managing reproductive health, especially in perimenopausal women. This study evaluates and compares the effectiveness of transvaginal ultrasound (TVUS) and Anti-Mullerian Hormone (AMH) levels in assessing ovarian reserve in this population.&nbsp; Aim: &nbsp;To compare the diagnostic accuracy and clinical utility of TVUS and AMH in evaluating ovarian reserve in perimenopausal women.&nbsp; Materials and Methods: &nbsp;In this cross-sectional study, 30 perimenopausal women (ages 40-55) were recruited from the Department of Obstetrics and Gynecology in collaboration with the Radiology Department. Each participant underwent TVUS to measure antral follicle count (AFC) and ovarian volume, and a blood sample was taken to measure serum AMH levels. Diagnostic performance was assessed using sensitivity, specificity, positive predictive value (PPV), and negative predictive value (NPV). Correlation between AMH levels and AFC was also analyzed.&nbsp; Results: &nbsp;The mean AFC was 8.3 (&plusmn;2.1), and the mean ovarian volume was 7.2 cm&sup3;. The mean AMH level was 1.2 ng/mL (&plusmn;0.5). A strong positive correlation (r = 0.78, p &lt; 0.01) was observed between AMH levels and AFC. TVUS had a sensitivity of 85%, specificity of 90%, PPV of 70%, and NPV of 95%. AMH testing showed higher sensitivity (90%) with comparable specificity (85%), PPV of 75%, and NPV of 92%.&nbsp; Conclusion: Both TVUS and AMH are valuable in assessing ovarian reserve in perimenopausal women. AMH testing provides higher sensitivity and a stable biochemical measure of ovarian reserve, while TVUS offers detailed anatomical insights. Integrating both methods enhances diagnostic accuracy and clinical management, aiding in effective reproductive health planning.	Ovarian reserve, Transvaginal ultrasound, Anti-Mullerian hormone, Perimenopause, Antral follicle count, Reproductive health	Zenodo	2024	Journal article	publication	cc-by-4.0		https://zenodo.org/records/14169854	https://zenodo.org/api/records/14169854	"diagnostic accuracy" AND "meta-analysis"	not_diagnostic_review	False	False
Zenodo	14169890	10.5281/zenodo.14169890	Comparative Effectiveness of Ultrasound and MRI in Diagnosing and Managing Placenta Accreta Spectrum Disorders	Background: &nbsp;PAS disorders which include placenta accreta/Placenta accreta spectrum involves the abnormal anchoring of the placenta in the uterine wall. It is very important in order to prevent hazardous effects on both the mother and fetus since it is directly correlated with path of the pregnancy and further delivery. Ultrasound has usually been the main imaging technique used in PAS, but MRI has been recognized as an adjunct technique, which provides better anatomic information. The purpose of this work will be to provide a comparison of the diagnostic efficacy and role of ultrasound and MRI as a means of managing PAS.&nbsp; Objective: &nbsp;This work therefore aims and assesses the diagnostic accuracy, and clinical management implication of ultrasound in PAS disorders relative to MRI.&nbsp; Methods: &nbsp;This is a case study presented on patients with PAS who underwent both, ultrasound and MRI 3 years in a tertiary care hospital. Cohen&rsquo;s kappa coefficients of agreement between the two modalities of diagnostic metrics were also computed. The study also evaluated the effect of each imaging modality for preoperative planning and outcome of the surgeries.&nbsp; Results: &nbsp;Harrington et al (2004) noted that MRI has better diagnostic sensitivity of 93% than ultrasound at 85% while its specificity stands at 95 % as compared to the 92% of ultrasound. MRI also showed the higher importance in making changes in preoperative planning (90% vs. 75%) and surgical results (95% vs. 80%). MRI was found to be superior to other imaging in the diagnosis of different forms of PAS especially placenta accreta.&nbsp; Conclusion: MRI is found to give better diagnostic sensitivity and better influence on management and surgical intervention of PAS than ultrasound. MRI is thus a complementary diagnostic tool to complete the evaluation of the fetus in addition to the traditional screening through ultrasound and real-time imaging. Therefore, it could be used as a guide that combining both the approaches may be the best strategy in handling PAS.	PAS conditions, Placenta accreta spectrum, diagnostic imaging, placenta imaging, MRI, US accuracy, clinical management, preoperative planning, preoperativesurgical results.	Zenodo	2024	Journal article	publication	cc-by-4.0		https://zenodo.org/records/14169890	https://zenodo.org/api/records/14169890	"diagnostic accuracy" AND "systematic review"	not_diagnostic_review	False	False
Zenodo	14176252	10.5281/zenodo.14176252	THE IMPORTANCE OF RECORDING THE INITIAL INFORMATION AND DATA OF THE INJURED WHILE PERFORMING FIRST AID: A SYSTEMATIC REVIEW	Objective : The timely and accurate recording of initial information during first aid plays a pivotal role in ensuring effective emergency care and improving patient outcomes. This systematic review explores the importance of documenting initial data, such as vital signs, injury details, and incident context, and its impact on subsequent medical interventions. Methods : A comprehensive search was conducted across major databases, including PubMed, EMBASE, and Cochrane Library, for peer-reviewed studies published between 2016 and 2024. Studies were included if they focused on the role of initial information recording during first aid and its implications for patient outcomes. Data extraction and quality assessment followed PRISMA guidelines. Results : Twenty studies met the inclusion criteria. Findings indicate that systematic recording of initial information during first aid significantly improves diagnostic accuracy, treatment planning, and overall patient survival rates. Barriers to effective data recording include lack of training, stress among responders, and absence of standardized protocols. Digital tools and structured forms were highlighted as effective solutions to improve the process. Conclusion : The systematic recording of initial information is critical for the effectiveness of first aid and subsequent medical care. Training programs and the integration of technology in first aid protocols can enhance the accuracy and efficiency of data collection. Future research should focus on evaluating the implementation of standardized recording systems in diverse emergency settings. Keywords : First Aid, Initial Information Recording, Emergency Care, Patient Outcomes, Systematic Review.		Zenodo	2024	Report	publication	cc-by-4.0		https://zenodo.org/records/14176252	https://zenodo.org/api/records/14176252	"diagnostic accuracy" AND "systematic review"	files_enumerated	True	True	1
Zenodo	14201845	10.5281/zenodo.14201845	A Case-Control Study to Assess Procalcitonin Serum Levels in Children Under the Age of Five with UTI	Aim: &nbsp;The aim of the present study to evaluate the Procalcitonin Serum Levels in Children Younger than Five Years Old with Urinary Tract Infection.&nbsp; Methods:&nbsp; This case-control was done the Department of Paediatrics, Government Medical College, Bettiah, West Champaran, Bihar, India for 1 year. The 100 (100 case and 100 control) children less than 5 years of age were included in this study. The children in the case group suffered from UTI based on a positive urinary culture test.&nbsp; They also were undergone VCUG and accordingly were divided into two groups: having VUR and not having VUR. Their serum levels of PCT were measured before starting antibiotic therapy using the chemiluminiscence immunoassay (CLIA). They had negative results for both urine culture (UTI) and urinary analysis tests that the serum levels of PCT were measured for them. In both groups children under 5 years without genetically diseases and chronic kidney diseases included in the study.&nbsp; Results: &nbsp;Of the samples, 130 children (65%) were female. The median age of the samples was 23.7 months with an interquartile range between 11.5 and 36.5 months. Accordingly, both the evaluation methods diagnosed 90 children to be healthy, while 92% of children with VUR positive simultaneously were PCT positive. The odds of one positive and two positive for one way 1.714 (P=0.015) times and 1.212(P=0.785) times were higher than the group without reflux. However the odds of 4 positive for one way 0.239 (P=0.3) times was lower than control group. The positive and negative predictive values of the serum level of PCT were 40% and 90%, respectively. In this respect, 50% of the samples diagnosed by serum level of PCT were false positive and 12% were false negative. It meant that sensitivity and specificity of PCT measurement were 90% and 50%, respectively. The kappa score for the level of serum PCT was 0.5 (P &lt; 0.0001). The positive predictive value of serum PCT for the female and male samples was 42% and 54% respectively.&nbsp; Conclusion : No statistically significant relationship between vesicoureteral reflux and the serum level of PCT. &nbsp; &nbsp; &nbsp;	Procalcitonin, Children, UTI	Zenodo	2021	Journal article	publication	cc-by-4.0		https://zenodo.org/records/14201845	https://zenodo.org/api/records/14201845	"diagnostic accuracy" AND "meta-analysis" | "diagnostic accuracy" AND "systematic review" | "sensitivity and specificity" AND "meta-analysis"	not_diagnostic_review	False	False
Zenodo	14208102	10.12688/openreseurope.16131.3	Initial development and validation of item banks to measure problematic hypersexuality	A survey to investigate hypersexuality was developed. The survey intends to distinguish between those experiencing problems due to hypersexuality (Problematic Hypersexuality; PH) and others who are also hypersexual but don't experience problems (Non-problematic Hypersexuality; NH). We investigated 58 items for final inclusion in the survey, of which 26 adequately distinguished between PH and NH. These 26 items were divided in two scales: Emotion Dysregulation-PH, measuring the negative emotional patterns that can occur in hypersexuality, and Negative Effects-PH, measuring the negative consequences that can occur in hypersexuality. Psychometric characteristics of each item were investigated and all items showed sufficient validity to be included in the scales. The survey should specifically be used to assess the level of problems hypersexual individuals experience, and is of less use in the general population. In future studies it needs to be investigated if progress in therapy can be measured with this instrument. Our study showed that even when the most optimal set of items is used to measure problems due to hypersexuality, it still is hard to distinguish between hypersexual individuals experiencing problems and those not experiencing problems due to hypersexuality. The survey can offer a quick descriptive assessment of the level of problematic hypersexuality that is experienced and thus can efficiently aid health care providers working with people experiencing problems due to hypersexuality.	Problematic hypersexuality; Non-problematic hypersexuality; Item Response Theory; Emotion dysregulation; Diagnostic accuracy.	Zenodo	2024	Journal article	publication	cc-by-4.0		https://zenodo.org/records/14208102	https://zenodo.org/api/records/14208102	"diagnostic accuracy" AND "meta-analysis" | "diagnostic accuracy" AND "systematic review"	not_diagnostic_review	False	False
Zenodo	14225811	10.5281/zenodo.14225811	Prospective Randomized Study to Determine the Role of Abdominal Ultrasound and Alvarado Score in Diagnosing and Preventing Negative Laparotomies in Acute Appendicitis	Aim: &nbsp;Role of abdominal ultrasound and alvarado score in diagnosing and preventing negative laparotomies in acute appendicitis.&nbsp; Methods: &nbsp;The prospective randomized study was conducted in the Department of General Surgery, MGM Medical College Kishanganj, Bihar, India from July 2019 to January 2020. The study constituted of 100 consecutive patients who were above the age of 15 and underwent surgery and gave consent for the study. The patients were assessed by clinical examination, Alvarado score and an ultrasound abdomen. The results of histopathology were compared with the Alvarado score and ultrasound abdomen, and their accuracy were assessed.&nbsp; Results: &nbsp;In our study of 100 patients, 65(65%) were male, and 35(35%) were female. The number of patients, 50(50%), were between 20-29 years of age. 100(100%) of patients were admitted with pain in the abdomen. 60(60%) of patients had a duration of hospital stay of 3-5 days. The mean hospital stay was 5.3 &plusmn; 1.5. 52(52%) of patients in our study had conclusive evidence of appendicitis on ultrasound. Alvarado score calculated for the 100 patients showed that 91 had a score &gt;=7. Of the 100 patients, 74(74%) were inflamed, 8(8%) were gangrenous, 9(9%) perforated, and 9(9%) were normal per operatively. Histopathology revealed that 94(94%) patients had appendicitis. All the 100(100%) patients had primary closure after surgery. Surgical site infection was seen in 9(9%) patients postoperatively. Post-operative fever was seen in 45(45%). Taking histopathology as standard gold ultrasound proved conclusive in predicting appendicitis 46(50%) of patients with a sensitivity of 51, specificity of 17.7 and an accuracy of 48.5. Taking histopathology as the gold standard and comparing it with the Alvarado score, the Alvarado score was &gt;=7 in predicting appendicitis 90(95.7%) of patients with a sensitivity of 95.6, specificity of 84.3 and an accuracy of 94.8.&nbsp; Conclusion: &nbsp;Clinical assessment is the mainstay of diagnosis with ALVARADO score and ultrasound significantly contributing to the more efficient diagnosis and reduction in negative laparotomies. &nbsp; &nbsp; &nbsp;	Alvarado score, ultrasound abdomen, negative appendicectomy, acute appendicitis	Zenodo	2021	Journal article	publication	cc-by-4.0		https://zenodo.org/records/14225811	https://zenodo.org/api/records/14225811	"sensitivity and specificity" AND "meta-analysis"	not_diagnostic_review	False	False
Zenodo	14246936	10.5281/zenodo.14246936	Accuracy of RIPASA Scoring System and Ultrasound in the Diagnosis of Acute Appendicitis: A Comparative Study	Introduction:&nbsp; Acute appendicitis (AA) is a significant health issue that requires fast and accurate diagnosis to avoid complications. Clinical diagnosis remains critical, despite advances in imaging and diagnostic technologies. A variety of scoring systems have been developed to minimize doubt in appendicitis diagnoses. Aside from imaging modalities such as ultrasonography, the RIPASA score is seen to be a more effective diagnostic grading strategy for adults.&nbsp; Material and Methods:&nbsp; A source of 132 cases presented with clinical features suggestive of appendicitis were screened and underwent RIPASA score assessment. Subsequently, all patients underwent ultrasonography to identify characteristics indicative of appendicitis. The accuracy of diagnosing acute appendicitis with the RIPASA score and ultrasound results was linked to the histopathological examination.&nbsp; Results:&nbsp; The comparison of RIPASA score with HPE showed that 66.67% cases who are diagnosed to have appendicitis by RIPASA score are truly had appendicitis by HPE and 5.38% of cases were normal by HPE. The sensitivity, specificity, PPV and NPV of RIPASA score was 86.24%, 63.40%, 89.80%, 47.89% respectively. Whereas for ultrasound, sensitivity, specificity, PPV and NPV of RIPASA score was 73%, 58%, 85.24%, 39.36% respectively.&nbsp; Conclusion:&nbsp; Ultrasonography exhibits low sensitivity and can serve as an adjunctive method for diagnosing appendicitis to exclude alternative etiologies of right iliac fossa pain. The RIPASA score system seems to be an effective instrument for diagnosing acute appendicitis. Consequently, it can be inferred that the RIPASA scoring system is superior, both clinically and statistically, for the evaluation of appendicitis in comparison to ultrasonography. &nbsp; &nbsp;	RIPASA scoring system, Ultrasonography, Acute appendicitis, histopathological examination	Zenodo	2024	Journal article	publication	cc-by-4.0		https://zenodo.org/records/14246936	https://zenodo.org/api/records/14246936	"diagnostic accuracy" AND "meta-analysis"	not_diagnostic_review	False	False
Zenodo	14250978	10.5281/zenodo.14250978	Effectiveness of Co-Amoxiclav in Managing Upper Respiratory Tract Infections: A Multicenter Retrospective Real-World Study	Background:&nbsp; Upper respiratory tract infections (URTIs) are among the most common infectious diseases, affecting the nasal passages, pharynx, and larynx. They present a significant health burden, especially in children and individuals with compromised immune systems, leading to symptoms like cough, sore throat, and congestion. The present study aims to assess the effectiveness and safety profile of Co-amoxiclav in managing upper respiratory tract infections (URTIs) across the adult population of India.&nbsp; Methods:&nbsp; A single-arm, multicenter, retrospective, medical records-based, real-world study was conducted, including all adult patients diagnosed with URTIs presented to the Out-Patient Department (OPD) or admitted to the In-Patient Department (IPD) who have been treated with Co-Amoxiclav Therapy. Data were collected at three intervals: baseline (day 0), first follow-up (day 7&plusmn;2), and second follow-up (day 14&plusmn;2). Demographic information, medical history, primary diagnosis, vital signs, and laboratory parameters were documented at baseline and follow-ups. Clinical outcomes, microbiological results, and safety data, such as adverse events, were assessed at each follow-up. The statistical analysis in this study employed a combination of descriptive statistics and frequencies, along with the Chi-square test, to evaluate the efficacy of Co-Amoxiclav. Descriptive statistics summarized the characteristics of the sample, providing means, standard deviations, and frequencies for categorical variables.&nbsp; Results:&nbsp; The study included a total of 9233 participants with a mean age of 46.84&plusmn;16.3. The most frequently encountered URTI was the undifferentiated URTI, accounting for 48% of the total population. A significant proportion of the participants (72%) were prescribed co-amoxiclav 625 mg twice daily for 5 to 7 days. The study reported statistically significant efficacy (92.82%) of co-amoxiclav (p&lt;0.0001) in the treatment of URTIs. Significant improvements in laboratory parameters with C-reactive protein (CRP) levels (p &lt; 0.001) and white blood cell count decrease were observed (p &lt; 0.001). Adverse events were notably rare in the study population, with only 28 cases (0.35%) reporting any treatment-related events.&nbsp; Conclusion:&nbsp; Co-amoxiclav demonstrated excellent efficacy and safety profile in the treatment of upper respiratory tract infection. Further large studies are required to determine the long-term outcomes of co-amoxiclav in the timely management of URTIs. &nbsp; &nbsp;	upper respiratory tract infections, co-amoxiclav, effectiveness, safety, efficacy	Zenodo	2024	Journal article	publication	cc-by-4.0		https://zenodo.org/records/14250978	https://zenodo.org/api/records/14250978	"diagnostic accuracy" AND "systematic review"	not_diagnostic_review	False	False
Zenodo	14251002	10.5281/zenodo.14251002	Comparing Clinical Presentation and Spectrum of Acute Kidney Injury in Patients with Alcohol-Related and Non-Alcoholic Steatohepatitis-Related Chronic Liver Disease	Background : Acute kidney injury (AKI) is a frequent and serious complication among patients with chronic liver disease (CLD), significantly impacting morbidity and mortality rates. Despite the rising prevalence of both alcohol-related CLD and non-alcoholic steatohepatitis (NASH)-related CLD globally, comparative data on the clinical presentation and spectrum of AKI in these patient populations are limited.&nbsp; Methods : In this cross-sectional study, we analysed 720 patients diagnosed with CLD at our tertiary care centre from January 2023 to June 2024. Patients were categorized into two groups: 360 with alcohol-related CLD and 360 with NASH-related CLD. AKI was identified and staged according to the Kidney Disease: Improving Global Outcomes (KDIGO) criteria. We compared precipitant factor of AKI, clinical presentations, AKI severity, and patient outcomes between the groups.&nbsp; Results : AKI was present in 47.5% (171/360) of patients with alcohol-related CLD and 45.8% (165/360) of patients with NASH-related CLD (p=0.65). Common precipitating factors for AKI in ArLD &amp; NASH group were sepsis (69 &amp; 33, p&lt;0.04), UTI (39 &amp; 15, p&lt;0.04), GI bleeding (21 &amp; 51 p&lt;0.04), SBP (21 &amp; 18 NS), GI loss (6 &amp; 9 NS), diuretic overdose (3 &amp; 3 NS). HRS was more common in NASH group compared to ArLD (30 &amp; 9 p&lt;0.05). Clinical presentation as ACLF was more common in ArLD (45 &amp; 18 p&lt;0.03) whereas GI bleeding was more in NASH group (51 &amp;21, p&lt;0.01). In-hospital mortality was significantly higher in patients with alcohol-related CLD and AKI (28%) compared to those with NASH-related CLD and AKI (18%) (p=0.04).&nbsp; Conclusion : AKI is equally prevalent in ArLD &amp; NASH related CLD. Infections (sepsis &amp; UTI) are common precipitating factor in ArLD whereas GI bleeding is common precipitant in NASH related CLD. HRS is more likely in NASH compared to ArLD. &nbsp; &nbsp;	Acute kidney injury, chronic liver disease, alcohol-related liver disease, non-alcoholic steatohepatitis, acute on chronic liver failure	Zenodo	2024	Journal article	publication	cc-by-4.0		https://zenodo.org/records/14251002	https://zenodo.org/api/records/14251002	"diagnostic accuracy" AND "meta-analysis"	not_diagnostic_review	False	False
Zenodo	14251154	10.5281/zenodo.14251154	Role of Pre-Operative MRCP in Cholelithiasis and Choledocholithiasis – A Longitudinal Study in a Tertiary Health Care	Introduction:&nbsp; Cholelithiasis is a common surgical diagnosis and Laparoscopic cholecystectomy is a common surgical procedure. One of the postoperative complications of Laparoscopic cholecystectomy is retained bile duct stone due to failure of diagnosing these preoperatively. This leads to increased morbidity and mortality in postcholecystectomy patients. USG abdomen and liver function tests are routinely done preoperatively in cholelithiasis patients. These have poor sensitivity and specificity for diagnosing CBD stones. MRCP is a highly sensitive and specific investigation for CBD stone detection. Aim To evaluate the role of routine MRCP in all patients of cholelithiasis and its correlation with liver function test (S. Bilirubin, SGOT, SGPT and S. Alkaline phosphatase) and ultrasound abdomen for diagnosing CBD stones.&nbsp; Material and Methods:&nbsp; The present study was a longitudinal study done on 100 patients diagnosed to have cholelithiasis on an ultrasound abdomen with no CBD stone. All the patients were investigated with liver function tests and MRCP preoperatively for detection of missed CBD stones. Data were analyzed with SPSS software and a chi-square test was used and a p-value &lt;0.05 was considered a level of significance.&nbsp; Results:&nbsp; The mean age of patients in this study was 52.47 years with a standard deviation of &plusmn; 41. 59 patients were female and 41 were male. Among all the 100 patients, who reported normal CBD on ultrasound abdomen, in 20 patients CBD stone was detected on MRCP. Raised liver enzymes were also related to CBD stone. Raised S. bilirubin has a PPV-66.7%, NPV &ndash; 82.97%, sensitivity-20% and specificity of 97.5%. Raised SGOT/SGPT had a PPV of 55%, NPV -88.75%, sensitivity- 55% and specificity of 88.75%. Raised S. Alkaline phosphatase has a PPV- 76%, NOV &ndash; 89.15%, sensitivity-67.85% and specificity of 92.5%.&nbsp; Conclusion:&nbsp; Routine MRCP should be done in all patients of cholelithiasis preoperatively to avoid the complication of retained common bile duct stones. &nbsp; &nbsp;	CBD stone, Raised Liver Function Tests, postoperative cholecystectomy patient	Zenodo	2024	Journal article	publication	cc-by-4.0		https://zenodo.org/records/14251154	https://zenodo.org/api/records/14251154	"diagnostic accuracy" AND "systematic review"	not_diagnostic_review	False	False
Zenodo	14251388	10.5281/zenodo.14251388	Predicting Outcome of IV Thrombolysis-Treated Ischemic Stroke Patients: The Dragon Score	Introduction: &nbsp;All acute ischemic stroke patients won&rsquo;t respond to IV Thrombolysis, as only half of the patients achieve recanalization. A reliable scoring for prediction of outcome of acute ischemic stroke patients treated with IV alteplase would be useful for following reasons: 1) early estimation of prognosis and 2) early identification of patients who have a very high likelihood for a poor outcome despite IV thrombolytic treatment. One such reliable scoring system is DRAGON score. Our aim is to predict outcome in acute ischemic stroke patients who have been thrombolysed using DRAGON SCORE which is simple, fast and cost-effective.&nbsp; Objective:&nbsp; To assess the reliability of the DRAGON score in predicting the functional outcomes in ischemic stroke patients treated with intravenous (IV) alteplase.&nbsp; Methodology:&nbsp; This cross-sectional analytical study included 44 patients with acute ischemic stroke who were treated with IV thrombolysis at the Department of Neurology, TVMCH, between April 2022 and October 2023. Key pre-treatment variables such as computed tomography (CT) findings, baseline National Institutes of Health Stroke Scale (NIHSS), age, blood glucose levels, and onset-to-treatment time were evaluated to derive the DRAGON score. The primary outcome was the modified Rankin Scale (mRS) score at discharge, which was correlated with the initial DRAGON score to predict functional outcomes.&nbsp; Results:&nbsp; The DRAGON score, a 10-point scale based on CT findings, NIHSS, and other clinical parameters, demonstrated a significant correlation with functional outcomes at discharge. Patients with lower DRAGON scores (&lt;4) were associated with favourable outcomes (mRS &le;3), while those with higher scores (&gt;7) were more likely to experience poor recovery or death. The area under the curve (AUC) for predicting favourable outcomes was 0.768, with a sensitivity and specificity of 75%.&nbsp; Conclusion:&nbsp; The DRAGON score is a simple, quick, and cost-effective tool for predicting the outcome of ischemic stroke patients treated with IV alteplase. It can help in early decision-making, particularly in identifying patients who may benefit from additional interventions like mechanical thrombectomy. Further studies with larger sample sizes are necessary to validate these findings and assess long-term outcomes. &nbsp; &nbsp;	IV Alteplase, National Institutes of Health Stroke Scale (NIHSS), modified Rankin Scale (mRS) score, DRAGON score	Zenodo	2024	Journal article	publication	cc-by-4.0		https://zenodo.org/records/14251388	https://zenodo.org/api/records/14251388	"sensitivity and specificity" AND "meta-analysis"	not_diagnostic_review	False	False
Zenodo	14253528	10.30841/2708-8731.5.2024.310397	The current state of the problem, clinical-pathogenetic approaches to the diagnosis and management tactics of fetal growth restriction	Fetal growth restriction is a common complication of pregnancy with a complex etiology and limited possibilities of diagnosis and treatment. The relevance of this difficult obstetric problem is determined by various published diagnostic criteria, relatively low detection rates, and limited options for prevention and treatment. Fetal growth restriction is defined as the inability of the fetus to reach its genetically determined growth potential, most often due to abnormal placentation. Forms of fetal growth restriction with early or late onset are distinguished based on the gestational age determined during prenatal ultrasound diagnosis. According to most recommendations, the 32nd week of pregnancy is set as the cut-off point for distinguishing between early and late onset fetal growth restriction. The definition underlying this classification is based on differences between these two phenotypes of fetal growth restriction in severity, natural history, Doppler findings, association with hypertensive complications, placental features, and management. It is important to distinguish two separate conditions: fetal growth restriction and small-for-gestational fetus, which differ in short-term and long-term perinatal outcomes. A fetus is defined as small for gestational age if the estimated weight or weight of the fetus at birth is below the 10th percentile. Fetal growth restriction is diagnosed if the estimated fetal weight is below the 3rd percentile or a combination of pathological blood flow in the umbilical arteries and/or uterine arteries in fetuses with an estimated weight below the 10th percentile. It can also occur in fetuses and newborns with a body weight above the 10th percentile. The need to distinguish between fetal growth restriction and small-for-gestational-age fetus is related to the fact that fetal growth restriction is the main cause of stillbirth, neonatal death, higher perinatal morbidity, as well as increased risk of diseases in adulthood. The article analyzes the approaches to differentiating fetal growth restriction from small growth retardation in terms of fetal gestation period and further increasing the accuracy of diagnosis, as well as the modern concept of pathogenesis, with an emphasis on oxidant stress as a key molecular mechanism of adverse outcomes. Appropriate interventions during pregnancy to reduce perinatal complications should include antenatal monitoring and drug therapy.	fetal growth restriction | perinatal outcome | oxidant stress | antioxidants	Zenodo	2024	Journal article	publication	cc-by-4.0		https://zenodo.org/records/14253528	https://zenodo.org/api/records/14253528	"diagnostic accuracy" AND "meta-analysis" | "diagnostic accuracy" AND "systematic review"	not_diagnostic_review	False	False
Zenodo	14279164	10.18370/2309-4117.2024.71.58-66	Dynamics of C-reactive protein and albumin levels in women of late reproductive age during pregnancy induced in assisted reproductive technology programs	Background . Pregnancy from a biological point of view is an inflammatory condition. Decreased fertility, especially when assisted reproductive technologies are required, as well as women&rsquo;s late reproductive age is associated with increased inflammation. Objective &nbsp;of the study: to determine the serum levels of C-reactive protein (CRP) and albumin in women of late reproductive age in the dynamics of pregnancy induced in assisted reproductive technologies programs. Materials and methods . Under observation were 123 women with infertility cured in assisted reproductive technologies cycles: 65 were pregnant women of late&nbsp; reproductive age (group I), 58 were of active reproductive age (group II). Control group С consisted of 57 pregnant women of advanced reproductive age after the natural concept. The level of CRP was determined using the immunoturbidimetric method, albumin level &ndash; with a colorimetric analysis. Results . It was found that, the CRP level in the blood serum increased over the course of the gestational process and was significantly lower in the first trimester compared to the second and third trimester in all studied groups of pregnant women. Pregnant women of group I had higher levels of serum CRP compared to women of group II and group C. The albumin level in the blood serum in the first trimester of pregnancy was statistically significantly higher compared to the second and third trimesters in all studied groups. Women in group I had lower levels of serum albumin compared to pregnant women in group II and group C. Conclusions . Pregnancy induced in assisted reproductive technologies programs in women of late reproductive age is characterized by increased levels of CRP and decreased levels of albumin in peripheral blood serum, which requires the development of appropriate therapeutic and preventive correction during pregnancy.	infertility | assisted reproductive technologies | induced pregnancy | late reproductive age | C-reactive protein | albumin	Zenodo	2024	Journal article	publication	cc-by-4.0		https://zenodo.org/records/14279164	https://zenodo.org/api/records/14279164	"diagnostic accuracy" AND "systematic review"	not_diagnostic_review	False	False
Zenodo	14343871	10.1210/jc.2014-1098	Thyroglobulin in Lymph Node Fine-Needle Aspiration Washout: A Systematic Review and Meta-analysis of Diagnostic Accuracy	n/a		Zenodo	2014	Journal article	publication	other-open		https://zenodo.org/records/14343871	https://zenodo.org/api/records/14343871	"diagnostic accuracy" AND "meta-analysis" | "diagnostic accuracy" AND "systematic review"	files_enumerated	True	True	1
Zenodo	14347991	10.1183/09031936.02.01372002	Meta-analysis of diagnostic procedures for Pneumocystis carinii pneumonia in HIV-1-infected patients	Sputum induction is a simple and noninvasive procedure forPneumocystis cariniipneumonia (PCP) diagnosis in human immunodeficiency virus-1-positive patients, although less sensitive than bronchoalveolar lavage (BAL). In order to obtain an overview of the diagnostic accuracy of sputum induction, a systematic review and meta-analysis of studies reporting the comparative sensitivity and specificity of BAL (the "gold standard") and sputum induction was performed.The odds ratio and related 95% confidence interval were calculated using summary receiving operating characteristic curves as well as fixed-effect and random-effect models. Based on pooled data, the negative and positive predictive values were calculated for a range of PCP prevalence using a Bayesian approach.Seven prospective studies assessed the comparative accuracy of BAL and sputum induction. On the whole, sputum induction demonstrated 55.5% sensitivity and 98.6% specificity. The sensitivity of sputum induction was significantly higher with immunofluorescence than with cytochemical staining (67.1versus43.1%). In settings of 25–60% prevalence of PCP, the positive and negative predictive values ranged 86–96.7 and 66.2–89.8, respectively, with immunofluorescence, and 79–94.4 and 53–83.5% with cytochemical staining.In conclusion, in a setting of low prevalence ofPneumocystis cariniipneumonia, sputum induction, particularly with immunostaining, appears to be adequate for clinical decision-making.		Zenodo	2002	Journal article	publication	other-open		https://zenodo.org/records/14347991	https://zenodo.org/api/records/14347991	"diagnostic accuracy" AND "meta-analysis" | "diagnostic accuracy" AND "systematic review" | "sensitivity and specificity" AND "meta-analysis"	files_enumerated	True	True	1
Zenodo	14348225	10.1093/ajcp/aqz142	Erythrocyte Sedimentation Rate and C-Reactive Protein in Acute Inflammation	AbstractObjectivesTo assess the diagnostic accuracy of erythrocyte sedimentation rate (ESR) and C-reactive protein (CRP) in acute inflammation.MethodsPubMed and Scopus were searched and eligible articles were screened for methodologic quality using the Quality Assessment of the Diagnostic Accuracy Studies–Revised. Meta-analysis with calculation of pooled sensitivity (Se), specificity (Sp), and summary area under the curve (SAUC) was performed.ResultsTwenty-nine studies were eligible. Se and Sp were 0.78 and 0.68 (SAUC = 0.80) for ESR in orthopedic infections and 0.79 and 0.70 (SAUC = 0.81) for CRP. For the diagnosis of other various inflammatory conditions, CRP had a superior diagnostic accuracy, with a Se of 0.86, Sp of 0.67, and SAUC of 0.86 compared with a Se of 0.77, Sp of 0.59, and SAUC of 0.75 for ESR. Heterogeneity among studies was elevated. Combined use of ESR and CRP yielded higher diagnostic accuracy.ConclusionsDespite observed heterogeneity among studies, ESR and CRP have a similar diagnostic accuracy in assessment of inflammation, especially in orthopedic conditions.		Zenodo	2019	Journal article	publication	other-open		https://zenodo.org/records/14348225	https://zenodo.org/api/records/14348225	"diagnostic accuracy" AND "meta-analysis"	files_enumerated	True	True	1
Zenodo	14393323	10.1007/s11739-009-0243-6	Systematic reviews of diagnostic test accuracy and the Cochrane collaboration	n/a		Zenodo	2009	Journal article	publication	other-open		https://zenodo.org/records/14393323	https://zenodo.org/api/records/14393323	"diagnostic test accuracy"	files_enumerated	True	True	1
Zenodo	14406117	10.1007/s40336-021-00462-9	89Zr-PET imaging in humans: a systematic review	Abstract Purpose The remarkable amount of preclinical data achieved on 89Zr-PET imaging led to a significant clinical translation, concerning mainly immuno-PET applications. The aim of this systematic review is to provide a complete overview on clinical applications of 89Zr-PET imaging, using a systematic approach to identify and collect published studies performed in humans, sorted by field of application and specific disease subsections. Methods A systematic literature search of articles suiting the inclusion criteria was conducted on Pubmed, Scopus, Central, and Web Of Science databases, including papers published from January 1967 to November 2020. Eligible studies had to be performed on humans through PET imaging with 89Zr-labeled compounds. The methodological quality was assessed through the Quality Assessment of Diagnostic accuracy Studies-2 tool. Results A total of 821 articles were screened. 74 studies performed on humans were assessed for eligibility with the exclusion of further 18, thus 56 articles were ultimately selected for the qualitative analysis. Conclusions 89Zr has shown to be a powerful PET-imaging tool, in particular for radiolabeling antibodies in order to study antigen expression, biodistribution, anticancer treatment planning and follow-up. Other than oncologic applications, 89Zr-radiolabeled antibodies have been proposed for use in inflammatory and autoimmune disorders with interesting results. 89Zr-labeled nanoparticles represent groundbreaking radiopharmaceuticals with potential huge fields of application. To evaluate the clinical usefulness of 89Zr PET-imaging in different conditions and in real-world settings, and to widen its use in clinical practice, further translation of preclinical to clinical data is needed.		Zenodo	2021	Journal article	publication	cc-by-4.0		https://zenodo.org/records/14406117	https://zenodo.org/api/records/14406117	"diagnostic accuracy" AND "systematic review"	files_enumerated	True	True	1
Zenodo	14407612	10.5281/zenodo.14407612	IMPROVING PATIENT OUTCOMES THROUGH ADVANCED AMBULANCE TELEMEDICINE SYSTEMS: A SYSTEMATIC REVIEW	Ambulance telemedicine systems are transforming emergency medical services by enabling real-time communication, remote specialist consultations, and continuous patient monitoring during transport. This systematic review evaluates the impact of advanced telemedicine systems on patient outcomes, focusing on diagnostic accuracy, early treatment initiation, and reduced response times. By synthesizing findings from recent studies, this review highlights the benefits of telemedicine in enhancing EMS efficiency, particularly in rural and underserved areas. It also identifies key barriers, such as connectivity issues and high implementation costs, while exploring future opportunities for integrating emerging technologies. The study underscores the importance of telemedicine as a critical tool for improving pre-hospital care and patient outcomes. Keywords : Ambulance telemedicine, pre-hospital care, telehealth, emergency medical services, patient outcomes, diagnostic accuracy, remote monitoring, healthcare innovation, EMS technologies, telemedicine systems.		Zenodo	2024	Standard	publication	cc-by-4.0		https://zenodo.org/records/14407612	https://zenodo.org/api/records/14407612	"diagnostic accuracy" AND "systematic review"	files_enumerated	True	True	1
Zenodo	14430337	10.4414/cvm.2019.02028	Diagnostic accuracy of transthoracic three-dimensional left ventricular function analysis compared with cardiac magnetic resonance imaging: a bivariate meta-analysis	n/a		Zenodo	2019	Journal article	publication	cc-by-nc-nd-4.0		https://zenodo.org/records/14430337	https://zenodo.org/api/records/14430337	"diagnostic accuracy" AND "meta-analysis"	files_enumerated	True	True	1
Zenodo	14439413	10.1159/000518570	Biomarkers in the Prediction of Hemorrhagic Transformation in Acute Stroke: A Systematic Review and Meta-Analysis	&lt;b&gt;&lt;i&gt;Background:&lt;/i&gt;&lt;/b&gt; Hemorrhagic transformation (HT) is a complication that occurs spontaneously or after thrombolysis in acute ischemic stroke (AIS) and can increase morbidity and mortality. The association of biomarkers with the risk of HT has been variably reported. We conducted a systematic review of the literature and meta-analysis and sought to compare blood biomarkers associated with HT and its subtypes by evaluating its predictability and correlation with outcome in AIS. &lt;b&gt;&lt;i&gt;Methods:&lt;/i&gt;&lt;/b&gt; The study protocol was registered in the PROSPERO database (CRD42020201334) and adhered to the Preferred Reporting Items for Systematic Reviews and Meta-Analyses guidelines. Among 2,230 articles identified from Cochrane Library, PubMed, and Web of Science databases, 30 quality-appraised articles were found eligible. Meta-analysis was conducted for matrix metalloproteinase-9 (MMP-9), cellular fibronectin (c-Fn), ferritin, S100 calcium-binding protein B (S100B), and neutrophil-lymphocyte ratio (NLR). We also reviewed biomarkers for correlation with the functional outcome at 90 days from stroke onset (poor outcome modified Rankin scale &amp;#x3e;2). &lt;b&gt;&lt;i&gt;Results:&lt;/i&gt;&lt;/b&gt; The pooled diagnostic odds ratio (DOR&lt;sub&gt;pooled&lt;/sub&gt;) was the highest for baseline c-Fn levels (299.253 [95% CI, 20.508–4,366.709]), followed by MMP-9 (DOR&lt;sub&gt;pooled&lt;/sub&gt;, 29.571 [95% CI 17.750–49.267]) and ferritin (DOR&lt;sub&gt;pooled&lt;/sub&gt;, 24.032 [95% CI 2.557–225.871]). However, wide confidence intervals for ferritin and c-Fn suggested lesser reliability of the markers. Patients with MMP-9 levels ≥140 ng/mL were 29.5 times at higher risk of developing symptomatic HT after AIS (area under the curve = 0.881). S100B (DOR&lt;sub&gt;pooled&lt;/sub&gt;, 6.286 [95% CI, 1.861–21.230]) and NLR (DOR&lt;sub&gt;pooled&lt;/sub&gt;, 5.036 [95% CI, 2.898–8.749]) had lower diagnostic accuracies. Among the markers not included for meta-analysis, caveolin-1, thrombin-activated fibrinolysis inhibitor, plasminogen activator inhibitor-1, and soluble ST2 were highly sensitive. Elevated levels of MMP-9, ferritin, and NLR were found to be associated with poor functional outcomes and mortality. &lt;b&gt;&lt;i&gt;Conclusion:&lt;/i&gt;&lt;/b&gt; Of the 5 biomarkers, there was enough evidence that MMP-9 has higher diagnostic accuracy for predicting the risk of HT before thrombolysis. MMP-9, ferritin, and NLR also predicted poor short-term outcomes.		Zenodo	2021	Journal article	publication	other-open		https://zenodo.org/records/14439413	https://zenodo.org/api/records/14439413	"diagnostic accuracy" AND "meta-analysis" | "diagnostic accuracy" AND "systematic review"	files_enumerated	True	False	1
Zenodo	14443929	10.1007/s40336-013-0005-3	Diagnostic accuracy of [18F]DOPA PET and PET/CT in patients with neuroendocrine tumors: a meta-analysis	n/a		Zenodo	2013	Journal article	publication	other-open		https://zenodo.org/records/14443929	https://zenodo.org/api/records/14443929	"diagnostic accuracy" AND "meta-analysis"	files_enumerated	True	True	1
Zenodo	14448985	10.7759/cureus.61012	Application of Artificial Intelligence in Neuroendocrine Lung Cancer Diagnosis and Treatment: A Systematic Review	Neuroendocrine tumors (NETs) represent a heterogeneous group of neoplasms with diverse clinical presentations and prognoses. Accurate and timely diagnosis of these tumors is crucial for appropriate management and improved patient outcomes. In recent years, exciting advancements in artificial intelligence (AI) technologies have been revolutionizing medical diagnostics, particularly in the realm of detecting and characterizing pulmonary NETs, offering promising avenues for improved patient care. This article aims to provide a comprehensive overview of the role of AI in diagnosing lung NETs. We discuss the current challenges associated with conventional diagnostic approaches, including histopathological examination and imaging modalities. Despite advancements in these techniques, accurate diagnosis remains challenging due to the overlapping features with other pulmonary lesions and the subjective interpretation of imaging findings. AI-based approaches, including machine learning and deep learning algorithms, have demonstrated remarkable potential in addressing these challenges. By leveraging large datasets of radiological images, histopathological samples, and clinical data, AI models can extract complex patterns and features that may not be readily discernible to human observers. Moreover, AI algorithms can continuously learn and improve from new data, leading to enhanced diagnostic accuracy and efficiency over time. Specific AI applications in the diagnosis of lung NETs include computer-aided detection and classification of pulmonary nodules on CT scans, quantitative analysis of PET imaging for tumor characterization, and integration of multi-modal data for comprehensive diagnostic assessments. These AI-driven tools hold promise for facilitating early detection, risk stratification, and personalized treatment planning in patients with lung NETs.		Zenodo	2024	Journal article	publication	cc-by-4.0		https://zenodo.org/records/14448985	https://zenodo.org/api/records/14448985	"diagnostic accuracy" AND "systematic review"	files_enumerated	True	True	1
Zenodo	14459588	10.1515/dx-2018-0091	Diagnostic test accuracy: a valuable tool for promoting quality and patient safety	n/a		Zenodo	2018	Journal article	publication	other-open		https://zenodo.org/records/14459588	https://zenodo.org/api/records/14459588	"diagnostic test accuracy"	not_diagnostic_review	False	False
Zenodo	14459592	10.1007/s00134-010-1929-y	Diagnostic accuracy of passive leg raising for prediction of fluid responsiveness in adults: systematic review and meta-analysis of clinical studies	n/a		Zenodo	2010	Journal article	publication	other-open		https://zenodo.org/records/14459592	https://zenodo.org/api/records/14459592	"diagnostic accuracy" AND "meta-analysis" | "diagnostic accuracy" AND "systematic review"	files_enumerated	True	True	1
Zenodo	14475396	10.1055/a-1205-0570	Image-enhanced endoscopy for gastric preneoplastic conditions and neoplastic lesions: a systematic review and meta-analysis	Abstract Background Image-enhanced endoscopy (IEE) improves the accuracy of endoscopic diagnosis. We aimed to assess the value of IEE for gastric preneoplastic conditions and neoplastic lesions. Methods Medline and Embase were searched until December 2018. Studies allowing calculation of diagnostic measures were included. Risk of bias and applicability were assessed using QUADAS-2. Subgroup analysis was performed to explore heterogeneity. Results 44 studies met the inclusion criteria. For gastric intestinal metaplasia (GIM), narrow-band imaging (NBI) obtained a pooled sensitivity and specificity of 0.79 (95 %CI 0.72–0.85) and 0.91 (95 %CI 0.88–0.94) on per-patient basis; on per-biopsy basis, it was 0.84 (95 %CI 0.81–0.86) and 0.95 (95 %CI 0.94–0.96), respectively. Tubulovillous pattern was the most accurate marker to detect GIM and it was effectively assessed without high magnification. For dysplasia, NBI showed a pooled sensitivity and specificity of 0.87 (95 %CI 0.84–0.89) and 0.97 (95 %CI 0.97–0.98) on per-biopsy basis. The use of magnification improved the performance of NBI to characterize early gastric cancer (EGC), especially when the vessel plus surface (VS) classification was applied. Regarding other technologies, trimodal imaging also obtained a high accuracy for dysplasia (sensitivity 0.93 [95 %CI 0.85–0.98], specificity 0.98 [95 %CI 0.92–1.00]). For atrophic gastritis, no specific pattern was noted and none of the technologies reached good diagnostic yield. Conclusion NBI is highly accurate for GIM and dysplasia. The presence of tubulovillous pattern and the VS classification seem to be useful to detect GIM and characterize EGC, respectively. These features should be used in current practice and to standardize endoscopic criteria for other technologies.		Zenodo	2020	Journal article	publication	other-open		https://zenodo.org/records/14475396	https://zenodo.org/api/records/14475396	"sensitivity and specificity" AND "meta-analysis"	files_enumerated	True	True	1
Zenodo	14478348	10.1373/clinchem.2006.075713	Comparison of the Diagnostic Accuracy of Brain Natriuretic Peptide (BNP) and the N-Terminal Part of the Propeptide of BNP Immunoassays in Chronic and Acute Heart Failure: A Systematic Review	Abstract Background: We used evidence-based laboratory medicine principles to compare the diagnostic accuracy of brain natriuretic peptide (BNP) and the N-terminal part of the propeptide of BNP (NT-proBNP) assays for the diagnosis of heart failure. Methods: In May 2006, we performed a computerized literature search of the online National Library of Medicine to select studies specifically designed to compare the diagnostic accuracy of BNP and NT-proBNP assays. The comparison took into account the area under the curve and diagnostic odds ratio (DOR) derived from ROC analysis of original studies. Results: Both BNP and NT-proBNP assays were found to be clinically useful for the diagnosis of heart failure. Metaanalysis of these data was difficult because of the heterogeneity of data regarding patient population, diagnostic criteria, end-points, and immunoassay methods for both BNP and NT-proBNP. Separate metaanalyses were performed for acute and chronic heart failure. In chronic heart failure, the diagnostic DOR for BNP (8.44, 95% CI 4.66–15.30) was not significantly different from that of NT-proBNP (23.36, 95% CI 9.38–58.19). In patients with acute heart failure, the mean DOR for BNP (16.46, 95% CI 10.65–25.43) was not significantly different from that of NT-proBNP (18.61, 95% CI 12.99–26.65). Conclusion: Our results indicate that both BNP and NT-proBNP assays have a high degree of diagnostic accuracy and clinical relevance for both acute and chronic heart failure.		Zenodo	2007	Journal article	publication	other-open		https://zenodo.org/records/14478348	https://zenodo.org/api/records/14478348	"diagnostic accuracy" AND "meta-analysis" | "diagnostic accuracy" AND "systematic review"	files_enumerated	True	True	1
Zenodo	14480847	10.1111/aogs.13512	PAX 2 in endometrial carcinogenesis and in differential diagnosis of endometrial hyperplasia: A systematic review and meta‐analysis of diagnostic accuracy	AbstractIntroductionBenign and precancerous endometrial hyperplasias (EH) are differentiated according to two alternative histomorphologic classifications: World Health Organization (WHO) or endometrial intraepithelial neoplasia (EIN) system. The 2017 European Society of Gynaecological Oncology guidelines recommend paired box 2 protein (PAX2) immunohistochemistry to identify precancerous EH. However, methods for interpreting immunostaining and diagnostic accuracy are not defined, and the role of PAX2 in endometrial carcinogenesis is unclear. We aimed to assess: (a) PAX2 expression throughout endometrial carcinogenesis, from normal endometrium to benign EH, precancerous EH, and endometrial cancer (EC); (b) the diagnostic accuracy of PAX2 immunohistochemistry in diagnosing precancerous EH, defining criteria for its use.Material and methodsElectronic databases were searched for from their inception to July 2018. All studies evaluating PAX2 immunohistochemistry in normal endometrium, EH, and EC were included. Univariate comparisons of PAX2 expression were performed with Fisher's exact test (significant P &lt; .05). Sensitivity, specificity, positive and negative likelihood ratio, diagnostic odds ratio (DOR), and area under the curve on summary receiver operating characteristic curves were calculated. Subgroup analyses were based on expression thresholds (decrease vs complete loss) and classifications used (WHO vs EIN).ResultsSix studies with 266 normal endometrium, 586 EH, and 114 EC were included. Both decrease and complete loss of PAX2 expression were significantly more common in EC and precancerous EH than benign EH. Diagnostic accuracy was moderate for both PAX2 complete loss and decrease (areas under the curve 0.829 and 0.876, respectively). PAX2 complete loss with EIN system showed the best results (sensitivity = 0.72; specificity = 0.95; DOR = 43.13).ConclusionsPAX2 seems to behave as a tumor suppressor in endometrial carcinogenesis. PAX2 is an accurate marker of precancerous EH; complete loss of PAX2 and EIN classification appear as the optimal diagnostic criteria.		Zenodo	2018	Journal article	publication	other-open		https://zenodo.org/records/14480847	https://zenodo.org/api/records/14480847	"diagnostic accuracy" AND "meta-analysis" | "diagnostic accuracy" AND "systematic review"	files_enumerated	True	True	1
Zenodo	14488299	10.3899/jrheum.140100	Diagnostic Accuracy of Chest Radiography for the Diagnosis of Tuberculosis (TB) and Its Role in the Detection of Latent TB Infection: a Systematic Review	n/a		Zenodo	2014	Journal article	publication	other-open		https://zenodo.org/records/14488299	https://zenodo.org/api/records/14488299	"diagnostic accuracy" AND "systematic review"	files_enumerated	True	True	1
Zenodo	14516690	10.5281/zenodo.14516690	Enhancing the Effectiveness of Monitoring the Robust Bulbocavernosus Reflex in Cauda Equina Surgeries: Harnessing Machine Learning to Decode the Complexity of Stimulation Parameters	Cauda equina surgeries present significant challenges due to pathological diversity and anatomical variability, particularly in pediatric cases involving tethered spinal cord syndrome, lumbosacral spinal tumors, and congenital deformities. The Bulbocavernosus Reflex (BCR), mediated by the S2&ndash;S4 sacral segments, is an efficient multimodality intraoperative neurophysiological monitoring (IONM) tool for preserving sacral neural pathways during these complex procedures. Since its introduction in the IONM arena in the late 1990s, the efficacy of BCR in preventing pelvic neural deficits was gradually established. At the same time, advancements in IONM technology over the decades fostered its widespread and reliable utility. Despite evidence-based advantages, achieving robust BCR monitorability remains challenging due to highly variable stimulation parameters. Standardized protocols can provide a pathway to enhance its potential by enabling widespread adaptability and ensuring consistent neuromonitoring outcomes. A systematic meta-analysis was performed across relevant databases, focusing on studies utilizing BCR as a multimodality IONM during spinal surgeries. The analysis primarily aimed to establish a feasible set of BCR stimulation parameters to enhance monitorability alongside an evaluation of the sensitivity and specificity of BCR in preventing genitourinary postoperative deficits. AI machine learning tools were also employed to determine stimulation parameter combinations associated with 100% monitorability, providing insights into optimal protocols. Optimal BCR monitorability (100%) was consistently achieved with stimulation intensity of 40&ndash;50 mA, pulse counts of 4&ndash;8, pulse durations between 0.1&ndash;0.5 ms, and interstimulus intervals (ISI) of 2&ndash;3 ms, reflecting the critical role of not only stimulation intensity but also the synergistically interdependent dynamics of involved parameters, including temporal dynamics. Broad intensity ranges paired with shorter pulse durations and higher pulse counts effectively enhanced neural activation, underscoring the craft of devising a precise set of stimulation parameters essential for achieving reliable monitorability. Machine learning analysis identified stimulation intensity and pulse count as the most influential predictors of monitorability, explaining 69.25% of the variance and providing key insights for optimizing stimulation protocols. BCR monitoring is pivotal in preserving sacral nerve integrity and minimizing postoperative deficits. Advancing parameter optimization within IONM protocols ensures improved monitorability, enhancing surgical precision and patient outcomes.	Bulbocavernosus reflex | BCR | IONM | multimodality | BCR technique | BCR parameter | efficacy of BCR | cauda equina | surgery | pudendal	Zenodo	2024	Journal article	publication	cc-by-4.0		https://zenodo.org/records/14516690	https://zenodo.org/api/records/14516690	"sensitivity and specificity" AND "meta-analysis"	files_enumerated	True	True	1
Zenodo	14516874	10.5281/zenodo.14516874	Histopathological Study of Cervical Lesions in a Tertiary Health Care Hospital	Background: &nbsp;Cervical cancer remains a significant public health issue globally, largely preventable through early detection and treatment of precancerous lesions. Histopathological analysis plays a critical role in accurately diagnosing cervical lesions, which is essential for effective intervention.&nbsp; Methods: &nbsp;This retrospective observational study analyzed cervical biopsies from 75 patients at the Department of Pathology, LSLAMMC, and Hospital, Raigarh, Chhattisgarh, over one year from September 1, 2023, to August 31, 2024. The lesions were categorized into benign, pre-malignant, and malignant based on standard histopathological criteria.&nbsp; Results: &nbsp;The study found a high prevalence of pre-malignant lesions, particularly cervical intraepithelial neoplasia, accounting for 46.7% of all cases. Malignant lesions were more prevalent in patients over 50 years of age. The age group 30-40 had the highest occurrence of pre-malignant conditions, indicating a critical target demographic for screening programs.&nbsp; Conclusion: &nbsp;The findings emphasize the importance of targeted screening and personalized management strategies for cervical health, particularly focusing on pre-malignant lesions to prevent progression to invasive cancer. &nbsp; &nbsp;	Cervical Cancer, Histopathology, Pre-malignant Lesions, Screening Programs	Zenodo	2024	Journal article	publication	cc-by-4.0		https://zenodo.org/records/14516874	https://zenodo.org/api/records/14516874	"diagnostic accuracy" AND "systematic review"	not_diagnostic_review	False	False
Zenodo	14517484	10.5281/zenodo.14517484	Heated Humidified High Flow Nasal Cannula versus Nasal Continuous Positive Airway Pressure as a Primary Respiratory Support for Mild to Moderate Respiratory Distress Syndrome in Preterm Infants	Introduction: &nbsp;Respiratory Distress Syndrome (RDS) is the most common cause for respiratory distress in newborns. Mild to moderate RDS is treated with non-invasive methods. NCPAP is the most commonly used mode of non-invasive mode in RDS but newer modalities like HFNC also an emerging modality with similar efficacy and has a similar morbidity and mortality profile in managing mild to moderate RDS.&nbsp; Objectives: &nbsp;To compare the efficacy, morbidity &amp; mortality profile of HFNC versus NCPAP as a primary mode of respiratory support for mild to moderate respiratory distress in preterm infants.&nbsp; Methodology: &nbsp;Hospital based Randomized Controlled Trial was done on eligible neonates with RDS. HFNC was delivered through the short nasal prongs and nasal CPAP was delivered through Hudson&rsquo;s prongs and outcomes of both the methods were compared in terms of efficacy, morbidity and mortality.&nbsp; Results: &nbsp;Out of 100 newborns, 50 were treated with HFNC and 50 were with NCPAP technique. We found there was no significant difference in the primary outcomes among both the groups. Incidence rate of adverse events did not differ in terms of many among both the modalities, but there was a statistically significant difference in incidence of nasal trauma which was more in NCPAP group. And also there was no significant difference in mortality rate among both the groups.&nbsp; Conclusion: &nbsp;HFNC technique is feasible, safe and has similar efficacy along with morbidity profile when compared to NCPAP technique. Both HFNC and NCPAP techniques reduce the requirement of mechanical ventilation and need for surfactant instillation. &nbsp; &nbsp;	RDS, HFNC, NCPAP, SAS	Zenodo	2024	Journal article	publication	cc-by-4.0		https://zenodo.org/records/14517484	https://zenodo.org/api/records/14517484	"diagnostic accuracy" AND "meta-analysis" | "diagnostic accuracy" AND "systematic review"	not_diagnostic_review	False	False
Zenodo	14542773	10.5281/zenodo.14542773	Diagnostic Performance of Point-Of-Care Ultrasound for Identifying Causes of Dyspnea	Introduction: &nbsp;Dyspnea poses diagnostic challenges due to overlapping symptoms from various causes. Immediate treatment is critical in emergencies, where Point-of-Care Ultrasound (POCUS) offers a rapid, non-invasive solution for diagnosing conditions like cardiogenic pulmonary edema, pneumonia, pneumothorax, and pleural effusion. This study aims to evaluate the diagnostic accuracy of POCUS in dyspnea within a tertiary care setting.&nbsp; Methods: &nbsp;This cross-sectional study, approved by the Institutional Ethics Committee, was conducted at Pushpagiri Institute of Medical Sciences, Kerala. It included patients with acute dyspnea and excluded those with ischemic ECG changes or trauma. POCUS, trained with 36 hours of prior USG training, assessed lung, heart, and IVC. Diagnostic accuracy was analyzed using SPSS, with significance set at p&lt;0.05.&nbsp; Results:&nbsp; Pre-clinical POCUS identified pleural effusion (2.4%), ACPE (30%), PE (2.4%), COPD (0.8%), pneumonia (8.9%), and pneumothorax (1.6%). Post-clinical impressions showed similar findings with updated rates. Pleural effusion and PE had 100% sensitivity and specificity. ACPE had high sensitivity and specificity, while COPD and pneumonia showed varied accuracy.&nbsp; Conclusion:&nbsp; POCUS demonstrated high diagnostic accuracy for pleural effusion and pulmonary embolism, with 100% sensitivity and specificity. Acute cardiogenic pulmonary edema also showed excellent diagnostic performance. While COPD and pneumonia had varied sensitivity and specificity, POCUS remains a valuable tool for rapid and accurate assessment of dyspnea in emergency settings.	Dyspnea, Point-of-Care Ultrasound (POCUS), diagnostic accuracy, Acute Cardiogenic Pulmonary Edema (ACPE), pleural effusion.	Zenodo	2024	Journal article	publication	cc-by-4.0		https://zenodo.org/records/14542773	https://zenodo.org/api/records/14542773	"diagnostic accuracy" AND "meta-analysis" | "diagnostic accuracy" AND "systematic review" | "sensitivity and specificity" AND "meta-analysis"	not_diagnostic_review	False	False
Zenodo	14554662	10.5281/zenodo.14554662	Smart Health Systems Leveraging Machine Learning to Enhance Hospital Workflow and Patient Outcomes	The integration of Machine Learning (ML) into healthcare systems is transforming the operational and clinical capabilities of hospitals, significantly impacting patient outcomes and the efficiency of hospital workflows. This article explores into the multifaceted role ML plays in analyzing large volumes of patient data, including clinical records, diagnostic imaging, and real-time monitoring data, to create predictive models that enhance healthcare delivery. By identifying patterns and correlations in patient data, ML algorithms can forecast patient needs, streamline resource allocation, and enable proactive responses to potential complications, ultimately facilitating timely interventions. Moreover, ML-driven decision support systems enhance diagnostic accuracy and enable personalized treatment plans tailored to each patient's unique medical profile, fostering more effective care pathways. The impact of ML extends beyond individual patient care to system-wide operational improvements. Predictive analytics assist in optimizing hospital workflows by minimizing bottlenecks, improving bed management, and ensuring the efficient utilization of medical staff and resources. The reduction in administrative overhead and operational delays contributes to a more responsive healthcare environment that prioritizes patient-centric care while maintaining high standards of efficiency and quality. Additionally, this paper explores case studies demonstrating how ML applications in hospitals contribute to accelerated diagnoses, better resource distribution, and overall improvements in hospital throughput. These advancements position ML as a cornerstone of a data-driven, intelligent healthcare system capable of adapting to the dynamic needs of patient care. Ultimately, smart health systems leveraging ML technology are creating a framework for a more proactive, precise, and sustainable approach to modern healthcare, fostering improved patient satisfaction and clinical outcomes.	Machine Learning | Healthcare | Hospital Workflow | Patient Outcomes | Predictive Analytics	Zenodo	2021	Journal article	publication	cc-by-4.0		https://zenodo.org/records/14554662	https://zenodo.org/api/records/14554662	"diagnostic accuracy" AND "systematic review"	not_diagnostic_review	False	False
Zenodo	14591799	10.5281/zenodo.14591799	A Study of Efficacy of High-Resolution Sonography in Differentiating Benign and Malignant Nodules of Thyroid	Background:&nbsp; Thyroid nodules are common. Their clinical significance lies in the need to rule out malignancy, which accounts for 4.0% to 6.5% of all nodules, assess their functional status, and determine the presence of any pressure symptoms. The use of advanced and highly sensitive imaging techniques has led to an increased detection rate of incidental thyroid nodules in recent years. This study evaluated the efficacy of high-resolution sonography in cases of thyroid nodules presenting to our hospital.&nbsp; Methods:&nbsp; Thyroid nodules were examined on SIEMENS ACUSON 300 machine via a 5-10 MHZ linear probe. Sonographic findings of each thyroid nodule were assessed just before the FNA examination. USG and pathological findings were blinded to each other. Nodules were evaluated for their size, shape, margins, echogenicity, presence of calcification, presence of peri lesional halo, and internal composition. The margins were smooth or irregular, the shape was lobulated or round and echogenicity was iso, hypo, or hyperechoic regarding thyroid.&nbsp; Results:&nbsp; This study of 135 thyroid nodules in 100 patients (91 female, 9 male) evaluated ultrasound (USG) features for malignancy prediction. Histopathology confirmed 18.5% as malignant. Smooth margins (98% specificity) and predominantly cystic content (98.5% NPV) strongly suggested benignity. Poorly defined margins, calcifications, absent/thick halo, and marked hypoechogenicity were more frequent in malignant nodules, though with varying sensitivity and PPV. Combining USG features, as in TIRADS, proved crucial for accurate risk stratification, with high NPVs aiding in ruling out malignancy.&nbsp; Conclusion: &nbsp;Grayscale USG findings proved valuable in identifying clinically significant thyroid nodules and distinguishing between malignant and benign ones. Our study highlighted that malignant nodules commonly exhibited features such as poorly defined margins, microcalcifications, marked hypoechogenicity, and cystic predominance, all of which demonstrated high diagnostic accuracy. &nbsp; &nbsp;	Nodules, Calcification, Margins, Halo, FNAC, USG	Zenodo	2024	Journal article	publication	cc-by-4.0		https://zenodo.org/records/14591799	https://zenodo.org/api/records/14591799	"diagnostic accuracy" AND "systematic review"	not_diagnostic_review	False	False
Zenodo	14591944	10.5281/zenodo.14591944	A Comparative Study of Tzanakis Score and Alvarado Score in Diagnosis of Acute Appendicitis	Background:&nbsp; Appendicitis is an inflammation of the appendix. Mostly the pain begins around the belly button and then radiates towards the lower right abdomen. The clinical presentation of acutely inflamed Appendix can vary significantly due to the diverse degrees of inflammatory involvement, different appendix positions, and varying patient ages. Various scoring systems have been employed to identify health issues, yielding positive results by providing accurate information about individuals&rsquo; health. Alvarado score and Tzanakis scoring system are extensively studied. The above study was conducted to compare the Alvarado score and Tzanakis score for the effective diagnosis of acute appendicitis.&nbsp; Methodology:&nbsp; The study was conducted on 111 patients at a tertiary care centre fulfilling the inclusion and exclusion criteria. Findings were recorded on a designated form, and scores were calculated. For the Alvarado Score, a score of 7 or more out of 10 was considered indicative of acute appendicitis, while for the Tzanakis Score, a score of 8 or more out of 15 was considered as such.&nbsp; Results: &nbsp;The Alvarado Score demonstrated 78% sensitivity, 81.82% specificity, 97.50% positive predictive value (PPV), 29.03% negative predictive value (NPV), and 78.38% overall accuracy. In contrast, the Tzanakis Score showed higher sensitivity at 88%, similar specificity at 81.82%, 97.78% PPV, 42.86% NPV, and 87.39% overall accuracy.&nbsp; Conclusion: &nbsp;The Tzanakis Score showed superior sensitivity and overall accuracy compared to the Alvarado Score as its p-value is less than Alvarado score, which suggests that it is more effective in correctly identifying appendicitis cases, especially true positives. &nbsp; &nbsp;	Appendicitis, Alvarado score, Tzanakis score, inflammation, appendix	Zenodo	2024	Journal article	publication	cc-by-4.0		https://zenodo.org/records/14591944	https://zenodo.org/api/records/14591944	"diagnostic accuracy" AND "meta-analysis" | "diagnostic accuracy" AND "systematic review"	not_diagnostic_review	False	False
Zenodo	14593432	10.5281/zenodo.14593432	Application of BioFire Meningitis Panel for Pathogen Identification and its Impact on Antimicrobial Therapy in Meningitis Cases at a Tertiary Care Centre in India	Background and Aim: &nbsp;Meningitis remains a significant public health issue in India to date for particular groups of people, including children, older adults and immunocompromised. This study aimed to evaluate the diagnostic performance, clinical usefulness and cost-effectiveness of a panel of 500 patients in the Indian setting.&nbsp; Materials and Methods: &nbsp;This prospective, observational study was conducted in a tertiary care hospital in India for one year after fulfilling the inclusion and exclusion criteria. The sensitivity and specificity of BioFire meningitis/encephalitis panel and conventional methods (culture, gram staining, and biochemical analysis) were computed to assess the diagnostic capabilities of each strategy with actual, clinically confirmed cases to illustrate differences in pathogen detection.&nbsp; Result: &nbsp;BioFire meningitis/encephalitis panel tested a sensitivity of 96% and a specificity of 98% for bacterial, viral, and fungal pathogens compared to conventional diagnostic approaches which shows reduced sensitivity. The BioFire Panel identified bacterial Meningitis in 28% of cases as Streptococcus pneumoniae, Neisseria meningitidis in 18%, and Mycobacterium tuberculosis in 15%. There were 44 cases of viral Meningitis, of which 32% were due to Enteroviruses, 14% were due to Herpes Simplex Virus 2 and 8% were fungal Meningitis, especially Cryptococcus neoformans.&nbsp; Conclusion: &nbsp;The BioFire meningitis/encephalitis panel test is better diagnostic tool in diagnosing meningitis than the conventional methods and should be included in the national guidelines for meningitis management. &nbsp; &nbsp;	Meningitis, BioFire meningitis/encephalitis panel test, pathogen identification, antimicrobial therapy in meningitis	Zenodo	2024	Journal article	publication	cc-by-4.0		https://zenodo.org/records/14593432	https://zenodo.org/api/records/14593432	"diagnostic test accuracy" | "sensitivity and specificity" AND "meta-analysis" | "test accuracy" AND "meta-analysis"	not_diagnostic_review	False	False
Zenodo	14597840	10.5281/zenodo.14597840	Measurement of Coronary Artery Diameter with Color Doppler Mapping and Comparison with Quantitative Coronary Angiography	Background: &nbsp;Coronary artery disease (CAD) remains a leading cause of morbidity and mortality worldwide. Accurate assessment of coronary artery diameters is essential for diagnosing significant stenosis and planning interventional procedures. Traditional quantitative coronary angiography (QCA) has been the gold standard for measuring vessel diameter, yet color Doppler mapping (CDM) techniques have emerged as an alternative non-invasive or less invasive modality for vessel diameter quantification.&nbsp; Methods: &nbsp;This prospective, observational study included patients (n = 120) undergoing coronary artery evaluation. Each participant underwent both CDM and QCA for the assessment of coronary artery diameter in the proximal, mid, and distal segments of major coronary arteries. Data were collected regarding vessel diameters, degree of stenosis, and correlation between the two methods. Statistical analysis involved Pearson correlation tests and Bland-Altman plots to compare agreement.&nbsp; Results: &nbsp;Strong correlations (r = 0.88&ndash;0.93) were observed between CDM and QCA measurements across all segments of the major coronary arteries. In the proximal segments, mean diameter measured by QCA was 3.42 &plusmn; 0.45 mm, compared to 3.36 &plusmn; 0.47 mm by CDM. The difference in mid and distal segments followed a similar trend. Bland-Altman analyses demonstrated a mean difference of 0.05 mm (95% CI: &ndash;0.11 to 0.21 mm). Interobserver and intraobserver variability for CDM were both low (&lt;5%), suggesting high reproducibility. These findings indicate that CDM provides clinically reliable vessel diameter measurements closely matching QCA.&nbsp; Conclusion: &nbsp;Color Doppler mapping holds promise as a feasible, accurate alternative to QCA for coronary artery diameter measurement. The strong correlation between both methods suggests the potential utility of CDM in routine clinical practice, offering a less invasive tool for monitoring CAD progression and guiding therapeutic strategies. &nbsp; &nbsp;	Coronary artery disease; Coronary artery diameter; Color Doppler mapping; Quantitative coronary angiography; Non-invasive imaging	Zenodo	2024	Journal article	publication	cc-by-4.0		https://zenodo.org/records/14597840	https://zenodo.org/api/records/14597840	"diagnostic accuracy" AND "systematic review"	not_diagnostic_review	False	False
Zenodo	14600339	10.5281/zenodo.14600339	Utility of the ELISPOT Assay for Monitoring BK Polyomavirus Immune Response in Kidney Transplant Recipients: A Systematic Review and Meta-Analysis	The study emphasizes the role of the Enzyme-Linked Immunosorbent Spot (ELISPOT) assay in assessing the immune response against BK virus (BKV) infection after kidney transplantation. This is crucial because BKV infection can lead to BKV nephropathy (BKVAN), which can result in graft dysfunction and potential allograft loss. The ELISPOT assay helps evaluate the recipient&rsquo;s immune response by detecting interferon-gamma (IFN-&gamma;) production in response to BKV. According to the systematic review and meta-analysis, ELISPOT has shown a high sensitivity (0.95) and specificity (0.88), indicating its strong potential as a tool for identifying patients at risk of active BKV infection. In particular, patients with negative ELISPOT results had a significantly higher risk of active BKV replication (odds ratio of 71.9), and there was a clear distinction between active and resolv-ing BKV infections based on the number of IFN-&gamma; producing cells. Thus, integrating the ELISPOT assay with viral load monitoring could help tailor immunosuppressive therapy, balancing the need to prevent transplant rejection while managing the risk of BKV replication. This dual approach could potentially improve patient outcomes by providing a more precise strategy for managing BKV infection in kidney transplant recipients. &nbsp; &nbsp;	BK Polyomavirus, Renal, Transplant and ELISPOT	Zenodo	2024	Journal article	publication	cc-by-4.0		https://zenodo.org/records/14600339	https://zenodo.org/api/records/14600339	"sensitivity and specificity" AND "meta-analysis"	not_diagnostic_review	False	False
Zenodo	14603076	10.5281/zenodo.14603076	Relationship of impacted third nmolar radiographic predictors on Orthopantomogram (OPG) with Cone Beam Computed Tomography (CBCT) images-A systematic review	AIM&amp;OBJECTIVE:Tofindcorrelation of panoramic radiographic indicators with CBCT images &amp;compare the diagnostic accuracy of CBCT and digital OPG in assessing the relationship between the mandibular nerve canal(MNC) and impacted third molars(ITM). MATERIALS &amp; METHOD: Articles identified through database searching (PUBMED,MEDLINE, SCOPUS ) were 17 &amp; included articles were 11. Retrospective studies, prospective studies, comparative studies, studies comparing diagnostic accuracy of CBCT and OPG for relationship of ITM with that of MNC, Studies published from 1/01/2012 to 15/07/2023 were included. Studies in which relationship of ITM with that of MNC are diagnosed using methods other than CBCT or OPG, Studies comparing CBCT and OPG for the injury of MNC, Studies reporting relationship of MNC with ITM in only CBCT or OPG only were excluded. RESULTS:The sensitivity across the studies for CBCT was 97.4% while it was between 67.8% and 98.55% for OPG radiography. The specificity for CBCT was 85.7% and for OPG was 43.39%. Similarly, the positive predictive values were demonstrated in only one study with 92.7% for CBCT and 97.6% for OPG.Negative predictive value for CBCT was 94.7%. CONCLUSION: CBCT is superior diagnostic accuracy compared to OPG in assessing the proximity and relationship of ITM to the MN. Panoramic radiographic indicators are reliable to predict position of ITM and MN in CBCT.		Zenodo	2025	Journal article	publication	cc-by-4.0		https://zenodo.org/records/14603076	https://zenodo.org/api/records/14603076	"diagnostic accuracy" AND "systematic review"	files_enumerated	True	True	1
Zenodo	14608865	10.5281/zenodo.14608865	The Role of Convolutional Neural Network (CNN) Based on Dermoscopy Imaging for Early Detection of Melanoma: A Systematic Review	Background:&nbsp; AI systems for melanoma detection have shown considerable potential. Although, dermoscopy has become a widely utilized non-invasive method for diagnosing skin tumors. However, the variability in diagnosis caused by subjective interpretation of dermatological findings can affect both accuracy and consistency. Therefore, we conducted this study to review the accuracy, sensitivity, and specificity of Convolutional Neural Network (CNN) based on dermoscopy imaging in diagnosing melanoma. Method:&nbsp; This systematic review was conducted in accordance with the Preferred Reporting Items of Systematic Reviews (PRISMA) guidelines. We limited the studies from 2019 until 2024. All studies that assessed diagnostic accuracy of CNN in diagnosing melanoma were analyzed. QUADAS (Quality Assessment of Diagnostic Accuracy Studies) is used to assess the quality of diagnostic accuracy studies. Results: Eleven studies were eligible to be included in this study. The Area Under Curve (AUC) among the studies varied between 81.3% and 92.6%. Sensitivity varied between 69.1% and 94.2%. Specificity varied between 65% and 84.63%. Conclusion:&nbsp; The AUC, sensitivity, ad specificity showed good results compared to dermoscopy alone. However, the usage of artificial intelligence was as an adjunctive tool, not as a replacement for dermatologists.	Convolutional Neural Network Artificial Intelligence Dermoscopy Early Detection Melanoma	Zenodo	2025	Journal article	publication	cc-by-4.0		https://zenodo.org/records/14608865	https://zenodo.org/api/records/14608865	"diagnostic accuracy" AND "systematic review"	files_enumerated	True	True	1
Zenodo	14610120	10.5281/zenodo.14610120	Diagnostic Accuracy of RPR and TPHA Tests for Syphilis in Pregnant Women: A Study on Biological False Positives and Screening Efficacy	Background: &nbsp;Syphilis, caused by Treponema pallidum, remains a significant public health issue, particularly for pregnant women, with the potential to cause severe maternal and fetal complications, including stillbirth, preterm birth, low birth weight, and congenital syphilis. Early diagnosis and treatment are essential to prevent these adverse outcomes.&nbsp; Objective: &nbsp;This study aimed to assess the diagnostic accuracy of Rapid Plasma Reagin (RPR) and Treponema Pallidum Hemagglutination Assay (TPHA) tests in identifying syphilis in pregnant women and to evaluate the prevalence of biological false-positive results.&nbsp; Materials and Methods: &nbsp;A retrospective descriptive study was conducted from November 2023 to November 2024, involving 6,363 non-duplicate venous blood samples collected from antenatal care patients at PIMS Hospital. All samples were initially tested with the RPR test, and reactive cases were further tested using the TPHA. Data were analyzed using MedCalci software, with statistical significance set at a p-value of &lt; 0.05.&nbsp; Results: &nbsp;Out of 6,363 samples, 109 (1.71%) were RPR reactive. These samples underwent semi-quantitative RPR testing at dilutions of 1:2, 1:4, 1:8, 1:16, 1:32, and 1:64. Higher dilutions (1:8 and above) showed a higher number of TPHA-positive cases, with 46 cases at dilutions &gt;1:16. A total of 39 biological false-positive cases (0.61%) were identified in dilutions below 1:8. Among the 109 RPR reactive cases, the majority (73.39%) were in the 21-30 years age group, with 25.69% of false positives also occurring in this group. However, this age distribution was not statistically significant.&nbsp; Conclusion: &nbsp;Syphilis diagnosis in pregnancy requires a combination of RPR and TPHA tests to minimize false-positive results. Regular screening and early treatment are crucial to prevent syphilis-related complications. The study underscores the need for confirmatory testing in clinical practice to ensure accurate diagnosis and effective treatment, ultimately reducing maternal and neonatal morbidity and mortality associated with syphilis. &nbsp; &nbsp;	Syphilis, RPR, TPHA, biological false positives, antenatal screening, pregnancy, Treponema pallidum	Zenodo	2024	Journal article	publication	cc-by-4.0		https://zenodo.org/records/14610120	https://zenodo.org/api/records/14610120	"diagnostic accuracy" AND "systematic review"	not_diagnostic_review	False	False
Zenodo	14610253	10.5281/zenodo.14610253	Role of Ultrasound Elastography in The Evaluation of Suspicious Thyroid Nodules	Introduction:&nbsp; Thyroid nodules represent one of the most frequently encountered abnormalities in the endocrine system. These nodules are defined as discrete lesions that can be distinguished from the normal thyroid parenchyma on radiological examinations. Increased detection due to widespread use of neck ultrasonography. Accurate diagnostic methods are crucial to avoid unnecessary procedures and improve patient outcomes.&nbsp; Aims &amp; Objectives:&nbsp; To estimate the diagnostic accuracy of ultrasound elastography for the differential diagnosis of suspicious thyroid nodules as benign or malignant, using FNAC/Histopathology analysis as the reference standard. To compare the diagnostic accuracy of strain wave ultrasound elastography in the evaluation of suspicious thyroid nodules. To compare the diagnostic accuracy of shear wave ultrasound elastography in the evaluation of suspicious thyroid nodules.&nbsp; Study Design: &nbsp;Prospective analytical study.&nbsp; Location:&nbsp; Department of Radiodiagnosis, Indira Gandhi Medical College, Shimla.&nbsp; Duration: &nbsp;12 months.&nbsp; Sample Size: &nbsp;140 patients with suspicious thyroid nodules. All studies were performed using the Samsung RS80 EVO ultrasound machine with elastography software and a high-frequency linear array probe LA2 &ndash; 9A for both conventional US and USE examinations.&nbsp; Result:&nbsp; All Patients were evaluated using a combination of conventional ultrasound, strain elastography, and shear wave elastography. Key parameters such as lesion shape, calcifications, margins, echo patterns, and vascularity were meticulously recorded and analyzed. The integration of elastography techniques aimed to enhance the precision of thyroid nodule assessment, providing a comprehensive evaluation framework that supports accurate diagnosis and informed clinical management.&nbsp; Conclusion: &nbsp; In conclusion, our study validates the efficacy of ultrasound elastography, particularly when combined with TI-RADS, in the accurate assessment and risk stratification of thyroid nodules. &nbsp; &nbsp;	Echogenicity, Hypoechoic, Lymphadenopathy, Radiodiagnosis, Strain Elastography, Thyroid Nodules, Ultrasonography	Zenodo	2024	Journal article	publication	cc-by-4.0		https://zenodo.org/records/14610253	https://zenodo.org/api/records/14610253	"diagnostic accuracy" AND "meta-analysis" | "diagnostic accuracy" AND "systematic review"	not_diagnostic_review	False	False
Zenodo	14613733	10.5281/zenodo.14613733	Role of Platelet Indices in Diagnosing Acute Appendicitis at a Tertiary Care Center: Correlation with The Alvarado Scoring System	Aim : &nbsp;Clinically misdiagnosed acute appendicitis still continues to be a cause of negative appendectomy. This study emphasizes on utilising platelet indices as aid in parameter for the clinical diagnosis of acute appendicitis using the Alvarado scoring system.&nbsp; Materials and Methods : &nbsp;The blood samples of patients, who were clinically diagnosed as acute appendicitis on the basis of the Alvarado scoring system and healthy controls attending the routine check-up clinic were collected in di potassium(k2)-Ethylenediaminetetraacetic acid (EDTA) vacutainers and were processed by Sysmex XN1000 haematology analyser.&nbsp; Results : &nbsp;The study group comprised of 102 patients clinically diagnosed as acute appendicitis using the Alvarado scoring system, out of which 84 cases histopathologically confirmed as acute appendicitis. PDW and P-LCR were found to have higher statistically significant values in the patients compared to the age and sex matched 84 healthy controls (11.5&plusmn; 2.2fl vs 10.6&plusmn;1.3fl and 24.8&plusmn; 6.6% vs 22.0&plusmn; 5.2%). On Receiver operating characteristic (ROC) curve analysis the sensitivity and specificity of PDW were found to be 60% and 73% respectively and for P-LCR, sensitivity was 58% and specificity was 56%.&nbsp; Conclusion:&nbsp; In the present study it is emphasized that platelet indices like PDW and P-LCR can be used as supportive aid for the clinical diagnosis of acute appendicitis and utility of these parameters as one of the clinical components of the Alvarado scoring system. &nbsp; &nbsp;	Acutaappendicitis, Alvarado score, Platelet indices, Platelet distribution width	Zenodo	2024	Journal article	publication	cc-by-4.0		https://zenodo.org/records/14613733	https://zenodo.org/api/records/14613733	"sensitivity and specificity" AND "meta-analysis"	not_diagnostic_review	False	False
Zenodo	14623740	10.5281/zenodo.14623740	Comparative Analysis of Biomarkers for Treatments of Optic Neuritis: A Systematic Review of Diagnostic Accuracy	Background: &nbsp;Optic neuritis (ON) is an inflammation of the optic nerve, presenting with acute or sub-acute vision loss, pain in eye movements, and potentially altered colour vision. This systematic review aims to analyse the diagnostic accuracy of various biomarkers for optic neuritis.&nbsp; Methods:&nbsp; The Preferred Reporting Items for Systematic Reviews and Meta-Analysis (PRISMA) guidelines were followed while conducting this systematic review. The literature search encompassed various databases such as PubMed, Science Direct and Cochrane library. Studies published from 2014-2024 were included in the analysis. The quality of the included studies was meticulously evaluated using the proper tools suited to the study design. The synthesis and analysis of data included a summary of study characteristics, aims and objectives, biomarkers, and main study results/conclusions.&nbsp; Results:&nbsp; Sample sizes range from 16 to 246 participants. Common biomarkers include serum levels of AQP4-IgG and MOG-IgG, MRI characteristics, Optical Coherence Tomography (OCT) and Neurofilament light chain (NfL), GFAP, and BDNF. MOG-associated ON tends to present with more bilateral involvement and is often linked to better visual outcomes than AQP4-associated ON. The studies consistently show significant differences in MRI lesions profiles between NMO and MS, aiding clinical differentiation. Furthermore, various studies report that serum biomarkers, particularly GFAP and BDNF, correlate with visual outcomes and disease severity, shedding light on potential new diagnostic tools.&nbsp; Conclusion: This systematic review underlines the critical role of specific biomarkers and imaging techniques in diagnosing, prognosticating, and managing optic neuritis.	Optic Neuritis, Biomarkers, Myelin Oligodendrocyte Glycoprotein, Neurofilament Light Chain, Multiple Sclerosis, Neuromyelitis Optica, Advanced Imaging	Zenodo	2024	Journal article	publication	cc-by-4.0		https://zenodo.org/records/14623740	https://zenodo.org/api/records/14623740	"diagnostic accuracy" AND "meta-analysis" | "diagnostic accuracy" AND "systematic review"	files_enumerated	True	True	1
Zenodo	14634639	10.5281/zenodo.14634639	The Accuracy of Core Needle Biopsy in Determining Histological Type and Scarf-Bloom-Richardson Grade in Invasive Breast Cancer	Background:&nbsp; Core needle biopsy (CNB) is a widely used, minimally invasive diagnostic tool in breast cancer. This study aimed to evaluate the accuracy of CNB in determining the histological type and Scarff-Bloom-Richardson (SBR) grade in invasive breast cancer compared to surgical pathology.&nbsp; Methods:&nbsp; This prospective study was conducted over two years at a tertiary care center in Eastern Uttar Pradesh, involving 72 patients with suspected invasive breast cancer. All patients underwent CNB followed by a definitive surgical excision. Histological type and SBR grade were determined for both CNB and surgical specimens, and concordance rates were calculated.&nbsp; Results:&nbsp; The concordance rate for histological type between CNB and surgical specimens was 95.8%, with the highest agreement observed for invasive ductal carcinoma. For SBR grading, the overall concordance was 88.9%, with Grade II tumors showing the highest agreement (94.7%). Discrepancies were primarily due to sampling errors and tumor heterogeneity. Statistical analysis showed substantial to almost perfect agreement (kappa coefficients: 0.72 for grade, 0.85 for type).&nbsp; Conclusion:&nbsp; CNB demonstrated high accuracy in diagnosing the histological type and SBR grade in invasive breast cancer, reinforcing its role as a critical preoperative diagnostic tool. Enhancements in sampling techniques and grading criteria could further improve its precision. &nbsp; &nbsp;	Core Needle Biopsy, Invasive Breast Cancer, Histological Type, Scarff-Bloom-Richardson Grade	Zenodo	2024	Journal article	publication	cc-by-4.0		https://zenodo.org/records/14634639	https://zenodo.org/api/records/14634639	"diagnostic accuracy" AND "systematic review"	not_diagnostic_review	False	False
Zenodo	14637359	10.5281/zenodo.14637359	Laparoscopy as a Diagnostic Tool in Abdominal Conditions: An Observational Study	Background: &nbsp;Diagnostic Laparoscopy has emerged as a vital tool with high diagnostic accuracy, particularly in cases where traditional imaging modalities fail to provide definitive answers. The use of laparoscopy as a diagnostic tool is advantageous where the etiology remains unclear after routine workup. Studies have shown that diagnostic laparoscopy has a high sensitivity and specificity in identifying intra-abdominal pathologies. The ability to perform therapeutic interventions during the same procedure further enhances its utility in improving patient outcomes. Moreover, the introduction of laparoscopic ultrasonography and fluorescence-guided surgery, has further expanded its diagnostic capabilities. Limitations are highly operator and technology dependent with few relative and absolute contraindications.&nbsp; Aim: &nbsp;This study aims to evaluate the effectiveness of laparoscopy as a diagnostic tool in various abdominal conditions, focusing on its utility in detecting pathologies that remain unresolved through conventional radiological investigations.&nbsp; Materials and Methods: &nbsp;An observational study was conducted in the Department of General Surgery on adult patients undergoing diagnostic laparoscopy&nbsp; for abdominal conditions. Preoperative workup encompassed a comprehensive assessment, including history taking, physical examination, relevant laboratory tests, abdominal ultrasound, X-ray, Contrast Enhanced Computed Tomography(CECT whole abdomen) and when necessary Magnetic Resonance tomography(MRI). The study aimed to enroll a sample size of 117 patients based on statistical calculations. Data collected during the study period was analysed using appropriate statistics. The diagnostic laparoscopy procedure followed standard techniques under general anaesthesia with specific patient and surgeon positioning.&nbsp; Results: &nbsp;The diagnostic laparoscopy yielded pathological findings across the study population. The majority of the study population was female (88%) and aged between 41-50 years (46.2%). Among the 117 patients examined, 100 (85.47%) displayed discernible pathology, while 17 (14.53%) showed no detectable abnormalities. The pathological spectrum included a range of conditions: ovarian cysts were diagnosed in 19 patients, endometriosis in 27 patients, Koch&rsquo;s abdomen in 9 patients, Meckel&rsquo;s diverticulum in 3 patients, mesenteric lymphadenitis in 10 patients, ruptured liver abscess in 7 patients, appendicular pathology (including inflamed appendix and appendicular perforation) in 5 patients, mesenteric cyst in 3 patients, adhesions (fibrous, flimsy and band adhesions) in 15 patients, and traumatic visceral injuries (splenic injury) in 2 patients.&nbsp; Conclusion: &nbsp;The study highlighted laparoscopy&rsquo;s crucial role in diagnosing and managing abdominal conditions. It emphasized its minimally invasive nature, precise visualization, and efficacy across demographics and socioeconomic groups. Laparoscopy was shown to reduce hospitalization times, post-operative pain, and overall morbidity and mortality rates, effective in identifying predictive factors for pathology detection, contributing valuable insights into improving diagnostic accuracy and optimizing patient outcomes, making it cost-effective and therapeutically beneficial.&nbsp; Recommendation: &nbsp;Laparoscopy should be considered a primary diagnostic tool in cases of unresolved abdominal conditions, particularly for patients with a history of addiction. Future studies should focus on refining the selection criteria for diagnostic laparoscopy to maximize its diagnostic yield and minimize unnecessary procedures. &nbsp;	Laparoscopy, Diagnostic Tool, Abdominal Conditions, Pathology Detection, Minimally Invasive Surgery	Zenodo	2024	Journal article	publication	cc-by-4.0		https://zenodo.org/records/14637359	https://zenodo.org/api/records/14637359	"diagnostic accuracy" AND "systematic review"	not_diagnostic_review	False	False
Zenodo	14679701	10.5281/zenodo.14679701	A REVIEW ON HEPATITIS C INFECTION (HCV), ITS GENOTYPES, DIAGNOSIS AND TREATMENT	&nbsp; Abstract &nbsp; This review mainly focuses on research findings in the area of Hepatitis C virus (HCV) infection, diagnosis, and treatment which is based on published literature and covers the different aspects of HCV. HCV infection previously called as blood transmitted non-A, non-B infection and is prevalent globally and poses a serious public health problem worldwide. The diagnosis of HCV infection includes non-specific anti-HCV antibodies detection by using OraQuick&reg; HCV Rapid Antibody Test kit as a tool for initial screening of individuals having symptoms of HCV infection or for those who are at risk. Upon positive results, an FDA (Food and Drug Administration) approved confirmatory HCV RNA assay called nucleic acid testing (NAT) is performed as a supplemental testing. &nbsp; Detection of viral nucleic acid in serum using polymerase chain reaction (PCR) technique is very common among all viral infections. Current PCR assays detect viral nucleic acid with high accuracy and the exact copy number of viral particles. Moreover, multiplex assays using real-time PCR are available for identification of HCV-genotypes and their subtypes. In contrast to previous methods, the newly developed assays such as FDA approved PCR-based tests for qualitative detection of HCV RNA (Amplicor Hepatitis C Virus Test and Cobas Amplicor Hepatitis C Virus Test) are not only fast and economic, but also resolve the many problems related to differentiation between present and past infection. Sofosbuvir is a highly potent inhibitor of the NS5B polymerase in HCV and showed high efficacy in combination with several other drugs in the treatment of Hepatitis C infection for different genotypes. However, recently it is reported in 2016 that sofosbuvir leads to significant metabolic changes such as glucose and cholesterol metabolism may be significantly altered. &nbsp; &nbsp; &nbsp; &nbsp; &nbsp; &nbsp; &nbsp; &nbsp; 1. Introduction &nbsp; HCV infection is a major health problem worldwide. The geographical distribution of HCV infection varies from place to place. North Africa, East Asia, and the Middle East have the highest prevalence of HCV (Negro and Alberti, 2011) . A recent study based on anti-HCV seroprevalence data estimated that 185 million people, nearly 2.8% of the world's population, have been infected with HCV (Hanafiah et al ., 2013) . The Centers for Disease Control and Prevention (CDC) estimates that in the US alone approximately 29,700 new cases are diagnosed per year, a number that is steadily increasing. The hepatitis C infection may lead to chronic hepatitis, decompensated cirrhosis, and hepatocellular carcinoma, causing high mortality rate which is approximately 700,000 individuals per year ( Goossens et al. , 2016 ). 1.1. Discovery of HCV &nbsp; In 1970 Harvey J. Alter and his colleagues reported a huge number of hepatitis infection cases that were caused due to blood transfusion and it was also proved that all of these cases were due to neither hepatitis A nor hepatitis B viruses (Feinstone et al ., 1975). These cases of hepatitis were thus called non-A, non-B hepatitis (NANBH) for more than 10 years. The causative agent responsible for spreading of NANBH was hepatitis C virus (HCV). HCV was first isolated and identified in 1989 , after extensive screening of bacterial clones derived from experimentally infected chimpanzee samples by researchers from the Chiron Corporation in California. Since the isolation of HCV, the interest in this field has expanded remarkably and a growing knowledge of the virus life cycle has led to the development of potent drugs (Choo et al ., 1989; Houghton, 2009) . 1.2. Genotypes of HCV &nbsp; Analysis of the nucleotide sequence homology of different viral genomic regions such as the 5&prime; noncoding (5&prime;NC) region and regions coding for the envelope glycoprotein (E1), core, and nonstructural 5B (NS5B) proteins led to the identification of 7 different genotypes and approximately 67 subtypes within these genotypes ( Smith et al. , 2014 ). HCV circulates within a single patient as closely related variants named quasispecies. This constant variation of the HCV genome is the main problem faced in the development of a vaccine against HCV. On the basis of nucleotide homology analysis of the non-structural 5B (NS5B) regions of the HCV genome, it has been estimated that strains from different genotypes have 67 &ndash; 69% similarity between them. Within subtypes of HCV only 20&ndash;25% of nucleotides are different ( Simmonds et al., 2005 ). Although genotype does not predict the outcome of infection but it predicts treatment response against a particular genotype and may help to determine the duration for cure. Therefore, genotyping can be performed by using restriction fragment length polymorphism (RFLP) technique ( Davidson et al,. 1995 ), by direct sequence analysis or by reverse hybridization to genotype-specific oligonucleotide probes. 1.3. Prevalence and Geological Distribution of HCV Genotypes &nbsp; Recently, Messina et al ., (2015) demonstrated that genotype 1 is the most predominant (42%), followed by genotype 3 (30%). The sum of genotype 2, 4, and 6 corresponds to approximately 23%, while genotype 5 represents less than 1% of the total number of HCV cases. HCV genotype 7 was first described in 2014 ( Smith et al. , 2014 ) and has been reported so far in only a few patients. Genotype 1 and 3 are widely spread throughout the world. However, the prevalence of genotype 3 is particularly high in South Asia whereas other genotypes have more restricted geographical distributions such as genotype 2 predominates in West Africa, genotype 4 in the Middle East, genotype 5 in South Africa, and genotype 6 in East and South East Asia. The prevalence of genotypes and subtypes is different due to its dependence on the transmission route. For example, genotypes 1a and 3a are more frequent among intravenous drug users while genotype 1b has a high prevalence among patients who were infected through blood transfusions ( Pawlotsky et al. , 1995) . 1.4. Transmission of HCV &nbsp; The principal route of transmission of HCV is via the blood such as syringe exchange between drug users, transfusion of unscreened blood especially among those patients who are receiving long-term dialysis, tattoos, piercing, reuse or improper sterilization of contaminated medical equipment, and needle-stick injuries. In developed countries, since the systematic screening of blood donors and the extensive implementation of safety procedures, Hepatitis C infection risk after transfusion or organ transplant has dramatically decreased. Mother-to-baby transmission can also occur (especially if the mother is co-infected with HIV). HCV can be transmitted sexually, however, this route of transmission is uncommon. In groups of people with high-risk sexual behavior, such as HIV-positive men who have sex with men, the incidence of HCV is higher than in the general population and has increased in recent years ( Wandeler et al., 2012 ). 2. &nbsp;&nbsp;&nbsp;&nbsp;&nbsp; Structure and Life Cycle of HCV &nbsp; The hepatitis C virus (HCV) belongs to the Hepacivirus genus of the Flaviviridae family of viruses. HCV is an enveloped, positive-strand RNA virus that is spherical and has a diameter of between 40 and 80 nm in HCV-infected patients (Bradley et al ., 1985) . It is found in blood in the form of lipo-viro-particle (LVP) which is composed of an envelope mainly lipoproteins (derived from host cell membranes), two viral glycoproteins, envelope proteins E1 and E2, and an icosahedral capsid containing a positive-sense, single-stranded RNA (ssRNA) genome as shown in Figure 2.1 . The length of HCV ssRNA molecule is 9.6 kb (Choo et al. , 1991) , flanked by 5&rsquo; and 3&rsquo; untranslated regions (UTR). The genomic ssRNA contains two open reading frames (ORF). The large ORF encodes the entire HCV polyprotein of ~3000 amino acids which undergoes a series of cleavages to form several type structural and non-structural proteins ( Figure 2.2) . The structural proteins are cleaved from the polyprotein by cellular signal peptidases within Figure 2.1 Structure of Hepatitis C virus lipo-viro-particle. (Adapted from Handbook of Hepatitis C, 2016) the endoplasmic reticulum and nonstructural proteins by virally encoded proteases. All the structural proteins have hydrophobic C termini. This feature is thought to be important for membrane association and cleavage from the polyprotein by host signal peptidases (Xu et al ., 2001) . Figure 2.2 Hepatitis C genomic RNA and its proteins. (Adapted from Handbook of Hepatitis C, 2016) &nbsp; The 5&rsquo;UTR is highly conserved among different HCV isolates and the secondary structure contains four distinct stem-loops called internal ribosome entry sites (IRES) that are essential for the cap-independent translation of the genomic RNA ( Fraser and Doudna, 2007) . The 3&rsquo;UTR contains a variable untranslated region of approximately 30 nucleotides downstream of the 3' terminus of the polyprotein-coding region followed by a poly-U/UC and 3&rsquo;X region. The extreme 3' terminus is a highly conserved region of 98 nucleotides, known as 3&rsquo;X region which forms three stem-loop structures. Although functional role of 3&rsquo;UTR region is unclear, however, a recent study demonstrated that 3&rsquo;UTR may enhance translation by transferring the host translation machinery components from the 3&rsquo; to the 5&rsquo; end of viral RNA (Bai et al. , 2013) . &nbsp; Once virus releases its RNA strand inside the host cell, it is translated into a single polyprotein of about 3,000 amino acids. This large molecule is then cleaved by proteases into several domains: three structural proteins (C, E1, and E2), a small protein called p7, and six nonstructural proteins (NS2, NS3, NS4A, NS4B, NS5A, and NS5B). These nonstructural proteins help in the viral replication ( Bartenschlager &amp; Lohmann, 2000 ). 3. &nbsp;&nbsp;&nbsp;&nbsp;&nbsp; Diagnosis for HCV &nbsp; Figure 3.1 Schematic representation of Hepatitis C virus testing. (Adapted and modified from https://www.cdc.gov/hepatitis/hcv/pdfs/hcv_flow.pdf ) Late diagnosis of the HCV infection is partly due to the asymptomatic initial phase of the disease and limits the potential benefits of antiviral drugs. In clinical practice the usual approach to test HCV infection, begins with HCV antibody initially for antibodies to HCV (anti-HCV), then to use HCV ribonucleic acid (RNA) to perform qualitative assays such as copy number detection and qualitative assays such as genotyping of Hepatitis C virus. A nonreactive HCV antibody result indicates no HCV antibody detected. A reactive result should be followed by nucleic acid test or NAT for HCV RNA confirmation as a supplemental test. If HCV RNA is detected, that indicates current HCV infection. If HCV RNA is not detected that indicates current HCV infection, past resolved HCV infection or false HCV antibody positivity (Khuroo, 2015) . 3.1. Serological Assays &nbsp; The diagnostic procedures for hepatitis C virus infection used in laboratories are based on the detection of antibodies to Hepatitis C virus (anti-HCV) against recombinant HCV proteins using enzyme immunoassay (EIA) and chemiluminescence immunoassay. Non-structural and recombinant antigens are used in these assays. Modern EIAs detect antibodies that bind to recombinant antigens derived from four viral regions: core, NS3, NS4, and NS5. The serological assays are divided into initial HCV antibody assays and nucleic acid testing (NAT) assay ( Irshad et al. , 2013) . 3.1.1 Testing for HCV Antibodies The OraQuick&reg; HCV Rapid Antibody Test kit method was approved in 2010 by FDA and used as an initial screening to detect a patient&rsquo;s exposure to the Hepatitis C virus. The presence of the antibodies associated with HCV (anti-HCV antibodies) can help us to determine if a person is currently infected or has previously been infected with HCV. Figure 3.1.1 OraQuick&reg; HCV Rapid Antibody Test kit. &nbsp;&nbsp;&nbsp;&nbsp;&nbsp;&nbsp;&nbsp;&nbsp;&nbsp;&nbsp;&nbsp;&nbsp;&nbsp;&nbsp;&nbsp;&nbsp;&nbsp;&nbsp;&nbsp;&nbsp;&nbsp;&nbsp;&nbsp;&nbsp;&nbsp;&nbsp;&nbsp;&nbsp;&nbsp;&nbsp;&nbsp;&nbsp;&nbsp;&nbsp;&nbsp;&nbsp;&nbsp;&nbsp;&nbsp;&nbsp;&nbsp;&nbsp;&nbsp;&nbsp;&nbsp;&nbsp;&nbsp;&nbsp;&nbsp;&nbsp;&nbsp;&nbsp;&nbsp;&nbsp;&nbsp;&nbsp;&nbsp;&nbsp;&nbsp; (Adapted from http://www.technomag.co.zw/ 2015/03/03/oral-hiv-testing-comes-to-zimbabwe/) The OraQuick&reg; HCV Rapid Antibody Test is performed by taking a blood sample from a person with signs or symptoms of HCV infection or at a risk of having HCV infection. This blood sample is added to the solution vial containing the developing solution. Then the test strip coated with HCV antigens is placed into the vial. If there are antibodies to the HCV in the blood, they stick to the test strip and react with the chemicals and a colored line appears within 20&ndash;40 minutes on the test strip in the result window. This line indicates the presence of anti-HCV antibodies in the patient&rsquo;s blood and the outcome is reported as reactive . A positive test result should be confirmed with a supplemental test as false positive results may occur. It is relatively less expensive, gives quick results and more precise than other screening methods. 3.1.2 Testing for HCV RNA If testing is desired to distinguish between true positivity and biological false positivity for HCV antibody, then, a second assay named nucleic acid testing or NAT may be performed for the detection of HCV RNA in serum or plasma of the blood of an individual whose test was reactive for HCV antibodies. NAT for HCV was first introduced in Germany in 1997. It is different from the assay used for initial antibody testing because it is based on amplification of targeted regions of viral ribonucleic acid and detects the genetic material of the virus itself, rather than signs of the body's immune response to the infection. It is highly sensitive and specific for viral nucleic acids due to its ability to detect as few as a single copy of the HCV genetic material in a sample and detects them earlier than the other screening methods (Hans &amp; Marwaha, 2014) . 3.2. Qualitative Assays &nbsp; HCV replicates at relatively low levels, meaning that HCV RNA cannot be detected in body fluids by means of classical hybridization techniques and that can be detected in the blood using target amplification techniques such as transcription-mediated amplification (TMA) or polymerase chain reaction (PCR) ( Martell et al. , 1999 ). 3.2.1 Transcription-Mediated Amplification (TMA) Transcription-mediated amplification (TMA) is considered one of the most sensitive detection assays for hepatitis C virus RNA in serum. It is the patented single-tube nucleic acid amplification technology in which only two enzymes are used to drive the reaction: RNA polymerase and reverse transcriptase. This technique was developed by Hologic, that allows Procleix NAT solutions to perform every step of the screening process in a single tube, with fewer material transfer steps and less processing time. Hence, it reduces the risk of cross-contamination in the laboratory and deliver results faster than other amplification technologies . Figure 3.2. 1 Principles of target amplifications of HCV RNA in body fluids by PCR and TMA. &nbsp;&nbsp;&nbsp;&nbsp;&nbsp;&nbsp;&nbsp;&nbsp;&nbsp;&nbsp;&nbsp;&nbsp;&nbsp;&nbsp;&nbsp;&nbsp;&nbsp;&nbsp;&nbsp;&nbsp;&nbsp;&nbsp;&nbsp;&nbsp;&nbsp;&nbsp;&nbsp;&nbsp;&nbsp;&nbsp;&nbsp;&nbsp;&nbsp;&nbsp;&nbsp;&nbsp;&nbsp;&nbsp;&nbsp;&nbsp;&nbsp;&nbsp;&nbsp;&nbsp;&nbsp;&nbsp;&nbsp;&nbsp;&nbsp;&nbsp;&nbsp;&nbsp;&nbsp;&nbsp;&nbsp;&nbsp;&nbsp;&nbsp;&nbsp;&nbsp;&nbsp;&nbsp;&nbsp;&nbsp; (Adapted from Hepatitis C academic press, 2000) The first step, after RNA extraction, involves the conversion of the target portions of the HCV RNA into complementary DNA (cDNA) with the help of reverse transcriptase. Then RNA polymerase initiates transcription and synthesizes single-stranded RNA ( Martell et al. , 1999 ). Some of the newly synthesized ssRNA amplification products re-enter the process and serve as templates for new rounds of amplification and billions of copies are generated in less than one hour. Acridinium ester (AE)-labeled probes specifically hybridize to these amplified products and detect them. There are some important advantages of TMA which include; amplification of multiple targets, faster time to results, and exponential amplification of only desired pathogen targets ( Comanor et al ., 2001 ). Real-time target amplification techniques are also used for qualitative assays of HCV RNA. In real-time PCR, each round of amplification leads to the emission of a fluorescent signal which can be detected in the closed tube during the reaction. The FDA has approved two PCR-based tests for qualitative detection of HCV RNA. 1. &nbsp;&nbsp;&nbsp;&nbsp;&nbsp; Amplicor Hepatitis C Virus Test 2. &nbsp;&nbsp;&nbsp;&nbsp;&nbsp; Cobas Amplicor Hepatitis C Virus Test These qualitative tests carry out in vitro nucleic acid amplification and detection of Hepatitis C Virus RNA genotypes 1 to 6 in human EDTA plasma or serum using the COBAS&reg; AmpliPrep Instrument for automated specimen processing and the COBAS&reg; TaqMan&reg; Analyzer or the COBAS&reg; TaqMan&reg; 48 Analyzer for automated amplification and detection. Other commercially available non-approved assays are used by some diagnostic laboratories. 3.3. Q uantitative Assays &nbsp; The quantitative assays determine the quantity of HCV RNA in blood using signal amplification techniques (branched DNA assay). The level of HCV RNA in blood helps in predicting the likelihood of response to treatment, and the change in the level of HCV RNA during treatment can be used to monitor response. The results should be reported in international units to standardize data. Because a change in the HCV RNA level is used to monitor treatment response, it is important at the outset of treatment to obtain the&nbsp; actual &nbsp;level rather than simply a report indicating that the level exceeds an upper limit of detection, since HCV RNA levels sometimes are above the linear range of currently available assays. In addition, the same quantitative test should be used while on therapy to avoid confusion (Strader et al. , 2004 ). The only quantitative test that has currently received FDA approval is Versant HCV RNA version 3.0 (Bayer Diagnostics, Tarrytown, NY) in given Table&nbsp;3.1 . Table 3.1 Assays for quantitative test for HCV RNA in blood serum. (Adapted from Strader et al. , 2004 ) &nbsp; 3.4. HCV Genotyping &nbsp; HCV has a high degree of genetic heterogeneity that has significantly complicated classification. Genotypes (equidistant phylogenetic groups) differ from each other by 31&ndash;33% of nucleotides. Whereas subtypes, the next level of classification, differ by 20&ndash;25% of nucleotides (Simmonds et al. , 2005) . All HCV genotypes share an identical complement of collinear genes of similar size in the large open reading frame. According to recent classification scheme seven distinct genotypes and 67 confirmed subtypes are described which play a critical role in determining the response to antiviral therapy (Smith et al. , 2014) . Several methods are used to genotype HCV, &nbsp; including direct nucleic acid sequencing, a reverse hybridization analysis using genotype-specific probes corresponding to 5' noncoding region sequences, subtype-specific reverse transcription (RT)-PCR, DNA restriction fragment length polymorphism (RFLP) analysis ( Davidson et al,. 1995 ) of highly conserved 5' noncoding region, heteroduplex mobility analysis, primer-specific and mispair extension analysis, melting curve analysis with fluorescence resonance energy transfer probes, and serologic genotyping. Nucleic acid sequencing and phylogenetic analysis of an appropriate subgenomic region remains the reference method. All of these methods are technically complex and costly whereas many lack standardization. Therefore, there are two methods currently used for clinical purposes which are based on detection of sequence heterogeneity in the 5' noncoding (5'NC) region (Nolte et al ., 2003). 1. TRUGENE HCV 5&prime;NC Genotyping Kit The Trugene assay may be used in a routine clinical laboratory, after amplification with the Amplicor assay, to genotype all the HCV isolates. The Trugene assay does not require an additional specimen-processing step and utilizes products obtained from a single, non-nested amplification reaction, thus eliminating delays and the risks of carryover contamination. It is based on direct sequencing followed by comparison with a reference sequence database. While sequence variability is found throughout the HCV genome, the 5&prime; noncoding (5&prime;NC) region remains highly conserved and is considered the best target for detection by reverse transcription-PCR (RT-PCR) ( Young et al. , 1993; Smith et al., 1995) . All serum samples are stored at &minus;70&deg;C prior to testing. Samples are subjected to RNA extraction. Then qualitative Amplicor HCV test is performed in accordance with the manufacturer's instructions and amplifies a 244-nucleotide sequence within the 5&prime;NC region of the HCV genome. &nbsp; All specimens further analyzed by Trugene NS5B were processed with the Epicentre Masterpure RNA purification kit. These denatured amplicons from the Amplicor test were purified by using the QIAquick PCR purification kit. Next step involves amplification of a portion of the HCV NS5B region with the Titan One Tube RT-PCR kit and used directly in the assay. TRUGENE NS5B genotyping was performed with HCV NS5B RT-PCR amplification products directly in CLIP sequencing reactions. NS5B sequences were analyzed with the OpenGene DNA sequencing system, GeneObjects DNA analysis software, and a prototype HCV NS5B GeneLibrarian module 5.1. ( Roque-Afonso et al ., 2002) . 2. Reverse Hybridization Line Probe Assay It is based on reverse hybridization of PCR amplicons on a nitrocellulose strip coated with genotype-specific oligonucleotide probes. Once the genotype is identified, the test need not be repeated. Current commercial tests fail to identify the genotype in a small proportion such as &lt;3 % of HCV-positive persons ( Stuyver et al ., 1993 ). 4. &nbsp;&nbsp;&nbsp;&nbsp;&nbsp; Treatment of HCV &nbsp; The basic purpose of treatment of HCV is to achieve a high rate of sustained virologic response (SVR). SVR is defined as an undetectable viral RNA after the completion of antiviral therapy (12 weeks after treatment completion). These days antiviral therapy is largely based on new direct-acting antiviral agents which includes the two newly FDA-approved drugs, sofosbuvir and simeprevir. Sofosbuvir is a uridine nucleotide analogue that selectively inhibits the HCV NS5B RNA-dependent RNA polymerase in HCV and advised in combination with several other drugs, with and without PEG-INF, against HCV infection. It targets the highly conserved nucleotide-binding pocket of this enzyme and functions as a chain terminator a nucleotide analog, with improved efficacy as well as a safety profile was formulated ( Gane et al . 2013 ). In patients with HCV genotype 2 or 3 infection for whom treatment with PEGinterferon and ribavirin was not an option, 12 or 16 weeks of treatment with sofosbuvir in combination with ribavirin proved highly effective. Efficacy was increased among patients with HCV genotype 2 infection and those without cirrhosis. In previously treated patients with genotype 3 infection, 16 weeks of therapy was significantly more effective than 12 weeks ( Jacobson et al., 2013) . &nbsp; Sofosbuvir is also advised in combination with ribavirin and interferon to those patients who are infected with HCV genotype 1 or 4. It is also recommended in combination with ribavirin in HCV-infected patients with hepatocellular carcinoma who are awaiting liver transplantation ( Rodriguez-Torres et al ., 2013). Sofosbuvir is found to be causing a significant changes in metabolism in recent studies such as a significant increase in low-density lipoprotein (LDL) and total cholesterol (TC) was observed after treatment ( Morales et al ., 2016 ). However, it offers many advantages due to its high potency, low side effects, oral administration, and high barrier to resistance. It is generally well-tolerated and may adversely cause headache, fatigue, nausea, dizziness, upper respiratory tract infections, rash, back pain and anemia, but exact safety profile can only be judged when this drug is actually used on a large scale. &nbsp; &nbsp; &nbsp; &nbsp; &nbsp; &nbsp; &nbsp; &nbsp; References &nbsp; Bai Y., K. Zhou and J.A. Doudna. 2013. Hepatitis C virus 3&rsquo;UTR regulates viral translation through direct interactions with the host translation machinery. Nucleic Acids Res . 41:7861&ndash;7874. Bartenschlager R, &amp; V. Lohmann. 2000. Replication of hepatitis C virus. J. Gen. Virol ., 81:1631&ndash;1648. Bradley D.W., K.A. McCaustland, E.H. Cook, C.A. Schable, J.W. Ebert and J.E. Maynard. 1985. Posttransfusion non-A, non-B hepatitis in chimpanzees. Physicochemical evidence that the tubule-forming agent is a small, enveloped virus. Gastroenterology. 88:773&ndash;779. Choo Q.L., G. Kuo, A.J. Weiner, L.R. Overby, D.W. Bradley, M. Houghton. 1989. Isolation of a cDNA clone derived from a blood-borne non-A, non-B viral hepatitis genome. Science. 244:359&ndash;362. Choo Q.L., K.H. Richman, J.H. Han, K. Berger, C. Lee, C. Dong, C. Gallegos, D. Coit, R. Medina-Selby and P. J. Barr. 1991. Genetic organization and diversity of the hepatitis C virus. Proc. Natl. Acad. Sci. 88:2451&ndash;2455. Comanor L., F. Anderson, M. Ghany, R. Perrillo, E. J. Heathcote, C. Sherlock, I. Zitron, D. Hendricks and S. C. Gordon. 2001. Transcription-mediated amplification is more sensitive than conventional PCR-based assays for detecting residual serum HCV RNA at end of treatment. The American J. of Gastroenterology. 96:2968&ndash;2972. Davidson F, P. Simmonds, J. C. Ferguson, et al. 1995. Survey of major genotypes and subtypes of hepatitis C virus using RFLP of sequences amplified from the 5' non coding region. J. Gen. Virol. 76:1197-204. Feinstone S.M., A.Z. Kapikian, R.H. Purcell, H.J. Alter and P.V. Holland. 1975. Transfusion-associated hepatitis not due to viral hepatitis type A or B. N. Engl. J. Med. 292:767&ndash;770. Fraser C.S. and J.A. Doudna. 2007. Structural and mechanistic insights into hepatitis C viral translation initiation. Nat. Rev. Microbiol . 5:29&ndash;38. Gane E.J., C.A. Stedman, R.H. Hyland, et al . 2013. Nucleotide polymerase inhibitor sofosbuvir plus ribavirin for hepatitis C. N. Engl. J. Med. , 368:34&ndash;44. Goossens N., S. Cl&eacute;ment and F. Negro. 2016. Handbook of Hepatitis C. Springer Nature. Switzerland. Hanafiah K., J. Groeger, A.D. Flaxman, S.T. Wiersma, et al. 2013. Global epidemiology of hepatitis C virus infection: new estimates of age-specific antibody to HCV seroprevalence. Hepatology, 57:1333&ndash;1342. Hans R. and N. Marwaha. 2014. Nucleic acid testing-benefits and constraints. Asian J. Transfus. Sci ., 8(1): 2&ndash;3. Irshad M., D.S. Mankotia and K. Irshad. 2013. An insight into the diagnosis and pathogenesis of hepatitis C virus infection. World J. Gastroenterol. 19(44):7896&ndash;7909. Jacobson I.M., S.C. Gordon, K.V Kowdley, et al . 2013. Sofosbuvir for hepatitis C genotype 2 or 3 in patients without treatment options. N. Engl. J. Med. 368:1867&ndash;1877. Khuroo M.S., N.S. Khuroo and M.S. Khuroo. 2015. Diagnostic accuracy of point-of-care tests for hepatitis C virus infection: a systematic review and meta-analysis. Plos one , 10(3): e0121450. Lam A.M, C. Espiritu, Bansal S, MicolochickSteuer H.M., Niu C., Zennou V., et al . 2012. Genotype and subtype pro-ling of PSI-7977 as a nucleotide inhibitor of hepatitis C virus. Antimicrob Agents Chemother. 56:3359&ndash;3368. Messina J.P., I. Humphreys, A. Flaxman, A. Brown, G. S. Cooke, O. G. Pybus and E. Barnes. 2015. Global distribution and prevalence of hepatitis C virus genotypes. Hepatology . 61:77&ndash;87. Morales A.L., Z. Junga, M. B. Singla, M. Sjogren, and D. Torres. 2016. Hepatitis C eradication with sofosbuvir leads to significant metabolic changes. World J. Hepatol . 8(35): 1557&ndash;1563. Negro F. and A. Alberti. 2011. The global health burden of hepatitis C virus infection. Liver Int . 31(2):1&ndash;3. Nolte, F. S., A. M. Green, K. R. Fiebelkorn, A. M. Caliendo, C. Sturchio, A. Grunwald, and M. Healy. 2003. Clinical evaluation of two methods for genotyping hepatitis C virus based on analysis of the 5&prime; noncoding region. J. Clin. Microbiol. 41:1558-1564. Pawlotsky J.M., L. Tsakiris, F. Roudot-Thoraval, et al . 1995. Relationship between hepatitis C virus genotypes and sources of infection in patients with chronic hepatitis C. J. Infect. Dis. 171:1607&ndash;1610. Rodriguez-Torres M., E. Lawitz, K.V. Kowdley, et al . 2013. Sofosbuvir (GS-7977) plus peginterferon/ribavirin in treatment-naive patients with HCV genotype 1: a randomized, 28-day, dose-ranging trial. J. Hepatol ., 58:663&ndash;668. Roque-Afonso, A. M., M. P. Ferey, J. D. Poveda, E. Marchadier, and E. Dussaix. 2002. Performance of TRUGENE hepatitis C virus 5&prime; noncoding genotyping kit, a new CLIP sequencing-based assay for hepatitis C virus genotype determination. J. Viral Hepat . 9:385-389. Smith D.B., J. Bukh, C. Kuiken, et al . 2014. Expanded classification of hepatitis C virus into 7 genotypes and 67 subtypes: updated criteria and genotype assignment web resource. Hepatology . 59:318&ndash;327. Simmonds P., J. Bukh, C. Combet, et al . 2005. Consensus proposals for a unified system of nomenclature of hepatitis C virus genotypes. Hepatology . 42:962&ndash;973. Smith D.B., J. Mellor, L.M. Jarvis, F. Davidson, J. Kolberg, M. Urdea, P.L. Yap, P. Simmonds, et al . 1995. Variation of the hepatitis C virus 5&prime; non-coding region: implications for secondary structure, virus detection and typing. J. Gen. Virol. 76:1749-1761. Stuyver L, R. Rossau, A. Wyseur, et al . 1993. Typing of hepatitis C virus isolates and characterization of new subtypes using a line probe assay. J. Gen. Virol. 74:1093-102. Wandeler G., T. Gsponer, A. Bregenzer, et al . 2012. Hepatitis C virus infections in the Swiss HIV Cohort Study: a rapidly evolving epidemic. Clin. Infect. Dis . 55:1408&ndash;1416. Xu Z., J. Choi, T.S.B. Yen, W. Lu, A. Strohecker, S. Govindarajan, D. Chien, M. J. Selby and J. Ou. 2001. Synthesis of a novel hepatitis C virus protein by ribosomal frameshift. EMBO. J . 20:3840&ndash;3848. Young K.K., R.M. Resnick and T.W. Myers. 1993. Detection of hepatitis C virus RNA by a combined reverse transcription-polymerase chain reaction assay. J. Clin. Microbiol. 31:882-886. &nbsp; &nbsp;	review | Hepatitis C | infection (HCV), | genotypes | diagnosis | treatment.	Zenodo	2025	Preprint	publication	cc-by-4.0		https://zenodo.org/records/14679701	https://zenodo.org/api/records/14679701	"diagnostic accuracy" AND "meta-analysis" | "diagnostic accuracy" AND "systematic review"	files_enumerated	True	True	1
Zenodo	14684182	10.1186/s13071-024-06581-2	ECHINOCOCCUS graNULOSUS sensu lato control measures: a specific focus on vaccines for both definitive and intermediate hosts	Borhani, Mehdi, Fathi, Saeid, Harandi, Majid Fasihi, Casulli, Adriano, Ding, Jing, Liu, Mingyuan, Zhang, Wenbao, Wen, Hao (2024): ECHINOCOCCUS graNULOSUS sensu lato control measures: a specific focus on vaccines for both definitive and intermediate hosts. Parasites &amp; Vectors (533) 17 (1): 1-25, DOI: 10.1186/s13071-024-06581-2, URL: https://doi.org/10.1186/s13071-024-06581-2	Biodiversity | Taxonomy	Zenodo	2024	Journal article	publication	cc-by-4.0		https://zenodo.org/records/14684182	https://zenodo.org/api/records/14684182	"diagnostic accuracy" AND "systematic review"	not_diagnostic_review	False	False
Zenodo	14684186	10.1186/s13071-024-06569-y	Evaluation of novel recombinant antigen-based (NIE/SsIR) immunochromatographic rapid tests for STRongyloideS STeRCoRAliS: an accuracy study	Scarso, Salvatore, Tamarozzi, Francesca, Mazzi, Cristina, Degani, Monica, Rizzi, Eleonora, Tais, Stefano, Buonfrate, Dora (2024): Evaluation of novel recombinant antigen-based (NIE/SsIR) immunochromatographic rapid tests for STRongyloideS STeRCoRAliS: an accuracy study. Parasites &amp; Vectors (535) 17 (1): 1-6, DOI: 10.1186/s13071-024-06569-y, URL: https://doi.org/10.1186/s13071-024-06569-y	Biodiversity | Taxonomy	Zenodo	2024	Journal article	publication	cc-by-4.0		https://zenodo.org/records/14684186	https://zenodo.org/api/records/14684186	"diagnostic accuracy" AND "systematic review"	not_diagnostic_review	False	False
Zenodo	14712678	10.1016/j.ajog.2022.07.043	Risk of endometrial cancer in asymptomatic postmenopausal women in relation to ultrasonographic endometrial thickness: systematic review and diagnostic test accuracy meta-analysis			Zenodo	2023	Publication	publication	cc-by-4.0		https://zenodo.org/records/14712678	https://zenodo.org/api/records/14712678	"diagnostic test accuracy" | "test accuracy" AND "meta-analysis"	files_enumerated	True	True	0
Zenodo	14743327	10.30841/2786-720X.4.2024.314577	Chronic Kidney Disease: Evaluation of Renal Function, Albuminuria Categories, and the Risk Assessment of Kidney Failure ( Literature review)	Chronic kidney disease (CKD) is a global public health problem associated with excessive morbidity, mortality, and healthcare costs. The prevalence of CKD is steadily increasing as the population ages and the major risk factors &ndash; arterial hypertension (AH), diabetes mellitus (DM), obesity and cardiovascular disease (CVD) - continue to rise progressively. Preventing the development of CKD and its progression to the end-stage disease is of paramount importance. Albuminuria and GFR remain the main indicators of kidney function in this year&rsquo;s Guidelines of the Kidney Disease: Improving Global Outcomes (KDIGO) Initiative. To determine the estimated GFR (eGFR), the KDIGO 2024 Guidelines for the Evaluation and Management of CKD suggest the use of validated equations - the CKD-EPI creatinine equation (2009), the CKD-EPI creatinine equation (2021), the CKD-EPI creatinine-cystatin C equation (2021), the EKFC equation, and others. For initial testing of albuminuria, the use of the albumin/creatinine ratio (ACR) in urine or a reagent strip urinalysis for albumin and ACR with automated reading is suggested in adults and children. In all cases, a first void in the morning midstream sample is preferred in adults and children. For physicians, the GFR calculators, the calculator of CKD risk in children, and the kidney failure risk equation, including versions for iPhones and iPads, are suggested. Evaluation of eGFR and albuminuria categories are integral components of screening, diagnosis, evaluation of the effectiveness of kidney protection measures, kidney failure risk prediction in patients with CKD, and monitoring of drug nephrotoxicity. The practical implementation of the new KDIGO 2024 Guidelines for the Evaluation and Management of CKD with the use of validated GFR calculation equations, recommendations for the assessment of albuminuria categories, and new advanced devices for creatinine/eGFR measurement facilitates the screening of kidney function and promotes the practice of early detection of CKD.	chronic kidney disease | arterial hypertension | diabetes | cardiovascular diseases | renal functional status | glomerular filtration rate | serum creatinine | cystatin C | albuminuria | albumin/creatinine ratio in urine | risk | renal failure	Zenodo	2024	Journal article	publication	cc-by-4.0		https://zenodo.org/records/14743327	https://zenodo.org/api/records/14743327	"diagnostic accuracy" AND "meta-analysis" | "diagnostic accuracy" AND "systematic review"	not_diagnostic_review	False	False
Zenodo	14772299	10.5281/zenodo.14772299	Мініінвазивні відеоторакоскопічні втручання у пацієнтів із гострою емпіємою плеври	Цитуйте українською у Ванкувер стилі: &nbsp; Бойко ВВ, Ткаченко ВВ, Сочнєва АЛ, Кріцак ВВ, Корж ПІ, Мінухін ДВ, Хашина ВО, Серенко АА. Мініінвазивні відеоторакоскопічні втручання у пацієнтів із гострою емпіємою плеври.&nbsp;Медицина сьогодні і завтра. 2024;93(2):70-83. https://doi.org/10.35339/msz.2024.93.2.bts Архівовано: https://doi.org/10.5281/zenodo.14772298 Резюме В сучасній торакальній хірургії набирає обертів застосування відеоторакоскопічних втручань у пацієнтів із гострою емпіємою плеври. Питання визначення оптимальних термінів їх виконання в залежності від тривалості захворювання та характеру змін парієтальної та вісцеральної плеври залишається відкритим. Оцінено характер змін парієтальної та вісцеральної плеври 249 пацієнтів із гострою емпіємою плеври, що лікувалися за допомогою відеоторакоскопічних втручань. Пацієнти розподілені на 5 груп в залежності від тривалості захворювання. Визначено, що фібринозні скупчення при гострій емпіємі плеври заміщаються фрагментуючими порожнину утвореннями після 6 тижня від початку захворювання. Припинення накопичення гнійного ексудату та тривалість дренування порожнини плеври після торакоскопії залежить від тривалості хвороби на момент її виконання, про що свідчила тривалість дренування плевральної порожнини. У період до місяця від початку захворювання вона складала до 8 діб, до двох місяців &ndash; 15 діб, а після 8 тижнів &ndash; досягала 20 діб. Запальні зміни плеври у вигляді відкладень фібрину та фрагментації порожнини при емпіємі плеври наростають досить швидко. Можливості її ефективної санації при торакоскопії без відкритих оперативних втручань обмежуються 6 тижнями від початку захворювання. Ключові слова:&nbsp; гострі гнійні захворювання плеври, мініінвазивне хірургічне лікування, санація плевральної порожнини, тривалість захворювання. &nbsp; Cite in English in Vancouver style: Boyko VV, Tkachenko VV, Sochnieva AL, Kritsak VV, Korzh PI, Minukhin DV, Khashina VO, Serenko AA. Mini-invasive video&nbsp;thoracoscopic interventions in patients with acute pleural empyema.&nbsp;Medicine Today and Tomorrow. 2024;93(2):70-83. https://doi.org/10.35339/msz.2024.93.2.bts [in Ukrainian]. Archived: https://doi.org/10.5281/zenodo.14772298 Abstract The use of video thoracoscopic interventions in patients with acute pleural empyema is gaining momentum in modern thoracic surgery. The need of determining the optimal timing of their implementation depending on the duration of the disease and the nature of changes in the parietal and visceral pleura remains open. The nature of changes in the parietal and visceral pleura of 249 patients with acute pleural empyema treated with video thoracoscopic interventions was evaluated. Patients were divided into 5 groups depending on the duration of the disease. It was determined that fibrinous accumulations in acute pleural empyema are replaced by cavity fragmenting formations after 6 weeks from the onset of the disease. The cessation of purulent exudate accumulation and the duration of pleural drainage after thoracoscopy depends on the duration of the disease at the time of thoracoscopy, as evidenced by the duration of pleural drainage in the period up to one month &ndash; 8 days from the onset of the disease, up to two months &ndash; 15 days, and after 8 weeks of duration &ndash; reached 20 days. The main indications for open surgical intervention in this group of patients were the failure of fractional lavage of the empyema cavity due to drainage or the impossibility of adequate rehabilitation according to the presence of a&nbsp;bronchopleural fistula with a duration of its existence of no more than 1 month and no tendency to closure. Inflammatory changes in the pleura in the form of fibrin deposits and cavity fragmentation in pleural empyema increase rapidly enough, the possibility of its effective rehabilitation during thoracoscopy without open surgical interventions is limited to 6 weeks from the onset of the disease. Keywords: &nbsp;acute purulent diseases of the pleura, minimally invasive surgical treatment, sanitation of the pleural cavity, duration of the disease.	гострі гнійні захворювання плеври | мініінвазивне хірургічне лікування | санація плевральної порожнини | тривалість захворювання | acute purulent diseases of the pleura | minimally invasive surgical treatment | sanitation of the pleural cavity | duration of the disease	Zenodo	2024	Journal article	publication			https://zenodo.org/records/14772299	https://zenodo.org/api/records/14772299	"diagnostic accuracy" AND "meta-analysis" | "diagnostic accuracy" AND "systematic review"	not_diagnostic_review	False	False
Zenodo	14844184	10.5281/zenodo.14844184	Comprehensive Study of Vibration Analysis Methods for Fault Detection and Condition Monito	Vibration analysis has emerged as a critical tool in monitoring, diagnosing, and predicting the health of mechanical systems across industries. This study explores various vibration analysis methods, including time-domain, frequency-domain, and time-frequency-domain techniques, focusing on their application to fault detection and condition monitoring in rotating machinery, structures, and vehicles. Advanced signal processing methods, such as Fast Fourier Transform (FFT), Wavelet Transform (WT), and machine learning-based approaches, are discussed for their potential to improve diagnostic accuracy. Experimental results highlight the strengths and limitations of each method, providing insights into their suitability for specific applications. The study emphasizes the importance of integrating vibration analysis with emerging technologies like artificial intelligence and the Internet of Things (IoT) to enable real-time, predictive maintenance solutions. This research aims to guide practitioners in selecting appropriate vibration analysis techniques and to advance the development of efficient, reliable monitoring systems.	Vibration analysis, fault detection, condition monitoring, time-domain analysis, frequency-domain analysis, time-frequency-domain, Fast Fourier Transform, Wavelet Transform.	Zenodo	2025	Journal article	publication	cc-by-4.0		https://zenodo.org/records/14844184	https://zenodo.org/api/records/14844184	"diagnostic accuracy" AND "systematic review"	not_diagnostic_review	False	False
Zenodo	14866443	10.5281/zenodo.14866443	Analysis of the current state of breast cancer diagnosis in Bulgaria using artificial intelligence analysis software	Breast cancer (BC) is a socially important disease. According to GLOBOCAN for 2020, breast cancer ranks first in the world in the incidence of new cases in both sexes (11.7%) and fourth in mortality (6.9%). According to the latest data from the Bulgarian Cancer Registry from 2015, BC ranks first in the incidence of new cases in women with 26.8% and is first in mortality in women with 17.4%. Data from January 2019 to May 2023 on a national-wide basis were analyzed. Electronic information submitted by hospitals after patient dehospitalization available on the Danny platform by Sqilline is used. It is a software solution that brings together and harmonizes diverse data sources from oncology, cardiology, and other practices using artificial intelligence. A total of 12,989 surgical interventions were performed during the period into clinical pathway (CP) 193 and clinacal pathway (CP) 194 with patients diagnosed with ICD C50. Breast biopsy was performed in 8,673 patients as follows: coreneedle biopsy (CNB) in 4,915 patients (56.67%), excisional biopsy in 3,051 patients (35.18%), and section was performed in 5,982 patients (46.05%), detected by searching for the keyword "гефрир" in the text of the documents. In Bulgaria, there are still difficulties in achieving comparable rates of core-needle biopsy for the diagnosis of breast cancer and unacceptably high rates of the use of frozen section in the diagnosis of breast cancer. The aim of this study is to investigate whether the standards in breast cancer diagnosis in Bulgaria are being met using artificial intelligence analysis software.	platform "Danny" | coreneedle biopsy	Zenodo	2023	Journal article	publication	cc-by-4.0		https://zenodo.org/records/14866443	https://zenodo.org/api/records/14866443	"diagnostic accuracy" AND "systematic review"	not_diagnostic_review	False	False
Zenodo	14937084	10.5281/zenodo.14937084	PREVALENCE OF ADENOVIRUS AND ROTAVIRUS IN PATIENTS WITH GASTROENTERITIS: A FIVE-YEAR EVALUATION		Adenovirus | rotavirus | prevalence | change over years | seasonality	Zenodo	2025	Journal article	publication	cc-by-nc-4.0		https://zenodo.org/records/14937084	https://zenodo.org/api/records/14937084	"diagnostic accuracy" AND "meta-analysis"	not_diagnostic_review	False	False
Zenodo	14941449	10.5281/zenodo.14941449	Deep Learning Approaches for Thrombosis Detection and Risk Assessment via Ultrasound Imaging	Thrombosis, the formation of a blood clot inside a blood vessel, is a critical condition with significant health risks, including pulmonary embolism (PE) and chronic post-thrombotic syndrome. Deep learning (DL) approaches have shown promise in enhancing the detection and risk assessment of thrombosis, addressing key challenges in ultrasound (US) imaging interpretation. US imaging remains the method of choice for the initial assessment and monitoring of thrombosis due to its non-invasiveness, real-time capability, and absence of ionizing radiation. However, despite being a cost-effective and widely available tool, its diagnostic accuracy heavily depends on operator expertise, leading to variability in image acquisition and interpretation. The integration of DL techniques in US imaging has the potential to improve diagnostic precision, automate analysis, and reduce operator dependency. This thesis systematically reviews the role of DL in thrombosis detection and risk assessment via US imaging, categorizing approaches based on venous, arterial, and cardiac thrombosis. A systematic search across PubMed and Scopus identified 233 studies, of which 22 met the inclusion criteria. The review highlights that convolutional neural networks (CNNs), U-Net, ResNet, and artificial neural networks (ANNs) are the most frequently employed models for classification, segmentation, and feature extraction. The study further categorizes DL-based thrombosis detection based on prediction tasks, including thrombus classification, vessel segmentation, flow analysis, and thrombus localization. For venous thrombosis, DL models have been utilized to detect deep vein thrombosis (DVT) by evaluating vein compressibility, classifying thrombi, and assisting non-specialists in remote diagnosis. AI-guided freehand point-of-care ultrasound (POCUS) methods have been explored, demonstrating high sensitivity and specificity in detecting DVT. For arterial thrombosis, CNN-based approaches have been applied to classify and segment atherosclerotic plaques, including the detection of vulnerable plaques associated with acute coronary syndrome (ACS). Deep learning models have also been integrated with intravascular ultrasound (IVUS) to enhance 3D vessel reconstruction, aiding in the assessment of plaque burden and stenosis severity. AI-based segmentation models, such as U-Net and Mask-RCNN, have significantly improved vascular lesion classification. For cardiac thrombosis, DL techniques have been applied in transesophageal echocardiography (TEE) for the classification and segmentation of intracardiac masses, distinguishing thrombi from tumors. Computer-aided diagnostic (CAD) algorithms have enhanced thrombus detection in patients with atrial fibrillation, demonstrating improved sensitivity and specificity when combined with expert evaluation. Overall, DL-based approaches for thrombosis detection and risk assessment using US imaging have shown considerable advancements in diagnostic accuracy, automation of image analysis, and clinical decision support. However, challenges remain, including dataset availability, variability in US image quality, and the need for multi-center validation. Future research should prioritize real-world clinical integration, model interpretability, and the development of standardized, publicly available datasets for thrombosis assessment. This systematic review provides insights into the current state, challenges, and future directions of AI-driven vascular imaging, highlighting its potential impact in thrombosis detection and risk assessment across venous, arterial, and cardiac applications.		Zenodo	2025	Thesis	publication			https://zenodo.org/records/14941449	https://zenodo.org/api/records/14941449	"diagnostic accuracy" AND "systematic review"	files_enumerated	True	True	1
Zenodo	15013044	10.5281/zenodo.15013044	The Role of Discipline in the Practical Activities of a Medical Doctor	Discipline is a fundamental attribute in the medical profession, ensuring efficiency, accuracy, and ethical adherence in patient care. This research explores the multifaceted role of discipline in the daily activities of a medical doctor, emphasizing its impact on diagnosis, treatment, medical ethics, and professional development. The study examines the correlation between disciplined practices and improved patient outcomes, reduced medical errors, and enhanced doctor-patient relationships. By analyzing case studies and existing literature, the research underscores the necessity of structured routines, continuous education, and adherence to medical protocols in fostering a disciplined approach in the healthcare sector. Additionally, the review discusses the impact of self-discipline on stress management and work-life balance, which are crucial for sustaining long-term effectiveness in the medical field. The integration of technology, such as artificial intelligence, electronic health records, and digital monitoring tools, is also explored to highlight how modern advancements can enhance medical discipline. &nbsp;	profession, accuracy, medical routines, discipline, time management, professionalism, patient safety, ethics, stress management, digital tools.	Zenodo	2025	Data paper	publication	cc-by-4.0		https://zenodo.org/records/15013044	https://zenodo.org/api/records/15013044	"diagnostic accuracy" AND "systematic review"	not_diagnostic_review	False	False
Zenodo	15014422	10.71079/ASIDE.GI.0109257	Dexmedetomidine as an Adjunctive Sedative in Patients Undergoing Endoscopic Submucosal Dissection: A Systematic Review and Meta-Analysis	Abstract Introduction: &nbsp;Endoscopic submucosal dissection (ESD) is a technique for removing dysplastic lesions in the gastrointestinal tract but carries risks like pain and perforation. Dexmedetomidine, an &alpha;2-receptor agonist, offers potential benefits as an adjunct sedative during ESD by providing anxiolysis and analgesia. This systematic review and meta-analysis assesses its efficacy and safety. Methodology: &nbsp;We searched databases including Embase, Medline/PubMed, Scopus, and Web of Science up to April 21, 2024, following PRISMA guidelines. Eligible studies used dexmedetomidine with other sedatives for ESD. We analyzed outcomes such as en-bloc and complete resection rates, sedation duration, and adverse events, using RevMan for meta-analysis with a random-effects model. Results : The initial search retrieved 216 studies and after screening, eight studies were included in the final analysis. Dexmedetomidine showed no significant difference in en-bloc or complete resection rates compared to controls. Sedation and procedure times were similar between the two groups as well. Dexmedetomidine significantly reduced restlessness (OR 0.15, 95% CI:0.07 to 0.29) and increased bradycardia (OR 7.15, 95% CI 3.17 to 16.11) compared to controls. Upon subgroup analysis, Dexmedetomidine plus Propofol, and Dexmedetomidine plus Midazolam, revealed the same findings regarding restlessness and bradycardia compared to controls which confirmed the adjunctive effects of Dexmedetomidine. Conclusion: Dexmedetomidine as an adjunctive sedative appears safe and effective in ESD, reducing restlessness without significant adverse events. The risk of bradycardia is increased, which may be reflective of reduced physiological stress. Future studies should explore optimal dosing and compare Dexmedetomidine with other sedatives in diverse populations.	Dexmedetomidine | Endoscopic submucosal dissection | ESD | Precedex | Systematic Review | Meta-Analysis	Zenodo	2025	Journal	publication	cc-by-4.0		https://zenodo.org/records/15014422	https://zenodo.org/api/records/15014422	"diagnostic test accuracy" | "test accuracy" AND "meta-analysis"	not_diagnostic_review	False	False
Zenodo	15045084	10.5281/zenodo.15045084	Сучасний погляд на проблему лікування рубцевих стенозів трахеї	Цитуйте українською у Ванкувер стилі: &nbsp; Бойко ВВ, Кріцак ВВ, Сочнєва АЛ, Ткаченко ВВ, Тіщенко ОМ. Сучасний погляд на проблему лікування рубцевих стенозів трахеї.&nbsp;Медицина сьогодні і завтра. 2024;93(4):17-34. https://doi.org/10.35339/msz.2024.93.4.bks Архівовано: https://doi.org/10.5281/zenodo.15045083 Резюме До категорії важкої когорти в хірургії відносять пацієнтів із рубцевими стенозами трахеї. Незважаючи на стрімкий розвиток торакальної хірургії, рівень ускладнень і смертності не знижується, інвалідність зростає. Нами вивчено сучасні літературні джерела на тему сучасних напрямів лікування рубцевих стенозів трахеї та їх ускладнень. Вивчений матеріал узагальнений і представлений у формі огляду літератури в цій статті. Для підвищення якості лікування пацієнтів при рубцевих стенозах трахеї та їх хірургічних ускладненнях важливу роль відіграє об&rsquo;єктивне формування груп ризику розвитку ускладнень та прогнозування динаміки захворювання. Успішне вирішення проблеми пов&rsquo;язане здебільшого з високоінформативною діагностикою, достовірним визначенням тяжкості захворювання, а також створенням різноспрямованої класифікації рубцевих стенозів трахеї. За результатами дослідження ми дійшли висновку, що ці питання не можна вважати повністю вирішеними і потребують подальшого вивчення. Усе вищезазначене диктує пошук нових ефективних методів лікування зазначеної патології та свідчить про актуальність теми. Викладена інформація підкреслює необхідність удосконалення хірургічної тактики пацієнтів із рубцевими стенозами трахеї. Ключові слова:&nbsp; рубцеві деформації, постінтубаційний стеноз, трахеостомічні ускладнення, хірургічне втручання. &nbsp; Cite in English in Vancouver style: Boyko VV, Kritsak VV, Sochnieva AL, Tkachenko VV, Tishchenko OM. A modern view of the problem of treatment of cicatricial stenoses of the trachea.&nbsp;Medicine Today and Tomorrow. 2024;93(4):17-34. https://doi.org/10.35339/msz.2024.93.4.bks [in Ukrainian]. Archived: https://doi.org/10.5281/zenodo.15045083 Abstract An important cohort in surgery includes patients with cicatricial tracheal stenosis. Regardless of the rapid development of thoracic surgery, the rate of morbidity and mortality does not decrease, while disability increases. We have studied current literature on the topic of current direct treatment of cicatricial stenosis of the trachea and their deterioration. A review of the literature in this article has been completed. To improve the bone healing of patients with cicatricial tracheal stenoses and their surgical complications, an important role is played by the objective formation of groups, the development of complications and the prediction of the dynamics of illness. The increasing severity of the problem is associated largely with highly informative diagnostics, reliable severity of illness, as well as various direct classifications of cicatricial stenosis trachea. Based on the results of the study, it was concluded that this nutrition cannot be taken into account entirely and will require further treatment. All of the above dictates the search for new effective methods of treatment of the identified pathology and the relevance of those. The information provided highlights the need to improve surgical tactics for patients with cicatricial tracheal stenosis. Identifying individuals at heightened risk for complications is not only crucial for tailoring personalized treatment plans but also for optimizing overall outcomes. A central theme woven throughout this review is the paramount importance of accurate risk stratification and prognostication in patients grappling with cicatricial tracheal stenosis. Furthermore, a reliable and comprehensive classification system for cicatricial tracheal stenosis, which takes into account a multitude of factors such as etiology, location, extent, and severity of the stenosis, is indispensable for guiding clinical decision-making and fostering seamless communication among healthcare professionals. Keywords:&nbsp; scar deformities, post-intubation stenosis, tracheostomy deformation, surgical delivery.	scar deformities | post-intubation stenosis | tracheostomy deformation | surgical delivery | рубцеві деформації | постінтубаційний стеноз | трахeостомічні ускладнення | хірургічне втручання	Zenodo	2024	Journal article	publication			https://zenodo.org/records/15045084	https://zenodo.org/api/records/15045084	"sensitivity and specificity" AND "meta-analysis"	not_diagnostic_review	False	False
Zenodo	15055801	10.5281/zenodo.15055801	Methadone and Buprenorphine Use in the Intensive Care Unit: A Mini Review	The management of pain and opioid dependence in the intensive care unit (ICU) presents unique challenges, necessitating alternative strategies beyond traditional opioids. Methadone and buprenorphine have emerged as promising options due to their distinct pharmacological profiles. This comprehensive review examines the pharmacology, efficacy, safety profile, and practical considerations of methadone and buprenorphine use in the ICU. Both agents provide analgesia and manage opioid dependence, with favorable safety profiles when used judiciously. However, careful dosing and monitoring are essential, particularly regarding methadone's QT prolongation risk and buprenorphine's hepatic metabolism. This review addresses the role of methadone and buprenorphine in ICU patients. &nbsp;	Intensive care unit, Critical care, Pain management, Methadone, Buprenorphine, Opioid withdrawal.	Zenodo	2025	Journal article	publication	cc-by-4.0		https://zenodo.org/records/15055801	https://zenodo.org/api/records/15055801	"diagnostic accuracy" AND "meta-analysis" | "diagnostic accuracy" AND "systematic review"	not_diagnostic_review	False	False
Zenodo	15077255	10.5281/zenodo.15077255	Applications of the Perf Method in Medical Practice and Related Areas	This paper explores the application of the Perf method, a performance evaluation technique, across ten distinct scenarios in medical practice and related fields.&nbsp; Perf integrates both total output and average efficiency into a single, unified measure. Through detailed examples supported by simulated data, we demonstrate its utility in evaluating: (1) surgeon performance, (2) diagnostic test accuracy, (3) hospital efficiency, (4) medical device reliability, (5) pharmaceutical drug efficacy, (6) clinical trial outcomes, (7) rehabilitation center performance, (8) medical research impact, (9) public health interventions, and (10) healthcare system performance. Each application illustrates how the Perf method rewards both operational scale and perobservation effectiveness. Finally, this work integrates discussions of alternate metrics directly into each scenario, providing a comparative lens on the strengths and limitations of Perf relative to other commonly used measures in healthcare. &nbsp;		Zenodo	2025	Preprint	publication	cc-by-4.0		https://zenodo.org/records/15077255	https://zenodo.org/api/records/15077255	"diagnostic test accuracy"	not_diagnostic_review	False	False
Zenodo	15100306	10.5281/zenodo.15100306	A Systematic Review of Predictive Analytics Applications in Early Disease Detection and Diagnosis	The integration of predictive analytics and artificial intelligence (AI) in healthcare has revolutionized early disease detection and diagnosis, significantly improving patient outcomes and reducing healthcare costs. This systematic review examines the applications of predictive analytics in early-stage disease identification, focusing on AI-driven methodologies, machine learning (ML) algorithms, and big data analytics. By leveraging real-time patient data, electronic health records (EHRs), and genomic information, predictive models enhance diagnostic accuracy, facilitate timely interventions, and optimize healthcare resource allocation. The study explores key predictive modeling techniques, including deep learning, natural language processing (NLP), and ensemble learning, which are applied in early detection of diseases such as cancer, cardiovascular disorders, diabetes, and neurodegenerative conditions. The review assesses the effectiveness of supervised and unsupervised learning models in identifying disease markers, analyzing medical imaging, and predicting disease progression. Additionally, AI-powered wearable devices and remote monitoring systems are highlighted for their role in real-time health tracking and early anomaly detection. A critical aspect of this review is evaluating the challenges associated with predictive analytics in healthcare, including data privacy concerns, bias in AI algorithms, integration issues with existing medical systems, and regulatory constraints. The study also discusses emerging trends, such as federated learning and explainable AI, which aim to enhance model transparency, security, and ethical considerations in clinical decision-making. Findings indicate that AI-driven predictive analytics significantly improve disease prognosis, enabling personalized treatment plans and reducing hospital readmissions. However, widespread adoption requires robust validation, interdisciplinary collaboration, and policy advancements to ensure reliability and fairness in AI-based healthcare solutions. This review provides a comprehensive understanding of predictive analytics applications in disease detection and offers insights into future research directions for enhancing AI-driven healthcare innovations. &nbsp;	Predictive Analytics, Early Disease Detection, Artificial Intelligence, Machine Learning, Deep Learning, Big Data In Healthcare, Electronic Health Records, Medical Imaging Analysis, Explainable AI, Healthcare Innovation	Zenodo	2025	Journal article	publication	cc-by-4.0		https://zenodo.org/records/15100306	https://zenodo.org/api/records/15100306	"diagnostic accuracy" AND "systematic review"	files_enumerated	True	True	1
Zenodo	15100568	10.5281/zenodo.15100568	OBSERVATIONAL INSIGHTS INTO THE PREVALENCE, ETIOLOGY, RISK FACTORS, CLINICAL FEATURES, DIAGNOSIS, OUTCOMES AND MANAGEMENT OF OLIGOHYDRAMNIOS IN GESTATIONAL WOMEN		Oligohydramnios | amniotic fluid index | intrauterine growth restriction | pregnancy complications | maternal health	Zenodo	2025	Journal article	publication	cc-by-nc-4.0		https://zenodo.org/records/15100568	https://zenodo.org/api/records/15100568	"diagnostic accuracy" AND "meta-analysis"	not_diagnostic_review	False	False
Zenodo	15100664	10.5281/zenodo.15100664	A Systematic Review of a Documented Case Study That Examined Advanced Approaches to Therapy for Hairy Cell Leukemia	Hairy cell&ensp;leukemia (HCL) is an uncommon chronic lymphoid neoplasm characterized by unique clinical and laboratory findings. Historically, it has responded to&ensp;multiple treatment modalities, though none are curative. Newer treatment options for relapsed or refractory HCL remain limited, especially&ensp;in patients with novel purine analog refractory disease or those with high-risk molecular mutations including BRAFV600E. This will have implications for resistance mechanisms, functional scoring systems, and the timing of new&ensp;targeted therapies in the treatment trajectory to improve patient outcomes. This study seeks to improve the&ensp;understanding of HCL by overcoming the limitations associated with currently available treatment strategies, especially in relapsed or refractory cases. Findings show&ensp;that the addition of purine analogs to agents such as rituximab increases response rates. Overcoming resistance There is evidence to&ensp;suggest that novel targeted strategies, including the use of BRAF and MEK inhibitors, do effectively overcome this resistance. Immunotoxins&ensp;and newer monoclonal antibodies are on the horizon. In the research findings of HCL interpretation should rotation study how observed data provide insight into the underlying pathophysiology; it enhances diagnostic accuracy; or it has impact on&ensp;treatment strategies. The discovery of the&ensp;BRAFV600E mutation in the majority of HCL cases has important implications for elucidating the pathogenesis of the disease, revealing insights into oncogenic signaling pathways.[1][2].	Hairy cell leukemia (HCL), BRAFV600E, Purine analog, Rituximab, immunotoxins, MEK inhibitors.	Zenodo	2025	Journal article	publication	cc-by-4.0		https://zenodo.org/records/15100664	https://zenodo.org/api/records/15100664	"diagnostic accuracy" AND "systematic review"	files_enumerated	True	True	1
Zenodo	15110019	10.5281/zenodo.15110019	Diagnostic accuracy of mandibular dental maturation stages for determination of growth spurt compared to the cervical vertebral maturation method– a systematic review and meta-analysis	This dataset for a meta-analysis submitted for publication	Diagnostic accuracy | tooth calcification | growth spurt | Cervical vertebral maturation stages	Zenodo	2025	Dataset	dataset	cc-by-4.0		https://zenodo.org/records/15110019	https://zenodo.org/api/records/15110019	"diagnostic accuracy" AND "meta-analysis" | "diagnostic accuracy" AND "systematic review"	files_enumerated	True	True	0
Zenodo	15125261	10.5281/zenodo.15125261	Criterion Validation of 'Speech Related Items' in INCLEN NDST-Research Form Against Receptive Expressive Emergent Language Scale-4 Among Children with Complaints of Speech Problems	Abstract Delay in speech and language is one of the most common &nbsp;neurodevelopmental &nbsp;disorders &nbsp;in &nbsp;early&nbsp; childhood &nbsp;with &nbsp;a &nbsp;prevalence &nbsp;rate &nbsp;of &nbsp;around &nbsp;6% in children &nbsp;Objectives: The primary objective of the study was criterion&nbsp; validation of &lsquo;speech related items&rsquo; in INCLEN NDST-research form against receptive expressive emergent language scale-4 among children with complaints of speech problems as gold standard and to calculate sensitivity, specificity, predictive&nbsp; values, diagnostic accuracy, and likelihood ratios. Methodology This descriptive study - diagnostic test evaluation,&nbsp; was &nbsp;carried &nbsp;out &nbsp;from &nbsp;January &nbsp;to &nbsp;August &nbsp;2022 over &nbsp;a &nbsp;period &nbsp;of &nbsp;8 &nbsp;months, &nbsp;at &nbsp;NIMS &nbsp;Spectrum-CDRC, Thiruvananthapuram, and a tertiary care centre &nbsp; for &nbsp; children &nbsp; with &nbsp; neurodevelopmental&nbsp; problems. Seventy-five children with complaints of speech problems, coming to NIMS-Spectrum- CDRC, &nbsp; were &nbsp; screened &nbsp; with &nbsp; NDST-research against REELS by an experienced developmental&nbsp; therapist &nbsp; and &nbsp; evaluated &nbsp; with &nbsp; REELS-4 &nbsp; by Developmental &nbsp;nurse &nbsp;counsellor, &nbsp;blind &nbsp;to &nbsp;the&nbsp; results of screening Result On &nbsp;doing &nbsp;criterion &nbsp;validation &nbsp;of &nbsp;Speech &nbsp;related&nbsp; items &nbsp; in &nbsp; NDST-research, &nbsp; the &nbsp; psychometric&nbsp; properties were as follows; sensitivity of 97.96%,&nbsp; specificity &nbsp;of &nbsp;42.31%, &nbsp;positive &nbsp;predictive &nbsp;value&nbsp;	NDST, Psychometric properties. Speech delay, criterion validation	Zenodo	2025	Journal article	publication	cc-by-4.0		https://zenodo.org/records/15125261	https://zenodo.org/api/records/15125261	"diagnostic accuracy" AND "systematic review"	not_diagnostic_review	False	False
Zenodo	15130476	10.5281/zenodo.15130476	AI in Dentistry: Revolutionising Oral Healthcare Through Artificial Intelligence's Advanced Technologies	Abstract Artificial Intelligence (AI) has emerged as a transformative force across various industries, including healthcare. In dentistry, AI technologies have introduced innovative solutions to improve diagnostic accuracy, treatment planning, patient care, and operational efficiency. These advancements leverage machine learning, computer vision, natural language processing, and other advanced technologies to provide tools that go beyond the capabilities of traditional methods. By enabling early and accurate diagnoses, personalized treatment plans, and seamless operational workflows, AI is redefining the standards of dental care. Furthermore, its potential to integrate with wearable devices, tele-dentistry, and robotic systems opens new horizons for the dental profession. However, the adoption of AI is accompanied by challenges such as cost, ethical concerns, and data privacy issues, which require a balanced approach for successful implementation. This article explores the multidimensional impact of AI on dentistry, addressing its current applications, benefits, challenges, and future prospects while emphasizing the importance of responsible innovation in shaping the future of oral healthcare.	Artificial Intelligence, Dentistry, Machine Learning, AI Technologies, Ethical Challenges, Operational Efficiency	Zenodo	2025	Journal article	publication	cc-by-4.0		https://zenodo.org/records/15130476	https://zenodo.org/api/records/15130476	"diagnostic accuracy" AND "systematic review"	not_diagnostic_review	False	False
Zenodo	15130685	10.63096/medtigo30622445	USG to the Rescue: Solving a Case of Atypical Appendicitis	Appendicitis usually presents with a classic Murphy&rsquo;s triad: McBurney's sign, vomiting and fever. While this presentation is most common, atypical cases can occur, making it difficult to diagnose and treat. The objectives are to explore the use of ultrasound (USG) in pediatric cases and to assess the diagnostic accuracy in unusual presentations of a disease. A 12-year-old female presented with periumbilical pain, vomiting food particles, constipation, and abdominal distension for 3 days, but without fever, leukocytosis, or McBurney's point tenderness. She was afebrile and on abdomen examination, tender over periumbilical region, abdomen was distended, flanks felt full. There were no bowel sounds, no peristaltic movement visible. white blood count (WBC) was normal, Lymphocytes were decreased, C-reactive protein&nbsp;(CRP) was increased. X-ray of abdomen in erect posture did not reveal any perforation or inflammation. USG of the abdomen revealed appendicitis with small bowel obstruction due to fecal impaction. Plain computed tomography (CT) confirmed the diagnosis. The patient underwent an open appendectomy which revealed a sub hepatic appendicular perforation which was gangrenous and abscessed. Child had an uneventful recovery and resumed her daily routine after 14 days. To summarize, USG can diagnose Appendicitis and bowel perforation in children even when they have atypical presentation, such as no fever, no McBurney&rsquo;s point tenderness, and no WBC elevation, as long as enough time is allowed. USG can also reduce the need for CT, especially in the pediatric population, where radiation exposure should be minimized. Clinicians should be aware of the variability of appendicitis presentation and the value of USG as a diagnostic tool.	Appendicitis, McBurney's sign, Appendectomy, Use of ultrasound, Pediatric, Radio diagnostics.	Zenodo	2024	Journal article	publication	cc-by-4.0		https://zenodo.org/records/15130685	https://zenodo.org/api/records/15130685	"diagnostic accuracy" AND "meta-analysis" | "diagnostic accuracy" AND "systematic review"	not_diagnostic_review	False	False
Zenodo	15130780	10.63096/medtigo3092114	Systematic Literature Review: The Role of Artificial Intelligence in Emergency Department Decision Making	Background: Emergency Departments (EDs) face increasing pressure to make swift and accurate decisions. Artificial Intelligence (AI) has emerged as a potential solution to enhance clinical decision-making in this setting. Objectives: To evaluate the effectiveness of AI applications in diagnostic decision-making, triage processes, and outcome prediction in EDs, and to assess associated ethical concerns and patient safety considerations. Method: The search included PubMed, Embase, Web of Science, and Cochrane Library from inception to September 2023. Randomized controlled trials, cohort studies, and cross-sectional studies evaluating AI applications in ED settings were included. Studies were screened, data were extracted, and risk of bias was assessed using the quality assessment of diagnostic accuracy studies (QUADAS-2) tool and Cochrane risk of bias tool. Results: Of 1,245 records identified, 29 studies met inclusion criteria. AI models demonstrated superior performance in diagnostic accuracy (pooled area under the receiver operating characteristic curve (AUC) 0.88, 95% confidence interval (CI): 0.85-0.91), triage efficiency (average wait time reduction: 18.7 minutes, 95% CI: 12.4-25.0), and outcome prediction (pooled sensitivity for hospital admission: 0.85, 95% CI: 0.81-0.89) compared to traditional methods. Conclusion: AI shows promise in improving ED decision-making processes. However, challenges remain in real-world implementation, ethical considerations, and long-term impact on patient outcomes. Future research should focus on large-scale validation studies and addressing ethical and safety concerns.	Artificial intelligence, Emergency department, Diagnostic decision making, Patient safety, Triage.	Zenodo	2024	Journal article	publication	cc-by-4.0		https://zenodo.org/records/15130780	https://zenodo.org/api/records/15130780	"diagnostic accuracy" AND "meta-analysis" | "diagnostic accuracy" AND "systematic review" | "diagnostic test accuracy" | "test accuracy" AND "meta-analysis"	not_diagnostic_review	False	False
Zenodo	15169974	10.5281/zenodo.15169974	Evaluating liver fibrosis: the role of elastography and FibroTest in patients with non-alcoholic fatty liver disease and insulin resistance	Cite in English in Vancjover Style: Kozak O. Evaluating liver fibrosis: the role of elastography and FibroTest in patients with non-alcoholic fatty liver disease and insulin resistance. Inter Collegas. 2024;11(4):9-15. https://doi.org/10.35339/ic.11.4.koz Archived: https://doi.org/10.5281/zenodo.15169973 &nbsp; Background . Non-Alcoholic Fatty Liver Disease (NAFLD), a common chronic liver disease, is often associated with Insulin Resistance (IR), which accelerates fibrosis progression. As NAFLD prevalence rises, understanding IR's role in liver damage is crucial. Non-invasive methods like elastography and FibroTest help assess fibrosis severity but remain underexplored in NAFLD patients with IR. Aim . To compare liver elastography and FibroTest results in patients with isolated non-alcoholic fatty liver disease and NAFLD with insulin resistance, assessing fibrosis differences and the effect of comorbidity on disease progression. Materials and Methods . NAFLD patients were divided into two groups: isolated NAFLD, and NAFLD with IR. Liver stiffness was measured via elastography, fibrosis levels via FibroTest, and laboratory markers (including ALanineaminoTransferase (ALT), ASpartateaminoTransferase (AST), protein metabolism) were analyzed to evaluate liver function Results . Patients with NAFLD and IR had significantly higher elastography values (10.5 kPa vs. 6.2 kPa in isolated NAFLD). ALT and AST levels were elevated in the IR group (ALT 65 U/L, AST 59 U/L), while protein metabolism indicators were lower, reflecting greater liver dysfunction. Strong correlations were found between elastography and ALT (r=0.844) and AST (r=0.822). FibroTest scores were higher in the IR group (0.78 vs. 0.58 in isolated NAFLD), indicating more advanced fibrosis. Conclusions . IR accelerates fibrosis in NAFLD, with elastography and FibroTest effectively differentiating fibrosis severity. These findings support their use in clinical practice for improved assessment and management, particularly in NAFLD patients with IR. Further research is needed to refine treatment strategies. Keywords : steatosis, metabolic syndrome, sheer-wave elastography, MAFLD. &nbsp; Цитуйте українською у стилі Ванкувер: Козак О. Оцінка фіброзу печінки: роль еластографії та фібротесту у пацієнтів з неалкогольною жировою хворобою печінки та інсулінорезистентністю. Inter Collegas. 2024;11(4):9-15. https://doi.org/10.35339/ic.11.4.koz [Англійською].&nbsp; Актуальність. НеАлкогольна Жирова хвороба печінки (НАЖХП) &ndash; поширене хронічне захворювання печінки, що часто поєднується з ІнсуліноРезистентністю (ІР), яка прискорює прогресування фіброзу. З огляду на зростання поширеності НАЖХП, важливо розуміти роль ІР у розвитку ураження печінки. Неінвазивні методи, такі як еластографія та FibroTest, допомагають оцінювати ступінь фіброзу, але їх застосування в пацієнтів із НАЖХП та ІР вивчено недостатньо Мета. Порівняти показники еластографії печінки та фібротесту у пацієнтів із ізольованим НАЖХП і НАЖХП у поєднанні з ІР для оцінки відмінностей рівня фіброзу та впливу супутньої патології на перебіг захворювання. Матеріали та методи. Було обстежено когорту пацієнтів з НАЖХП, розподілених на групи: з ізольованим НАЖХП і НАЖХП з ІР. Жорсткість печінки оцінювали за допомогою еластографії, рівень фіброзу &ndash; за FibroTest, а лабораторні показники (АЛТ, АСТ, білковий обмін) аналізували для оцінки функції печінки. Результати. У пацієнтів із НАЖХП та ІР показники еластографії були значно вищими (10,5 кПа проти 6,2 кПа при ізольованому НАЖХП). Рівні АЛТ і АСТ були підвищені в групі з ІР (АЛТ 65 ОД/л, АСТ 59 ОД/л), тоді як показники білкового обміну &ndash; нижчі, що свідчить про більш виражену дисфункцію печінки. Виявлено сильні кореляції між еластографією та АЛТ (r=0,844) і АСТ (r=0,822). FibroTest був вищим у групі з ІР (0,78 бала проти 0,58 бала при ізольованому НАЖХП), що вказує на більш виражений фіброз. Висновки. ІР прискорює розвиток фіброзу при НАЖХП, а еластографія та FibroTest ефективно визначають ступінь його вираженості. Отримані результати підтверджують доцільність використання цих методів у клінічній практиці для покращення оцінки та ведення пацієнтів із НАЖХП, особливо за наявності ІР. Необхідні подальші дослідження для вдосконалення стратегій лікування Ключові слова: стеатоз, метаболічний синдром, широко-хвильова еластографія, МАЖХП.	steatosis | metabolic syndrome | sheer-wave elastography | MAFLD | стеатоз | метаболічний синдром | широко-хвильова еластографія | МАЖХП	Zenodo	2024	Journal article	publication			https://zenodo.org/records/15169974	https://zenodo.org/api/records/15169974	"diagnostic accuracy" AND "meta-analysis" | "diagnostic accuracy" AND "systematic review"	not_diagnostic_review	False	False
Zenodo	15192130	10.5281/zenodo.15192130	Missed Window, Lost Life: The Deadly Course of TB Meningitis in a Pregnant Woman	Tuberculosis meningitis is the most severe form of extrapulmonary TB. TB meningitis has an insidi-ous onset and atypical clinical manifestation. Thus, it is usually in its advanced stage when it is diag-nosed resulting in poor therapeutic efficacy and often causing severe extrapulmonary tuberculosis with high mortality. Despite the presence of different diagnostic and treatment modalities, mortality remains unacceptably high. A pregnant female patient was referred to our hospital&rsquo;s emergency with suspected meningitis with a history of fever and recurrent vomiting. She was being managed conser-vatively and several tests were done (Complete Hemogram, Metabolic Profile, and Infection Panel). After various neurological investigations, CT scan of the brain revealed a lesion, suspicious of TB meningitis, though not confirmed. She gave birth to a baby girl, after which she felt drowsy. ATT was initiated 5 days post admission, on the day following her delivery. Her condition was still deteri-orating. The patient died at last, following which the final diagnosis of TB meningitis came. The following case illustrates the clinical presentation and diagnostic approach in a pregnant lady. TBM diagnosis has many intricacies though the disease is completely curable.	tubercular meningitis	Zenodo	2025	Journal article	publication	cc-by-nc-4.0		https://zenodo.org/records/15192130	https://zenodo.org/api/records/15192130	"diagnostic accuracy" AND "meta-analysis" | "diagnostic accuracy" AND "systematic review"	not_diagnostic_review	False	False
Zenodo	15227529	10.5281/zenodo.15227529	The Role of Artificial Intelligence in Obstetrics and Gynecology: Current Applications and Future Potential	ABSTRACT : Objective : To evaluate current applications of artificial intelligence (AI) in obstetrics and gynecology (OB/GYN) and project future advancements for enhancing diagnostic accuracy, clinical efficiency, and maternal-fetal outcomes. Methods : A systematic review of peer-reviewed studies (2015&ndash;2025) from PubMed, Scopus, and IEEE Xplore was conducted, focusing on AI techniques like convolutional neural networks (CNNs), machine learning (ML), deep learning (DL), and natural language processing (NLP) in prenatal diagnostics, gynecologic oncology, reproductive medicine, and workflow optimization. Performance metrics (sensitivity, specificity, AUC) and limitations were analyzed. Results : AI achieves 94% sensitivity in detecting fetal heart defects via ultrasound, 96% accuracy in cervical cancer screening with Pap smears, and an AUC of 0.89 for preeclampsia prediction using electronic health records. NLP reduces documentation time by 30%, while DL improves IVF success rates by 15%. Challenges include dataset bias (10% lower accuracy for minorities) and clinician distrust (40% skepticism rate). Future potential includes AI-driven telemedicine and personalized IVF protocols. Conclusion : AI significantly enhances OB/GYN care but requires inclusive datasets, regulatory streamlining, and clinician training to ensure equitable, scalable adoption and reduce global maternal mortality by 15&ndash;20%. &nbsp; Keywords: Artificial Intelligence, Machine Learning, Deep Learning, Obstetrics, Gynecology, Prenatal Diagnostics, Cervical Cancer, IVF, Telemedicine &nbsp;		Zenodo	2024	Journal article	publication	cc-by-4.0		https://zenodo.org/records/15227529	https://zenodo.org/api/records/15227529	"diagnostic accuracy" AND "systematic review"	files_enumerated	True	True	1
Zenodo	15240052	10.5281/zenodo.15240052	Validation of The Child TB LP Clinical Decision Tool For Diagnosis of Tubercular Meningitis in Children Aged 6 Months-12 Years	Abstract Background : 50% cases of tubercular meningitis result in death or disability. To ensure optimum outcomes it is important to diagnose it early. Current diagnostic tests, such as CBNAAT, not available everywhere and don't offer good sensitivity. Goenka et al developed &lsquo;CHILD TB LP clinical decision tool&rsquo;. It has a sensitivity 100% and specificity of 90%. In our nation, TBM is a highly prevalent ailment, and the prognosis of patients is greatly impacted by prompt diagnosis. Thus, the purpose of this study was to further assess this clinical score. Methods : This is an observational cross sectional study. This study aims to validate&nbsp;the "CHILD TB LP clinical decision tool" for the diagnosis of tubercular meningitis in children between the ages of three months and twelve years, as well as to establish a correlation between the tool and radiological findings in cases of tubercular meningitis. It includes&nbsp;57 people who met the inclusion criteria. After completing the&nbsp;evaluation and filling out a proforma, participants were divided into two groups: probable TBM (score &gt;= 4) and no TBM (scoring &lt;4). Participants were followed for confirming microbiologically confirmed TBM and then tool&rsquo;s sensitivity, specificity, PPV and NPV calculated. Results : The "Child TB LP Clinical Decision tool" had a sensitivity of 100% and a specificity of 30.6%. Significant correlations were found between tubercular meningitis and the CSF protein, CSF CBNAAT, chest radiography, mantoux, and computed tomography/magnetic resonance imaging. Conclusion : The "CHILD TB LP Clinical Decision Tool" is an excellent tool for TBM screening and the commencement of anti-tubercular therapy. CT/MRI Brain can be included in the &lsquo;CHILD TB LP Clinical Decision Tool&rsquo; where resources are readily accessible. Further research is required on this.	TBM, Children, Validation, 'CHILD TB LP Clinical Decision Tool	Zenodo	2025	Journal article	publication	cc-by-4.0		https://zenodo.org/records/15240052	https://zenodo.org/api/records/15240052	"sensitivity and specificity" AND "meta-analysis"	not_diagnostic_review	False	False
Zenodo	15288756	10.5281/zenodo.15288756	AURS–Basic Calculator: A Low-Resource Ultrasound-Based Nomogram for Preoperative Axillary Risk	Note: This is an unpublished manuscript (submitted for peer review in 2025). Abstract Background: Axillary lymph node (ALN) status remains a critical factor in staging and treatment planning for early breast cancer. However, reliance on advanced imaging (MRI, CEUS, SWE) limits global access and equity, highlighting the need for low-cost, universally accessible tools. Objective: To develop a simple, reproducible, and clinically applicable nomogram&mdash;AURS&ndash;Basic&mdash;for predicting ALN metastasis using routine B-mode and Doppler ultrasound parameters. Methods: A PRISMA-guided systematic review of 35 studies (2015&ndash;2025) was conducted to identify key ultrasonographic and clinicopathological predictors. An evidence-informed synthesis (not a formal meta-analysis) extracted diagnostic accuracy metrics (e.g., odds ratios, sensitivity, specificity), which informed a weighted point-based model stratifying patients into low-, intermediate-, and high-risk groups. Results: The final model incorporates 24 parameters. High-impact predictors include &ge;3 abnormal lymph nodes (30 pts), cortical thickness &ge;4 mm (25 pts), hilum absence (20 pts), CH (cortex to hilum) ratio &gt;1.85 (20 pts), and short axis &ge;7 mm (20 pts). AURS&ndash;Basic demonstrates strong predictive accuracy (AUC 0.81&ndash;0.85) and performs comparably to more complex models. Conclusion: AURS&ndash;Basic is a reliable, low-resource preoperative axillary risk stratification tool. It supports personalised surgical decision-making, may reduce unnecessary SLNB, and helps guide early ALND when needed. The model is freely available as an interactive web calculator, enabling point-of-care implementation using only routine ultrasound.	breast cancer | ultrasound | nomogram | axillary staging | low-resource	Zenodo	2025	Software	software	apache2.0		https://zenodo.org/records/15288756	https://zenodo.org/api/records/15288756	"diagnostic accuracy" AND "meta-analysis" | "diagnostic accuracy" AND "systematic review"	files_enumerated	True	True	1
Zenodo	15333656	10.5281/zenodo.15333656	EMPATHY AS A FACTOR IN PHYSICIANS' EFFECTIVENESS	This article explores the pivotal role of empathy in enhancing physicians' effectiveness within clinical practice. Through a systematic review of empirical studies, it examines how empathy influences various aspects of patient care, including satisfaction, adherence to treatment, anxiety reduction, diagnostic accuracy, and overall clinical outcomes.	Physician Empathy, Patient Satisfaction,Treatment Adherence, Clinical Outcomes Doctor-Patient Communication , Medical Education, Empathy Training, Healthcare Quality, Patient-Centered Care, Emotional Intelligence.	Zenodo	2025	Conference paper	publication	cc-by-4.0		https://zenodo.org/records/15333656	https://zenodo.org/api/records/15333656	"diagnostic accuracy" AND "systematic review"	files_enumerated	True	True	1
Zenodo	15355682	10.5281/zenodo.15355682	Hybrid Deep Learning Approach for Classifying Anxiety and Stress in Adolescents through Speech and Text Data	Today, adolescents are exposed to a multitude of challenges, caused both in part by academic competition, dismissal from peer pressure, social media divulgence, and the shifting picture of the family and the social surroundings that young people are familiar with. The stressors of these can turn them particularly vulnerable to psychological conditions such as anxiety and stress, and if not readily identified and treated in the long run could be severe mental long term health consequences. However, these traditional assessment methods are typically limited by subjectivity interpretation, social desirability bias, and scalability in real-life situations. To address these limitations, this study puts forward a novel hybrid deep learning framework which employs both Convolutional Neural Networks (CNN) and Bidirectional Long Short Term Memory (BiLSTM) networks for the purpose of detecting anxiety and stress levels in adolescents. Both emotional tone and linguistic patterns are captured by the system, processing multimodal inputs, from acoustic features extracted from speech and from semantic information, from transcribed text. To exploit spatial hierarchies saved in Mel-frequency cepstral coefficients (MFCCs) of speech signals, CNNs are employed. The dependencies in the textual data are modeled using BiLSTM layers. The model successfully combines these complementary representations to gain an overall view of the user&rsquo;s mental state. Experimental evaluations on a labeled dataset of adolescent speech text pairs show better performance than baselines on using each modality separately. Results demonstrated that combined speech and text can be employed for reliable, automated mental health evaluation. Not only does this improve diagnostic accuracy but it also creates a real-time, scalable screening tool for early intervention and continuous mental well being monitoring in youth populations.	Hybrid Deep Learning | Mel-Frequency Cepstral Coefficients (MFCCs) | Convolutional Neural Networks (CNN) | Bidirectional Long Short Term Memory (BiLSTM) | Adolescents | Anxiety | Stress	Zenodo	2025	Journal article	publication	cc-by-4.0		https://zenodo.org/records/15355682	https://zenodo.org/api/records/15355682	"diagnostic accuracy" AND "meta-analysis" | "diagnostic accuracy" AND "systematic review"	not_diagnostic_review	False	False
Zenodo	15363003	10.5281/zenodo.15363003	The widely acknowledged European versus the latest American classification of Mullerian duct anomalies- A comparative study.	Abstract Mullerian duct anomalies are a clinically important group of pathologies responsible for poor reproductive outcome. Among the Mullerian duct anomalies, some subset of anomalies have more clinical impact than the others, thus necessitating proper characterisation of anomalies to guide appropriate treatment. There are various classification systems proposed to classify the various uterine anomalies, the most common ones being the European Society of Human Reproduction and Embryology&ndash;European Society for Gynaecological Endoscopy (ESHRE-ESGE) classification system proposed in 2013 and the latest American society of Reproductive medicine (ASRM)classification system that came in 2021. Since the ASRM classification came very recently, there is very few data available on the comparison of these two classification systems. Therefore, the main objective of our study was to compare both of these classification systems. We conducted an analytical type of observational study in the department of Radiodiagnosis, SMS Medical College and Associated Hospitals, Jaipur from April 2021 to September 2022. The study population included 50 female patients who were diagnosed to have Mullerian duct anomalies either by previous 2D ultrasound or HSG. After taking their written informed consent, relevant clinical history was elicited focusing on the details of the Mullerian abnormality. All recruited participants underwent 3D ultrasound or MRI of the pelvis, whichever was feasible. Anomalies were classified as per ASRM as well as ESHRE-ESGE classification and a statistical comparison between the two classification systems was done using sensitivity, specificity, positive predictive values and negative predictive values.	Gynaecological, Endoscopy, 3D Ultrasound	Zenodo	2024	Journal article	publication	cc-by-4.0		https://zenodo.org/records/15363003	https://zenodo.org/api/records/15363003	"diagnostic accuracy" AND "meta-analysis" | "diagnostic accuracy" AND "systematic review"	not_diagnostic_review	False	False
Zenodo	15393303	10.5281/zenodo.15393303	Integrating Deep Residual Learning and Thematic Analysis in a Hybrid Framework for Precision Oncology: Advancing Cancer Diagnosis and Personalized Treatment	This study presents a novel hybrid framework that integrates deep residual learning with thematic analysis to enhance diagnostic accuracy and treatment personalization in oncology. By combining quantitative imaging features extracted via ResNet-50 with qualitative thematic embeddings derived from unstructured electronic health record (EHR) narratives, the system models both morphological tumor characteristics and patient-centered contextual factors. The framework was evaluated in a controlled simulation environment using synthetic multimodal datasets for breast and lung cancer. Results demonstrated that the hybrid approach significantly outperformed conventional image-only models. The late fusion model achieved an accuracy of 93.1%, F1-score of 91.3%, and an AUC of 0.96, compared to 87.4%, 84.9%, and 0.91, respectively, for the image-only baseline. Error rates were reduced by 45.2%, and thematic embeddings influenced classification decisions in 21% of cases&mdash;78% of which led to improved diagnostic correctness. Furthermore, the model exhibited strong calibration, with predicted probabilities aligning within &plusmn;3% of actual outcomes across all confidence bins. Attention-based mechanisms enabled dynamic prioritization of modalities, emphasizing thematic content in over 60% of clinically ambiguous scenarios. These findings provide compelling evidence for the integration of deep learning and thematic analysis in precision oncology. The hybrid framework not only improves predictive performance but also brings artificial intelligence systems closer to the interpretive and patient-centered standards of real-world clinical practice.	Precision Oncology | Deep Residual Learning | Thematic Analysis | Multimodal Fusion | Medical Imaging | Clinical Decision Support	Zenodo	2025	Journal article	publication	cc-by-4.0		https://zenodo.org/records/15393303	https://zenodo.org/api/records/15393303	"diagnostic accuracy" AND "systematic review"	not_diagnostic_review	False	False
Zenodo	15394463	10.5281/zenodo.15394463	Artificial Intelligence in Dentistry	Aim: This study aims to explore the awareness and application of artificial intelligence [AI] among Dental Graduates and Post-graduates focusing on its potential to enhance awareness, diagnostic accuracy, treatment planning and patient outcome. Study Design : The research follows a cross sectional survey designed to collect data directly from graduates and postgraduates via google form. Place of Study : An E-Questionnaire was circulated amongst various Dental colleges of central India. Methodology : An structured E-Questionnaire was circulated among graduates and post graduates. Responses were collected and analysed using statistical methods to identify trends, knowledge gap and attitude towards AI into dental education. Survey focused on parcipant&rsquo;s knowledge, atudeand perceptions regarding AI application in dentistry. Result : The study included 511 participants (166 Post Graduates and 345 Graduates). This distribution reflected significantly positive results for the postgraduate despite comprising a smaller portion of the participant pool, they demonstrate Positive response about the survey due to their greater knowledge regarding AI compared to the graduate. Despite having comparatively lesser exposure to AI more than 50% of graduate responded positively to the survey reflecting their optimistic Outlook towards the AI in dentistry. Conclusion : The survey highlights a growing awareness and positive perception of AI recognizing it&rsquo;s potential and revolutionize diagnostic and therapeutic practice in dentistry. However significant gaps in practical knowledge and hands on exposure to AI technology underscores the need for integrating AI focus modules into dental curriculum and providing training opportunities to give future dentist dental professionals with the skills required for effectively implementing AI in clinical setup. Clinician shall be chief complaint oriented in his diagnostic approach but AI has the potential of highlighting all the possible findings just by digital scanning of the Oral Cavity and radio-graphs.	Survey, Caries, Digital scanning, Chief Complaint, Revolutionize, Oral Cavity, Clinician	Zenodo	2025	Journal article	publication	cc-by-4.0		https://zenodo.org/records/15394463	https://zenodo.org/api/records/15394463	"diagnostic accuracy" AND "systematic review"	not_diagnostic_review	False	False
Zenodo	15421970	10.5281/zenodo.15421970	THE DIAGNOSTIC ACCURACY OF SONOGRAPHY IN THE ASSESSMENT OF ENDOMETRIAL HYPERPLASIA: A SYSTEMATIC REVIEW			Zenodo	2025	Publication	publication	cc-by-4.0		https://zenodo.org/records/15421970	https://zenodo.org/api/records/15421970	"diagnostic accuracy" AND "systematic review"	files_enumerated	True	True	1
Zenodo	15422923	10.5281/zenodo.15422923	A Cross Sectional Study to Determine The Efficacy of Serum LDH: Pleural Fluid Ada Ratio As A Biomarker of Malignant Pleural Effusion in IRD, SMS Medical College, Jaipur	Abstract Introduction : The malignant pleural effusion is one of the most common causes of exudative pleural effusion. There is no accurate and commonly accepted biochemical marker of MPE, hence using common parameters two ratio serum LDH: pleural fluid ADA (cancer ratio) and cancer ratio: pleural fluid lymphocyte count (cancer ratio plus) derived and their efficacy in identification of MPE is studied. Methods : 60 undiagnosed pleural effusion patients were studied in a hospital based cross sectional observational analytical study. The values of cancer ratio and cancer ratio plus which were calculated on the first day of admission were correlated to the final diagnosis of the patients. Results : Out of 60 patients, 35% (n = 21) were diagnosed with malignancy and 65% (n = 39) with tuberculosis. The Mean (SD) value for serum LDH: pleural fluid ADA ratio (Cancer ratio) for MPE was 35.83 (11.81) and for TPE it was 7.92 (4.38). The p value is &lt;0.0001. At ROC derived cut-off level &gt;20 the sensitivity, specificity, PPV, NPV, PLR, and NLR for cancer ratio in the identification of MPE was 95.24%,94.87%, 90.91%, 97.37%, 18.37, and 0.05, while The Mean (SD) value for cancer ratio: pleural fluid lymphocyte count (Cancer ratio plus) for MPE is 45.79 (14.10) and for TPE it is 9.27 (5.87). The p-value is &lt;0.0001. At ROC derived cut off level &gt;30the sensitivity, specificity, PPV, NPV, PLR, and NLR for cancer ratio plus in the identification of MPE was 95.24%, 97.44%, 95.24%, 97.44%, 37.14, and 0.05. AUC was found to be 0.984 (95% CI 0.954-1.000) for cancer ratio and 0.982 (95% CI0.951-1.000) for cancer ratio plus. Conclusion : The serum LDH: pleural fluid ADA ratio (Cancer ratio) and cancer ratio: pleural fluid lymphocyte count ratio (cancer ratio plus) are biomarkers with high sensitivity and specificity for identification of MPE. They are simple, cost-effective, reliable, and easily available biomarkers that may help in the early identification of MPE in people with exudative lymphocytic pleural effusions and can be used in routine clinical practice.	Malignant pleural effusion, Serum LDH: Pleural fluid ADA, Cancer ratio, Cancer ratio: pleural fluid lymphocyte count, Cancer ratio plus	Zenodo	2024	Journal article	publication	cc-by-4.0		https://zenodo.org/records/15422923	https://zenodo.org/api/records/15422923	"diagnostic accuracy" AND "meta-analysis" | "diagnostic accuracy" AND "systematic review" | "sensitivity and specificity" AND "meta-analysis"	not_diagnostic_review	False	False
Zenodo	15423382	10.5281/zenodo.15423382	DIAGNOSTIC ACCURACY OF OCULAR ULTRASOUND IN DETECTION OF RETINAL DETACHMENT: A SYSTEMATIC REVIEW			Zenodo	2025	Publication	publication	cc-by-4.0		https://zenodo.org/records/15423382	https://zenodo.org/api/records/15423382	"diagnostic accuracy" AND "systematic review"	files_enumerated	True	True	1
Zenodo	15430007	10.5281/zenodo.15430007	DIAGNOSTIC ACCURACY OF ABDOMINAL ULTRASOUND IN INFLAMED ACUTE APPENDICITIS: A SYSTEMATIC REVIEW			Zenodo	2025	Publication	publication	cc-by-4.0		https://zenodo.org/records/15430007	https://zenodo.org/api/records/15430007	"diagnostic accuracy" AND "systematic review"	files_enumerated	True	True	1
Zenodo	15435598	10.5281/zenodo.15435598	Breast Cancer Awareness and Screening in Africa: Identifying Challenges and Strategies for Improved Health Outcomes	Abstract Breast cancer (BC) is the most prevalent cancer among women globally, particularly in sub-Saharan Africa (SSA), where it is a leading cause of cancer-related deaths. This study explores the challenges and strategies for enhancing breast cancer awareness and screening in Africa. It highlights significant gaps in knowledge and education about BC, which adversely impact early detection efforts. Cultural stigmas and economic barriers further complicate access to screening services, leading to late-stage diagnoses. The study emphasizes the importance of tailored educational programs, collaborative efforts with community leaders, and the integration of breast cancer services with existing health initiatives to enhance awareness and accessibility. It advocates for affordable diagnostic options, mobile health clinics, and financial support programs to ensure that women from diverse socioeconomic backgrounds can access necessary screening services. Additionally, the need for educational outreach initiatives to dispel myths and foster open discussions about BC is underscored. By addressing these challenges through comprehensive strategies, the SSA countries aim to improve health outcomes for women and reduce the mortality associated with breast cancer. Ultimately, a concerted effort is required to create a supportive environment that encourages early detection and effective management of breast cancer in the region. In summary, enhancing breast cancer awareness and screening in Africa necessitates focused education, accessible screening, and addressing cultural stigmas, which can lead to earlier detection, improved treatment outcomes, and reduced mortality rates.	Breast Cancer, Awareness, Screening, Healthcare Access, Cultural Barriers, Treatment	Zenodo	2024	Journal article	publication	cc-by-4.0		https://zenodo.org/records/15435598	https://zenodo.org/api/records/15435598	"sensitivity and specificity" AND "meta-analysis"	not_diagnostic_review	False	False
Zenodo	15437168	10.5281/zenodo.15437168	Diagnostic Accuracy of Shoulder Ultrasound for Rotator Cuff Tear by Considering Shoulder Arthroscopy as Gold Standard	Abstract Rotator cuff disease is the leading cause of shoulder pain, and ultrasonography is widely used due to its non-invasive, cost-effective nature, though arthroscopy is considered the gold standard for diagnosis. This study aimed to compare the diagnostic accuracy of high-resolution ultrasonography with arthroscopy for detecting rotator cuff tears. Fifty patients suspected of having rotator cuff tears underwent both ultrasonography and arthroscopy over a one-year period. The results showed that 57% of patients were female, 43% were male, and the most affected tendon was the supraspinatus. Ultrasonography demonstrated high accuracy, with sensitivity and specificity of 93.61% and 100% for overall rotator cuff tears. For full-thickness tears, ultrasonography's sensitivity was 93.75% and specificity 100%, but sensitivity dropped to 77.27% for partial-thickness tears. Ultrasonography showed excellent accuracy in detecting full-thickness supraspinatus tears, though its sensitivity was lower for partial-thickness and infraspinatus tears. The study concluded that high-resolution ultrasonography is highly effective for detecting full-thickness tears but less sensitive for partial-thickness tears.	Arthroscopy, Infraspinatus Tear, Rotator Cuff, Supraspinatus Tear, Ultrasonography	Zenodo	2024	Journal article	publication	cc-by-4.0		https://zenodo.org/records/15437168	https://zenodo.org/api/records/15437168	"diagnostic accuracy" AND "meta-analysis" | "sensitivity and specificity" AND "meta-analysis"	not_diagnostic_review	False	False
Zenodo	15559515	10.21474/IJAR01/20822	INVESTIGATION OF GADOLINIUM-BASED CONTRAST REACTIONS IN MRI: SAFETY AND RISK FACTORS	Gadolinium-based contrast agents (GBCAs) are critical for enhancing mag- netic resonance imaging (MRI), improving diagnostic accuracy in over 30 mil- lion annual administrations worldwide. Despite their utility, GBCAs are as- sociated with adverse reactions, including allergic-like responses, anaphylaxis, nephrogenic systemic fibrosis (NSF), and gadolinium retention in tissues, even in patients with normal renal function. This systematic review investigates GBCA safety, risk factors, and mitigation strategies by analyzing 32 clini- cal studies (n=1,245,678 administrations) from 2010 to 2025. We quantified reaction incidence (mild, moderate, severe), identified key risk factors (e.g., allergy history, renal impairment, GBCA type), and evaluated management protocols. Descriptive analyses revealed higher reaction rates with linear GB- CAs (1.0&Acirc;&ndash;1.2%) compared to macrocyclic agents (0.1&Acirc;&ndash;0.3%), with prior con- trast reactions and renal dysfunction as significant predictors. Premedication and rapid-response protocols effectively reduced risks. While severe reactions are rare (&lt;0.01%), concerns about NSF and gadolinium retention necessitate cautious use. This study underscores the importance of pre-administration screening, preferential use of macrocyclic GBCAs, and standardized safety protocols. Recommendations include enhanced patient risk assessment and adoption of safer agents to minimize adverse outcomes. Continued research is critical to elucidate the long-term effects of gadolinium retention and optimize risk management, ensuring patient safety in MRI diagnostics. &nbsp;	Gadolinium MRI Anaphylaxis NSF	Zenodo	2025	Dataset	dataset	cc-by-4.0		https://zenodo.org/records/15559515	https://zenodo.org/api/records/15559515	"diagnostic accuracy" AND "systematic review"	files_enumerated	True	True	1
Zenodo	15588334	10.5281/zenodo.15588334	Telemedicina Veterinaria: estado del arte de las innovaciones que transforman el cuidado animal	Introducci&oacute;n: la telemedicina veterinaria ha sido un tema de inter&eacute;s en la comunidad m&eacute;dica, pero tambi&eacute;n en la comunidad tecnol&oacute;gica y social por el impacto que puede tener en diversos ambientes que carecen de acceso a los nuevos avances y procesos de este sector. Objetivo: Revisar el estado actual de la telemedicina veterinaria en la literatura cient&iacute;fica y el desarrollo tecnol&oacute;gico que ha tenido. M&eacute;todos: Se realiza una b&uacute;squeda sistem&aacute;tica en bases de datos acad&eacute;micas adem&aacute;s de que se seleccionan art&iacute;culos con base en puntos de relevancia a partir de un an&aacute;lisis comparativo en el contexto del uso de la telemedicina enfocado a mascotas, usando la t&eacute;cnica de revisi&oacute;n documental bajo criterios de exclusi&oacute;n como la actualidad de los documentos consultados y la relaci&oacute;n del objetivo con la informaci&oacute;n analizada. &nbsp; Resultados: &nbsp; Las plataformas han evolucionado de simples consultas telef&oacute;nicas a sistemas integrados que priorizan emergencias y permiten un acceso m&aacute;s eficiente a especialistas. Sin embargo, el uso de telemedicina en veterinaria enfrenta limitaciones, como la dificultad de realizar ex&aacute;menes f&iacute;sicos completos y procedimientos en contacto directo, lo que puede comprometer la precisi&oacute;n diagn&oacute;stica. Conclusiones: Se hace &eacute;nfasis en proporcionar el estado actual de los sistemas actuales orientados en la telemedicina dirigida a las mascotas o el sector veterinario de peque&ntilde;as especies. Los hallazgos sugieren e indican la necesidad de seguir avanzando en el tema, especialmente en urgencias y su clasificaci&oacute;n pues es un tema poco explorado en veterinaria.	cuidado veterinario | desarrollo tecnológico | diagnóstico remoto | salud digital | telemedicina	Zenodo	2025	Journal article	publication	cc-by-nc-nd-4.0		https://zenodo.org/records/15588334	https://zenodo.org/api/records/15588334	"diagnostic accuracy" AND "systematic review"	not_diagnostic_review	False	False
Zenodo	15601217	10.5281/zenodo.15601217	Ретроспективне дослідження пацієнтів з регматогенними відшаруваннями сітківки та високою ускладненою міопією	Цитуйте українською у стилі Ванкувер: Сауд О. Ретроспективне дослідження пацієнтів з регматогенними відшаруваннями сітківки та високою ускладненою міопією. Експериментальна і клінічна медицина. 2023;92(2):22-36. https://doi.org/10.35339/ekm.2023.92.2.sao Архівовано: https://doi.org/10.5281/zenodo.15601216 Резюме Відшарування сітківки (ВС) є причиною значної кількості випадків втрати зору працездатного населення всіх країн світу. ВС потребує невідкладної офтальмохірургічної допомоги. Її результати залежать від стану пацієнта на момент звернення за допомогою, обраного методу лікування та наявності інших захворювань та патологічних станів очей. Ретроспективний аналіз історій хвороб 158 пацієнтів (85 чоловіків та 73 жінки; 78 пацієнтів проходили стаціонарне лікування, 80 &ndash; амбулаторне) у 2022 році показав, що переважна кількість відшарувань сітківки пов&rsquo;язана з цукровим діабетом. Діабетична ретинопатія (Н36.0 за МКХ-10) була діагностована у 36 (22,8 %) пацієнтів, у 26 (16,5 %) пацієнтів було діагностоване тракційне ВС. У значної кількості пацієнтів ВС було поєднано з катарактами (121 або 76,6 %), глаукомами (31 або 19,6 %), порушеннями рефракції та акомодації (79 або 50,0 %, у тому числі з міопіями &ndash; у 40 або 25,3%), патологічними змінами склоподібного тіла (34 або 21,5 %, серед яких переважали крововиливи &ndash; 14 або 8,9 %), травмами очей (16 або 10,1 %). 38 пацієнтам амбулаторної групи була виконана задня закрита субтотальна вітректомія із встановленням або заміною інтраокулярних лінз та факоемульсифікацією катаракти. 33-м пацієнтам була виконана тампонада силіконом, 12 пацієнтам &ndash; повітряно-газова ендотампонада. За результатами проведеного лікування з одужанням був виписаний 1 пацієнт (0,6 %), 62 (39,2 %) &ndash; з поліпшенням, 13 (8,2 %) &ndash; з погіршенням, 24 (15,2 %) &ndash; без змін. Таким чином, на результати лікування ВС значною мірою впливають інші захворювання та патологічні стани ока, на тлі або внаслідок яких розвинулося ВС. Своєчасно лікування ВС з використанням запропонованого нами метода високочастотної електрокоагуляції, та інших традиційних методів лікування покращують результат лікування на момент виписки із офтальмологічних відділень та зменшують час перебування пацієнта у лікарні. Ключові слова:&nbsp; вітреоретинальная хірургія, високочастотна електрокоагуляція сітківки, цукровий діабет. &nbsp; Cite in English in Vancouver style:&nbsp; Saoud O. Retrospective study of patients&nbsp;with rhegmatogenous retinal detachments and high complicated myopia.&nbsp;Experimental and Clinical Medicine. 2023;92(2):22-36. https://doi.org/10.35339/ekm.2023.92.2.sao [in Ukrainian]. Archived: https://doi.org/10.5281/zenodo.15601216 Abstract Retinal detachment (RD) is the cause of a significant number of cases of vision loss among the working population of all countries of the world. RD needs urgent ophthalmosurgical care. Its results depend on the patient's condition at the time of seeking help, the chosen method of treatment and the presence of other diseases and pathological conditions of the eyes. A retrospective analysis of the medical histories of 158 patients (85 men and 73 women; 78 inpatients, 80 outpatients) in 2022 showed that the majority of retinal detachments were related to diabetes. Diabetic retinopathy (H36.0 according to ICD-10) was diagnosed in 36 (22.8%) patients, and traction RD was diagnosed in 26 (16.5%) patients. In a significant number of patients, RD was combined with cataracts (121 or 76.6%), glaucoma (31 or 19.6%), refraction and accommodation disorders (79 or 50.0%, including myopia &ndash; in 40 or 25.3%), pathological changes in the vitreous body (34 or 21.5%, among which hemorrhages prevailed &ndash; 14 or 8.9%), eye injuries (16 or 10.1%). 38 patients of the ambulatory group underwent posterior closed subtotal vitrectomy with installation or replacement of intraocular lenses and phacoemulsification of cataracts. 33 patients underwent silicone tamponade, 12 patients underwent air-gas endotamponade. According to the results of the treatment, 1 patient (0.6%) was discharged with recovery, 62 (39.2%) &ndash; with improvement, 13 (8.2%) &ndash; with deterioration, 24 (15.2%) &ndash; without changes. Thus, the results of treatment of RD are largely influenced by other diseases and pathological conditions of the eye, against the background or as a result of which RD developed. Timely treatment of RD using our proposed method of high-frequency electrocoagulation and other traditional methods of treatment improve the result of treatment at the time of discharge from ophthalmology departments and reduce the patient's stay in the hospital. Keywords:&nbsp; vitreoretinal surgery, high-frequency retina electrocoagulation, diabetes.	vitreoretinal surgery | high-frequency retina electrocoagulation | diabetes | вітреоретинальная хірургія | високочастотна електрокоагуляція сітківки | цукровий діабет	Zenodo	2023	Journal article	publication			https://zenodo.org/records/15601217	https://zenodo.org/api/records/15601217	"diagnostic test accuracy" | "test accuracy" AND "meta-analysis"	not_diagnostic_review	False	False
Zenodo	15607152	10.5281/zenodo.15607152	Applications of data science in healthcare: current trends and future directions	This article discusses the revolutionary advancements of data science in medicine, with an emphasis on how sophisticated analytical methods are transforming patient care, operational effectiveness, and medical research. Based on systematic review of existing literature and case studies, this study highlights top trends in healthcare data analytics such as predictive modeling of disease, natural language processing of clinical documentation, computer vision for medical imaging, and real-time monitoring platforms. The results show that data science is improving diagnostic accuracy, facilitating personalized treatment plans, enhancing resource allocation, and speeding up biomedical research. There are still major challenges, however, such as data privacy issues, integration problems, algorithmic bias, and clinical validation requirements. This paper adds to the body of knowledge by presenting a broad overview of how data science is transforming healthcare delivery and setting out future research and implementation directions.	Healthcare analytics | predictive modeling | electronic health records | clinical decision support | precision medicine | deep learning | natural language processing | medical imaging	Zenodo	2025	Journal	publication	cc-by-4.0		https://zenodo.org/records/15607152	https://zenodo.org/api/records/15607152	"diagnostic accuracy" AND "systematic review"	files_enumerated	True	True	1
Zenodo	15625663	10.5281/zenodo.15625663	El vértigo como brújula, accidente cerebrovascular en territorio cerebeloso: Reporte de un caso	El v&eacute;rtigo es un motivo frecuente de consulta que puede tener causas graves, como el ACV vertebrobasilar, representando un 20&ndash;25% de los ACV isqu&eacute;micos y suele comprometer el tronco encef&aacute;lico o el cerebelo, con s&iacute;ntomas como v&eacute;rtigo, ataxia, y dismetr&iacute;a. Su diagn&oacute;stico precoz es esencial, apoy&aacute;ndose &nbsp; en herramientas como el protocolo HINTS y neuroim&aacute;genes. El tratamiento depender&aacute; de la temporalidad y el segmento de la circulaci&oacute;n posterior ocluido. Para remarcar su importancia, se presenta el caso de un paciente de 59 a&ntilde;os, quien consult&oacute; por v&eacute;rtigo s&uacute;bito, cefalea y signos cerebelosos, con un AngioTC que evidencia un infarto en territorio de la PICA, por disecci&oacute;n de la arteria vertebral. La cl&iacute;nica del paciente coincide con lo descrito en la literatura y aunque la disecci&oacute;n vertebral suele afectar a pacientes m&aacute;s j&oacute;venes, debe considerarse tambi&eacute;n en adultos de mayor edad. Se enfatiza la importancia del protocolo HINTS como herramienta de screening, recomendando su incorporaci&oacute;n en la pr&aacute;ctica cl&iacute;nica y definir mejor los criterios para terapias de reperfusi&oacute;n en estos casos.		Zenodo	2025	Journal article	publication	cc-by-4.0		https://zenodo.org/records/15625663	https://zenodo.org/api/records/15625663	"diagnostic test accuracy" | "test accuracy" AND "meta-analysis"	not_diagnostic_review	False	False
Zenodo	15634539	10.5281/zenodo.15634539	Necessary condition and study design	Background: The relationship between necessary conditions and study design has been systematically investigated.&nbsp; Material and methods: Methodological rigor--particularly in case--control matching, diagnostic test accuracy, and clear inclusion/exclusion criteria--is essential to avoid bias and ensure valid conclusions.&nbsp; Results: When the Index of Unfairness (IOU) between cases and controls with respect to the condition of interest approaches zero, and when disease prevalence is appropriately accounted for, it becomes possible to assess necessary conditions with confidence.&nbsp;&nbsp; Conclusion: Under these circumstances, reliable and reproducible insights can be achieved, contributing to the generation of robust scientific evidence and a deeper understanding of causal mechanisms in clinical research.	Necessary Condition | Conditio sine qua non | Study design | Causal relationship | Causal inference | Ilija Barukčić | Ilija Barukcic | Barukčić, Ilija | Barukcic, Ilija | Barukcic | Barukčić	Zenodo	2025	Journal	publication	cc-by-4.0		https://zenodo.org/records/15634539	https://zenodo.org/api/records/15634539	"diagnostic test accuracy"	not_diagnostic_review	False	False
Zenodo	15639510	10.5281/zenodo.15639510	Tuberculous Meningitis: A Detailed Review	Abstract Tuberculous meningitis (TBM) is a medical emergency. This is the most severe form of tuberculosis (TB). Appropriate therapy and early diagnosis are critical to the result. If there is a high level of clinical suspicion, empirical antituberculosis therapy ought to be initiated. HIV testing must be performed on every patient. Numerous antituberculosis medications have poor penetration into the cerebrospinal fluid, and the selection of these medications is based on the pulmonary TB regimen. To guide pharmacological therapy in TBM, more evidence is needed. The host's genotype may affect the response to steroids, which should be given as an adjuvant therapy. Complications include stroke, hyponatremia, and hydrocephalus should be actively monitored.	Crowding, Extrapulmonary TB, Malnutrition, Tuberculosis	Zenodo	2025	Journal article	publication	cc-by-4.0		https://zenodo.org/records/15639510	https://zenodo.org/api/records/15639510	"diagnostic accuracy" AND "meta-analysis" | "diagnostic accuracy" AND "systematic review" | "sensitivity and specificity" AND "meta-analysis"	not_diagnostic_review	False	False
Zenodo	15645118	10.5281/zenodo.15645118	КЛИНИКО-ЭПИДЕМИОЛОГИЧЕСКАЯ ХАРАКТЕРИСТИКА АКТИНИЧЕСКОГО КЕРАТОЗА НА ОСНОВЕ АНАЛИЗОВ ДЕРМАТОЛОГИЧЕСКОЙ КЛИНИКИ	Аннотация . Актинический кератоз (АК) является одним из наиболее&nbsp;распространенных предраковых заболеваний кожи. В странах расположенных ближе к&nbsp;экватору и с населением преимущественно со светлым фототипом кожи, заболеваемость&nbsp;среди лиц старше 40 лет достигает до 60%. Средние показатели по Европе колеблются на&nbsp;уровне 15 процентов, при этом, данных по распространению АК в центрально-азиатском&nbsp;регионе и в Узбекистане нет, вследствие чего проведен анализ клинико-эпидемиологических&nbsp;данных АК на примере изучения пациентов одной клиники. Определено, что АК достаточно&nbsp;часто выявляется среди лиц пожилого возраста, достигая почти 20% в группе пациентов&nbsp;старше 75 лет. &nbsp;	Ключевые слова. Актинический кератоз, эпидемиология АК, клинические особенности АК.	Zenodo	2025	Journal article	publication	cc-by-4.0		https://zenodo.org/records/15645118	https://zenodo.org/api/records/15645118	"diagnostic accuracy" AND "systematic review"	not_diagnostic_review	False	False
