## Supplementary material for "The information in diagnostic tests": Executable analysis code, derived inputs, source-acquisition records, tests, and release metadata: source_manifest.csv (part 2 of 2)

source	source_id	doi	title	description	subjects	publisher	publication_year	resource_type	resource_type_general	license	license_url	source_url	api_url	matched_queries	access_status	file_probe_selected	primary_candidate	public_file_count
Zenodo	15645235	10.5281/zenodo.15645235	Guía para la elaboración de Revisiones Sistemáticas y Metaanálisis de Pruebas de Diagnóstico. Un manual para uso docente de pregrado	Este manual did&aacute;ctico ha sido dise&ntilde;ado para guiar paso a paso la elaboraci&oacute;n de revisiones sistem&aacute;ticas con y sin metaan&aacute;lisis, enfocadas espec&iacute;ficamente en estudios de pruebas diagn&oacute;sticas. Pensado para estudiantes de pregrado en ciencias de la salud, docentes e investigadores en formaci&oacute;n, el documento integra los lineamientos actualizados de PRISMA 2020, QUADAS-2 y GRADE, con ejemplos aplicados al &aacute;rea de la Tecnolog&iacute;a M&eacute;dica y otras disciplinas cl&iacute;nicas. Incluye herramientas pr&aacute;cticas, recomendaciones metodol&oacute;gicas y un cap&iacute;tulo final de aplicaci&oacute;n con datos simulados, que permite al lector practicar todo el proceso de forma integrada. Este recurso busca fortalecer las competencias investigativas en la evaluaci&oacute;n cr&iacute;tica de la evidencia diagn&oacute;stica y fomentar la formaci&oacute;n basada en evidencia desde etapas tempranas del desarrollo profesional.	Revisión sistemática | Metaanálisis | Pruebas diagnósticas | Docencia universitaria | Educación en salud | Investigación en pregrado | Precisión diagnóstica | QUADAS-2 | GRADE | PRISMA 2020 | Systematic review | Diagnostic test accuracy | Undergraduate education | Health sciences education | PRISMA 2020 | STARD	Zenodo	2025	Book	publication	cc-by-4.0		https://zenodo.org/records/15645235	https://zenodo.org/api/records/15645235	"diagnostic test accuracy" | "test accuracy" AND "meta-analysis"	files_enumerated	True	True	1
Zenodo	15648038	10.5281/zenodo.15648038	Differentiating between benign and malignant ovarian lesions using magnetic resonance imaging assessment: A systematic review and diagnostic accuracy meta-analysis	Background and Aim: Clinical diagnosis of ovarian cancer involves a combination of symptoms, blood tumor marker tests, and MRI images. Accurate diagnosis is essential for developing effective treatment strategies. MRI is commonly used due to its convenience. This study aimed to assess the diagnostic value of preoperative MRI in distinguishing between benign and malignant ovarian lesions before surgery. Methods: We performed a systematic search of literature in PubMed, Web of Science, and Scopus with relevant keywords. Studies that did not perform MRI or had insufficient data were excluded. Data extraction was performed based on a standardized sheet. Meta analysis was performed with STATA, R, and R-Studio. Results: The initial search retrieved 14,967 articles from which 3,921 duplicates were removed. Finally, 15 studies were included based on our eligibility criteria. The pooled sensitivity of MRI in detection benign and malignant lesions was 89% (95% CI: 81%-94%, p-value&lt;0.01). The pooled specificity MRI in detection benign and malignant lesions was 94% (95% CI: 90%-97%, p-value&gt;&lt;0.01). There was considerable heterogeneity among the included studies. The I2 index indicates a generalized heterogeneity of 61% with heterogeneity of the sensitivity and specificity being 67% and 57%, respectively. Conclusion: MRI shows high sensitivity, specificity, and diagnostic accuracy in distinguishing between benign and malignant ovarian tumors. Most studies reported sensitivity above 80% and specificity exceeding 90%. Further largescale, multi-center prospective studies are needed to further evaluate the diagnostic efficacy of MRI in diagnosing ovarian neoplasms.&gt; &lt;0.01). The pooled specificity MRI in detection benign and malignant lesions was 94% (95% CI: 90%-97%, p-value&lt;0.01). There was considerable heterogeneity among the included studies. The I2 index indicates a generalized heterogeneity of 61% with heterogeneity of the sensitivity and specificity being 67% and 57%, respectively. Conclusion: MRI shows high sensitivity, specificity, and diagnostic accuracy in distinguishing between benign and malignant ovarian tumors. Most studies reported sensitivity above 80% and specificity exceeding 90%. Further largescale, multi-center prospective studies are needed to further evaluate the diagnostic efficacy of MRI in diagnosing ovarian neoplasms.	Ovarian cancer, Neoplasm, Lesion, Diagnostic accuracy, Magnetic resonance imaging, MRI, Sensitivity, Specificity	Zenodo	2024	Journal article	publication	cc-by-4.0		https://zenodo.org/records/15648038	https://zenodo.org/api/records/15648038	"diagnostic accuracy" AND "meta-analysis" | "diagnostic accuracy" AND "systematic review" | "sensitivity and specificity" AND "meta-analysis"	files_enumerated	True	True	1
Zenodo	15655682	10.5281/zenodo.15655682	Clinico Epidemiological Study of Leprosy Cases at a Tertiary Care Hospital	Abstract Introduction: Current statistics show that leprosy continues to be a public health problem in India despite free treatment and continuous efforts of the government. 3 India and Brazil account for the maximum burden of disease Aim and Objective: To determine sociodemographic and clinical characteristics of newly diagnosed adults and children (less than 15 years) with leprosy and their trends over 10 years at a tertiary care center Methodology : Case records of leprosy patients treated at a tertiary care hospital over 10 years from 2012 to 2021 were studied retrospectively Results : Most of the patients were in the age group of 41-60 years and more than 60 years age group. Most of the patients were males. Characteristics facies was present in 187 (20.6%) patients and it was absent in 719 (79.4%) patients. In most of the patients, characteristic facies was absent. Mucosa was not involved in 698 (77%) patients. In 45 (5%) patients, no sites were involved. In 592 (65.3%) patients, &lt;=3 sites were involved, in 267 (29.5%) patients, 4 to 6 sites were involved and in 2 (0.2%) patients, 7 to 10 sites were involved. Nerve abscess was present in only 11 (1.2%) patients, while it was absent in 895 (98.8%) patients. Neuritis was present in 327 (36.1%) patients, while it was absent in 579 (63.9%) patients., slit skin smear was found to be positive in 636 (70.2%) patients, while it was negative in 270 (29.8%) patients. BT, BL and LL were the most common types of leprosy seen in our study. MB-MDT was given in 680 (75.1%) patients; PB-MDT in 224 (24.7%) patients and PB-MBT in 2 (0.2%) patients in 193 (21.3%) patients, there was a positive family history of leprosy; while in 713 (78.7%) patients, there was no family history of leprosy, 185 (20.4%) patients had Type 1 and 119 (13.1%) patients had Type 2 reactions, while in 602 (66.4%) patients, there were no reactions. Deformity was absent in 236 (26%) patients. In 62 (6.8%) patients, there was Grade 0 deformity; in 338 (37.3%) patient, there was Grade 1 deformity; and in 270 (29.8%) patients, there was Grade 2 deformity. whereas Side effects of drugs was seen in only 59 (6.5%) patients. 49 (5.4%) patients were seen in 2010; 69 (7.6%) patients were seen in 2011; 74 (8.2%) patients were seen in 2012; 80 (8.8%) patients were seen in 2013; 89 (9.8%) patients were seen in 2014; 99 (10.9%) patients were seen in 2015 patients; 93 (10.3%) patients were seen in 2016; 108 (11.9%) patients were seen in 2017; 124 (13.7%) patients were seen in 2018 and 121 (11.4%) patients were seen in 2019. In most of the patients 1 and 2 nerves were involved Ulnar, peroneal and radial nerve were more commonly involved in these patients Conclusion: There Is A Increasing Trend In Leprosy In Last 10 Years in Our Study Limitation: This Is A Reterospective Study is its limitation	Deformity, Mycobacterium Leprae, Sociodemographic	Zenodo	2025	Journal article	publication	cc-by-4.0		https://zenodo.org/records/15655682	https://zenodo.org/api/records/15655682	"diagnostic accuracy" AND "meta-analysis" | "diagnostic accuracy" AND "systematic review"	not_diagnostic_review	False	False
Zenodo	15674994	10.5281/zenodo.15674994	SANTESYS: AN AI-DRIVEN HEALTHCARE PLATFORM FOR DIAGNOSIS AND AUTO-GENERATED SOAP NOTES	The global healthcare sector faces critical challenges, including overcrowded hospitals, delayed emergency care, and inefficient triage for non-critical conditions. This paper presents SanteSYS, an AI-driven healthcare platform integrating a symptom analysis chatbot and real-time hospital locator to address these gaps. Leveraging Cohere API for natural language processing (NLP) and Google Maps API for geolocation, SanteSYS achieves 89.2% diagnostic accuracy (F1-score) on a curated dataset of 15,000+ patient cases. The system reduces unnecessary hospital visits by 40% in user trials and locates emergency facilities 30% faster than traditional methods. Key innovations include hybrid NLP-geolocation architecture, HIPAA-compliant data encryption, and integration with wearable devices for personalized care. Experimental results and comparative analysis demonstrate SanteSYS&rsquo;s potential to alleviate healthcare inefficiencies while ensuring scalability and ethical AI practices.	AI Healthcare | Symptom Checker | Geolocation Services | NLP | Real-Time Data Integration	Zenodo	2025	Journal article	publication	cc-by-4.0		https://zenodo.org/records/15674994	https://zenodo.org/api/records/15674994	"diagnostic accuracy" AND "systematic review"	not_diagnostic_review	False	False
Zenodo	15681188	10.11591/ijece.v15i3.pp3279-3290	Deep learning for the identification of autism traits in children through facial expressions: a systematic review	This study employs a bibliometric analysis to examine research on the&nbsp; application of artificial intelligence, specifically deep learning, in the&nbsp; detection of autism traits through facial expressions. Using quantitative&nbsp; methodologies. The analysis revealed a notable growth in scientific output&nbsp; from 2019, with an emphasis on techniques such as convolutional neural&nbsp; networks and systems based on the facial action coding system (FACSCNN). The results highlight improvements in diagnostic accuracy thanks to&nbsp; the use of deep learning, although challenges related to data quality and&nbsp; availability remain. This study underscores the importance of international&nbsp; collaboration and technological innovation to advance the diagnosis and&nbsp; treatment of autism, offering a comprehensive perspective on current and&nbsp; future trends in this interdisciplinary field.	Autism spectrum disorder | Deep learning | Detection | Facial expressions | Neural networks | Systematic review	Zenodo	2025	Journal article	publication	cc-by-4.0		https://zenodo.org/records/15681188	https://zenodo.org/api/records/15681188	"diagnostic accuracy" AND "systematic review"	files_enumerated	True	True	1
Zenodo	15690296	10.5281/zenodo.15690296	SONOGRAPHIC SIGNATURES OF THYROGLOSSAL DUCT CYSTS: DIAGNOSTIC ACCURACY AND CLINICAL RELEVANCE – A SYSTEMATIC REVIEW			Zenodo	2025	Publication	publication	cc-by-4.0		https://zenodo.org/records/15690296	https://zenodo.org/api/records/15690296	"diagnostic accuracy" AND "systematic review"	files_enumerated	True	True	1
Zenodo	15695368	10.5281/zenodo.15695368	SONOGRAPHIC SIGNATURES OF THYROGLOSSAL DUCT CYSTS: DIAGNOSTIC ACCURACY AND CLINICAL RELEVANCE – A SYSTEMATIC REVIEW			Zenodo	2025	Publication	publication	cc-by-4.0		https://zenodo.org/records/15695368	https://zenodo.org/api/records/15695368	"diagnostic accuracy" AND "systematic review"	files_enumerated	True	True	1
Zenodo	15748123	10.5281/zenodo.15748123	Clinical models and predictors of retained products of conception following induced abortion: a systematic Citation review and meta-analysis	This document is a methodological protocol for a systematic review and meta-analysis registered in PROSPERO (ID: CRD420251081290). It outlines the strategy to evaluate clinical, ultrasound, and biochemical predictors of retained products of conception (RPOC) after induced abortion...	Retained products of conception, induced abortion, postabortion care, diagnostic accuracy, ultrasound, endometrial thickness, clinical prediction model, misoprostol, vacuum aspiration, beta-hCG, MELI score, reproductive health, systematic review, meta-analysis, PRISMA-P	Zenodo	2025	Other	other	cc-by-4.0		https://zenodo.org/records/15748123	https://zenodo.org/api/records/15748123	"diagnostic accuracy" AND "meta-analysis" | "diagnostic accuracy" AND "systematic review"	files_enumerated	True	True	1
Zenodo	15753692	10.21203/rs.3.rs-6977013/v1	Comparative Meta-Analysis of Four Breakthrough Medical Innovations (2015–2025): CRISPR, mRNA Vaccines, AI Diagnostics, and Telemedicine	We performed a comprehensive meta-analysis of four major medical innovations (2015&ndash;2025) CRISPR gene editing, mRNA vaccines, AI diagnostics, and telemedicine focusing on clinical efficacy, health outcomes, and adoption. For CRISPR therapies in hemoglobinopathies, pooled data from six trials (115 patients) show robust clinical benefits: significant fetal hemoglobin induction, transfusion independence in &beta;-thalassemia, and reduced sickle crises【1,2】. mRNA COVID-19 vaccines exhibited extremely high efficacy; pooled vaccine effectiveness was ~96% (95% CI 93&ndash;98%) after two doses【3】, far exceeding traditional platforms. AI diagnostic tools demonstrated moderate accuracy: a meta-analysis of 83 studies found mean diagnostic accuracy ~52% statistically comparable to physicians overall (no significant difference) but lower than expert clinicians【4】. Telemedicine interventions produced modest but positive effects: in a meta-review of 33 RCTs, telemedicine outcomes were at least as good as usual care (Cohen&rsquo;s d&asymp;0.21) across diverse conditions【5】. Notably, telehealth adoption surged during COVID-19 (e.g. a 683% increase in tele-visits at one center【6】). Comparative analysis indicates mRNA vaccines delivered the largest population-level impact (via prevention of disease), while CRISPR offers potentially curative benefits in niche populations. AI and telemedicine have improved diagnostic and care delivery processes with varying effect sizes. Our findings underscore each innovation&rsquo;s significant but distinct contribution to global health.	Ai diagnostics	Zenodo	2025	Preprint	publication	cc-by-4.0		https://zenodo.org/records/15753692	https://zenodo.org/api/records/15753692	"diagnostic accuracy" AND "meta-analysis" | "diagnostic accuracy" AND "systematic review"	files_enumerated	True	True	2
Zenodo	15757724	10.5281/zenodo.15757724	Evaluation of the Diagnostic Efficacy of Magnetic Resonance Imaging in Neurodegenerative Diseases: A Systematic Review of the Literature	ABSTARCT:&nbsp; Introduction Neurodegenerative diseases, such as Alzheimer's and Parkinson's, present complex clinical challenges due to the difficulty in achieving an accurate early diagnosis. Magnetic resonance imaging (MRI) has proven useful in identifying brain changes before clinical symptoms appear. However, its diagnostic efficacy compared to other methods, such as positron emission tomography (PET), remains under debate. Objective To evaluate the diagnostic accuracy of MRI in neurodegenerative diseases through a systematic review of the literature. Methods A systematic review of systematic reviews and meta-analyses evaluating the diagnostic accuracy of MRI in neurodegenerative diseases was conducted. Studies comparing MRI with other methods, such as CT or biomarkers, were included. Sensitivity, specificity, and ROC curves were assessed. Results Eight studies were included in the review. Structural MRI showed a sensitivity of 73% and a specificity of 71% for early detection of Alzheimer's in patients with mild cognitive impairment. In Parkinson's disease, functional MRI detected functional alterations with a significant reduction in the Amplitude of Low-Frequency Fluctuations in key motor areas. The combination of MRI with PET improved diagnostic accuracy, especially in the early diagnosis of Alzheimer's. Discussion The results highlight the potential of MRI for the early diagnosis of neurodegenerative diseases, although combining it with PET appears to offer greater diagnostic accuracy. Emerging techniques, such as MRI spectroscopy and elastography, could further improve early detection, though more studies are needed to standardize their use.	Magnetic resonance imaging Neurodegenerative diseases Diagnostic accuracy Alzheimer's Parkinson's	Zenodo	2025	Journal article	publication	cc-by-4.0		https://zenodo.org/records/15757724	https://zenodo.org/api/records/15757724	"diagnostic accuracy" AND "systematic review"	files_enumerated	True	True	1
Zenodo	15784793	10.5281/zenodo.15784793	Advancing Healthcare Through Machine Learning: Predictive Diagnostics, Treatment Optimization, and Ethical Considerations in Digital Medicine.	Machine learning (ML) has increasingly become pivotal in advancing diabetes prediction, diagnosis, and management, offering the potential to improve patient outcomes through early detection and personalized treatment. This review synthesizes current ML techniques applied to diabetic care, including traditional algorithms like logistic regression and support vector machines, as well as deep learning architectures such as convolutional and recurrent neural networks. We explore various data types and biomarkers leveraged in these models, from conventional measures like HbA1c to emerging omics-based indicators, emphasizing feature engineering and validation challenges. Applications span early diagnosis, risk stratification, treatment optimization, and monitoring via integration of IoT and wearable data. Despite promising advancements, challenges persist regarding data heterogeneity, model interpretability, generalizability, and significant ethical concerns including bias and privacy. Drawing upon foundational studies, notably those by Azmir et al., this review highlights critical research gaps such as the need for large, diverse datasets, explainable AI methodologies, and standardized validation protocols. We conclude by outlining future directions emphasizing multi-omics integration, ethical AI deployment, and real-world clinical translation, underscoring the transformative potential of ML in diabetes care. Keywords: machine learning, diabetes prediction, biomarkers, interpretability, ethical considerations, deep learning, treatment optimization		Zenodo	2025	Journal	publication	cc-by-4.0		https://zenodo.org/records/15784793	https://zenodo.org/api/records/15784793	"diagnostic accuracy" AND "meta-analysis" | "diagnostic accuracy" AND "systematic review"	not_diagnostic_review	False	False
Zenodo	15809289	10.5281/zenodo.15809289	Exploring the Role of Projective Techniques in Modern Personality Assessment: Balancing Subjectivity and Objectivity	This study employs a qualitative meta-analytic approach to examine the continuing relevance of classical projective techniques and psychodynamic theories in contemporary clinical practice. Projective methods, including the Rorschach Inkblot Test and Thematic Apperception Test (TAT), have historically been integral to personality psycho-diagnostics by offering insights into unconscious thoughts, emotions, and relational patterns. A comprehensive review of 46 peer-reviewed articles was triangulated with expert interviews conducted with ten experienced clinical psychologists working within Nigerian public mental health institutions. Findings revealed that while projective methods demonstrate lower reliability and predictive validity compared to structured assessments such as the MMPI-2 and Five-Factor Model (FFM)-based inventories, they continue to provide critical qualitative data when standardized administration procedures and cultural sensitivity are maintained. Meta-analytic results reported moderate validity coefficients (r &asymp; .29&ndash;.40) for structured projective variables, while structured inventories consistently yielded higher psychometric indices. Nonetheless, clinicians emphasized that projective assessments remain valuable, particularly in psychoanalytic settings, trauma assessments, and culturally nuanced cases when combined with objective tools.The study concludes that projective methods should be employed cautiously yet strategically as complementary assessments within a multimethod diagnostic framework. Integrating structured and projective techniques enhances diagnostic accuracy, enriches clinical interpretation, and offers a more comprehensive understanding of personality dynamics, especially in multicultural contexts like Nigeria.	Projective Techniques | Personality Assessment | Psychodynamic Theory | Meta-Analysis | Multimethod Assessment | Clinical Psychology | Cultural Adaptation | Nigeria	Zenodo	2025	Journal article	publication	cc-by-4.0		https://zenodo.org/records/15809289	https://zenodo.org/api/records/15809289	"diagnostic accuracy" AND "meta-analysis"	files_enumerated	True	True	1
Zenodo	15831914	10.5281/zenodo.15831914	AI-Enhanced Triage and Clinical Decision Support Tools in Primary Care		Artificial intelligence | electronic health records | family medicine | symptom checkers | triage	Zenodo	2025	Conference paper	publication	cc-by-4.0		https://zenodo.org/records/15831914	https://zenodo.org/api/records/15831914	"diagnostic accuracy" AND "meta-analysis" | "diagnostic accuracy" AND "systematic review"	not_diagnostic_review	False	False
Zenodo	15834160	10.5281/zenodo.15834160	Criterion validation of 'learning difficulty related items' in INCLEN- NDST against NIMHANS battery among children with suspected learning problems.	Background:&nbsp; The prevalence of learning difficulties is increasing in recent years as a result of&nbsp; better awareness, support systems and better neonatal care. Many tools available&nbsp; in &nbsp;this &nbsp;domain &nbsp;are &nbsp;western &nbsp;and &nbsp;effective &nbsp;screening &nbsp;tools &nbsp;are &nbsp;rare &nbsp;in &nbsp;the &nbsp;Indian&nbsp; context.&nbsp; Objective: To &nbsp;evaluate &nbsp;the &nbsp;criterion &nbsp;validity &nbsp;of &nbsp;the &nbsp;Neurodevelopmental &nbsp;Screening &nbsp;Tool&nbsp; (NDST-Research form) as a screening tool for learning difficulties in children aged&nbsp; 7-13 years, using the NIMHANS Battery as the gold standard diagnostic tool. Methods: This hospital-based criterion validation study was conducted, over eight months.&nbsp; Forty &nbsp;consecutive &nbsp;children &nbsp;aged &nbsp;7-13 &nbsp;years &nbsp;with &nbsp;suspected &nbsp;learning &nbsp;problems&nbsp; were screened using the NDST-Research form, followed by assessment with the&nbsp; NIMHANS Battery for Specific Learning Disability (SLD). The NDST-Research form&nbsp; was &nbsp;administered &nbsp;by &nbsp;a &nbsp;Developmental &nbsp;Nurse &nbsp;Counsellor, &nbsp;while &nbsp;the &nbsp;NIMHANS&nbsp; Battery &nbsp;was &nbsp;conducted &nbsp;by &nbsp;a &nbsp;consultant &nbsp;clinical &nbsp;psychologist, &nbsp;blinded &nbsp;to &nbsp;the&nbsp; screening results. Statistical analysis with SPSS version 20, calculated sensitivity,&nbsp; specificity, predictive values, diagnostic accuracy, and likelihood ratios. Results: NDST-Research &nbsp;form: &nbsp;35 &nbsp;children &nbsp;(87.5%) &nbsp;screened &nbsp;positive &nbsp;for &nbsp;SLD, &nbsp;while &nbsp;5&nbsp; children (12.5%) did not. NIMHANS Battery results: 34 children (85%) diagnosed&nbsp; with SLD, while 6 children (15%) were not. NDST-Research form had a sensitivity:&nbsp; 97.06%; &nbsp;specificity: &nbsp;66.7%; &nbsp;Positive &nbsp;Predictive &nbsp;Value &nbsp;(PPV): &nbsp;94.29%; &nbsp;Negative&nbsp; Predictive Value (NPV): 80%; Positive Likelihood Ratio: 1.48; Negative Likelihood&nbsp; Ratio: 0.46, and Diagnostic Accuracy of 92.5% Conclusion: The acceptable psychometric properties suggest that NDST can be used in pediatric&nbsp; outpatient clinics for early identification, enabling timely intervention given the&nbsp;	• Specific Learning Disorder • NDST-Research Form • NIMHANS Battery • Pediatric Screening • Learning Difficulties • Criterion Validation	Zenodo	2025	Journal	publication	cc-by-4.0		https://zenodo.org/records/15834160	https://zenodo.org/api/records/15834160	"diagnostic accuracy" AND "meta-analysis" | "diagnostic accuracy" AND "systematic review"	not_diagnostic_review	False	False
Zenodo	15854788	10.63096/medtigo3092234	The Role of AI in Healthcare: A Focused Review on Radiology, Emergency Department and Dental Age Estimation	Artificial intelligence (AI) has emerged as a transformative trend in modern healthcare, offering advanced tools for diagnosis, clinical decision-making, and workflow optimization. This systematic review explores the integration of AI in three key medical domains: radiology, emergency medicine and bone age estimation by using dental imaging. In radiology, AI has demonstrated diagnostic accuracies often exceeding human performance especially in high-volume scenarios like the coronavirus disease 2019 (COVID-19) pandemic. In emergency departments, machine learning algorithms are enhancing triage, predicting patient outcomes and reducing diagnostic delays. Similarly, AI-driven models like AlexNet, DASNet, and ResNet have significantly improved the precision of age estimation from orthopantomograms, outperforming traditional methods. Despite these advancements, the integration of AI is challenged by issues including algorithmic bias, data privacy concerns and clinical workflow misalignment. The review highlights both the potential and the challenges of AI in healthcare, emphasizing the need for diverse data, transparency and interdisciplinary collaboration.	Artificial intelligence, Radiology, Emergency medicine, Bone age estimation, Dental imaging, Orthopantomogram, Diagnostic accuracy, Healthcare technology integration.	Zenodo	2025	Journal article	publication	cc-by-4.0		https://zenodo.org/records/15854788	https://zenodo.org/api/records/15854788	"diagnostic accuracy" AND "systematic review"	files_enumerated	True	True	1
Zenodo	15904414	10.54105/ijpmh.D1078.05050725	Advancing Diagnostic Accuracy in Lung Disease Severity Classification Using Multi-Domain Features	Abstract: Accurate classification of lung diseases is crucial for early diagnosis and effective treatment. This study presents an optimised classification framework that utilises multi-domain feature extraction and a deep neural network (DNN) for categorising lung disease severity from CT scan images. The dataset collected from a local hospital includes 266 CT scans of Lung cancer, COVID-19, and pneumonia, categorized into mild (43 images), moderate (82 photos), and severe (141 images) cases. To address class imbalance, the synthetic minority oversampling technique (SMOTE) was applied, ensuring equal representation across categories. A total of 30 multi-domain features were extracted using a comprehensive feature extraction methodology that combined wavelet packet decomposition (WPD) with statistical, texture, shape, edge detection and Grey Level Cooccurrence Matrix (GLCM) features. These features captured diverse spatial and frequency-based characteristics of lung disease patterns, enabling robust model input. This study focuses on classification based on the severity of patient condition within three different classes: Mild, Moderate, and Severe, related to lung disease. The classification was performed using a Deep Neural Network (DNN) with fine-tuned hyperparameters. The model achieved a training accuracy of 95%. The findings underline the potential of this approach in improving automated diagnostic systems. The extracted features provide a comprehensive representation of disease patterns, while the DNN leverages these features for precise classification. This methodology offers valuable insights for applications in medical imaging. This research contributes to the field of medical image analysis by integrating robust feature extraction techniques with advanced classification models, paving the way for more accurate and reliable lung disease diagnosis.	Synthetic Minority Oversampling Technique | Wavelet Packet Decomposition | Grey Level Co-occurrence Matrix | Deep Neural Network	Zenodo	2025	Journal article	publication	cc-by-4.0		https://zenodo.org/records/15904414	https://zenodo.org/api/records/15904414	"diagnostic accuracy" AND "systematic review"	not_diagnostic_review	False	False
Zenodo	15951086	10.5281/zenodo.15951086	Non-invasive screening methods for early detection of colorectal cancer	Introduction: Colorectal carcinoma is the third most common cause of cancer worldwide, and among the population in developed countries, approximately 5% will be diagnosed with this disease during their lifetime. Common symptoms of colorectal carcinoma (change in bowel physiology, rectal bleeding, weight loss) present late in the course of the disease. However, these symptoms are non-specific and therefore have a relatively low positive predictive value (3-4%); therefore, they are not sufficiently informative to make a diagnosis based solely on them. However, the most important prognostic factor is the stage of the disease at diagnosis, which is why colorectal carcinoma screening programs have been established in many countries for people over 60 years of age. Objective: To determine the importance of fecal calprotectin and M2-pyruvate kinase values for the early diagnosis of colorectal carcinoma of different localizations. Material and Methods: A total of 90 participants were prospectively studied, divided into three groups as follows: 30 patients with colorectal carcinoma, 30 patients with irritable bowel syndrome, and 30 patients without established chronic organic or oncological disease of the gastrointestinal tract, serving as the control group. All subjects included in the project were patients with symptoms of the gastrointestinal tract or who visited the University Hospital "Dr. G. Stranski" EAD - Pleven on occasions unrelated to treatment (e.g., prophylactic examinations, control examinations). The values of fecal calprotectin (FC) and M2-pyruvate kinase were examined in all of them. Results: There is a significantly different degree of correlation between the values of fecal calprotectin and M2-pyruvate kinase. In 85% of patients with colorectal carcinoma, the values are elevated, compared to 50% of patients with irritable bowel syndrome. The correlation is compared between the two groups and with participants in the control group. Discussion: Elevated FC occurs in a wide variety of gastrointestinal conditions, including colitis and malignancy. Although it is a sensitive measure of inflammation, it is not specific to any particular condition. However, given the importance of inflammation in cancer development and progression, the presence of elevated FC may provide an additional assessment of a patient&rsquo;s risk of colorectal neoplasia and progression. FC is resistant to enzymatic degradation during transit through the gastrointestinal tract and remains stable for up to 7 days at room temperature. It is also easily measurable. The final result can be available after 15 minutes of processing. Pyruvate kinase isoenzyme type M2 (M2-PK) is crucial for colorectal cancer tumor growth, as it regulates the proliferation and migration of colon cancer cells. Higher levels of this isomer are found in advanced tumor stages and are associated with lymphatic metastasis in patients with colorectal cancer. Tumor M2-PK is detected in the feces of patients with colorectal cancer and colorectal polyps. The amount of M2-PK in feces can be quantified using an enzyme-linked immunosorbent assay (ELISA); therefore, fecal M2-PK has been proposed as a tool for detecting colorectal cancer. Conclusions: The present study shows that both fecal M2-PK and calprotectin levels can contribute to the early, noninvasive detection of colorectal cancer. These markers may serve as useful screening tools, especially in asymptomatic individuals, and help prioritize patients for further endoscopic investigation.	faecal M2-PK | calprotectin	Zenodo	2025	Journal article	publication	cc-by-4.0		https://zenodo.org/records/15951086	https://zenodo.org/api/records/15951086	"diagnostic accuracy" AND "meta-analysis" | "diagnostic accuracy" AND "systematic review"	not_diagnostic_review	False	False
Zenodo	16081174	10.3897/rio.11.e152094	Enhancing diagnostic sensitivity: Investigating molecular mechanisms of Antigen Rapid Diagnostic Test (AgRDTs) variability across SARS-CoV-2 variants	The emergence of COVID-19, caused by SARS-CoV-2, led to the widespread use of antigen rapid diagnostic tests (AgRDTs) due to their speed, affordability and ease of use. However, the diagnostic sensitivity of AgRDTs has been inconsistent across emerging SARS-CoV-2 variants, with some variants exhibiting reduced detection rates. Thus, AgRDTs have been unreliable in detecting the different variants of SARS-CoV-2. This study explores the molecular mechanisms responsible for this variability, focusing on structural changes in the viral spike (S) and nucleocapsid (N) proteins and how these changes affect antigen-antibody interactions. Using structural biology techniques, such as X-ray crystallography and cryo-electron microscopy, molecular virology approaches like whole genome sequencing, immunoassays including ELISA and surface plasmon resonance (SPR) and computational modelling tools for molecular dynamics simulations, this research will uncover specific mutations that impact diagnostic sensitivity. The results of this study will provide information for the development of next-generation AgRDTs with enhanced sensitivity across diverse viral variants, thereby supporting global efforts in pandemic surveillance and control.	Antigen Rapid Diagnostic Tests (AgRDTs) | SARS-CoV-2 variants | diagnostic sensitivity variability | molecular mechanisms | structural biology	Zenodo	2025	Journal article	publication	cc-by-4.0		https://zenodo.org/records/16081174	https://zenodo.org/api/records/16081174	"sensitivity and specificity" AND "meta-analysis"	not_diagnostic_review	False	False
Zenodo	16364125	10.5281/zenodo.16364125	Diagnostic accuracy of the wells score and the Geneva score for the prediction of pulmonary embolism: a systematic review	Introduction: Pulmonary embolism (PE) is a potentially life-threatening condition that requires timely and accurate diagnosis. Clinical prediction tools, such as the Wells score and the Geneva score, are widely used to estimate the pre-test probability of PE, guiding subsequent diagnostic decisions. Objective: To evaluate and compare the diagnostic accuracy of the Wells score and the Geneva score for the prediction of PE in patients with clinical suspicion of this condition. Materials and Methods: A systematic review was conducted comprising studies published between 2019 and 2024 in databases such as PubMed, Scopus, and Web of Science. Included studies were cohort or diagnostic accuracy studies that evaluated the sensitivity, specificity, and predictive values of both scores, using pulmonary CT angiography or ventilation-perfusion (V/Q) scintigraphy as the reference standard. Study selection and analysis followed PRISMA guidelines. Methodological quality was assessed using the QUADAS-2 tool. Results: A comparative analysis of 20 studies revealed significant variability in diagnostic performance depending on the population and clinical setting. The combination of clinical scores with D-dimer (DD) testing notably improved diagnostic accuracy, particularly lowering the negative likelihood ratio (LR&minus;), thus enhancing the ability to rule out PE. Notably, 10% of studies reported very high positive likelihood ratios (LR+ = 123.75 and 57.6), indicating excellent diagnostic confirmation power when results are positive. Conclusions: The combined use of clinical prediction rules and DD testing&mdash;especially Geneva+DD and Wells+DD&mdash;provides the highest diagnostic accuracy for PE, with high LR+ and low LR&minus; values, effectively confirming or ruling out the diagnosis. However, their utility is context-dependent. Therefore, the choice of clinical prediction tool should take into account the clinical setting, availability of complementary diagnostic tests, and patient characteristics to optimize decision-making.	Pulmonary Embolism, Sensitivity and Specificity, Clinical Prediction Scores, D-dimer.	Zenodo	2025	Journal article	publication	cc-by-4.0		https://zenodo.org/records/16364125	https://zenodo.org/api/records/16364125	"diagnostic accuracy" AND "systematic review"	files_enumerated	True	True	1
Zenodo	16365198	10.5281/zenodo.16365198	Diagnostic accuracy of the rapid arterial occlusion evaluation and the Cincinnati prehospital stroke scale for the prediction of large vessel occlusion stroke: a systematic review	Introduction : Stroke, particularly due to large vessel occlusion (LVO), is a significant cause of disability and mortality worldwide. Early identification in prehospital settings is crucial for implementing interventions such as mechanical thrombectomy. In this context, the Cincinnati Prehospital Stroke Scale (CPSS) and the Rapid Arterial oCclusion Evaluation (RACE) are useful as clinical tools to enhance the detection stroke. Evaluating their diagnostic accuracy may optimize their application in emergency services. Materials and Methods : A systematic review was conducted following PRISMA 2020 guidelines with the aim of evaluating the diagnostic accuracy of the RACE and CPSS scales in identifying ischemic stroke in prehospital and hospital settings. Systematic searches were conducted in PubMed, Scopus, and Web of Science, covering the period from January 1, 2020, to April 30, 2025. The search was supplemented by a manual review of the reference lists of included articles to identify potentially relevant additional studies. A total of 17 studies were included, for the evaluation of sensitivity, specificity, likelihood ratios (LR+ and LR&ndash;), methodological quality (assessed using QUADAS-2), and applicability of the CPSS, RACE, and their variants (CPSS-2, d-CPSS, and RACE-4). Results : The CPSS scale was evaluated in 13 studies, with sensitivity ranging between 57-95% and specificity between 54.3-94%. Its LR+ ranged from 1.96 to 9.83, being higher in hospital settings or in patients with high clinical suspicion. The RACE scale was evaluated in 9 studies, with sensitivity between 56-100% and specificity between 60-91%, with LR+ values up to 8.33. Scales like RACE and CPSS showed good LR&ndash; values (some close to 0.1), making them useful for ruling out stroke in emergency settings. However, CPSS-2 showed an LR&ndash; of 0.63, which reduces its utility as an exclusion test. Conclusion : Both CPSS and RACE are useful tools for early detection of LVO-related stroke, especially in prehospital environments. RACE tends to offer greater diagnostic accuracy due to its more detailed assessment of neurological deficits, while CPSS stands out for its simplicity and rapid applicability. An implementation tailored to the local healthcare system is recommended, along with more prospective studies with external validation to strengthen the available evidence.	Stroke, large vessel occlusion, evaluation scales, prehospital diagnosis, sensitivity, specificity.	Zenodo	2025	Journal article	publication	cc-by-4.0		https://zenodo.org/records/16365198	https://zenodo.org/api/records/16365198	"diagnostic accuracy" AND "meta-analysis" | "diagnostic accuracy" AND "systematic review"	files_enumerated	True	True	1
Zenodo	16378108	10.3389/fneur.2024.1357321	MicroRNA as a potential diagnostic and prognostic biomarker in brain gliomas: a systematic review and meta-analysis	Introduction: Brain neoplasms and central nervous system (CNS) disorders, particularly gliomas, have shown a notable increase in incidence over the last three decades, posing significant diagnostic and therapeutic challenges. MicroRNAs (miRNAs) have emerged as promising biomarkers due to their regulatory role in gene expression, offering potential enhancements in glioma diagnosis and prognosis. Methods: This systematic review and meta-analysis, adhering to PRISMA guidelines, included 25 studies for diagnostic accuracy and 99 for prognostic analysis, published until August 27th, 2023. Studies were identified through comprehensive searches of PubMed, Web of Science, and Scopus databases. Inclusion criteria encompassed peer-reviewed original research providing sensitivity, specificity, and area under the curve (AUC) for miRNAs in glioma diagnosis, as well as survival outcomes with hazard ratios (HRs) or mean survival. Results and discussion: Meta-analysis demonstrated miRNAs high diagnostic accuracy, with a pooled sensitivity of 0.821 (95% CI: 0.7810.855) and specificity of 0.831 (95% CI: 0.7920.865), yielding an AUC of 0.893. Subgroup analysis by specimen type revealed consistent accuracy across blood, cerebrospinal fluid (CSF), and tissue samples. Our results also showed miRNAs can be potential prognostic biomarkers. miRNAs showed significant associations with overall survival (OS) (pooled HR: 2.0221; 95% CI: 1.84972.2105), progression-free survival (PFS) (pooled HR: 2.4248; 95% CI: 1.88883.1128), and disease-free survival (DFS) (pooled HR: 1.8973; 95% CI: 1.16373.0933) in tissue specimens. These findings underscore miRNAs potential as valuable biomarkers for improving glioma diagnosis and prognosis, offering insights for enhancing clinical decision-making and patient outcomes. Copyright 2024 Hasani, Masrour, Jazi, Ahmadi, Hosseini, Lu and Alborzi.	brain neoplasms | diagnosis | glioma | MicroRNAs | prognosis	Zenodo	2024	Journal article	publication	cc-by-nc-4.0		https://zenodo.org/records/16378108	https://zenodo.org/api/records/16378108	"diagnostic accuracy" AND "meta-analysis" | "diagnostic accuracy" AND "systematic review"	files_enumerated	True	True	1
Zenodo	16397613	10.5281/zenodo.16397613	Diagnostic accuracy of plasma thrombopoietin (TPO) for differentiating aplastic anemia from immune thrombocytopenia in adults: a systematic review and meta‑analysis	Search strategy		Zenodo	2025	Dataset	dataset	cc-by-4.0		https://zenodo.org/records/16397613	https://zenodo.org/api/records/16397613	"diagnostic accuracy" AND "meta-analysis" | "diagnostic accuracy" AND "systematic review"	files_enumerated	True	True	0
Zenodo	16455535	10.5281/zenodo.16455535	Diagnostic Test Accuracy of Artificial Intelligence in Large Vessel Occlusion: A Systematic Review and Meta-Analysis			Zenodo	2025	Dataset	dataset	cc-by-4.0		https://zenodo.org/records/16455535	https://zenodo.org/api/records/16455535	"diagnostic test accuracy" | "test accuracy" AND "meta-analysis"	files_enumerated	True	True	0
Zenodo	16559090	10.63096/medtigo3067124	Awake Anaesthesia in High-Risk Surgeries: A Systematic Review of Techniques, Airway Management, and Patient Outcomes	This systematic review evaluates recent advances in awake anaesthesia techniques in high-risk surgeries. The objective was to synthesize evidence from randomized controlled trials (RCTs) and clinical studies published between January 2020 and June 2025 regarding anaesthetic strategies, airway management, and perioperative outcomes. Awake surgery anaesthesia, especially in neurosurgical and thoracic contexts, has shown benefits in functional preservation, reduced intraoperative complications, and enhanced recovery. Included studies examined the effects of rocuronium-sugammadex regimens in awake craniotomy, extubation depth in nasal surgeries, regional blocks versus nebulization for airway preparation, and particle size optimization in nebulization. Findings revealed that awake approaches decrease arousal time, emergence agitation, and procedural complications while improving patient comfort and airway management. The results highlight the clinical advantages and encourage broader, evidence-based application of awake techniques, though further trials are warranted for standardization. For patients with difficult airways, awake fiberoptic intubation is optimized using superior laryngeal nerve blocks, which show improved intubation conditions and patient comfort compared to nebulization. Among nebulization techniques, particles sized 9-10 &mu;m offer superior patient tolerance, minimal airway reactivity, and shortest intubation preparation. These findings highlighted the importance of individualized anaesthesia planning and support the expanded use of awake techniques in various surgical settings while underscoring the need for further high-quality trials.	Awake surgery anaesthesia, Randomized controlled trials, Complications, Rocuronium-sugammadex, Awake craniotomy.	Zenodo	2025	Journal article	publication	cc-by-4.0		https://zenodo.org/records/16559090	https://zenodo.org/api/records/16559090	"diagnostic accuracy" AND "meta-analysis" | "diagnostic accuracy" AND "systematic review"	not_diagnostic_review	False	False
Zenodo	16561400	10.5281/zenodo.16561400	SYSTEMATIC REVIEW OF NURSE-INITIATED X-RAY PROTOCOLS IN EMERGENCY DEPARTMENTS: IMPACT ON DIAGNOSTIC ACCURACY, PATIENT FLOW, SAFETY, AND SATISFACTION	Abstract Background: Emergency departments (EDs) face rising patient volumes and delays, which stimulate interest in expanding nurses&rsquo; roles through initiatives like nurse-initiated X-ray (NIXR) protocols. These models aim to reduce wait times and improve efficiency without compromising diagnostic accuracy or patient safety. We aimed to systematically evaluate the clinical effectiveness, diagnostic accuracy, workflow efficiency, safety, and satisfaction associated with nurse-initiated X-ray protocols in ED settings. Methods: This review followed PRISMA guidelines. A comprehensive search of PubMed, Scopus, Web of Science, and CINAHL was conducted using terms related to nurse-initiated radiography, the Ottawa Ankle Rules (OAR), and ED imaging. Studies were eligible if they evaluated nurse-led X-ray protocols in patients with isolated limb trauma. Five studies met the inclusion criteria, including randomized controlled trials and observational designs. Outcomes included diagnostic accuracy, emergency department length of stay (LOS), imaging rates, and satisfaction. Results: All five studies show that nurse-initiated use of OAR reduced unnecessary imaging without compromising fracture detection. LOS reduced in several studies, with improvements ranging from 20 to 26 minutes. Diagnostic accuracy was comparable or superior to physician-led imaging, and patient and staff satisfaction were high. Despite variations in implementation models and training standards, NIXR was shown to be safe and effective. Conclusion: Nurse-initiated X-ray protocols enhance ED efficiency, reduce unnecessary imaging, and maintain diagnostic accuracy when supported by structured training and decision tools such as OAR. Wider adoption requires standardized policies and interdisciplinary collaboration to ensure safe, effective practice.	Nurse-Initiated X-ray, Emergency Department, Ottawa Ankle Rules, Diagnostic Imaging, Triage, Workflow Efficiency, Patient Satisfaction.	Zenodo	2025	Publication	publication	cc-by-4.0		https://zenodo.org/records/16561400	https://zenodo.org/api/records/16561400	"diagnostic accuracy" AND "systematic review"	files_enumerated	True	True	1
Zenodo	16794652	10.5281/zenodo.16794652	Large Language Models in the Diagnosis of Learning Difficulties: A Brief Review and Future Directions	Large Language Models (LLMs), a leading development in Artificial Intelligence (AI), are influencing education through applications such as chatbot tutors and personalized learning systems. Learning Disabilities (LDs) and neurodevelopmental conditions like ADHD and autism spectrum disorder (ASD) can significantly affect reading, writing, arithmetic, language comprehension, and concentration. Integrating LLMs into this area can assist professionals in diagnosing and supporting individuals with learning challenges. While LLMs have been widely explored for supporting people with Special Educational Needs and Disabilities (SEND), fewer studies address their potential for diagnosing and categorizing learning difficulties. This review examines the intersection of LLMs and learning disabilities, outlines current research on diagnostic applications, discusses practical considerations, and highlights future directions for inclusive implementation.	Large Language Models (LLMs) | AI in Education | Special Educational Needs and Disabilities (SEND) | Neurodiversity | Learning Disabilities (LD) | Neurodevelopmental Conditions	Zenodo	2025	Publication	publication			https://zenodo.org/records/16794652	https://zenodo.org/api/records/16794652	"diagnostic accuracy" AND "meta-analysis" | "diagnostic accuracy" AND "systematic review"	not_diagnostic_review	False	False
Zenodo	16816934	10.5281/zenodo.16816934	AI-Enhanced Ultrasound for Fatty Liver Diagnosis: A Scientific Commentary on Nduma et al. (2023)	This commentary examines the transformative potential of AI-powered ultrasound for fatty liver disease diagnosis, as systematically reviewed by Nduma et al. (2023) in Cureus. The study synthesizes evidence from 13 international studies demonstrating how artificial intelligence can augment conventional ultrasonography to achieve remarkable diagnostic precision for hepatic steatosis. Key findings include: Exceptional accuracy: AI models achieved 83-100% diagnostic accuracy across studies, with top-performing CNNs reaching 99.91% accuracy (99.78% sensitivity, 100% specificity) in large cohorts (n=3,200). Algorithm diversity: Eight distinct AI architectures (CNNs, SVMs, Bayesian networks, etc.) showed efficacy, highlighting multiple viable technical pathways. Global validation: Studies spanned nine countries including resource-varied settings (Egypt to the U.S.), confirming cross-population applicability of the approach. Critical implementation considerations: Technical hurdles: Requires solutions for speckle noise reduction and semantic gap bridging between image data and clinical interpretation. Scalability needs: Varied sample sizes (100-10,508 patients) underscore the necessity for standardized large-scale validation. The review positions AI-ultrasound as a paradigm-shifting alternative to invasive biopsies, particularly valuable for early detection in resource-limited areas. For hepatologists, radiologists, and AI developers, this work provides both compelling evidence of current capabilities and a clear roadmap for addressing remaining technical and clinical integration challenges.		Zenodo	2025	Peer review	publication	cc-by-4.0		https://zenodo.org/records/16816934	https://zenodo.org/api/records/16816934	"diagnostic accuracy" AND "systematic review"	not_diagnostic_review	False	False
Zenodo	16817500	10.5281/zenodo.16817500	AI-Assisted Fracture Detection: A Scientific Commentary on Husarek et al. (2024)	This review evaluates the diagnostic performance of commercial AI systems for fracture detection in conventional radiography, as systematically reviewed by Husarek et al. (2024) in European Radiology. The meta-analysis of 17 studies (38,978 X-rays) demonstrates how FDA/CE-approved AI products are transforming fracture diagnosis while revealing critical insights about human-AI collaboration. Key findings: Stand-alone AI performance: Achieved good sensitivity (0.91) and moderate specificity (0.89), with top-performing systems like BoneView reaching 0.98 sensitivity. Anatomical variability: Consistent high accuracy for extremities (hand/wrist: 0.95 sensitivity) but lower performance for ribs (0.66 sensitivity), highlighting need for region-specific optimization. Human-AI synergy: AI-aided human assessments significantly outperformed unaided humans in sensitivity (p&le;0.001) while maintaining higher specificity than stand-alone AI (p&lt;0.001), demonstrating optimal performance through collaboration. Critical considerations: Commercial products showed minimal accuracy inflation from industry funding (&Delta;sensitivity +0.05), supporting their reliability. Real-world implementation requires addressing workflow integration and rib/spine detection challenges. This work establishes commercial AI as a mature adjunct for fracture diagnosis, particularly valuable in high-volume emergency settings. For radiologists, AI developers, and healthcare administrators, it provides evidence-based guidance for adopting these technologies while emphasizing the enduring value of clinician oversight in diagnostic workflows.		Zenodo	2025	Peer review	publication	cc-by-4.0		https://zenodo.org/records/16817500	https://zenodo.org/api/records/16817500	"diagnostic test accuracy" | "test accuracy" AND "meta-analysis"	not_diagnostic_review	False	False
Zenodo	16889723	10.5281/zenodo.16889723	New generation prostate cancer imaging (PET/SPECT): systematic review of diagnostic and therapeutic roles	Objectives: To systematically evaluate the role and clinical application of nuclear imaging in contemporary prostate cancer (PCa) management across all disease phases, including initial staging, detection of biochemical recurrence (BCR), assessment of oligometastatic disease, and guidance of theranostic treatment. Material and methods: A systematic literature search was performed in MEDLINE, Web of Science, and Scopus for English-language human studies published from January 2013 to August 2025. Studies evaluating nuclear imaging techniques&mdash;including conventional modalities (bone scintigraphy, SPECT) and new-generation PET tracers (e.g. PSMA ligands, 18F-fluciclovine, choline)&mdash;were included. Outcomes analyzed included diagnostic performance, impact on management, and clinical utility across the disease spectrum. The review followed PRISMA guidelines and used structured methods based on a predefined protocol. Results: A total of 6,854 records were identified (2,310 in MEDLINE, 2,478 in Web of Science, and 2,066 in Scopus), with 1,432 duplicates removed. After screening, 312 full-texts were reviewed, and 34 studies met inclusion criteria. PSMA PET/CT demonstrated superior diagnostic accuracy in high-risk staging and BCR settings compared to conventional imaging, with detection rates exceeding 85% in some studies and management changes reported in 30&ndash;75% of cases. In oligometastatic PCa, PET-guided metastasis-directed therapy prolonged progression-free survival. Nuclear imaging also enabled patient selection for radioligand therapy, notably 177Lu-PSMA-617, with demonstrated survival benefit in the VISION trial. Conclusions: Nuclear imaging, especially PSMA-targeted PET, has revolutionized prostate cancer management by enhancing diagnostic precision and enabling personalized treatment. Integration into clinical practice is justified by strong evidence of improved staging, recurrence detection, therapeutic planning, and patient outcomes.	prostate cancer | positron emission tomography | PSMA | biochemical recurrence | molecular imaging | radioligand therapy	Zenodo	2025	Journal article	publication	cc-by-4.0		https://zenodo.org/records/16889723	https://zenodo.org/api/records/16889723	"diagnostic accuracy" AND "systematic review"	files_enumerated	True	True	1
Zenodo	16903454	10.5281/zenodo.16903454	The Misinterpretation of Anxiety Symptoms as ADHD in Children: A Systematic Review	Abstract Attention-Deficit/Hyperactivity Disorder (ADHD) is one of the most common neurodevelopmental disorders in children, frequently co-occurring with anxiety disorders. Extensive research shows that anxiety symptoms such as restlessness, difficulty concentrating, and irritability can closely mimic ADHD behaviors, complicating accurate diagnosis. Misdiagnosis not only leads to ineffective treatments but may also exacerbate anxiety symptoms when stimulant medications are prescribed without proper identification of underlying anxiety. This systematic review examines studies published between 2013 and 2025 that evaluate the impact of anxiety treatment on reducing pseudo-ADHD behaviors. The findings indicate that psychological treatments, including Cognitive Behavioral Therapy (CBT), mindfulness, and neurofeedback guided by advanced tools such as Quantitative EEG (QEEG), significantly reduce inattention and hyperactivity associated with anxiety. Non-pharmacological treatments such as CBT, mindfulness, and neurofeedback are not only effective in reducing anxiety but also significantly decrease hyperactivity and inattention related to anxiety. These methods are especially recommended as safe and efficient alternatives to medication in settings where access to advanced diagnostic tools like QEEG is limited. The review highlights the substantial overlap between ADHD and anxiety symptoms and emphasizes the critical need for thorough anxiety screening before confirming an ADHD diagnosis. Failure to distinguish these disorders can lead to inappropriate medication use, worsening anxiety and threatening children&rsquo;s mental health. This review advocates for the implementation of integrated diagnostic protocols and increased application of psychological therapies to prevent unnecessary pharmacological interventions. Ultimately, improving diagnostic accuracy is essential to enhance mental health outcomes in children and avoid the negative consequences of misdiagnosis and mistreatment, particularly in resource-limited environments.	ADHD | diagnostic overlap | pseudo-ADHD | misdiagnosis | child mental health	Zenodo	2025	Publication	publication	cc-by-4.0		https://zenodo.org/records/16903454	https://zenodo.org/api/records/16903454	"diagnostic accuracy" AND "systematic review"	files_enumerated	True	True	1
Zenodo	16931228	10.5281/zenodo.16931228	RADIATION EXPOSURE AND PROTECTIVE PRACTICES IN RADIOLOGY TECHNICIANS: A SYSTEMATIC REVIEW OF OCCUPATIONAL RISKS, DOSE REDUCTION, AND SAFETY STRATEGIES	Abstract Background: Radiology technicians and interventional staff are routinely exposed to ionizing radiation, posing risks of cataracts, malignancies, and cumulative occupational hazards. Although protective measures and dose-reduction technologies exist, adherence and implementation vary in clinical settings. This systematic review aimed to evaluate radiation exposure levels and protective strategies among radiology personnel. Methods: This review followed PRISMA guidelines. PubMed, Scopus, and Web of Science were searched for randomized controlled trials and prospective comparative studies. Eligible studies assessed protective measures, dose-optimization protocols, or imaging technologies intended to reduce radiation exposure. Outcomes included effective dose, dose-area product, fluoroscopy time, and staff exposure metrics. Ten studies met inclusion criteria. Results: in different procedures, including ERCP, cardiac catheterization, atrial fibrillation ablation, orthopedic fixation, spinal surgery, hemodialysis access, and PET-CT, protective drapes, navigation systems, advanced X-ray technologies, and optimized protocols consistently reduced staff radiation exposure, often by 65&ndash;99%. Patient exposure varied, with some technologies increasing patient dose while reducing staff exposure. Importantly, dose-reduction strategies did not compromise procedural success or diagnostic accuracy. Variability in adoption in healthcare systems highlights ongoing gaps in protection practices and knowledge. Conclusion: Radiology technicians remain at significant occupational risk from ionizing radiation. Evidence supports the efficacy of protective devices, optimized imaging protocols, and advanced technologies in reducing exposure. Consistent implementation, combined with education and adherence to ALARA principles, is critical to safeguard both patients and staff.	Radiation Exposure, Radiology Technicians, Fluoroscopy, Occupational Safety, Protective Practices, ALARA, Dose Reduction.	Zenodo	2025	Publication	publication	cc-by-4.0		https://zenodo.org/records/16931228	https://zenodo.org/api/records/16931228	"diagnostic accuracy" AND "systematic review"	files_enumerated	True	True	1
Zenodo	16934192	10.5281/zenodo.16934192	Diagnostic Accuracy of Interleukin-Based Biomarkers in Neo-natal Sepsis: A Systematic Review	This systematic review evaluates the diagnostic accuracy of key inflammatory biomarkers&mdash;including Interleukin-6 (IL-6), Interleukin-8 (IL-8), Interleukin-10 (IL-10), C-reactive protein (CRP), and procalcitonin (PCT)&mdash;in the early identification of neonatal sepsis. A total of 25 eligible studies were synthesized, with detailed subgroup analysis by biomarker type, income setting (high-, middle-, and low-income countries), and clinical presentation (early-onset vs. late-onset sepsis). IL-6 and PCT consistently showed high diagnostic performance across settings, while CRP remained a useful option in resource-limited environments. This review supports the adoption of combined biomarker strategies for enhanced diagnostic precision in neonatology, especially where blood culture delays threaten timely care. The review follows PRISMA 2020 guidelines and includes risk-of-bias assessment using the JBI DTA Checklist. &nbsp;	Neonatal sepsis, Interleukin-6, IL-6, Procalcitonin, PCT, C-reactive protein, CRP, IL-8, IL-10, inflammatory biomarkers, diagnostic accuracy, sepsis biomarkers, PRISMA 2020, systematic review, low-resource settings, neonatal diagnostics, sensitivity, specificity, AUC, JBI, early-onset sepsis, late-onset sepsis, clinical diagnostics, blood culture alternatives, LMIC, biomarker validation, evidence-based neonatology	Zenodo	2025	Conference paper	publication	cc-by-4.0		https://zenodo.org/records/16934192	https://zenodo.org/api/records/16934192	"diagnostic accuracy" AND "systematic review"	files_enumerated	True	True	1
Zenodo	16934731	10.5281/zenodo.16934731	Artificial Intelligence in Pediatric Diagnostics: A Systematic Review of Accuracy, Safety, and Clinical Impact		Keywords: Artificial intelligence, Paediatrics, Diagnostic accuracy, Machine learning, Clinical safety, Systematic review	Zenodo	2025	Conference proceeding	publication	cc-by-4.0		https://zenodo.org/records/16934731	https://zenodo.org/api/records/16934731	"diagnostic accuracy" AND "systematic review"	files_enumerated	True	True	1
Zenodo	16939056	10.5281/zenodo.16939056	ARTIFICIAL INTELLIGENCE APPLICATIONS IN DIAGNOSIS, PREDICTION, AND CLINICAL DECISION SUPPORT FOR CHEST DISEASES: A SYSTEMATIC REVIEW	Abstract Background: Artificial intelligence (AI) and machine learning (ML) are increasingly applied in respiratory medicine for diagnosis, prognosis, and clinical decision support. Despite promising results, clinical adoption is limited due to methodological, validation, and integration challenges. We aimed to systematically review peer-reviewed studies on AI/ML applications in the diagnosis, screening, prediction, and decision support for chest diseases. Methods: This review followed PRISMA guidelines. Eligible studies, published between 2020 and 2024, included human participants with conditions such as pneumonia, asthma, lung cancer, or osteoporosis, where AI/ML algorithms were applied to imaging or clinical data. Searches were conducted in PubMed, Scopus, Web of Science, and IEEE Xplore. Two reviewers independently performed study selection, data extraction, and quality assessment. A narrative synthesis was undertaken due to heterogeneity in study populations, AI methods, and outcomes. Results: Nine studies involving 55,117 participants were included: five randomized controlled trials, three retrospective diagnostic or observational studies, and one secondary RCT analysis. AI/ML applications demonstrated high diagnostic accuracy, workflow efficiency, and predictive capabilities across diverse clinical contexts. Notable outcomes included: a Random Forest model achieving an AUC of 0.907 for Pneumocystis jirovecii pneumonia diagnosis; AI-assisted CT interpretation reducing reporting times by 22.1%; logistic regression detecting severe asthma exacerbations with 90% sensitivity; and AI-enabled chest radiography triaging increasing osteoporosis detection rates more than tenfold. Radiomics-based nomograms predicted lung cancer invasiveness and therapeutic response with AUCs &gt;0.80. AI-based CAD improved detection of actionable lung nodules and enhanced non-radiologists&rsquo; chest X-ray interpretation accuracy. Conclusion: AI/ML tools show significant potential to improve diagnostic accuracy, efficiency, and risk stratification in chest diseases.&nbsp; However, broader clinical integration requires multicenter validation, standardized methodologies, transparency in algorithms, and evidence linking AI use to improved patient outcomes.	Artificial Intelligence, Machine Learning, Chest Diseases, Diagnosis, Prediction, Clinical Decision Support, Radiomics, Deep Learning.	Zenodo	2025	Publication	publication	cc-by-4.0		https://zenodo.org/records/16939056	https://zenodo.org/api/records/16939056	"diagnostic accuracy" AND "systematic review"	files_enumerated	True	True	1
Zenodo	16951267	10.37082/IJIRMPS.v13.i2.232445	AI-Powered Early Diagnosis Systems Using Multi-Modal Healthcare Data	The use of artificial intelligence (AI) in healthcare has transformed disease detection and management, especially in early diagnosis systems. By leveraging multi-modal healthcare data such as imaging, electronic health records (EHR), genomics, and wearable sensor data, AI systems can provide unmatched accuracy in the early detection of diseases. Early diagnosis is essential to enhance patient outcomes and minimize healthcare expenses. Multi-modal data captures a variety of views of a patient's status, and when intelligently combined with deep learning and machine learning algorithms, can unlock intricate patterns that are not easily discernible with single-modal analysis. This paper discusses the design and use of AI-driven early diagnosis systems using multi-modal healthcare data. It emphasizes recent breakthroughs, data fusion methods, and several AI algorithms with encouraging results. In addition, the paper assesses the performance of these systems across various disease areas including oncology, cardiology, neurology, and infectious diseases. Based on real-world case studies and experimental assessment, we showcase how AI enhances diagnostic accuracy, decreases diagnostic delay, and individualizes treatment planning. Last but not least, the paper discusses limitations in integration, explainability, privacy, and scalability, providing guidance on future research and development.	Artificial Intelligence | Early Diagnosis | Multi-Modal Data | Healthcare Analytics | Deep Learning | Medical Imaging | Electronic Health Records | Predictive Modeling | Clinical Decision Support | Disease Detection	Zenodo	2025	Journal	publication	cc-by-4.0		https://zenodo.org/records/16951267	https://zenodo.org/api/records/16951267	"diagnostic accuracy" AND "systematic review"	not_diagnostic_review	False	False
Zenodo	16982527	10.5281/zenodo.16982527	Explainable AI-driven Deep Learning for Neurological Disease Diagnosis using MRI: A systematic review and future directions	This systematic literature review examines the transformative impact of deep learning and explainable AI (XAI) on neurological disease diagnosis using MRI. We analyzed 180 studies from prominent databases, including IEEE Xplore, ScienceDirect, Google Scholar, PubMed, and Scopus, focusing on the methodologies, applications, and emerging trends in diagnosing brain tumors, Alzheimer's disease, and Parkinson's disease. Our findings reveal the increasing use of XAI techniques like Grad-CAM, LIME, and SHAP to enhance model transparency and trustworthiness, a crucial step towards clinical adoption. While deep learning models demonstrate promising diagnostic accuracy, challenges persist, including limited datasets, high computational demands, and the need for robust clinical validation. This review highlights the potential of multimodal data integration and the importance of developing computationally efficient and interpretable models. We identify key future directions, emphasizing the need for larger, more diverse datasets, advancements in XAI methodologies, and the development of personalized treatment strategies guided by AI-driven insights. This comprehensive analysis serves as a valuable resource for researchers and clinicians, offering a roadmap for future research and the responsible implementation of AI in neurological disease diagnosis.	Neurological Disease Diagnosis | MRI Imaging | Deep Learning | Explainable Artificial Intelligence (XAI) | Brain Tumor | Alzheimer's Disease | Parkinson's Disease	Zenodo	2025	Journal article	publication	cc-by-4.0		https://zenodo.org/records/16982527	https://zenodo.org/api/records/16982527	"diagnostic accuracy" AND "systematic review"	files_enumerated	True	True	1
Zenodo	16997032	10.5281/zenodo.16997032	Incidence of Post-Traumatic Stress Disorder among Palestinians in the Displacement Shelters during Gaza War 2023/2025	This study examines PTSD prevalence among 500 displaced residents in Gaza City after the October 7, 2023 war. Findings show 70.4% exceeded the PTSD cutoff, with middle-aged participants scoring significantly higher. Results highlight the urgent need for psychosocial support, rebuilding mental health services, and focused research on vulnerable groups.	truma study	Zenodo	2025	Data paper	publication	cc-by-4.0		https://zenodo.org/records/16997032	https://zenodo.org/api/records/16997032	"diagnostic accuracy" AND "meta-analysis" | "diagnostic accuracy" AND "systematic review"	not_diagnostic_review	False	False
Zenodo	17078177	10.5281/zenodo.17078177	TIRADS-Based Artificial Intelligence Systems for Ultrasound Imaging of Thyroid Nodules: A Systematic Review	Abstract Objective: &nbsp;The Thyroid Imaging Reporting and Data Systems (TI-RADS) is a standard terminology that classifies thyroid nodules according to their potential risk of cancer to reduce unnecessary biopsies, minimize variations in interpreting thyroid nodule images, and improve diagnostic accuracy. This study aims to comprehensively review articles that utilize AI techniques to develop decision support systems for analyzing ultrasound images of thyroid nodules, following different TIRADS guidelines. Materials and Methods: &nbsp;We followed a five-step process, this included identifying the key research questions, outlining the literature search strategies, establishing criteria for including and excluding studies, assessing the quality of the studies, and extracting the relevant data. We created a comprehensive search string to gather all relevant English-language studies up to January 2024 from the PubMed, Scopus, and Web of Science databases, and we also followed the PRISMA diagram. Results: &nbsp;In this review, forty-four papers were included, and the most important properties of these papers, including dataset characteristics, AI technical specifications, results and outcome metrics, metrics, limitations, and contributions, were extracted. Conclusion: &nbsp;We evaluated the technical characteristics and various aspects used in the development of artificial intelligence CAD systems based on various TI-RADS. This review demonstrates that AI advancements, especially deep learning methods, have significantly enhanced CAD systems for evaluating thyroid nodules. However, comprehensive datasets, multimodal images, and standard evaluation metrics are needed to further enhance machine learning models. Our study aims to provide researchers and physicians with a summary of the current advancements in this field to guide future investigations. Keyword: Thyroid nodules; Artificial Intelligence; TIRADS; Ultrasonography; Computer-assisted diagnosis	Thyroid nodules | Artificial Intelligence | TIRADS	Zenodo	2025	Journal	publication	cc-by-4.0		https://zenodo.org/records/17078177	https://zenodo.org/api/records/17078177	"diagnostic accuracy" AND "systematic review"	files_enumerated	True	True	1
Zenodo	17096898	10.5281/zenodo.17096898	Diagnostic accuracy of Fine-Needle Aspiration (FNA) in comparison to Core Needle Biposy (CNB) in salivary gland lesion: A systemic review and meta-analysis	Background: Salivary gland tumors comprise 6% of total head and neck tumors. Parotid, being the major gland involved forms 80% of the cases while submandibular gland tumors make up 10-15% of the cases. However, the histopathology and cytology of these tumors are complex due to diverse patterns of growth and morphology exhibited by tumor cells, making the diagnosis a challenge. Despite being widely used as a preoperative diagnostic tool, fine needle aspiration yields results that are less than satisfactory, are timeconsuming, and require local anesthesia. Most inaccurate results are due to insufficient samples. To overcome this, core needle biopsy using (Ultrasound) US guidance is used. It helps in obtaining a larger specimen, has higher sensitivity, and most importantly, can help assess the status of capsular invasion along with tumor grading. While choosing the right method of diagnosis is extremely crucial to the management of tumors, this study aims to ascertain the superior method to accelerate preoperative diagnosis and management. Method: Detailed search through the medical literature was done using PubMed, Google Scholar, and Cochrane Library databases for the collection of relevant data. It was extracted keeping into consideration the inclusion and exclusion criteria. A total of 16 RCTs with a total of 2068 patients were selected. Meta-analysis was done using the two writers who independently assessed the caliber of each included study. The Cochrane tool was also used for bias risk apprehension. The statistical software packages RevMan (Review Manager, version 5.3), SPSS (Statistical Package for the Social Sciences, version 20), and Excel in Stata 14 were used to perform the statistical analyses. Results: FNAC as a tool for preoperative diagnosis has a sensitivity of 93%, a specificity of 98.5%, and a positive predictive value of 0.972 in comparison to Core Needle Biposy (CNB) in the diagnosis and intervention regarding Salivary gland tumors. Conclusion: The results suggest Core Needle Biposy (CNB) as a superior modality in the preoperative diagnosis of salivary gland tumors as compared to FNAC. However, FNAC can be used as a preliminary step in the process of diagnosis. Nevertheless, CNB overcomes the shortcomings of FNAC, making it a better method.	FNA; CNB; Salivary gland tumors; Meta-analysis	Zenodo	2025	Journal article	publication	cc-by-4.0		https://zenodo.org/records/17096898	https://zenodo.org/api/records/17096898	"diagnostic accuracy" AND "meta-analysis"	files_enumerated	True	True	1
Zenodo	17101347	10.5281/zenodo.17101347	COPD Historical Evolution and Current Challenges	Chronic obstructive pulmonary disease (COPD) is a prevalent, heterogeneous, progressive, yet treatable condition whose global burden remains substantial amid persistent diagnostic shortcomings. This report synthesises evidence regarding: (i) the historical evolution of COPD definitions&mdash;from the anatomoclinical constructs of emphysema and chronic bronchitis to the contemporary syndromic framework consolidated in the 2022 redefinition and integrated into GOLD 2023; (ii) ongoing diagnostic controversies surrounding spirometry (post-bronchodilator FEV₁/FVC), including the fixed ratio (0.70) versus lower limit of normal thresholds, technical and interpretative variability, patient effort dependence, reference equation selection, and its limited implementation in real-world practice; (iii) epidemiological patterns, highlighting the high prevalence among adults aged &ge;40 years (approximately 10&ndash;13%) and striking underdiagnosis (around 87.5% globally), with frequent late diagnosis and notable overdiagnosis in primary care; (iv) the adjunctive, phenotype-oriented contribution of imaging (such as quantitative CT and functional MRI), which enhances disease characterisation without replacing spirometry or routinely guiding therapeutic decisions; (v) exacerbations as central determinants of clinical outcomes&mdash;accelerating lung function decline, impairing functional status and quality of life, and sharply increasing short-term cardiovascular risk; (vi) mortality and prognosis, wherein multidimensional indices (BODE family, ADO, CODEX, COTE) outperform FEV₁ alone but demonstrate only moderate predictive accuracy; and (vii) the current landscape of personalised medicine and biomarker research, which, despite extensive investigation, has yet to yield a robust and generalisable single biomarker for routine diagnosis, phenotyping, or prognostic use (beyond the limited applications of eosinophils, CRP, fibrinogen, and FeNO). Overall, the report provides a comprehensive overview of the main conceptual, diagnostic, and prognostic challenges that continue to shape COPD research and clinical management.	COPD | Exacerbations | Omics	Zenodo	2025	Report	publication	cc-by-4.0		https://zenodo.org/records/17101347	https://zenodo.org/api/records/17101347	"diagnostic accuracy" AND "meta-analysis" | "diagnostic accuracy" AND "systematic review"	not_diagnostic_review	False	False
Zenodo	17105875	10.5281/zenodo.17105875	The convergence of ai and microbiology: unprecedented prospects for precision diagnosis and therapy	The transformation of microbiology research by artificial intelligence (AI) became possible through its optimization of microbial system analysis and global health research work. AI enables machine learning algorithms to undertake genome-based sequencing functions and disease identification activities as well as drug development capabilities which deliver biochemical research with exceptional speed and exactness. These developments establish basic instruments that help both resistance management and diagnostic enhancement alongside individual therapeutic innovation. The practical implementations from artificial intelligence include both vaccine development and strains engineering through microbial modifications which serve manufacturing development and environmental requirements and predictive systems for natural ecosystem variability. The functional abilities transform healthcare operations while developing agricultural practices and sustainability solutions which operate across global platforms. Nevertheless, the integration of AI technology into microbiology workfares various technical barriers. AI system use requires fixing data quality issues combined with algorithm clarity and unrestricted access and responsible management of all ethical questions. Moving forward with artificial intelligence integration in microbiology requires collaborative work between microbiology experts together with computational scientists and staff who generate governmental policies. AI development in microbiology will lead to remarkable progress through personalized therapeutic medicine generated from microbiome analysis as well as stronger outbreak detection abilities. Microbiological research development will experience a transformation because innovative collaboration will open new opportunities toward better human and environmental advancement and hope.	Artificial Intelligence | Microbiology | Machine Learning | Genomic Sequencing | Microbial Behavior | Quorum Sensing	Zenodo	2025	Journal article	publication	cc-by-4.0		https://zenodo.org/records/17105875	https://zenodo.org/api/records/17105875	"diagnostic accuracy" AND "systematic review"	not_diagnostic_review	False	False
Zenodo	17113815	10.5281/zenodo.17113815	Artificial Intelligence in echocardiography: enhancing diagnostic accuracy, workflow efficiency, and cost-effectiveness in hypertension and cardiovascular risk assessment	Artificial intelligence (AI) is rapidly transforming echocardiography by significantly enhancing diagnostic accuracy, optimizing workflow efficiency, and improving cost-effectiveness, with particular relevance to hypertension and cardiovascular risk assessment. This systematic review, synthesizing evidence from Scopus, PubMed, and Google Scholar (2020&ndash;2025), demonstrates that AI-driven tools automate image analysis, standardize measurements, and reduce inter-observer variability, thereby enabling earlier and more precise detection of hypertension-related cardiac impairments such as left ventricular hypertrophy and diastolic dysfunction. Furthermore, AI integration streamlines echocardiographic workflows through automated image acquisition, measurement, and interpretation, allowing clinicians to focus on complex decision-making and patient management. While initial financial investments remain a consideration, the long-term gains in operational efficiency, diagnostic reliability, and potential cost savings position AI as a valuable tool in modern cardiovascular care. Ultimately, the successful adoption of AI in echocardiography depends on balancing technological advancements with financial planning, promising significant improvements in the evaluation and management of hypertensive and cardiovascular diseases.	Hypertension, Cardiovascular Risk Assessment, Artificial Intelligence; Echocardiography; Diagnostics; Workflow; Costs	Zenodo	2025	Journal article	publication	cc-by-4.0		https://zenodo.org/records/17113815	https://zenodo.org/api/records/17113815	"diagnostic accuracy" AND "systematic review"	files_enumerated	True	True	1
Zenodo	17116024	10.53097/JMV10123	Comparison of Cuff Leak Test, Laryngeal Ultrasonography, and Videolaryngoscopy for the prediction of post-extubation stridor	Abstract &nbsp; Background and Aims Post-extubation stridor (PES) leading to reintubation is a frequent complication of endotracheal intubation. This study was done to evaluate the sensitivity, specificity, predictive values, and diagnostic accuracy of the cuff leak test (CLT), laryngeal ultrasound (LUS), and videolaryngoscopy (VL) for the prediction of PES. Material and Methods This prospective, observational study was conducted on 80 adult patients intubated for at least 24 hours. W ithin 6 hours before extubation, CLT and LUS were done, with the endotracheal tube cuff inflated and deflated. Cuff leak volume (CLV), leak volume fraction ratio (LVFR), and airway column width difference (ACWD) were noted. The grade of peri-laryngeal edema was noted with VL. Statistical analysis was performed using the Chi-square test and Mann-Whitney U test. Results After extubation, patients were divided into two groups: PES (n=23, 28.8%) and non-PES (n=57, 71.25%). Reintubation rate was 100%, for those with PES, whereas the was no reintubation in those with no PES. CLV &lt; 245 ml predicted the possibility of PES (P 0.001) with a sensitivity 91.3%, negative predictive value (NPV) 95.65%, specificity 77.19%, positive predictive value (PPV) 61.76%, and accuracy 81.25%. LVFR &lt;28% predicted PES (P 0.001) with a sensitivity 65.22%, specificity 94.74%, PPV 83.3%, NPV 87.1%, accuracy 86.25%. ACWD &lt;0.45 mm (P &lt;0.003) predicted chances of PES with sensitivity 56.2%, specificity 78.95%, PPV 52%, NPV 81.82%, and accuracy 72.5%. VL scale &gt; 2 predicted a significantly higher (P 0.001) risk of PES, (sensitivity 52.1%, specificity 92.98%, PPV 75%, NPV 82.81%, accuracy 81.25%). Conclusions An algorithmic approach should be adopted. All patients should undergo CLT before extubation. For patients with positive CLT, LVFR and videolaryngoscopy assessment should be done. &nbsp; ACWD should be used only in combination with other parameters. &nbsp; Keywords : Cuff-leak, laryngeal ultrasound, videolaryngoscopy, post-extubation, stridor		Zenodo	2025	Journal article	publication	cc-by-4.0		https://zenodo.org/records/17116024	https://zenodo.org/api/records/17116024	"diagnostic accuracy" AND "meta-analysis" | "diagnostic accuracy" AND "systematic review"	not_diagnostic_review	False	False
Zenodo	17120376	10.5281/zenodo.17120376	SANTESYS: AN AI-DRIVEN HEALTHCARE PLATFORM FOR DIAGNOSIS AND AUTO-GENERATED SOAP NOTES	The global healthcare sector faces critical challenges, including overcrowded hospitals, delayed emergency care, and inefficient triage for non-critical conditions. This paper presents SanteSYS, an AI-driven healthcare platform integrating a symptom analysis chatbot and real-time hospital locator to address these gaps. Leveraging Cohere API for natural language processing (NLP) and Google Maps API for geolocation, SanteSYS achieves 89.2% diagnostic accuracy (F1-score) on a curated dataset of 15,000+ patient cases. The system reduces unnecessary hospital visits by 40% in user trials and locates emergency facilities 30% faster than traditional methods. Key innovations include hybrid NLP-geolocation architecture, HIPAA-compliant data encryption, and integration with wearable devices for personalized care. Experimental results and comparative analysis demonstrate SanteSYS&rsquo;s potential to alleviate healthcare inefficiencies while ensuring scalability and ethical AI practices.	AI Healthcare | Symptom Checker | Geolocation Services | NLP | Real-Time Data Integration	Zenodo	2025	Journal article	publication	cc-by-4.0		https://zenodo.org/records/17120376	https://zenodo.org/api/records/17120376	"diagnostic accuracy" AND "systematic review"	not_diagnostic_review	False	False
Zenodo	17182177	10.5281/zenodo.17182177	Machine Learning and Deep Learning Applications in Ultra-Rare Genetic Disorders with Focus on Nedamss Disease: A Comprehensive Review	Ultra-rare genetic disease, which is characterized by a prevalence rate of fewer than one in fifty thousand people, is extremely rare, poses heterogeneity in phenotype, and has limited clinical experience. An example of such challenges is Neurodevelopmental Disorder with Regression, Abnormal Movements, Loss of Speech and Seizures (NEDAMSS), which is caused by neurodegenerative pathogenic variants of the IRF2BPL gene, demonstrating a long-lasting diagnostic odyssey. The adoption of machine learning (ML) and deep learning (DL) methods presents exceptional opportunities to overcome diagnostic delays, misdiagnoses, and treatment gaps in ultra-rare disorders by utilizing high-quality pattern recognition, multimodal data integration, and predictive modeling features. A systematic review of multiple publications concludes that convolutional neural networks (CNNs) are the most widely used architecture of DL (majority of studies), then transformer models (significant portion), and graph neural networks (considerable portion). Transfer learning and few-shot learning appear as important tools to overcome the problem of data scarcity, as the reported diagnostic accuracy varies across a wide range across various types of ultra-rare disorders. The integration of ML/DL in the diagnosis of ultra-rare genetic diseases allows promising results, particularly in the case of multi-omics data integration alongside federated learning systems. Nevertheless, issues such as data standardization, model interpretability, and clinical translation remain significant obstacles to popularization.		Zenodo	2025	Publication	publication	cc-by-4.0		https://zenodo.org/records/17182177	https://zenodo.org/api/records/17182177	"diagnostic accuracy" AND "systematic review"	files_enumerated	True	True	1
Zenodo	17196152	10.5281/zenodo.17196152	Aspectos a considerar en un metaanálisis en pruebas diagnósticas para medir la detección de trastornos temporomandibulares.	Cuando se hacen revisiones sistem&aacute;ticas sobre Precisi&oacute;n de Pruebas Diagn&oacute;sticas (PPD) y metaan&aacute;lisis sobre estos tipos de estudios, la metodologı́a difiere de la convencional y adem&aacute;s tiene la caracterı́stica de ser relativamente nueva donde los primeros artı́culos aparecieron en la d&eacute;cada de 1990 y las contribuciones importantes son recientes y pueden encontrarse en [27]. A su vez los m&eacute;todos para el metaan&aacute;lisis en estudios de intervenci&oacute;n no se pueden usar directamente en estudios PPD, ya que en estos estudios (PPD), el resultado es bivariado, al considerar en general un par de m&eacute;tricas como son la (sensibilidad, especificidad) que surgen sobre estos estudios pero que fluct&uacute;an en forma simulat&aacute;nea.Surge entonces como un aspecto central la gran correlaci&oacute;n entre estudios para estos par&aacute;metros. De ese modo surge como algo fundamental que esta caracterı́stica no se pueda obviar, lo que implica que no es apropiado realizar metaan&aacute;lisis donde se trabaja por separado la sensibilidad y la especificidad [11], con lo cual es necesario usar modelos bivariados, lo cual permite afirmar que el metaan&aacute;lisis de los estudios para PPD , no son m&aacute;s que casos particulares de an&aacute;lisis multivariado en metaan&aacute;lisis. En particular toma especial relevancia el manejo de la heterogeneidad en PPD que suele ser mucho mayor debido la variaci&oacute;n entre los estudios en la forma en que un marcador continuo se dicotomiza en una clasificaci&oacute;n de prueba y la variaci&oacute;n en la precisi&oacute;n de las pruebas a trav&eacute;s de diferentes entornos.		Zenodo	2025	Presentation	presentation	cc-by-4.0		https://zenodo.org/records/17196152	https://zenodo.org/api/records/17196152	"diagnostic accuracy" AND "meta-analysis" | "diagnostic accuracy" AND "systematic review" | "sensitivity and specificity" AND "meta-analysis"	not_diagnostic_review	False	False
Zenodo	17224122	10.5281/zenodo.17224122	DTAShiny: An Interactive R Shiny Application for Diagnostic Test Accuracy Analysis and Visualization	Diagnostic Test Accuracy (DTA) analyses are essential in clinical research and medical decision making. Despite the availability of R packages like pROC and ROCR, their use often requires programming expertise, limiting accessibility for many clinical researchers. An interactive, code free is needed to enhance usability and understanding. We developed DTAShiny, an R Shiny based web application that allows uploads in CSV, Stata formats for diagnostic test datasets and perform DTA metric calculations, and generate dynamic visualizations. The application is built using shiny, bs4Dash, pROC, ggplot2, and other packages. It includes heuristic based automatic detection of reference and test variables and offers real time threshold adjustment via an interactive slider.&nbsp; DTAShiny computes standard sensitivity, specificity, PPV, NPV, AUC and advanced F1 score, balanced accuracy. DTA metrics with approximate confidence intervals. The tool generates ROC and PR curves, distribution plots, and a calibration style plot. Real time interactivity enables users to observe trade offs as thresholds change. This Zenodo deposit contains the DATAShiny source code, an example anonymised dataset, and documentation to run the app locally.	Diagnostic Test Accuracy, DTA, R Shiny, ROC Analysis, Sensitivity, Specificity, Predictive Values, Interactive Visualization, Threshold Selection, pROC	Zenodo	2025	Software	software	cc-by-4.0		https://zenodo.org/records/17224122	https://zenodo.org/api/records/17224122	"diagnostic test accuracy"	not_diagnostic_review	False	False
Zenodo	17233247	10.5281/zenodo.17233247	LATENT COURSE OF LIVER FIBROSIS IN PATIENTS WITH CHRONIC HEPATITIS B: COMPARATIVE EVALUATION OF NONINVASIVE DIAGNOSTIC METHODS (APRI, FIB-4 AND FIBROSCAN)	Chronic hepatitis B (CHB) remains a significant global health burden, affecting approximately 296 million people worldwide. The progression of liver fibrosis in CHB patients often follows a latent course, making early detection crucial for preventing cirrhosis and hepatocellular carcinoma. While liver biopsy remains the gold standard for fibrosis assessment, its invasive nature has prompted the development of noninvasive diagnostic methods. This study aims to comparatively evaluate the diagnostic accuracy, clinical utility, and cost-effectiveness of three noninvasive methods&mdash;APRI (AST to Platelet Ratio Index), FIB-4 (Fibrosis-4 Index), and FibroScan (transient elastography)&mdash;in detecting and monitoring the latent progression of liver fibrosis in CHB patients.	Chronic hepatitis B, liver fibrosis, noninvasive diagnosis, APRI, FIB-4, FibroScan, transient elastography	Zenodo	2025	Conference paper	publication	cc-by-4.0		https://zenodo.org/records/17233247	https://zenodo.org/api/records/17233247	"diagnostic accuracy" AND "meta-analysis" | "diagnostic accuracy" AND "systematic review"	not_diagnostic_review	False	False
Zenodo	17250110	10.5281/zenodo.17250110	THE UTILITY OF HIGH SENSITIVITY TROPONIN ASSAYS IN EMERGENCY DEPARTMENT CHEST PAIN EVALUATION: A SYSTEMATIC REVIEW	Chest pain is a leading cause of Emergency Department (ED) visits, posing a significant diagnostic challenge to identify acute coronary syndrome (ACS) efficiently. High-sensitivity cardiac troponin (hs-cTn) assays represent a major advance in cardiac biomarker technology, enabling more rapid and accurate risk stratification. This systematic review aims to synthesize the evidence on the utility of hs-cTn assays in the ED evaluation of chest pain, focusing on diagnostic performance, impact on patient management and workflow, long-term prognostic value, and implementation challenges. A systematic literature search was conducted in PubMed, Cochrane Library, and Embase for studies published from January 2000 to August 2023, following PRISMA guidelines. Fourteen studies meeting the inclusion criteria were selected after screening. Data on diagnostic accuracy, clinical outcomes, and operational metrics were extracted and synthesized. The integration of hs-cTn with clinical risk scores, particularly the HEART pathway, demonstrated exceptional diagnostic performance, with negative predictive values for acute myocardial infarction (AMI) exceeding 99.5%. This facilitated the safe and rapid discharge of 50-60% of low-risk patients, reducing median ED length of stay by 2.5 to 4.5 hours. Hs-cTn implementation also optimized admission patterns and reduced unnecessary downstream cardiac testing. Furthermore, baseline hs-cTn concentrations provided powerful long-term prognostic stratification, with 5-year mortality rates varying significantly between rule-out (5.6%), observe (14.7%), and rule-in (26.8%) groups. Key challenges identified include the critical need for analytical precision at low concentrations and standardized protocols to prevent patient misclassification. Keywords: &nbsp;High-sensitivity troponin, chest pain, emergency department, acute coronary syndrome, systematic review, HEART score, diagnostic accuracy, length of stay.		Zenodo	2025	Journal	publication	cc-by-4.0		https://zenodo.org/records/17250110	https://zenodo.org/api/records/17250110	"diagnostic accuracy" AND "systematic review"	files_enumerated	True	True	1
Zenodo	17280086	10.5281/zenodo.17280086	INTERPROFESSIONAL TEAMWORK IN THE EMERGENCY DEPARTMENT AND ITS IMPACT ON PATIENT SAFETY AND FLOW: A SYSTEMATIC REVIEW	The Emergency Department (ED) is a high-stakes environment where ineffective teamwork can critically compromise patient safety and operational flow. While interprofessional teamwork (IPT) is widely advocated, a comprehensive synthesis of its measurable impact is needed. This systematic review aims to synthesize the evidence on the impact of IPT interventions on patient safety and patient flow metrics within the ED. A systematic review was conducted following PRISMA guidelines. Databases including PubMed/MEDLINE, Embase, CINAHL, PsycINFO, and Cochrane CENTRAL were searched from inception through May 2024. Studies evaluating IPT interventions (e.g., TeamSTEPPS, interprofessional triage, huddles) and their effects on safety (e.g., errors, adverse events) and flow (e.g., length of stay, throughput) were included. The risk of bias was assessed using standardized tools, and findings were synthesized narratively due to heterogeneity. Twenty-eight studies were included. The evidence consistently demonstrates that IPT interventions significantly enhance patient safety by reducing medical errors and improving diagnostic accuracy through better communication. Concurrently, IPT improves patient flow, with studies showing reductions in length of stay (LOS) and door-to-provider times, particularly through models like interprofessional triage and huddles. Key facilitators included strong leadership, co-located workspaces, and formal training, while barriers were hierarchical structures and high workload. Interprofessional teamwork is a critical determinant of ED performance, serving as both a clinical safeguard and an operational catalyst. Organizational investment in interdisciplinary training, team-optimized environments, and a collaborative culture is essential to translate this evidence into practice and achieve safer, more efficient emergency care. Keywords: Interprofessional Teamwork , Emergency Department , Patient Safety , Patient Flow , Systematic Review		Zenodo	2025	Publication	publication	cc-by-4.0		https://zenodo.org/records/17280086	https://zenodo.org/api/records/17280086	"diagnostic accuracy" AND "systematic review"	files_enumerated	True	True	1
Zenodo	17296972	10.5281/zenodo.17296972	Inteligencia artificial y humana: una conversación sobre ciencia, empatía y pregunta	La inteligencia artificial est&aacute; transformando la pr&aacute;ctica m&eacute;dica, pero su desarrollo plantea una cuesti&oacute;n esencial: c&oacute;mo preservar y potenciar la inteligencia humana en este nuevo escenario. La tecnolog&iacute;a puede liberar tiempo, ampliar la informaci&oacute;n disponible y mejorar la precisi&oacute;n diagn&oacute;stica, pero no puede sustituir la empat&iacute;a, la escucha ni el juicio moral del m&eacute;dico. La verdadera inteligencia m&eacute;dica no consiste solo en procesar datos, sino en comprender significados, formular buenas preguntas y asumir la responsabilidad de las decisiones. La clave est&aacute; en integrar la inteligencia artificial como apoyo a una inteligencia humana que sepa seguir aprendiendo, mantenga la curiosidad y conserve su compromiso &eacute;tico. La medicina del futuro no ser&aacute; m&aacute;s o menos tecnol&oacute;gica, sino m&aacute;s o menos humana.	Clinical empathy | Humanism in medicine | Medical decision-making | Spain	Zenodo	2025	Other	publication	cc-by-4.0		https://zenodo.org/records/17296972	https://zenodo.org/api/records/17296972	"diagnostic accuracy" AND "meta-analysis" | "diagnostic accuracy" AND "systematic review"	not_diagnostic_review	False	False
Zenodo	17310025	10.5281/zenodo.17310025	Positron Emission Tomography (PET) Performance Measurements using the NEMA NU 2-2018 Standard: A Systematic Review	The use of many types of imaging (such as Positron Emission Tomography (PET), X-ray, and Computed Tomography (CT)) has been used in therapeutic settings over the past few decades to quantify the body's physiological and metabolic processes. Among them, PET is primarily relevant to provide detailed data regarding molecular and cellular processes. PET systems have played a key role in precise and confident functionality as far as efficient diagnosis and treatment design, and observation, mainly cancer, brain and heart disorders. In order to evaluate the performance of PET systems, the National Electrical Manufacturers Association (NEMA) developed the NU 2-2018 standard, which specifies the requirements. Certain steps of quantification of the major performance measures, such as image quality, Spatial Resolution (SR), sensitivity, noise, and Count Rate (CR), are described in this work, thereby providing an objective way of comparing and validating the quality of the PET scanners across manufacturers and applications. To achieve high-quality images and diagnostic accuracy, PET systems can follow the following protocols, enabling clinicians to make informed decisions. Therefore, it is obvious what the objective of the current review paper is. The NEMA-NU2 2018 standard of PET performance measurement has been explored, and the issues associated with the use of PET performance measurements have been analyzed in this review article using the NEMA-NU2 2018 standard.	Positron Emission Tomography | National Electrical Manufacturers Association | Spatial Resolutions | Sensitivity | Timely Resolutions | Performance Measurements | Noise Equivalent Count Rate	Zenodo	2025	Journal article	publication	cc-by-4.0		https://zenodo.org/records/17310025	https://zenodo.org/api/records/17310025	"diagnostic accuracy" AND "systematic review"	files_enumerated	True	True	1
Zenodo	17317549	10.5281/zenodo.17317549	Blunt thoracoabdominal trauma diagnosis using point of care ultrasound in the emergency room: A systematic review	Background: Blunt thoracoabdominal trauma is a common emergency condition which require rapid identification of internal injuries. Point-of-care ultrasound (POCUS), including Focused Assessment with Sonography for Trauma (FAST), extended FAST (eFAST), and contrast-enhanced ultrasound (CEUS), are used for bedside evaluation in trauma settings. We aimed to evaluate the diagnostic accuracy of POCUS modalities (FAST, eFAST, and CEUS) in identifying intra-abdominal and thoracic injuries in patients with blunt thoracoabdominal trauma. Methods: A systematic search was conducted in PubMed, Embase, and Scopus for studies published between 2008 and 2025. Original studies in English assessing POCUS in blunt trauma were included. Data on study design, patient characteristics, ultrasound modality, and diagnostic performance were extracted.&nbsp; Results: Ten original studies with a total of 10,965 patients were included. Most studies evaluated FAST, some investigated eFAST or CEUS. FAST sensitivity differs in settings, ranging from 28% to 95%, and specificity was high. In pediatric cases, CEUS show better performance compared to standard ultrasound, with sensitivity and specificity up to 100%. Thoracic POCUS showed strong accuracy to detect pneumothorax. Operator experience and patient condition influenced diagnostic outcomes. Conclusion: POCUS modalities are good methods in the early assessment of blunt thoracoabdominal trauma. CEUS give additional benefit in pediatric patients.	Blunt Trauma | Thoracoabdominal Injuries | Point-Of-Care Ultrasound | FAST | E fast | Contrast-Enhanced Ultrasound | Emergency Ultrasound | Diagnostic Accuracy	Zenodo	2025	Journal article	publication	cc-by-4.0		https://zenodo.org/records/17317549	https://zenodo.org/api/records/17317549	"diagnostic accuracy" AND "systematic review"	files_enumerated	True	True	1
Zenodo	17317571	10.5281/zenodo.17317571	The precision of procalcitonin as a biomarker for sepsis in adult emergency department visits: A systematic review	Background: Sepsis is a life-threatening condition and a significant cause of mortality among patients presenting to emergency departments (EDs). Early diagnosis is essential to initiate treatment and improve outcomes. Procalcitonin (PCT), level increase in response to bacterial infection, has been recently examined for its role in diagnosing and prognosticating sepsis. This systematic review aimed to evaluate the diagnostic accuracy of PCT in adult patients with suspected sepsis in the ED setting. Methods: The review was conducted in accordance with PRISMA guidelines. We conduct a literature search of PubMed, Scopus, Web of Science, and Google Scholar for studies published between 2015 and 2024. Studies were included if they investigated serum PCT levels in adult ED patients with sepsis and reported diagnostic or prognostic outcomes. Nine eligible original studies were included. Results: Procalcitonin show a moderate to high specificity in differentiating sepsis from non-infectious conditions. Elevated PCT on admission were associated with higher risks of septic shock, bacteremia, and mortality. Sensitivity differs depending on disease stage and patient population. PCT was enhanced when combined with other biomarkers or scoring systems such as IL-6, MDW, or qSOFA. Conclusion: PCT is a useful biomarker for early sepsis detection in emergency settings. Its use in combination with clinical tools provide better diagnostic accuracy and improve patient management.	Procalcitonin | Sepsis | Biomarkers | Emergency Department | Diagnosis | Prognosis | Systematic Review | Sepsis-3 | Qsofa | Bacterial Infection	Zenodo	2025	Journal article	publication	cc-by-4.0		https://zenodo.org/records/17317571	https://zenodo.org/api/records/17317571	"diagnostic accuracy" AND "systematic review"	files_enumerated	True	True	1
Zenodo	17318346	10.5281/zenodo.17318346	Blunt chest trauma associated cardiac injury diagnosis in the emergency department: A systematic review	Background: Diagnosing cardiac contusions from forceful chest trauma is still difficult due to the non-specific symptoms it produces and the absence of reliable diagnostics to identify myocardial damage. This study's aim to assess how well diagnostic techniques identify blunt heart damage and its consequences.&nbsp; Method: PRISMA criteria were followed in the conduct of this systematic review study. Two reviewers searched the MEDLINE, Scopus, and Embase databases to locate relevant works from 2014 to 2024. The search was limited to publications written in English. We considered case series, observational studies, and prospective or retrospective cohort studies that look at ways to diagnose blunt cardiac damage. Studies that evaluate biomarker-based diagnostics or imaging modalities. We incorporate research that reports on the diagnostic modalities' sensitivity, specificity, and accuracy. Research assessing the clinical results of using these diagnostic instruments.&nbsp; Result and conclusion: The complexity of BCI diagnosis and treatment indicated the necessity for an all-encompassing diagnostic strategy. Although CMR and DECT provide excellent diagnostic accuracy, they are occasionally unsuitable in situations involving severe trauma. TEE has become a very useful bedside technique, particularly for patients who are unstable. Troponins and ECG are screening tests that can be used to rule out BCI because of their moderate sensitivity and high specificity.	Blunt Chest Trauma | Diagnosis | Myocardial Contusions | Emergency Department	Zenodo	2025	Journal article	publication	cc-by-4.0		https://zenodo.org/records/17318346	https://zenodo.org/api/records/17318346	"diagnostic accuracy" AND "systematic review"	files_enumerated	True	True	1
Zenodo	17318374	10.5281/zenodo.17318374	Transthoracic echocardiography uses to diagnose proximal aortic dissections in the emergency department: A systematic review	Acute type A aortic dissection is among the most dangerous cardiovascular emergencies. Our goals were to gather the most up-to-date clinical data on TTE's diagnostic test accuracy and assess its potential application in the treatment of individuals with probable AD. This study followed the PRISMA guideline. Studies that employed TTE to examine type A or ascending dissection in people, whether randomized or non-randomized, were included because they met a clear reference standard. We searched, Embase, Scopus, MEDLINE, and Web of Science, the search was conducted without regard to language and includes studies published between 2014 and 2024. We found that patients with suspected type A AD can be triaged quickly using TTE as a first-line method. It provides emergency physicians with vital information to assist them make decisions about whether to transfer patients to specialized institutions or proceed swiftly to advanced aortic imaging procedures. TTE cannot be used as a stand-alone test to rule in and rule out type A AD, even when it is used in conjunction with the AD risk score classification. Preliminary findings indicate that TTE can rapidly provide critical diagnostic information in patients presenting with shock or hypotension, but more thorough investigation is required.&nbsp;	Transthoracic Echocardiography | Diagnose Proximal Aortic Dissections | Emergency Department	Zenodo	2025	Journal article	publication	cc-by-4.0		https://zenodo.org/records/17318374	https://zenodo.org/api/records/17318374	"diagnostic test accuracy"	files_enumerated	True	True	1
Zenodo	17321362	10.5281/zenodo.17321362	Diagnosis of acute myocardial ischemia in patients presenting with chest pain in the emergency department using clinical measures and cardiac ultrasonography: A systematic review	Background: Chest pain is a common cause of emergency department (ED) visits and presents a diagnostic challenge due to its wide range of etiologies. Traditional diagnostic methods, such as electrocardiography (ECG) and cardiac biomarkers, insufficient in early or atypical presentations. Point-of-care ultrasound (POCUS) and transthoracic echocardiography (TTE) emerged as adjuncts for rapid bedside assessment. Our study aims to evaluate the diagnostic accuracy and clinical utility of POCUS and TTE in acute myocardial ischemia in patients presenting with chest pain, dyspnea, or suspected acute coronary syndromes (ACS) in the ED. Methods: A systematic review was conducted according to PRISMA guidelines. Studies included if assessed adult ED patients using POCUS or TTE for chest pain or cardiopulmonary symptoms. Data extracted on study design, demographics, inclusion criteria, ultrasound protocol, operator type, target conditions, reference standards, and diagnostic outcomes. Seven studies involving 2,727 patients were included. Results: POCUS and TTE improved diagnostic accuracy, increased physicians&rsquo; confidence, and reduced time to diagnosis. Sensitivity ranged from 60% to 92%, and specificity from 26% to 99%. The SEARCH 8Es and A&ndash;F mnemonic protocols were effective in rapid ED settings. POCUS shows better performance than chest X-ray in identifying pulmonary edema, pleural effusion, and pericardial effusion. Conclusion: POCUS and TTE are good diagnostic tools in the ED setting for patients with suspected myocardial ischemia. These imaging modalities can enhance diagnostic precision and expedite appropriate management when integrated with clinical and laboratory assessments.&nbsp;	Chest Pain | Acute Myocardial Ischemia | Point-Of-Care Ultrasound | Transthoracic Echocardiography | Emergency Department | Diagnostic Accuracy | Acute Coronary Syndrome	Zenodo	2025	Journal article	publication	cc-by-4.0		https://zenodo.org/records/17321362	https://zenodo.org/api/records/17321362	"diagnostic accuracy" AND "systematic review"	files_enumerated	True	True	1
Zenodo	17333142	10.5281/zenodo.17333142	Multimodal AI-Augmented Radiomics and Spectral Doppler Ultrasound for Early Prediction of Pre-Eclampsia	Abstract Pre-eclampsia remains a major cause of global maternal morbidity and mortality. Existing predictive models have limitations in sensitivity, specificity, and biomarker standardization. This study evaluates AI-driven ultrasound biomarkers that integrate self-supervised deep learning (SSDL), hybrid graph neural networks (HGNNs), and Bayesian hierarchical modeling to enhance early risk prediction. The goal is to improve stratification using placental texture analysis, hemodynamic modeling, and maternal serum biomarkers. A systematic review and meta-analysis following PRISMA guidelines will synthesize data from PubMed, Embase, Scopus, IEEE Xplore, and the Cochrane Library. Eligible studies must assess AI-enhanced ultrasound biomarkers for pre-eclampsia prediction. AI models incorporate federated learning for generalizability and explainability frameworks (SHAP, Grad-CAM, LIME) for transparent clinical interpretation. Comparative analyses are conducted against traditional classifiers, and a bivariate random-effects meta-analysis estimates pooled diagnostic accuracy metrics. Preliminary findings suggest that AI-enhanced radiomics and spectral Doppler biomarkers achieve AUC-ROC values between 0.90&ndash;0.97, outperforming conventional methods. Multi-center analyses show statistical superiority ( p &lt; 0.001) over standard screening approaches, confirming cross-populational reproducibility. These findings demonstrate that AI-enhanced placental imaging and hemodynamic modeling enable earlier risk stratification, improved decision-making, and reduced diagnostic uncertainty. Conclusions This study supports AI-augmented radiomics and spectral Doppler ultrasound as a scalable, interpretable, and globally adaptable framework for pre-eclampsia prediction. The combination of Bayesian probabilistic modeling and radiomics-based profiling addresses traditional sonographic limitations while explainability frameworks enhance physician trust in AI-assisted maternal&ndash;fetal diagnostics. Conference: 35th World Congress on Ultrasound in Obstetrics and Gynecology (ISUOG 2025), Canc&uacute;n, Mexico, 14&ndash;17 September 2025 Originally Published in: Ultrasound in Obstetrics &amp; Gynecology (2025), Vol. 66 (Suppl. 1): EP16.66 DOI: 10.1002/uog.70091 Zenodo DOI (Author Version): 10.5281/zenodo.17333142 Author: Sunday A. Adetunji, MD Department of Epidemiology, College of Health, Oregon State University, USA Department of Medicine and Surgery, Obafemi Awolowo University, Nigeria https://orcid.org/0000-0001-9321-9957 Funding: None declared Conflict of Interest: The author declares no conflicts of interest. License: Creative Commons Attribution 4.0 International (CC BY 4.0) Keywords: pre-eclampsia, ultrasound, spectral Doppler, radiomics, AI, maternal health, deep learning, Bayesian modeling, hybrid graph neural networks, ISUOG, Oregon State University	preeclampsia | spectral doppler | hybrid graph neural networks | bayesian modelling | placental imaging | explainable ai | federated learning | meta-analytics | isuog | oregon state university | women health	Zenodo	2025	Conference paper	publication	cc-by-4.0		https://zenodo.org/records/17333142	https://zenodo.org/api/records/17333142	"diagnostic accuracy" AND "meta-analysis" | "diagnostic accuracy" AND "systematic review"	files_enumerated	True	True	1
Zenodo	17372227	10.5281/zenodo.17372227	Comparative Diagnostic and Prognostic Utility of Non-Invasive MR, 4D-Flow CMR, CT, and Transthoracic echocardiography (TTE) in Pulmonary Hypertension: A Systematic Review	Background: Accurate prognostication and risk stratification in pulmonary hypertension (PH), particularly pulmonary arterial hypertension (PAH), remain critical yet challenging. With the evolution of noninvasive imaging, modalities such as echocardiography, cardiac magnetic resonance (CMR), 4D-flow CMR, and computed tomography (CT) have shown promise in assessing right ventricular (RV) structure and function and predicting clinical outcomes. Purpose: This systematic review aims to evaluate the diagnostic accuracy and prognostic value of advanced non-invasive imaging techniques in sensitivity, specificity, AUC, and mortality outcomes. Methods: Following PRISMA guidelines, seven high-quality studies published between 2021 and 2025 were included. These studies employed imaging modalities across diverse international populations. QUADAS-2 was used to assess risk of bias. Outcomes of interest were sensitivity, specificity, AUC, and mortality. Results: CMR and 4D-flow CMR showed superior diagnostic accuracy (AUC up to 0.91) and strong associations with RV end-systolic volume, VO₂, and ventilatory efficiency. CT-derived RV/LV ratios and echocardiographic strain markers emerged as independent predictors of MACE (Major Adverse Cardiovascular Events) and mortality. Consistency in follow-up timing and methodological rigor across studies strengthened the reliability of findings. Conclusion: Advanced imaging biomarkers from echocardiography, CMR, and CT demonstrate significant prognostic utility in PH. Integration of these modalities into clinical pathways could enhance early diagnosis, risk stratification, and therapeutic monitoring. Standardization of imaging protocols remains a necessary next step for global application.		Zenodo	2025	Journal article	publication	cc-by-4.0		https://zenodo.org/records/17372227	https://zenodo.org/api/records/17372227	"diagnostic accuracy" AND "systematic review"	files_enumerated	True	True	1
Zenodo	17399001	10.5281/zenodo.17399001	Optimization of the Diagnostic Algorithm in Appendicitis: The Role of Clinical Scores (Alvarado, AIR Score)	Introduction: Acute appendicitis remains a leading cause of emergency abdominal surgery. Despite advances in imaging diagnostics, clinical scoring systems continue to play a crucial role in rapid and accurate risk assessment. The most widely used are the Alvarado score and the Appendicitis Inflammatory Response (AIR) score. Materials and Methods: A retrospective single-center study was conducted on 124 patients operated for acute appendicitis at the Department of Hepatobiliary and Pancreatic Surgery, University Hospital &ldquo;Alexandrovska,&rdquo; between 2018 and 2025. For all patients, Alvarado and AIR scores were retrospectively calculated and compared with histopathological diagnosis. Sensitivity, specificity, and predictive values were determined for various cutoff thresholds. Results: An Alvarado score &ge;7 demonstrated 82% sensitivity and 68% specificity, whereas an AIR score &ge;5 achieved 88% sensitivity and 74% specificity. When combined with C-reactive protein (CRP) levels, overall diagnostic accuracy increased to 90%. Negative appendectomies were more common in patients with intermediate scores. Conclusion: Both Alvarado and AIR scores remain valuable diagnostic tools for acute appendicitis, particularly in resource-limited settings or in patients with an inconclusive clinical presentation. The AIR score demonstrates superior accuracy and may be preferred for adult patients. Integration of clinical scores with laboratory and imaging data provides an optimal strategy to reduce the rate of negative appendectomies and improve outcomes.	Alvarado score | AIR score | clinical diagnosis | diagnostic algorithm	Zenodo	2025	Journal article	publication	cc-by-4.0		https://zenodo.org/records/17399001	https://zenodo.org/api/records/17399001	"diagnostic accuracy" AND "meta-analysis" | "diagnostic accuracy" AND "systematic review"	not_diagnostic_review	False	False
Zenodo	17399589	10.5281/zenodo.17399589	Atypical clinical presentation of acute appendicitis: diagnostic challenges	Acute appendicitis remains one of the most common causes of surgical emergencies. A significant proportion of patients present with atypical clinical manifestations, which often lead to diagnostic delay and an increased risk of complications. This study aims to determine the frequency of atypical presentations, their characteristic symptoms, and their impact on diagnostic and therapeutic management. Materials and Methods: A retrospective study was conducted on 124 patients who underwent surgery for acute appendicitis at the Department of General and Hepato-Pancreatic Surgery, University Hospital &ldquo;Alexandrovska,&rdquo; between 2018 and 2025.Of 124 patients, 38 were men (30.6%) and 86 women (69.4%), with a mean age of 37.7 years.&nbsp; Results: Atypical clinical presentation was observed in 34 patients (27.4%). The most frequent patterns were diffuse abdominal pain (41%), urinary-like symptoms (21%), left-sided pain (15%), and gastrointestinal complaints (18%). The mean diagnostic delay in the atypical group was 19 hours, compared with 7 hours in the typical group (p &lt; 0.05). Imaging studies (ultrasound and/or CT) were required in 76% of atypical cases compared with 35% of typical cases. Complicated appendicitis (gangrenous/perforated) occurred in 38% versus 20%, and negative appendectomy in 12% versus 5%, respectively. Conclusion: Atypical presentation of acute appendicitis is common and associated with diagnostic delay, higher complication rates, and increased need for imaging. Heightened clinical awareness and early use of sensitive diagnostic methods may reduce adverse outcomes.	acute appendicitis | atypical presentation | diagnostic challenges | imaging | complications	Zenodo	2025	Journal article	publication	cc-by-4.0		https://zenodo.org/records/17399589	https://zenodo.org/api/records/17399589	"diagnostic accuracy" AND "meta-analysis"	not_diagnostic_review	False	False
Zenodo	17402225	10.30841/2708-8731.4.2025.335427	Socio-psychological aspects of the military aggression in Ukraine: a focal point on women's reproductive health	The review article analyzes national and foreign scientific researches on the impact of social and-psychological aspects of the military aggression in Ukraine on women&rsquo;s reproductive health. The relevance of this problem has been studied since the beginning of the aggression in eastern Ukraine and Crimea, when a completely new segment of the population first appeared &ndash; internally displaced persons&nbsp;(IDPs). The full-scale invasion in Ukraine, which has been ongoing since February&nbsp;2022, continues to destroy the lives of civilians and infrastructure, leading to large-scale internal migration and forced departure of the population outside the country. The criticality of the humanitarian catastrophe is confirmed by the fact that by the beginning of 2025, 12.7&nbsp;million people are in need of humanitarian assistance, and the military aggression has become the largest one in Europe. According to various sources, from 8 to 10&nbsp;million Ukrainians were forced to leave their homes, including 3.7&nbsp;million who became IDPs, most of whom are women and children. The analysis of foreign and Ukrainian scientific publications shows that the consequences of traumatic events during war are symptoms of anxiety, depression, post-traumatic stress disorder, which are caused by changes in habitual living conditions, permanent uncertainty, threats to personal safety and the safety of immediate family, loss of loved ones, etc. The data presented confirm that pregnant women are most susceptible to traumatic events and their consequences during hostilities, on whom the war factor can have a critical impact, increasing the risk of adverse obstetric and perinatal consequences. The cessation of the effect of such a significant stress factor on the organism as the military action is impossible before its end, regardless of whether the woman continues to be in her place of permanent residence, has moved to a safer region of the country, or is a refugee who has left the country. This view of the problem confirms the need for a comprehensive approach to diagnosing psychological disorders in pregnant women and requires the immediate need to develop individual programs for medical and psychological support for women during pregnancy.	military aggression in Ukraine | social and psychological state | women | pregnancy | consequences of war | stress | anxiety | post-traumatic stress disorder | internally displaced persons | refugees	Zenodo	2025	Journal article	publication	cc-by-4.0		https://zenodo.org/records/17402225	https://zenodo.org/api/records/17402225	"test accuracy" AND "meta-analysis"	not_diagnostic_review	False	False
Zenodo	17403593	10.5281/zenodo.17403593	Post-appendectomy stump appendicitis case report	Introduction: Appendicitis is a very prevalent pathology and appendectomy is one of the most common procedures worldwide. The exact cause of appendicitis is not fully understood, however multifactorial associations have been associated.&nbsp; Stump appendicitis is the inflammation of the residual appendix, it is a rare complication, mimicking acute appendicitis and leading to delayed diagnosis and increased morbidity. We present a case of a patient who developed stump appendicitis after an open appendectomy. Case presentation: A 48-year-old male presented with 24-hour right iliac fossa pain, nausea, and distension, complicated by prior emergency left hemicolectomy with appendectomy for perforated sigmoid colon. Relevant history included left renal agenesis, multiple trauma sequelae and substance use disorder in remission. Examination revealed right lower quadrant tenderness, leucocytosis with neutrophilia, and elevated CRP - &nbsp;a typical clinic for appendicitis. CT confirmed a 20&times;22 mm inflamed appendiceal stump, subsequently resected via open surgery.&nbsp; Conclusion: Stump appendicitis, though rare, necessitates consideration in patients with right lower quadrant pain, even post-appendectomy. Prompt diagnosis and resection are optimizing outcomes.	stump appendicitis | acute appendicitis	Zenodo	2025	Journal article	publication	cc-by-4.0		https://zenodo.org/records/17403593	https://zenodo.org/api/records/17403593	"diagnostic accuracy" AND "meta-analysis" | "diagnostic accuracy" AND "systematic review"	not_diagnostic_review	False	False
Zenodo	17417187	10.5281/zenodo.17417187	Validity of screening instruments for the detection of dementia and mild cognitive impairment in hospital inpatients: A systematic review of diagnostic accuracy studies	Introduction As the population ages, Alzheimer's disease and other subtypes of dementia are becoming increasingly prevalent. However, in recent years, diagnosis has often been delayed or not made at all. Thus, improving the rate of diagnosis has become an integral part of national dementia strategies. Although screening for dementia remains controversial, the case is strong for screening for dementia and other forms of cognitive impairment in hospital inpatients. For this reason, the objective of this systematic review was to provide clinicians, who wish to implement screening, an up-to-date choice of cognitive tests with the most extensive evidence base for the use in elective hospital inpatients. Methods For this systematic review, PubMed, PsycINFO and Cochrane Library were searched by using a multi-concept search strategy. The databases were accessed on April 10, 2019. All cross-sectional studies that utilized brief, multi-domain cognitive tests as index test and a reference standard diagnosis of dementia or mild cognitive impairment as comparator were included. Only studies conducted in the hospital setting, sampling from unselected, elective inpatients older than 64 were considered. Results Six studies met the inclusion criteria, with a total of 2112 participants. Diagnostic accuracy data for the Six-Item Cognitive Impairment Test, Cognitive Performance Scale, Clock-Drawing Test, Mini-Mental Status Examination, and Time &amp; Change test were extracted and descriptively analyzed. Clinical and methodological heterogeneity between the studies precluded performing a meta-analysis. Discussion This review found only a small number of instruments and was not able to recommend a single best instrument for use in a hospital setting. Although it was not possible to estimate the pooled operating characteristics, the included description of instrument characteristics, the descriptive analysis of performance measures, and the critical evaluation of the reporting studies may contribute to clinician's choice of the screening instrument that fits best their purpose.		Zenodo	2019	Journal article	publication	cc-by-4.0		https://zenodo.org/records/17417187	https://zenodo.org/api/records/17417187	"diagnostic accuracy" AND "meta-analysis" | "diagnostic accuracy" AND "systematic review"	files_enumerated	True	True	1
Zenodo	17422100	10.5281/zenodo.17422100	ECG CRITERIA FOR LEFT ATRIAL ENLARGEMENT VS. ECHO-MEASURED LA VOLUME AND STRAIN: DIAGNOSTIC THRESHOLDS AND CLINICAL UTILITY, A SYSTEMATIC REVIEW	Abstract Background: Left atrial (LA) size and function are routinely quantified by echocardiography using left atrial volume index (LAVI) and speckle-tracking LA strain. Electrocardiographic (ECG) criteria, such as P-wave duration, notching (&ldquo;P-mitrale&rdquo;), and P-wave terminal force in V1 (PTFV1), are widely used as low-cost surrogates, yet their agreement with echo-defined enlargement or dysfunction remains debated. Objective: To synthesize evidence comparing ECG criteria of &ldquo;left atrial enlargement (LAE)&rdquo; against echo-measured LA volume and/or LA strain, and to appraise diagnostic thresholds and clinical utility. Methods: Following PRISMA guidance, we searched major databases to October 19, 2025. We included original studies in adults that directly compared ECG indices with transthoracic echo reference standards (2D/3D LAVI and/or LA strain). Twelve studies met inclusion for the results synthesis; 10 additional papers informed background and interpretation. Results: Across heterogeneous cohorts, traditional ECG LAE criteria showed modest sensitivity and variable specificity for detecting increased LAVI. PTFV1 and P-wave peak time correlated most consistently with LAVI, while LA strain (reservoir) related inversely to P-wave indices and PTFV1. Proposed ECG cutoffs differed by population (hemodialysis vs. hypertension vs. valvular disease). Conclusions: ECG abnormalities reflect atrial electrical remodeling but incompletely capture echo-defined atrial dilation or dysfunction. Multiparametric ECG assessment may aid triage, yet LAVI and LA strain remain the reference for diagnosis and risk stratification.	Electrocardiography; Left Atrial Enlargement; Left Atrial Volume Index; P-Wave Terminal Force; Speckle-Tracking Strain; Diagnostic Accuracy.	Zenodo	2025	Publication	publication	cc-by-4.0		https://zenodo.org/records/17422100	https://zenodo.org/api/records/17422100	"diagnostic accuracy" AND "systematic review"	files_enumerated	True	True	1
Zenodo	17424882	10.5281/zenodo.17424882	SYSTEMATIC REVIEW OF DIAGNOSTIC ACCURACY OF MODIFIED GRAM STAIN TECHNIQUES FOR THE DETECTION AND INTERPRETATION OF MYCOBACTERIUM SPP	This systematic review examines the diagnostic interpretation of Gram stain and modified staining techniques for Mycobacterium species, focusing on improvements introduced by auramine fluorescence, LED microscopy, and automation. Mycobacterium spp. possess lipid-rich cell walls that resist conventional Gram staining, often producing inconsistent results that hinder accurate detection. Over the past decade, advances in staining chemistry and image-assisted microscopy have sought to enhance diagnostic accuracy and laboratory efficiency. This review follows the PRISMA 2020 guidelines, analyzing peer-reviewed literature published between 2015 and 2025 from PubMed, Scopus, Web of Science, and Google Scholar. Findings indicate that auramine-based LED fluorescence microscopy demonstrates higher sensitivity and throughput compared to Ziehl&ndash;Neelsen and traditional Gram staining, while machine-assisted auramine interpretation further improves reliability. Although modified Gram protocols show potential for differentiating acid-fast organisms, results remain variable. The review underscores the continued importance of fluorescence microscopy as the standard for mycobacterial detection and highlights the need for further research on standardized protocols and automated interpretation systems.		Zenodo	2025	Journal article	publication	cc-by-4.0		https://zenodo.org/records/17424882	https://zenodo.org/api/records/17424882	"diagnostic accuracy" AND "systematic review"	files_enumerated	True	True	1
Zenodo	17440124	10.3897/pharmacia.72.e167064	Association between intelectin-1, sleep quality, and insulin resistance in infertile women of reproductive age	Intelectin-1, in addition to its anti-inflammatory activity, may play a role in the pathogenesis of type II diabetes and sleep disorders. However, its exact role in humans still requires further investigation. This study was conducted on 175 women, divided into two groups: 90 patients with infertility (cases) and 85 fertile women (controls). In addition to sociodemographic and anthropometric measurements, the study collected information on intelectin-1, the Pittsburgh sleep quality index (PSQI), fasting blood sugar, insulin level, insulin resistance (HOMA-IR), the quantitative insulin sensitivity check index (QUICKI), the homeostatic model assessment for β-cell function (HOMA-β), insulin sensitivity, and anti-Müllerian hormone (AMH). Intelectin-1 was shown to be a reliable biomarker for the assessment of menstrual irregularity and sleep quality. Moreover, intelectin-1 showed a significant negative correlation with body mass index, menstrual regularity, PSQI, and fasting blood sugar regulation, while it had a significant positive correlation with HOMA-β and AMH.	biomarker | infertility | omentin | prediction	Zenodo	2025	Journal article	publication	cc-by-4.0		https://zenodo.org/records/17440124	https://zenodo.org/api/records/17440124	"diagnostic accuracy" AND "systematic review"	not_diagnostic_review	False	False
Zenodo	17442937	10.5281/zenodo.17442937	ЦИТОХИМИЯ НОРМАЛЬНЫХ И ЛЕЙКЕМИЧЕСКИХ ЛИМФОЦИТОВ	Цитохимия остаётся важным дополнением к морфологическому и иммунологическому исследованию лимфоцитов при диагностике гематологических заболеваний. В обзоре рассмотрены цитохимические особенности нормальных лимфоцитов и их изменений при различных формах лимфоидных лейкозов (острый лимфобластный лейкоз &mdash; ОЛЛ, хронический лимфоцитарный лейкоз &mdash; ХЛЛ и др.), методики окраски (MPO, Sudan Black B, PAS, не-специфическая эстераза, кислая фосфатаза и др.), диагностическая ценность цитохимии в современной лабораторной практике и её соотношение с иммуннофенотипированием и молекулярной диагностикой. Обобщены данные последних публикаций (2020&ndash;2025 гг.) о чувствительности и специфичности отдельных цитохимических реакций, роли цитохимии в ресурс-ограниченных условиях и её месте в комбинированном алгоритме диагностики лейкемий. Представлены рекомендации по использованию цитохимии как дополнения к морфологии и иммунофенотипированию.	цитохимия | лимфоциты | острый лимфобластный лейкоз | хронический лимфоцитарный лейкоз | MPO | PAS | Sudan Black B | иммунофенотипирование.	Zenodo	2025	Journal article	publication	cc-by-4.0		https://zenodo.org/records/17442937	https://zenodo.org/api/records/17442937	"diagnostic accuracy" AND "meta-analysis" | "diagnostic accuracy" AND "systematic review"	not_diagnostic_review	False	False
Zenodo	17444486	10.5281/zenodo.17444486	hssling/AI-Assisted-CXR-for-TB-Diagnostic-Accuracy-Meta-Analysis: aicxrtb	No description provided.		Zenodo	2025	Software	software	mit-license		https://zenodo.org/records/17444486	https://zenodo.org/api/records/17444486	"diagnostic accuracy" AND "meta-analysis"	not_diagnostic_review	False	False
Zenodo	17444544	10.30841/2708-8731.5.2025.337956	Possibilities of digital breast tomosynthesis and full-field digital mammography in the visualization of breast calcifications	Calcifications are the common findings which are visualized on full-field digital mammography&nbsp;(FFDM) in about 80% of cases. Most calcifications are benign changes that do not pose any threat to the lives of patients. However, suspicious calcifications can also be detected in the breast, which, when are verified, can lead to the discovery of malignant changes in one-third of cases. In recent years, the number of uses of digital breast tomosynthesis&nbsp;(DBT) has been increasing due to the greater sensitivity and specificity of the method compared to FFDM. The objective: to evaluate the impact of DBT on improvement of the imaging of breast calcifications on FFDM. Materials and methods. We have analyzed FFDM, DBT, and ultrasound&nbsp;(US) test results of 101&nbsp;women 31&ndash;85&nbsp;years old with and without breast calcifications. Results. The study found that the sensitivity of DBT was 95.2%&nbsp;(p&nbsp;&lt;&nbsp;0.05), FFDM &ndash; 98.8%&nbsp;(p&nbsp;&lt;&nbsp;0.05), and 21.7% &ndash; for breast US examination. The specificity for DBT was 83.3%, while for FFDM &ndash; 94.4%&nbsp;(p&nbsp;&lt;&nbsp;0.05). At the same time, there was no statistically significant difference in the diagnosis of breast calcifications between DBT and FFDM. However, there was a statistically significant advantage of DBT and FFDM over US imaging of breast calcifications&nbsp;(p&nbsp;&lt;&nbsp;0.01). Conclusions. DBT does not have a significant impact on the imaging of calcifications compared to FFDM, but both methods are significantly superior in sensitivity and specificity to US examination in the imaging of breast calcifications.	digital breast tomosynthesis | full-field digital mammography | breast ultrasound | calcifications | breast cancer	Zenodo	2025	Journal article	publication	cc-by-4.0		https://zenodo.org/records/17444544	https://zenodo.org/api/records/17444544	"diagnostic accuracy" AND "meta-analysis" | "diagnostic accuracy" AND "systematic review" | "sensitivity and specificity" AND "meta-analysis"	not_diagnostic_review	False	False
Zenodo	17451768	10.5281/zenodo.17451768	Digital Transformation and Innovation in Contemporary Nursing: Challenges and Opportunities	Digital Transformation and Innovation in Contemporary Nursing: Challenges and Opportunities By Jocarla Nicolina Cavalcante Abstract Contemporary nursing is undergoing a period of transition marked by the growing incorporation of digital technologies and innovative methodologies in healthcare services. This study aims to analyze, in light of scientific literature, the impacts of digital transformation on nursing practice, considering benefits, ethical challenges, and implications for professional training. National and international articles on telemedicine, artificial intelligence, big data, robotics, and electronic health records were reviewed. The results indicate that adopting digital technologies can enhance efficiency, care personalization, and patient safety but also demands new skills from professionals and raises ethical dilemmas related to privacy and humanization of care. It is concluded that a balanced integration between technological innovation and patient-centered care constitutes the path toward strengthening nursing in the 21st century. Keywords: Nursing; Digital transformation; Innovation; Health technology; Humanization. Introduction Technological advancement in recent decades has led to profound changes in healthcare services, presenting both challenges and new possibilities for professional practice. The so-called digital transformation&mdash;characterized by the incorporation of tools such as telemedicine, artificial intelligence, big data, robotics, and integrated information systems&mdash;is reshaping care and management processes in hospitals, clinics, and community services (TOPAZ &amp; BOWLES, 2016). In nursing, these transformations directly affect how work is organized, patients are monitored, interventions are planned, and teams are managed. While digital technologies improve efficiency and diagnostic accuracy, they also raise questions about preserving the humanistic dimension of care&mdash;the central axis of the profession&rsquo;s identity (COFEN, 2021). Additionally, the COVID-19 pandemic accelerated the global adoption of digital solutions. The use of teleconsultations, digital tracking protocols, and remote patient monitoring illustrates how quickly technology became integrated into nursing practice (WHO, 2021). This scenario makes it urgent to debate how to reconcile innovation and humanization, ensuring that digital practice does not depersonalize care. The objective of this article is to discuss the main challenges and opportunities of digital transformation and innovation in contemporary nursing, exploring both its positive impacts on service safety and efficiency and its ethical and social implications. Literature Review Telemedicine and Expanding Access Telemedicine has become one of the main digital tools applied to 21st-century healthcare. Its expansion was driven by the COVID-19 pandemic, which required rapid adaptation of health systems to maintain care despite mobility restrictions. In Brazil, the Ministry of Health&rsquo;s Emergency Ordinance No. 467/2020 authorized telemedicine on an exceptional basis, allowing nurses to participate in telecare, remote patient follow-up, and chronic condition monitoring (BRASIL, 2020). Tele-nursing has shown great potential in expanding access, especially in geographically isolated regions or those with a shortage of health professionals. Studies suggest that remote nursing consultations can improve treatment adherence, reduce preventable hospitalizations, and promote greater patient engagement in self-care (GOMES et al., 2021). These findings reinforce the need for technological training among nurses and public policies that ensure the continuity of digital care beyond emergency contexts. Artificial Intelligence and Big Data The use of artificial intelligence (AI) and big data analytics has significantly transformed healthcare practice, directly impacting nursing. Machine learning algorithms are already applied in intensive care units for risk stratification, early detection of clinical deterioration, and complication prediction (TOPAZ &amp; BOWLES, 2016). These advances offer crucial support for nurses&rsquo; decision-making processes, providing predictive tools for care prioritization and resource allocation. However, AI use requires new competencies from nurses, including digital literacy, critical thinking regarding automated results, and ethical evaluation of data usage. Literature emphasizes that blind trust in intelligent systems can create risks, highlighting the importance of human clinical judgment as an indispensable complement to technology (CUMMINGS et al., 2018). Robotics and Hospital Automation Robotics is another emerging field in healthcare, increasingly present in hospital environments. Robots are used in logistics tasks such as transporting medications and supplies, disinfecting environments, and even assisting in basic care activities like patient mobility support. Research indicates that when properly integrated, these technologies can free nurses from repetitive tasks, allowing them to focus on complex and human-centered activities (MISKELLY &amp; DUNCAN, 2014). Nonetheless, this introduction raises ethical and labor concerns. The potential partial replacement of the workforce and high implementation costs generate debate. For nursing, the challenge is to balance robots as allies in care while preserving the profession&rsquo;s fundamentally human essence. Electronic Health Records and Information Systems The electronic health record (EHR) is one of the most widespread digital tools in healthcare institutions, transforming how clinical information is recorded, accessed, and shared. Its use enables greater traceability, data integration across sectors, and longitudinal patient monitoring. Despite its advantages, literature points to key limitations: system interoperability failures, increased workload due to non-intuitive interfaces, and privacy and security risks (VENTER et al., 2018). In this context, nurses play a crucial role as both managers of clinical information and active agents in developing safe practices for data recording and sharing. Ethical Dimension and Humanization While promising, digital transformation in healthcare raises serious ethical challenges. Issues such as data privacy and confidentiality, unequal access to technologies, digital exclusion of vulnerable populations, and informed consent in digital platforms are widely discussed in the literature (SHAPIRO &amp; STEFKOVICH, 2016). Thus, nursing leadership is critical to ensuring that technological innovation is implemented equitably, transparently, and inclusively. Nurse leaders must act as mediators between innovation and humanization, ensuring that technology serves as a support tool rather than a factor of care depersonalization. Methodology This study is characterized as a narrative literature review conducted between May and August 2023. The databases Scielo, PubMed, Lilacs, and Google Scholar were consulted, prioritizing national and international scientific publications from 2010 to 2023. Keywords included &ldquo;nursing and digital technology,&rdquo; &ldquo;telemedicine and nursing,&rdquo; &ldquo;artificial intelligence in healthcare,&rdquo; &ldquo;hospital robotics,&rdquo; and &ldquo;electronic health record.&rdquo; Included materials comprised original articles, systematic reviews, institutional reports from the World Health Organization, and Brazilian regulatory documents such as ordinances and resolutions from the Ministry of Health and the Federal Nursing Council (COFEN). The narrative review method was chosen for its flexibility in integrating diverse perspectives and synthesizing heterogeneous results, enabling critical and contextual analysis of the challenges and opportunities in digital transformation in nursing. Although it does not follow the strict protocols of systematic reviews, this approach is suitable for promoting reflection and theoretical construction in rapidly evolving fields such as digital health. Conclusion Digital transformation in nursing represents an irreversible process driven by the demands of an increasingly complex, globalized, and data-oriented healthcare system. Tools such as telemedicine, artificial intelligence, big data, robotics, and electronic health records provide tangible benefits in efficiency, safety, and personalized care&mdash;positioning nursing as a key player in integrating technology and healthcare. However, these advances are not without challenges. Ethics, privacy, data protection, and maintaining patient-centered care require constant attention to prevent innovation from leading to dehumanization or digital exclusion. The central question for contemporary nursing is not whether to adopt new technologies, but how to do so responsibly, equitably, and with human values at the core. Thus, the future of nursing will depend on the profession&rsquo;s ability to harmoniously integrate technological innovation and humanization. This requires developing leaders capable of balancing organizational efficiency with ethical principles, fostering inclusive environments, and promoting evidence-based interdisciplinary practices. Investing in digital competencies for nurses&mdash;alongside strengthening inclusive public policies and robust regulatory frameworks&mdash;will be essential for ensuring that technology becomes a strategic ally rather than a threat to the profession&rsquo;s essence. In doing so, nursing will continue to transform technological challenges into opportunities for innovation, always preserving care as the nucleus of its identity. References BRASIL. Ministry of Health. Ordinance No. 467, March 20, 2020. Regulates the use of telemedicine during the COVID-19 pandemic. Bras&iacute;lia: Ministry of Health, 2020. COFEN &ndash; Federal Nursing Council. Nursing 4.0: Challenges and Perspectives in the Digital Era. Bras&iacute;lia: COFEN, 2021. CUMMINGS, G. G. et al. Leadership styles and outcome patterns for the nursing workforce and work environment: a systematic review. International Journal of Nursing Studies , v. 85, p. 19&ndash;60, 2018. GOMES, I. C. et al. Tele-nursing in the care of chronic patients: an integrative review. Revista Brasileira de Enfermagem , v. 74, suppl. 5, e20200940, 2021. MISKELLY, D.; DUNCAN, E. Nurses&rsquo; use of mobile phones and personal digital assistants in clinical practice: a scoping review. International Journal of Nursing Studies , v. 51, n. 5, p. 711&ndash;720, 2014. SHAPIRO, J. P.; STEFKOVICH, J. A. Ethical Leadership and Decision Making in Education. New York: Routledge, 2016. TOPAZ, M.; BOWLES, K. A. The impact of big data on nursing knowledge. Nursing Outlook , v. 64, n. 5, p. 399&ndash;407, 2016. VENTER, E. et al. Electronic medical records in hospitals: improving patient care and efficiency. Health Information Management Journal , v. 47, n. 2, p. 72&ndash;77, 2018. WHO &ndash; World Health Organization. Global Strategy on Digital Health 2020&ndash;2025. Geneva: WHO, 2021.		Zenodo	2024	Publication	publication	cc-by-4.0		https://zenodo.org/records/17451768	https://zenodo.org/api/records/17451768	"diagnostic accuracy" AND "systematic review"	files_enumerated	True	False	1
Zenodo	17462478	10.5281/zenodo.17462478	The Secure Future of Medical AI on Privacy-Preserving Federated Learning-A Systematic Review	The study presents a comprehensive review of Federated Learning , outlining a practical method for building strong Artificial Intelligence models in the healthcare industry while maintaining patient privacy.A key issue identified is that privacy laws like GDPR and HIPAA often result in medical data being scattered across different organizations, complicating the development of dependable and broadly applicable AI solutions. FL addresses this by allowing teams to train models together without sharing the actual sensitive data. Research underscores that traditional Federated Learning faces challenges due to non-IID data distributions and susceptibility to privacy inference attacks.This paper examine advanced frameworks that implement a multi-layered defense system apply techniques like Secure Multi-Party Computation, Homomorphic Encryption, and Differential Privacy to tackle these issues. The key advancements discussed affect hierarchical architectures with edge servers to enhance efficiency, dynamic aggregation strategies to manage data heterogeneity, and adaptive privacy budget allocation to achieve an optimal balance between privacy and utility. The conceptual framework of this study highlights how these enhanced federated learning approaches offer robust privacy safeguards and achieve remarkable diagnostic accuracy, often matching or even exceptional traditional centralized models. However, despite these achievements, the main challenge&mdash;especially when using advanced encryption techniques&mdash;remains the substantial processing overhead.		Zenodo	2025	Publication	publication	cc-by-4.0		https://zenodo.org/records/17462478	https://zenodo.org/api/records/17462478	"diagnostic accuracy" AND "systematic review"	files_enumerated	True	True	1
Zenodo	17464431	10.5281/zenodo.17464431	Diagnostic Accuracy of Histopathology versus Microbiological Methods in Fungal Infections: A Systematic Review of H&E, PAS, and GMS Staining Compared with Culture and PCR	Background : Fungal infections are an increasing cause of morbidity and mortality, particularly among immunocompromised patients. Early and accurate diagnosis is critical for timely initiation of antifungal therapy. While histopathology using Hematoxylin and Eosin (H&amp;E), Periodic Acid&ndash;Schiff (PAS), and Gomori Methenamine Silver (GMS) stains remains the mainstay of rapid diagnosis, its diagnostic accuracy compared with microbiological techniques such as culture and polymerase chain reaction (PCR) remains variable. Objective : To systematically evaluate and compare the diagnostic accuracy of histopathological staining methods (H&amp;E, PAS, GMS) with culture and PCR in the diagnosis of fungal infections across clinical specimens. Methods : A systematic literature search of PubMed, Scopus, and Google Scholar was performed for studies published between January 2000 and August 2025. Studies comparing histopathological and microbiological methods with reported sensitivity and specificity were included. Data were pooled using a random-effects model, and study quality was assessed using QUADAS-2 guidelines. Results : A total of 26 studies involving 3,428 clinical specimens met inclusion criteria. Pooled sensitivity and specificity for H&amp;E were 68% and 82%, for PAS 82% and 88%, and for GMS 89% and 91%, respectively. Fungal culture demonstrated high specificity (97%) but low sensitivity (58%), while PCR showed superior accuracy with pooled sensitivity of 93% and specificity of 95%. Combining histopathology (PAS or GMS) with PCR yielded the highest diagnostic accuracy (sensitivity 96%, specificity 94%). Subgroup analysis revealed that GMS and PCR performed best for Aspergillus and Mucorales, while PAS showed better sensitivity for Candida and Histoplasma infections. Conclusion : Histopathology remains a rapid, cost-effective, and essential method for early detection of fungal infections, particularly when culture results are delayed or negative. GMS and PAS provide superior morphological detail, while PCR offers enhanced sensitivity and species-level identification. A combined diagnostic approach integrating histopathology with molecular methods yields the highest diagnostic accuracy and should be considered the optimal strategy for managing suspected fungal infections.		Zenodo	2025	Journal article	publication	cc-by-4.0		https://zenodo.org/records/17464431	https://zenodo.org/api/records/17464431	"diagnostic accuracy" AND "systematic review"	files_enumerated	True	True	1
Zenodo	17464463	10.5281/zenodo.17464463	Evaluation of H&E, PAS, and GMS Stains Compared with Culture and PCR in Fungal Infection Diagnosis: A Systematic Review	Background : Fungal infections are increasingly recognized as major causes of morbidity and mortality, especially among immunocompromised patients. Timely and accurate diagnosis is critical for effective management. Histopathological stains such as Hematoxylin and Eosin (H&amp;E), Periodic Acid-Schiff (PAS), and Gomori Methenamine Silver (GMS) are widely used for tissue-based fungal detection, yet their diagnostic accuracy compared with culture and polymerase chain reaction (PCR) remains variable. Aim : To systematically evaluate the diagnostic performance of H&amp;E, PAS, and GMS stains in detecting fungal infections, and to compare their efficacy with culture and PCR as reference standards. Methods : A systematic search of PubMed, Scopus, and Google Scholar databases was conducted for studies published between 2000 and 2025. Eligible studies compared one or more histopathological stains with culture and/or PCR in human tissue specimens. Data on sensitivity, specificity, and diagnostic concordance were extracted and analyzed qualitatively following PRISMA guidelines. Results : Twenty-seven studies (n = 2,345 samples) met inclusion criteria. GMS demonstrated the highest sensitivity (80&ndash;98%) for fungal detection, followed by PAS (70&ndash;90%) and H&amp;E (50&ndash;80%). Specificity across stains was consistently above 85%. Culture showed variable sensitivity (40&ndash;70%) and longer turnaround time, while PCR achieved superior accuracy (sensitivity &gt;95%, specificity &gt;98%) even in formalin-fixed paraffin-embedded (FFPE) tissues. Combining histopathology with PCR improved diagnostic yield to over 98%. Conclusion : While GMS remains the most reliable histopathological stain for detecting fungal elements, PCR provides the highest diagnostic precision and species-level identification. Integration of histopathology, culture, and molecular methods ensures optimal accuracy and rapid diagnosis of fungal infections, particularly in critically ill or immunocompromised patients Fungal infection, Histopathology, H&amp;E, PAS, GMS, Culture, PCR, Diagnostic accuracy.		Zenodo	2025	Journal article	publication	cc-by-4.0		https://zenodo.org/records/17464463	https://zenodo.org/api/records/17464463	"diagnostic accuracy" AND "systematic review"	files_enumerated	True	True	1
Zenodo	17470319	10.5281/zenodo.17470319	Systematic Review and Meta-Analysis on Paediatric Pyogenic Meningitis: Correlation Between CSF Cytology, Culture, and Molecular Findings	Background:&nbsp; Paediatric pyogenic meningitis remains a major cause of morbidity and mortality despite advances in antimicrobial therapy and vaccination. Rapid and accurate diagnosis is critical for effective management. Cerebrospinal fluid (CSF) analysis forms the cornerstone of diagnosis, but discrepancies between cytological, culture, and molecular findings often complicate clinical interpretation. This systematic review and meta-analysis aimed to evaluate the diagnostic performance and correlation between CSF cytology, bacterial culture, and molecular assays in paediatric pyogenic meningitis. Methods:&nbsp; A comprehensive literature search was performed in PubMed, Scopus, Embase, Web of Science, and Google Scholar for studies published between January 2000 and September 2025. Studies including paediatric patients (&lt;18 years) with suspected or confirmed bacterial meningitis and reporting CSF cytology, culture, and molecular findings were included. Data were extracted and analyzed using RevMan 5.4 and STATA 17. Pooled sensitivity, specificity, and diagnostic odds ratios (DOR) were calculated using a random-effects model. Correlation between diagnostic modalities was assessed using Pearson&rsquo;s correlation coefficient ( r ). Study quality was evaluated using the QUADAS-2 tool. Results:&nbsp; Forty-two studies encompassing 8,715 paediatric cases were included. Pooled sensitivity was highest for molecular assays (91.3%; 95% CI: 88.1-94.0), followed by culture (68.5%; 95% CI: 62.4-73.9) and cytology (56.8%; 95% CI: 50.3-62.9). Specificity was highest for culture (95.7%) and combined cytology-culture (95.7%). Incorporation of molecular testing increased overall diagnostic yield by 28.4% in culture-negative cases. A strong positive correlation was found between CSF neutrophilic cytology and molecular positivity ( r &nbsp;= 0.72,&nbsp; p &nbsp;&lt; 0.001). The predominant pathogens identified were&nbsp; Streptococcus pneumoniae &nbsp;(42%),&nbsp; Neisseria meningitidis &nbsp;(23%), and&nbsp; Haemophilus influenzae &nbsp;type b (18%). Heterogeneity among studies was moderate (I&sup2; = 62%), with minimal publication bias. Conclusion:&nbsp; Molecular diagnostic assays markedly improve sensitivity and overall diagnostic accuracy in paediatric pyogenic meningitis, particularly in culture-negative or partially treated cases. Nonetheless, cytology and culture remain essential components of the diagnostic framework, providing rapid inflammatory assessment and antimicrobial guidance. Integration of cytology, culture, and molecular findings offers the most comprehensive and reliable diagnostic approach for paediatric bacterial meningitis, enabling timely and evidence-based therapeutic interventions.		Zenodo	2025	Journal article	publication	cc-by-4.0		https://zenodo.org/records/17470319	https://zenodo.org/api/records/17470319	"diagnostic accuracy" AND "meta-analysis" | "diagnostic accuracy" AND "systematic review"	files_enumerated	True	True	1
Zenodo	17481416	10.5281/zenodo.17481416	AI-POWERED METABOLIC INTELLIGENCE: REDEFINING PERSONALIZED CANCER THERAPY THROUGH MULTI-OMICS DATA	Cancer is a worldwide health concern characterised by the unchecked growth, division, and metabolism of tissues and individual cells, which feeds the tumour and permits its proliferation as it becomes resistant to treatment. Since cancer cells can withstand stress and many tumours are diverse, surgery, chemotherapy, and radiation have not shown to be viable long-term remedies. Through the use of glucose, tumour metabolism regulates several cellular metabolisms and is linked to the advancement of cancer. Due to the tumour's incredibly high energy requirements and rapid development, pathways involved in glycolysis, amino acid metabolism, and lipid metabolism are reorganised. These metabolic changes may lead to novel strategies for cancer patients' focused treatments. Therefore, this knowledge of these metabolic alterations will help create more effective and individualised treatment plans. Artificial intelligence has emerged as a greatly improved tool in the field of cancer to help researchers analyse large datasets of genetic and metabolic data to find patterns that would not otherwise be seen. These prediction tools are helpful when dealing with medication resistance, mapping the metabolism of tumours, and finding biomarkers that show how a tumour reacts to particular therapies. The machine learning models use proteomics, genomes, and metabolomics data to improve understanding of tumour behaviour. This makes it possible to develop therapeutic strategies that will stop particular metabolic pathways that are only utilised by malignant cells. AI is also enhancing real-time tumour monitoring, which enables physicians to modify treatment plans according to the distinct metabolic profiles of each patient. &nbsp;	Machine-learning (ML) | deep-learning (DL) | meta-bolomics | biomarker identification | precision oncology | drug resistance forecasting | personalized cancer treatment	Zenodo	2025	Journal article	publication	cc-by-nc-4.0		https://zenodo.org/records/17481416	https://zenodo.org/api/records/17481416	"diagnostic test accuracy"	not_diagnostic_review	False	False
Zenodo	17481598	10.5281/zenodo.17481598	Pleural Effusion and Empyema	Pleural Effusion and Empyema &nbsp; Author: Shravani Zade , Khushi Bhandari and Rajat Lande Under the &nbsp;Guidance of Abdiraimov Isakender sir &nbsp; &nbsp; Abstract &nbsp; Background: Pleural effusion, the abnormal accumulation of fluid in the pleural space, is a frequent clinical phenomenon in most specialties. Its complication to empyema, pus, is a critical and potentially lethal condition, most frequently secondary to pneumonia. Understanding the pathophysiology, diagnosis, and staged treatment is mandatory for any clinical practitioner. &nbsp; Objective: The aim of this article is to provide an extensive, systematic review of pleural effusion and empyema, amalgamating basic pathophysiology with current clinical guidelines in a bid to create a guide for medical students and junior physicians. &nbsp; Key Insights: The pathway from simple effusion to complicated empyema takes place along a characterised continuum: the exudative, fibrinopurulent, and organising stages. Diagnosis relies on a combination of clinical suspicion, imaging (especially bedside ultrasound), and pleural fluid analysis using Light&rsquo;s criteria[1]. Treatment of empyema is built around the fundamentals of early antibiotic treatment and effective drainage, with progression from tube thoracostomy to video-assisted thoracoscopic surgery (VATS) for more advanced cases. Treatment delayed can lead to prolonged hospital stay, pleural fibrosis, and permanent lung dysfunction. &nbsp; Conclusion: Pleural effusion and empyema demand a systematic, aggressive approach. The most significant determinants of patient outcome are early recognition of a complex parapneumonic effusion and early intervention to achieve source control. A knowledge of this is critical to prevent severe morbidity and mortality from this common thoracic infection. &nbsp; 1. Introduction &nbsp; The pleural space, a potential space between the visceral and parietal pleura, normally contains a small amount of fluid (5-15 mL) to facilitate lung movement during respiration. Pleural effusion occurs when there is an imbalance between the formation and resorption of this fluid, leading to pathological accumulation. When this fluid becomes infected, it can progress to a parapneumonic effusion, and if the bacteria are not hindered in their growth, it will evolve into an empyema&mdash;the collection of pus in the pleural space. Medical students must know this disease spectrum, as it is a common and instructive example of the evolution of a localized infection into a systemic, surgical process. &nbsp; 2. Pathophysiology and Classification &nbsp; 2.1. Pleural Fluid Dynamics &nbsp; Under normal circumstances, pleural fluid is formed by filtration from the parietal pleural capillaries (systemic circulation) and absorbed by the visceral pleural capillaries (pulmonary circulation) and lymphatics. An effusion develops due to: &nbsp; &middot; Increased Hydrostatic Pressure (e.g., Congestive Heart Failure). &middot; Decreased Oncotic Pressure (e.g., Nephrotic Syndrome, Cirrhosis). &middot; Increased Capillary Permeability (e.g., Pneumonia, Malignancy). &middot; Impaired Lymphatic Drainage (e.g., Malignancy). &nbsp; 2.2. Transudate vs. Exudate &nbsp; The first significant task in the evaluation of an effusion is to categorize it, most commonly using Light&rsquo;s Criteria[1]. It is an exudate if it meets any of the following: &nbsp; 1. Pleural fluid protein / Serum protein &gt; 0.5 2. Pleural fluid LDH / Serum LDH &gt; 0.6 3. Pleural fluid LDH &gt; 2/3 the upper limit of normal serum LDH &nbsp; &middot; Transudates are plasma ultrafiltrates due to systemic processes that change Starling forces (e.g., HF, cirrhosis). They tend to be clear and contain minimal cells. &middot; Exudates result from local disease processes (e.g., infection, inflammation, cancer) that directly impact the pleura, rendering it more permeable. &nbsp; 2.3. The Path to Empyema &nbsp; Empyema most often develops from a parapneumonic effusion. This development occurs in three stages [2]: &nbsp; 1. Exudative Phase (Simple Parapneumonic Effusion): Pleural hyperpermeability leads to sterile, free-flowing fluid. pH is usually &gt;7.30, normal glucose, and low LDH. This phase may resolve with antibiotics alone. 2. Fibropurulent Stage (Complicated Parapneumonic Effusion/Empyema): Bacteria invade the pleural space, and an intense inflammatory response is triggered. Neutrophils infiltrate, fibrin deposition occurs, and loculations(walls) are created, trapping the fluid. The fluid is now turbid, pH &lt;7.20, glucose low (&lt;60 mg/dL), and LDH elevated. This is the stage at which drainage is required. 3. Organizing Stage (Chronic Empyema): Fibroblasts grow into the exudate to form an inelastic &ldquo;pleural peel&rdquo; around the lung. The peel prevents re-expansion of the lung, a condition called &ldquo;trapped lung.&rdquo; &nbsp; 3. Etiology and Microbiology &nbsp; The etiology of pleural effusion is long. Some of the common causes of transudates include CHF and hepatic hydrothorax. Some of the common causes of exudates include pneumonia, malignancy, and pulmonary embolism. &nbsp; In empyema, community-acquired infections are most frequently caused by Streptococcus species (including S. pneumoniae and S. milleri) and Staphylococcus aureus[3]. Anaerobes (e.g., Bacteroides, Fusobacterium) are also common, especially in aspiration pneumonia. Hospital-acquired (nosocomial) empyemas more often involve Methicillin-resistant S. aureus (MRSA) and Gram-negative rods like Pseudomonas aeruginosa and Klebsiella species. &nbsp; 4. Clinical Presentation &nbsp; &middot; Symptoms: Fever, pleuritic chest pain, cough, and dyspnea are present in most patients. Recent pneumonia is typical. In the elderly or immunocompromised, presentation may be subtle with confusion or functional decline only. &middot; Signs: Diminished breath sounds, dullness to percussion, and decreased tactile fremitus over the effusion may be present on physical examination. Egophony (E-to-A changes) may be heard at the upper border of the effusion. &nbsp; 5. Diagnostic Approach &nbsp; Systematic diagnostic approach is crucial. &nbsp; 1. Imaging: &nbsp; &middot; Chest X-Ray (CXR): Initial test, with meniscus sign (costophrenicangle blunting). Decubitus views can assess for layering (free-flowing vs. loculated). &nbsp; &middot; Computed Tomography (CT): Gold standard for exquisite anatomy. Can identify loculations, pleural thickening, and underlying pulmonary pathology [4]. &middot; Bedside Ultrasound (US): Very useful. More sensitive than CXR for small effusions, distinguishes fluid from consolidation, and most importantly, identifies septations and loculations, which guide thoracentesis [5]. 2. Diagnostic Thoracentesis: Mandatory for pleural fluid analysis. Analysis should be performed for: &nbsp; &middot; Gross Appearance: Clear (transudate), turbid (exudate), bloody (malignancy, PE), or frankly purulent (empyema). &middot; Cell Count and Differential: Neutrophil predominance suggests acute inflammation/infection. &nbsp; &middot; Biochemistry: pH, glucose, LDH, and protein (for Light&rsquo;s criteria). &nbsp; &middot; Microbiology: Gram stain and culture (aerobic and anaerobic). &nbsp; &middot; Cytology: For suspected malignancy. &nbsp; 6. Management &nbsp; Management is staged according to the severity of the effusion/empyema. &nbsp; 1. Antibiotic Therapy: Empiric, broad-spectrum intravenous antibiotics form the mainstay in the management of any parapneumonic effusion or empyema and should cover the suspected pathogens based on the clinical setting (community vs. hospital-acquired) [6]. The treatment is then modified based on culture. 2. Drainage Procedures: &nbsp; &middot; Therapeutic Thoracentesis: May be sufficient for small free-flowing complicated effusions. &middot; Tube Thoracostomy (Chest Tube): The primary treatment of confirmed empyema. Small-bore (8-14F) pigtail catheters, placed under US or CT guidance, are now preferred to large-bore tubes due to similar efficacy and better patient tolerance [7]. &middot; Intrapleural Fibrinolytic Therapy: For loculated empyemas that do not drain with a chest tube alone, the use of agents like tPA (tissue Plasminogen Activator) combined with DNase (Dornase Alfa) can effectively lyse fibrinous septations and improve drainage dramatically [8]. The MIST-2 trial established the position of this combination as a standard of care for complex pleural infection. 3. Surgical Management: &middot; Video-Assisted Thoracoscopic Surgery (VATS): The procedure of choice for failures of medical management with antibiotics and chest tube drainage. VATS enhances direct visualization, lysis of loculations, debridement of infected tissue, and drainage of the pleural space [9]. &middot; Open Thoracotomy and Decortication: Employed in the most chronic, severe phases (organizing stage) when there is a thick pleural peel preventing lung expansion. It involves stripping of the visceral peel to free the entrapped lung. &middot; Open Drainage (Rib Resection): In patients with chronic illness who are not candidates for major decortication, a segment of rib can be resected to create a window for long-term open drainage. &nbsp; 7. Complications and Prognosis &nbsp; Poorly or untreated empyema can lead to: &nbsp; &middot; Bronchopleural fistula. &middot; Pleural fibrosis and trapped lung. &middot; Empyema necessitans (spontaneous rupture through the chest wall). &middot; Sepsis and death. &nbsp; Prognosis is otherwise good with early and appropriate treatment. Delayed treatment is the single most significant factor associated with poor outcome, such as prolonged hospital stay and need for surgery [10]. &nbsp; 8. Conclusion &nbsp; For the medical student, the clinical trajectory from pleural effusion to empyema is a master class in applied pathophysiology. It teaches the importance of a systematic diagnostic approach, starting with Light&rsquo;s criteria and imaging and progressing to a staged management strategy. The take-home message is one of vigilance: early identification of the signs of a complicated parapneumonic effusion and the understanding that empyema is a surgical disease that needs to be drained with urgency. By adding antimicrobial therapy to adequate source control, we can significantly improve outcomes in patients with this fatal thoracic infection. &nbsp; &nbsp; References 1. Light, R. W., Macgregor, M. I., Luchsinger, P. C., &amp; Ball, W. C. (1972). Pleural effusions: the diagnostic separation of transudates and exudates. Annals of Internal Medicine, 77(4), 507&ndash;513. 2. Sahn, S. A. (2007). Diagnosis and management of parapneumoniceffusions and empyema. Clinical Infectious Diseases, 45(11), 1480&ndash;1486. 3. Maskell, N. A., Batt, S., Hedley, E. L., Davies, C. W. H., &amp; Gillespie, S. H. (2006). The bacteriology of pleural infection by genetic and standard methods and its mortality significance. American Journal of Respiratory and Critical Care Medicine, 174(7), 817&ndash;823. 4. Aquino, S. L., Webb, W. R., &amp; Gushiken, B. J. (1994). Pleural exudates and transudates: diagnosis with contrast-enhanced CT. Radiology, 192(3), 803&ndash;808. 5. Grimberg, A., Shigueoka, D. C., Atallah, &Aacute;. N., et al. (2010). Diagnostic accuracy of sonography for pleural effusion: systematic review. S&atilde;o Paulo Medical Journal, 128(2), 90&ndash;95. 6. Davies, H. E., Davies, R. J. O., &amp; Davies, C. W. H. (2010). Management of pleural infection in adults: British Thoracic Society Pleural Disease Guideline 2010. Thorax, 65(Suppl 2), ii41&ndash;ii53. 7. Rahman, N. M., Maskell, N. A., Davies, C. W. H., et al. (2010). The relationship between chest tube size and clinical outcome in pleural infection. Chest, 137(3), 536&ndash;543. 8. Rahman, N. M., Maskell, N. A., West, A., et al. (2011). Intrapleural use of tissue plasminogen activator and DNase in pleural infection. New England Journal of Medicine, 365(6), 518&ndash;526. 9. Lardinois, D., Gock, M., Pezzetta, E., et al. (2005). Delayed referral and gram-negative organisms increase the conversion thoracotomy rate in patients undergoing video-assisted thoracoscopic surgery for empyema. The Annals of Thoracic Surgery, 79(6), 1851&ndash;1856. 10. Farjah, F., Symons, R. G., Krishnadasan, B., Wood, D. E., &amp; Flum, D. R. (2007). Management of pleural space infections: a population-based analysis. The Journal of Thoracic and Cardiovascular Surgery, 133(2), 346&ndash;351.		Zenodo	2025	Journal article	publication	cc-by-4.0		https://zenodo.org/records/17481598	https://zenodo.org/api/records/17481598	"diagnostic accuracy" AND "systematic review"	files_enumerated	True	True	1
Zenodo	17484728	10.54203/scil.2025.wvj72	Serological Assays of Brucellosis in Unvaccinated Sheep and Goat in Indonesia	ABSTRACT:&nbsp; Brucellosis is recognized as one of the most widespread zoonotic diseases and is often overlooked, impacting livestock populations worldwide. Annual routine screenings utilize serological assays, such as the Rose Bengal test (RBT) and the complement fixation test (CFT), to identify the presence of brucellosis.&nbsp;The present study aimed to evaluate the diagnostic and discriminative performance of the CFT, the locally produced RBT antigen from Indonesia, the commercial RBT antigen (Pourquier), and the indirect enzyme-linked immunosorbent assay (ELISA) using sera from Indonesian goats and sheep.&nbsp;A total of 184 serum samples were collected, including 92 from goats and 92 from sheep. The samples were obtained through jugular venipuncture from animals on small-scale goat and sheep farms in Java Island, Indonesia. The results were analyzed to determine true prevalence (TP), accuracy, and cross-tabulation with parallel interpretation to assess the sensitivity and specificity of each test analysis. The TP of brucellosis in small ruminant serum samples using local RBT, Pourquier RBT, CFT, and indirect ELISA was 6.99%, 9.74%, 0%, and 14.78% in goats, and 6.92%, 20.34%, 0%, and 7.81% in sheep, respectively. Moderate Kappa interrater reliability was observed between the local and Pourquier RBTs for both goats (0.537) and sheep (0.440). The combined RBT sensitivity in goats and sheep was 27% and 20%, respectively, while the combined RBT specificity was 92% in goats and 80.5% in sheep. Using more than one diagnostic method is essential for screening and investigating brucellosis in goat and sheep populations. A combination of RBT and indirect ELISA tests is recommended to identify&nbsp; Brucella reactors among small ruminants in Indonesia. &nbsp; https://wvj.science-line.com/attachments/article/88/WVJ15(3)710-719,2025.pdf	Brucellosis, Complement fixation test, Indirect enzyme-linked immunosorbent assay, Rose Bengal test, Small ruminant	Zenodo	2025	Publication	publication	cc-by-4.0		https://zenodo.org/records/17484728	https://zenodo.org/api/records/17484728	"sensitivity and specificity" AND "meta-analysis"	not_diagnostic_review	False	False
Zenodo	17494535	10.5281/zenodo.17494535	Artificial Intelligence for Early Detection and Diagnosis of Breast Cancer: A Systematic Review of Machine Learning and Deep Learning Approaches	Breast cancer remains one of the leading causes of cancer-related mortality among women globally, highlighting the critical need for early detection and accurate diagnosis. Recent advances in artificial intelligence (AI), encompassing both machine learning (ML) and deep learning (DL) approaches, have demonstrated significant potential in enhancing diagnostic accuracy, reducing human error, and supporting clinical decision-making. This systematic review critically analyzes existing studies that employ AI for breast cancer detection, focusing on methodological approaches, dataset characteristics, model performance, and interpretability. ML-based techniques, including support vector machines, random forests, and gradient boosting, show promising results in structured datasets, particularly where dataset sizes are limited, and interpretability is essential. In contrast, DL approaches, primarily convolutional neural networks and their variants, outperform ML in raw image analysis, multi-modal imaging, and complex feature extraction, achieving higher accuracy and sensitivity. Hybrid models integrating ML and DL, often augmented with radiomics features, offer a balanced framework, combining high predictive performance with improved interpretability. Additionally, explainable AI (XAI) techniques are increasingly applied to DL models, mitigating the &ldquo;black-box&rdquo; problem and fostering clinical trust. Despite these advancements, challenges remain, including the need for large, high-quality, multi-institutional datasets, computational resource demands, and generalizability across diverse populations. Low-resource and portable AI solutions offer potential for broader accessibility, though with modest reductions in predictive performance. Overall, AI demonstrates transformative potential in early breast cancer detection, particularly when combined with hybrid and explainable frameworks. Future research should prioritize multi-modal integration, rigorous cross-center validation, and deployment strategies that balance accuracy, interpretability, and accessibility, ultimately facilitating clinical adoption and improving patient outcomes.		Zenodo	2025	Publication	publication	cc-by-4.0		https://zenodo.org/records/17494535	https://zenodo.org/api/records/17494535	"diagnostic accuracy" AND "systematic review"	files_enumerated	True	True	1
Zenodo	17499180	10.5281/zenodo.17499180	DIAGNOSTIC ACCURACY OF SALIVARY MICROBIOLOGICAL TESTS FOR PERIODONTITIS AND CARIES: A SYSTEMATIC REVIEW	Abstract Saliva is an attractive diagnostic medium for oral diseases because it is non-invasive, inexpensive, and easy to collect at scale. This systematic review evaluated the diagnostic accuracy of salivary microbiological tests for periodontitis and dental caries. We searched MEDLINE (PubMed), Scopus, and Web of Science from inception to 26 October 2025 for original studies that measured salivary microorganisms against accepted clinical reference standards for periodontitis or caries. Twelve original studies met inclusion criteria (periodontitis, n=6, caries, n=6). For periodontitis, multiplex qPCR panels and 16S-based models showed good to excellent discrimination: area under the receiver operating characteristic curve (AUC) commonly &ge;0.90 for multifeature indices, with sensitivity,specificity typically &gt;80% in internal validation. Single-species cut-offs performed inconsistently. For caries, very high salivary Streptococcus mutans by culture predicted longitudinal caries progression in preschoolers, and several 16S, qPCR models discriminated severe early childhood caries with moderate-to-good accuracy. Study quality was limited by spectrum bias, small samples, and scarce external validation, pre-analytic variation and batch effects were under-reported. Overall, salivary microbiological testing shows promising accuracy for screening and risk stratification of periodontitis and early childhood caries, but broader, multicenter validation and standardized workflows are required before routine clinical adoption.	Saliva, Salivary Diagnostics, Oral Microbiome, Periodontitis, Dental Caries, qPCR, 16S rRNA Sequencing, Diagnostic Accuracy, ROC, Screening.	Zenodo	2025	Publication	publication	cc-by-4.0		https://zenodo.org/records/17499180	https://zenodo.org/api/records/17499180	"diagnostic accuracy" AND "systematic review"	files_enumerated	True	True	1
Zenodo	17501018	10.5281/zenodo.17501018	Epigenetics approaches in Public Health for Cancer Prevention	Epigenetics and Public Health Cancer Prevention Author: Dr Siddalingaiah H. S. Professor of Community Medicine, Shridevi Institute of Medical Sciences &amp; Research Hospital (SIMS &amp; RH), Tumkur, Karnataka, India 📧 hssling@yahoo.com Running Title: Epigenetics and Public Health Cancer Prevention Abstract Background: Epigenetic mechanisms&mdash;DNA methylation, histone modification, and non-coding RNAs&mdash;mediate the effects of modifiable environmental and behavioural exposures on carcinogenesis. Because these molecular marks are reversible, they represent promising targets for population-level prevention. Methods: Following PRISMA 2020, a systematic search (PubMed, EMBASE, Scopus, Web of Science; 2005&ndash;2025) identified human studies linking modifiable exposures or interventions with epigenetic endpoints relevant to cancer. Data were synthesised narratively and, for methylated SEPT9 (mSEPT9) colorectal-cancer screening, drawn from verified meta-analyses. Results: From 12 376 records, 324 human studies met inclusion. Environmental toxicants (arsenic, PM₂․₅, cadmium, pesticides) consistently produced gene-specific hyper- or hypomethylation associated with elevated cancer risk. Dietary and behavioural interventions&mdash;adequate folate and B-vitamins, polyphenol-rich foods, physical activity, and stress reduction&mdash;showed measurable correction of aberrant methylation. Meta-analysed mSEPT9 data yielded pooled sensitivity 0.78 (95 % CI 0.73&ndash;0.82) and specificity 0.84 (0.80&ndash;0.88). Conclusions: Epigenetic surveillance can enhance policy accountability for clean air, safe water, and balanced nutrition while enabling precision prevention and accessible, non-invasive screening. Keywords: Epigenetics; Cancer prevention; DNA methylation; Public health; Colorectal cancer screening; LMIC policy. &nbsp; 1. Introduction Cancer remains one of the foremost public-health challenges of the 21st century, responsible for an estimated 10 million deaths annually worldwide. Traditional prevention strategies&mdash;tobacco control, infection prevention, vaccination, and occupational-hazard reduction&mdash;have substantially lowered incidence for some sites, yet the global burden continues to rise as industrialisation, pollution, and ageing populations expand the pool of exposed individuals [1]. In this context, epigenetics &mdash;the study of heritable, reversible modifications in gene expression that occur without alteration of the DNA sequence&mdash;offers a powerful mechanistic framework to understand how social and environmental determinants translate into cancer risk [2, 3]. Epigenetic mechanisms and cancer development Epigenetic regulation occurs through three principal processes: (a) DNA methylation at cytosine-phosphate-guanine (CpG) islands, which typically silences transcription; (b) post-translational histone modifications such as acetylation and methylation that remodel chromatin accessibility; and (c) non-coding RNAs (microRNAs and long non-coding RNAs) that fine-tune mRNA stability and translation [4]. In cancer, these mechanisms become dysregulated&mdash;tumour-suppressor genes are silenced (e.g. p16 , BRCA1 ), oncogenes are activated, and genomic instability increases [5]. Crucially, these aberrations can be triggered by exposures that are preventable or modifiable within a population framework. The public-health perspective Epigenetic research historically resided within molecular oncology, but growing evidence now links epigenetic marks to community-level exposures such as air pollution , arsenic in groundwater , pesticide residues , tobacco smoke , alcohol consumption , poor diet , and psychosocial stress [6&ndash;8]. Because epigenetic alterations are potentially reversible, they provide both biological indicators of exposure and targets for intervention . This dual property makes epigenetics particularly relevant to public health: it enables risk stratification, early detection, and evaluation of policy interventions. Rationale for LMIC-focused integration Low- and middle-income countries (LMICs) bear a disproportionate share of environmentally mediated cancers. India, for example, faces co-existing challenges of arsenic-contaminated groundwater in eastern states, indoor biomass-fuel smoke exposure among women, rapid urban air-pollution escalation, and nutrition transitions that produce both deficiencies and excesses [9]. Epigenetic epidemiology provides an opportunity to quantify the biological consequences of these social inequities and to design precision-public-health interventions that address them before clinical disease manifests. Policy convergence Epigenetic science aligns naturally with the Sustainable Development Goal 3 (SDG 3) commitment to reduce premature mortality from non-communicable diseases. It also complements India&rsquo;s National Cancer Control Programme (NCCP) and National Programme for Prevention and Control of Cancer, Diabetes, Cardiovascular Diseases and Stroke (NPCDCS) , both of which now call for molecular-epidemiologic surveillance. Recognising epigenetic biomarkers as measurable intermediates between environment and disease can strengthen these programmes by enabling &ldquo;mechanism-informed policy.&rdquo; Objectives This review therefore aims to: 1. &nbsp;&nbsp;&nbsp;&nbsp; Synthesize human evidence connecting modifiable exposures and epigenetic changes relevant to carcinogenesis. 2. &nbsp;&nbsp;&nbsp;&nbsp; Identify public-health interventions&mdash;nutritional, behavioural, and environmental&mdash;that demonstrate epigenetic modulation. 3. &nbsp;&nbsp;&nbsp;&nbsp; Summarise validated epigenetic biomarkers usable for population screening. 4. &nbsp;&nbsp;&nbsp;&nbsp; Discuss translational implications for LMIC cancer-control policy and research capacity building. &nbsp; 2. Methods Study design and reporting A systematic review approach was adopted following PRISMA 2020 guidelines [10]. The protocol was designed in accordance with PROSPERO principles (registration pending). Both quantitative (meta-analytic) and qualitative syntheses were planned; however, de-novo pooling was limited to endpoints with existing harmonised data. Search strategy Electronic databases&mdash; PubMed , EMBASE , Scopus , and Web of Science &mdash;were searched for the period 1 January 2005 to 31 October 2025 using the following Boolean string: (&ldquo;epigenetic&rdquo; OR &ldquo;DNA methylation&rdquo; OR &ldquo;histone modification&rdquo; OR &ldquo;microRNA&rdquo; OR &ldquo;epigenome&rdquo;) AND (&ldquo;cancer&rdquo; OR &ldquo;neoplas*&rdquo;) AND (&ldquo;prevention&rdquo; OR &ldquo;screening&rdquo; OR &ldquo;public health&rdquo; OR &ldquo;environmental exposure&rdquo; OR &ldquo;nutrition&rdquo; OR &ldquo;policy&rdquo;). Grey literature was searched in WHO Global Health Library , NIEHS Environmental Epigenomics database , and IARC Monographs . Reference lists of major reviews were manually screened for additional eligible papers. Inclusion and exclusion criteria Inclusion: Human observational or interventional studies reporting at least one epigenetic endpoint (DNA methylation, histone modification, or miRNA) linked to a recognised cancer risk factor, preventive intervention, or early-detection biomarker. Studies reporting population or community-level exposures or interventions. Exclusion: In-vitro or animal studies without human validation. Clinical therapeutic trials using epigenetic drugs for established cancers unless discussing chemopreventive potential. Abstract-only conference proceedings and non-English texts lacking data tables. Screening and data extraction Two reviewers independently screened titles and abstracts; full-text eligibility disagreements were resolved by consensus. Data were extracted on study design, setting, population, exposure/intervention, epigenetic marker, tissue source, outcome measure, and key findings. A PRISMA flow diagram (Fig 1) summarises the process: 12 376 records identified &rarr; 742 full texts assessed &rarr; 324 studies included. Quality assessment Observational studies: ROBINS-I domains (confounding, selection, measurement bias). Diagnostic biomarker studies: QUADAS-2 criteria (patient selection, index test, reference standard, flow and timing). Intervention trials: Cochrane RoB-2 for randomisation and outcome assessment. Studies were graded as low , moderate , or high risk of bias; only low/moderate were included in narrative synthesis. Data synthesis and analysis Given heterogeneous outcome metrics (percent methylation, &beta;-value changes, miRNA fold-changes), a narrative and tabular synthesis was conducted for most domains. For colorectal-cancer blood tests based on methylated SEPT9 (mSEPT9), quantitative results were derived from existing peer-reviewed meta-analyses [11, 12]. Forest plots display pooled sensitivity 0.78 [95 % CI 0.73&ndash;0.82] and specificity 0.84 [0.80&ndash;0.88]. Where possible, 95 % confidence intervals were recalculated using the generic inverse-variance method in R (&lsquo;meta&rsquo; package). Policy-context extraction Beyond biomedical results, each eligible paper was coded for public-health relevance &mdash;defined as explicit discussion of exposure prevention, behavioural modification, screening, or policy translation. These data informed the &ldquo;Implications for Policy and Practice&rdquo; subsections of the Discussion. 3. Results 3.1 Overview of included studies The search identified 12 376 unique records , of which 324 human studies met eligibility criteria. These comprised: 126 observational cohort studies on environmental and occupational exposures; 128 nutritional or behavioural intervention studies; 50 biomarker validation and screening studies; and 20 mixed-design or life-course studies assessing early-life or transgenerational epigenetic effects. Most investigations originated from North America, Europe, and East Asia; a growing but smaller body emerged from India, Bangladesh, and China. Tissue sources varied: peripheral blood (58 %), buccal or saliva DNA (14 %), colon or breast tissue (12 %), and placenta or cord blood (6 %). Heterogeneity in assay methodology was substantial, yet patterns were remarkably consistent across regions and techniques when grouped by exposure category. &nbsp; 3.2 Environmental and occupational exposures 3.2.1 Inorganic arsenic Arsenic contamination of groundwater remains one of the most extensively documented environmental epigenetic hazards. Populations chronically exposed to concentrations &gt; 50 &micro;g/L show global hypomethylation and promoter hypermethylation of tumour-suppressor genes including p16INK4a , p53 , RASSF1A , and DAPK1 [13&ndash;15]. Studies from Bangladesh, Chile, and West Bengal demonstrated dose&ndash;response relationships between urinary arsenic and methylation levels, independent of nutritional status. Altered DNA methyltransferase (DNMT1) expression has been proposed as a mechanistic link. Public-health implication: Arsenic-induced methylation patterns support the rationale for universal groundwater testing and mitigation programmes such as well-switching and filtration in South Asia. Epigenetic monitoring of high-exposure districts can complement chemical surveillance by providing a biological early-warning system . 3.2.2 Air pollution (PM₂․₅ and diesel exhaust) Ambient particulate matter exposure induces LINE-1 and Alu hypomethylation , reflecting global genomic instability [16, 17]. Cohorts in Italy, China, and Mexico observed mean decreases of 0.8&ndash;1.5 % in LINE-1 methylation per 10 &micro;g/m&sup3; increase in PM₂․₅. Parallel up-regulation of inflammatory genes (IL-6, TNF-&alpha;) and hypermethylation of TP53 and MGMT have been reported [18]. Emerging studies link prenatal PM₂․₅ exposure to altered methylation of oxidative-stress genes in cord blood. Public-health implication: These findings justify stricter ambient-air-quality standards and household clean-fuel initiatives , reinforcing that air-pollution control is not merely respiratory protection but also cancer prevention through epigenetic stability . 3.2.3 Heavy metals and pesticides Cadmium and lead exposures alter GSTP1 and p16 methylation; organophosphate pesticides dysregulate miRNAs related to DNA repair [19]. Agricultural-worker studies in India and Egypt revealed cumulative changes correlating with duration of exposure. Policy translation: Integrating periodic biomonitoring of epigenetic markers in occupational-health schemes (Factories Act, 1948, India) could provide early detection of carcinogenic risk. Table 1. Environmental exposures and cancer-linked epigenetic signatures Exposure Main Epigenetic Change Representative Genes Cancer Association Population / Region Public-Health Relevance Arsenic Promoter hypermethylation p16, p53, RASSF1A Skin, lung, bladder Bangladesh, India, Chile Water safety policies PM₂․₅ Global hypomethylation LINE-1, Alu Lung China, Italy Air-quality regulation Cadmium GSTP1 hypermethylation GST family Prostate USA, India Occupational monitoring Pesticides miRNA dysregulation miR-21, miR-155 Lymphoma, breast Egypt, Mexico Safe-pesticide policies &nbsp; 3.3 Nutritional and behavioural interventions 3.3.1 Methyl-donor nutrients Folate, vitamins B₁₂ and B₆, choline, and betaine supply one-carbon groups required for S-adenosyl-methionine synthesis, maintaining DNA methylation. Randomised trials in China and the USA show that daily folate supplementation (400 &micro;g) for 12 weeks increases global LINE-1 methylation by 1&ndash;3 % in peripheral blood of deficient adults [20]. Conversely, excessive folate in individuals with existing adenomas may promote proliferation, underscoring the need for life-stage-specific dosing [21]. 3.3.2 Phytochemicals and bioactive foods Polyphenols such as epigallocatechin gallate (EGCG) from green tea, resveratrol from grapes, and curcumin from turmeric act as DNMT and HDAC inhibitors , reactivating silenced tumour-suppressor genes in pre-neoplastic cells [22]. Human supplementation trials in high-risk smokers demonstrated demethylation of p16 and MGMT promoters after 12 weeks of green-tea catechin intake [23]. 3.3.3 Physical activity and stress modulation Exercise modulates methylation of metabolic and inflammatory genes. The HERITAGE and CARDIA cohorts showed inverse associations between habitual physical activity and methylation of NRF2 and TNF-&alpha; promoters [24]. Stress-reduction interventions reduce cortisol-related methylation at NR3C1 , suggesting psychosocial routes to epigenetic resilience. Table 2. Nutritional and behavioural interventions with epigenetic impact Intervention Molecular Mechanism Observed Human Effect Potential Cancer Outcome Public-Health Recommendation Folate/B-vitamin intake Methyl-donor availability &uarr; LINE-1 methylation &darr; Colorectal, cervical risk Fortify diet; monitor dose Polyphenol-rich foods DNMT/HDAC inhibition Reactivation of p16 , MGMT &darr; Tobacco-related cancers Promote plant-based diets Physical activity Inflammatory-gene modulation &darr; miR-21, &darr; TNF-&alpha; methylation &darr; Breast, colon risk Active-living campaigns Stress-reduction NR3C1 demethylation &darr; Cortisol response &darr; Hormone-related cancers Mindfulness/mental-health integration &nbsp; 3.4 Epigenetic biomarkers for population screening 3.4.1 Methylated SEPT9 for colorectal cancer Across 25 studies (2 613 CRC cases; 6 030 controls), pooled sensitivity of plasma mSEPT9 was 0.78 [95 % CI 0.73&ndash;0.82] , specificity 0.84 [0.80&ndash;0.88] , and area under the curve (AUC) 0.87 [11]. The 2-of-3 PCR algorithm yields higher specificity (0.96) at modest sensitivity reduction. Addition of mSDC2 or LINC00473 to mSEPT9 panels raises combined sensitivity to 0.85&ndash;0.88 [12]. Public-health interpretation: Although less sensitive than faecal-immunochemical testing (FIT), mSEPT9 is blood-based and thus valuable where stool-based screening has low acceptance. It could be offered through Ayushman Bharat Health &amp; Wellness Centres for opportunistic screening of adults &gt; 45 years who refuse colonoscopy. 3.4.2 Emerging biomarkers mSDC2: Sensitivity &asymp; 0.81, specificity &asymp; 0.90; effective for early lesions. miR-21, miR-92a: Detectable in plasma; elevated in adenomas and early CRC. Urinary 5-hmC signatures: Show promise for bladder-cancer risk in smokers. Figure 2. Forest plot of pooled sensitivity and specificity for plasma mSEPT9. (Insert forest plot; pooled diagnostic odds ratio &asymp; 18.6 [95 % CI 14&ndash;25]). &nbsp; 3.5 Early-life and transgenerational epigenetic effects Studies from the Mother&ndash;Child Arsenic and Air-Pollution cohorts demonstrate that in-utero exposures can imprint the foetal epigenome. Altered methylation of genes governing immune response ( IL-8 , IFN-&gamma; ) and metabolism ( LEP , IGF2 ) has been observed in cord blood, persisting into childhood [25, 26]. Animal-to-human translational evidence suggests some marks may transmit across generations via germline epimutations. Policy significance: Protecting pregnant women from environmental and nutritional stressors can prevent intergenerational amplification of cancer risk &mdash;an ethical and economic imperative for LMICs. Integrating maternal-exposure surveillance into reproductive and child-health programmes (e.g., Anemia-Mukt Bharat, POSHAN 2.0) could yield long-term cancer-prevention dividends. 3.6 PRISMA flow summary Figure 1. PRISMA diagram: Records identified: 12 376 Duplicates removed: 1 247 Abstracts screened: 11 129 Full texts assessed: 742 Studies included: 324 Domains: Environmental (126), Nutritional/Behavioural (128), Biomarker (50), Life-course (20) 4. Discussion 4.1 Integration of evidence This comprehensive review demonstrates that epigenetic dysregulation serves as a convergent biological pathway through which multiple modifiable exposures&mdash;chemical, dietary, and behavioural&mdash;drive carcinogenesis. The consistent observation of DNA methylation changes across independent populations and tissues strengthens causal inference and validates the inclusion of epigenetic endpoints within cancer-prevention research frameworks. Environmental and occupational exposures such as arsenic, cadmium, and particulate air pollution show the strongest and most reproducible associations. Nutritional and lifestyle factors, though heterogeneous in study design, consistently demonstrate measurable modulation of epigenetic markers in directions consistent with cancer risk reduction. Furthermore, the success of methylated DNA biomarkers like mSEPT9 and mSDC2 for colorectal-cancer screening provides proof of principle that epigenetic information can be operationalized in population screening . Taken together, these findings support the conceptualisation of epigenetics as both a diagnostic bridge (linking exposures and outcomes) and a therapeutic window (where intervention can reverse molecular damage before malignant transformation). &nbsp; 4.2 Mechanistic synthesis Figure 3 (conceptual model) summarises the exposure&ndash;epigenome&ndash;cancer pathway. Environmental or lifestyle insults alter methylation or histone marks, modifying expression of key tumour-suppressor or DNA-repair genes. These early alterations promote genomic instability and chronic inflammation, accelerating malignant potential. Conversely, methyl-donor nutrition, regular physical activity, and pollutant avoidance promote maintenance of a stable epigenetic architecture. Epigenetic &ldquo;reprogramming&rdquo; is also reversible&mdash;unlike genetic mutations. Hence, interventions targeting these mechanisms are scientifically plausible and ethically compelling from a public-health standpoint. &nbsp; 4.3 Relevance to Sustainable Development Goals and India&rsquo;s policy context 4.3.1 SDG-3 and universal health coverage SDG-3.4 aims to reduce premature mortality from noncommunicable diseases (NCDs) by one-third by 2030. Epigenetic biomarkers provide quantifiable indicators of NCD-relevant exposures&mdash;air pollution, toxic metals, poor nutrition&mdash;bridging SDG-3 (health), SDG-6 (clean water), and SDG-13 (climate action). Embedding epigenetic monitoring within environmental-health surveillance aligns with a &ldquo;Health in All Policies&rdquo; framework. 4.3.2 Indian national programmes India&rsquo;s National Cancer Control Programme (NCCP) and NPCDCS currently emphasise behavioural and screening interventions. Incorporating epigenetic endpoints could enhance these programmes through: Exposure biomonitoring &mdash; periodic measurement of DNA methylation among residents in high-pollution or arsenic-exposed districts. Precision prevention &mdash; identifying sub-populations with high epigenetic susceptibility (e.g. low folate, high air-pollution exposure) for targeted health education. Population screening innovation &mdash; integrating mSEPT9 testing into pilot CRC programmes in tertiary-care hubs and subsequently decentralising via Health &amp; Wellness Centres. 4.3.3 Maternal and child-health synergy Epigenetic evidence underscores the intergenerational impact of maternal exposures. This provides a rationale to strengthen programmes such as POSHAN 2.0 , Anemia-Mukt Bharat , and PM-Ujjwala Yojana (clean cooking fuels) by including molecular endpoints. Protecting the foetal epigenome effectively extends cancer prevention into the earliest life stages. &nbsp; 4.4 Ethical and equity considerations Epigenetic research intersects with sensitive issues of data privacy, stigma, and intergenerational justice. Unlike genetic mutations, epigenetic marks are modifiable and context-dependent , but they can still reveal socioeconomic disadvantage. Therefore: Equity in research participation: LMIC and marginalised populations must be adequately represented in cohort studies so that findings inform policies benefiting those most exposed. Avoiding determinism: Communication should emphasise modifiability, preventing fatalistic interpretations of &ldquo;molecular scars.&rdquo; Data governance: Biobanking and methylation-data sharing require frameworks consistent with the Personal Data Protection Act 2023 and ICMR guidelines . Benefit sharing: Communities contributing biological samples should receive feedback in the form of local policy or intervention benefits. &nbsp; 4.5 Translational and programmatic opportunities Environmental Health Surveillance: Epigenetic biomarkers can be incorporated into routine environmental monitoring. For instance, sentinel workers in metal or pesticide industries could undergo annual DNA-methylation assessments alongside conventional toxicology. Community Nutrition Programmes: Folate and B-vitamin fortification programmes should consider periodic epigenetic surveillance to ensure adequacy without over-supplementation. Public-distribution-system foods could be fortified with natural methyl-donor nutrients (e.g. lentils, leafy greens). Digital Health and AI Integration: India&rsquo;s evolving digital-health infrastructure (ABDM) can store anonymised methylation data to generate population-level risk dashboards. Machine-learning algorithms can identify clusters of high epigenetic vulnerability for targeted interventions. Education and Capacity Building: Epigenetic epidemiology should become a core component of postgraduate community-medicine and public-health curricula. Collaboration between ICMR institutes, IITs, and WHO collaborating centres can foster interdisciplinary training in exposome&ndash;epigenome analysis . Pharmacologic Epigenetic Prevention: Low-dose DNMT or HDAC inhibitors (e.g. valproate, hydralazine) are under trial for chemoprevention. Public-health evaluation of safety and cost-effectiveness will be essential before any population-level adoption. &nbsp; 4.6 Limitations of the evidence base Heterogeneity: Methods for quantifying methylation (bisulphite sequencing, arrays, pyrosequencing) differ across studies, complicating meta-analysis. Temporal ambiguity: Most human studies are cross-sectional; longitudinal evidence of reversible methylation and subsequent cancer reduction remains scarce. Tissue specificity: Blood or buccal methylation may not perfectly reflect target-organ patterns. Geographical bias: LMIC data&mdash;particularly from Africa and South America&mdash;remain limited. Publication bias: Positive-result preference may inflate perceived effect magnitude. Nevertheless, the consistency of directionality across exposures and populations strongly supports the underlying biological model. &nbsp; 4.7 Research priorities for LMICs National Epigenetic Cohorts: Establish longitudinal cohorts in pollution-exposed districts (e.g., Delhi NCR, Varanasi, Singrauli) linking exposome data, methylation profiles, and cancer outcomes. Standardisation of Biomarkers: Adopt a core biomarker panel&mdash;LINE-1, p16 , MGMT , GSTP1 , miR-21&mdash;to allow comparability and pooling. Cost-effectiveness Analyses: Evaluate economic trade-offs between mSEPT9 and conventional FIT or colonoscopy in different screening contexts. Integration with TB and NCD Programmes: Since inflammation and infection modulate methylation, cross-programme synergy can improve efficiency. Open Data Repositories: Develop an India-specific open epigenomic database within the ICMR or DBT framework for research transparency. &nbsp; 4.8 Conceptual shift: From &ldquo;one-size-fits-all&rdquo; to &ldquo;precision public health&rdquo; Epigenetics operationalises the transition from traditional population averages to stratified prevention. Instead of treating every exposure uniformly, public-health interventions can prioritise communities showing the greatest epigenetic sensitivity &mdash;for example, children in polluted cities or workers chronically exposed to metals. This approach embodies precision public health : using molecular and environmental data to tailor prevention without abandoning universality. It aligns with global calls for integrating omics sciences into NCD prevention and can make India a regional leader in population epigenomics. &nbsp; 4.9 Summary Epigenetic science has matured from descriptive association to actionable prevention. Environmental epimutagens now provide molecular justification for policies on clean air and safe water; dietary and behavioural interventions demonstrate reversible methylation changes that support lifestyle promotion; and circulating methylated DNA biomarkers deliver tangible clinical utility in cancer screening. The challenge ahead is not scientific plausibility but institutional integration &mdash;building the regulatory, ethical, and infrastructural backbone to embed epigenetic monitoring into public-health systems. 5. Conclusions and Policy Recommendations 5.1 Principal conclusions Epigenetic alterations are central, reversible mediators of environmental and lifestyle carcinogenesis. Across 324 verified human studies, exposures such as arsenic, air pollution, heavy metals, and pesticides consistently produced aberrant DNA-methylation or miRNA signatures that mirror known cancer pathways. Dietary and behavioural modifications can restore normal epigenetic patterns. Folate and B-vitamin sufficiency, polyphenol-rich foods, physical activity, and psychosocial-stress reduction each demonstrated measurable correction of adverse methylation marks in multiple populations. Validated methylation biomarkers translate bench science into screening practice. The mSEPT9 blood assay&mdash;pooled sensitivity &asymp; 0.78 (95 % CI 0.73&ndash;0.82), specificity &asymp; 0.84 (95 % CI 0.80&ndash;0.88)&mdash;illustrates how epigenetics can operationalise secondary prevention. Epigenetic indicators provide policy leverage. They allow governments to monitor biological effectiveness of environmental and nutritional policies, strengthening accountability under national and global NCD frameworks. &nbsp; 5.2 Policy recommendations A. Environmental and occupational health Embed epigenetic monitoring in pollution and water-quality surveillance. Incorporate assays for LINE-1 and p16 methylation in high-exposure districts (e.g., Indo-Gangetic plain, mining belts). Strengthen Clean-Air and Clean-Water Acts using molecular evidence that PM₂․₅ and arsenic modify DNA methylation. Introduce worker epigenetic biomonitoring under the Factories Act for industries handling metals and pesticides. B. Nutrition and lifestyle programmes Integrate nutriepigenomic logic into food-fortification policy: fortify staples with folate, B-vitamins, and choline while avoiding excessive synthetic dosing. Promote indigenous polyphenol sources &mdash;green tea, turmeric, millets, and legumes&mdash;within POSHAN 2.0. Expand physical-activity campaigns (Fit India, school fitness) with communication that movement &ldquo;switches on protective genes.&rdquo; Include stress-management and mental-well-being modules in NCD clinics, citing evidence of cortisol-related methylation reversal. C. Screening and early detection Pilot blood-based mSEPT9 &plusmn; mSDC2 screening for adults &gt; 45 years through Ayushman Bharat Health &amp; Wellness Centres, targeting individuals declining stool-based tests. Conduct cost-effectiveness analyses comparing mSEPT9 with FIT and colonoscopy across socioeconomic strata. Develop multiplex methylation panels for breast and cervical cancer once analytic validity is confirmed. D. Research and data infrastructure Establish an &ldquo;Indian Consortium for Epigenetic Epidemiology&rdquo; under ICMR/DBT linking exposure, methylation, and cancer registries. Standardise biomarker panels (LINE-1, p16 , MGMT , GSTP1 , miR-21) and reporting metrics to enable meta-analysis. Create open-access repositories with de-identified methylation data following national data-protection norms. Leverage AI and digital-health tools (ABDM) for real-time analysis and precision-prevention dashboards. E. Capacity building and education Include epigenetic epidemiology in postgraduate Community-Medicine and Public-Health curricula. Train laboratory networks in methylation-assay quality control. Encourage interdisciplinary fellowships bridging molecular biology, biostatistics, and health policy. &nbsp; 5.3 Ethical and governance framework Implement community-centric consent processes for biobanking. Form an Epigenetic Ethics Committee within ICMR to review population-level studies. Ensure benefit sharing &mdash;communities contributing samples should receive health-promotion or mitigation interventions derived from study results. &nbsp; 5.4 Global and regional collaboration Epigenetic public-health surveillance aligns with WHO&rsquo;s Global Initiative for Environment, Pollution and Health and UNEP&rsquo;s Chemicals and Waste Programme . India and other LMICs can lead regional consortia under the South-East Asia Regional Office (SEARO) to harmonise biomarker standards and jointly evaluate policies on air, water, and occupational safety. 5.5 Future outlook Over the next decade, declining costs of methylation arrays and portable PCR will make population-scale monitoring feasible. Combining exposome sensors, cloud-based analytics, and AI-driven dashboards will enable governments to evaluate the biological impact of every clean-air regulation, nutrition programme, or urban-planning reform in near real time. In this vision, epigenetics becomes not merely a laboratory discipline but a core instrument of evidence-based governance &mdash;transforming prevention from reactive to predictive, from population-average to precision-equitable. Final Summary Statement Epigenetics provides the molecular vocabulary through which public health can understand and modify the dialogue between environment and genome. Integrating epigenetic monitoring into environmental regulation, nutrition policy, and screening programmes will advance precision prevention, strengthen equity, and move nations closer to the Sustainable Development Goal of reducing premature NCD mortality by one-third by 2030. Data Integrity and Transparency Statement All data and findings presented in this review are derived exclusively from peer-reviewed, publicly available human studies indexed in international scientific databases (PubMed, EMBASE, Scopus, Web of Science). No fabricated, synthetic, AI-generated, or simulated data were created or introduced at any stage. Every numerical value and statement in this manuscript is traceable to verifiable published literature cited in the reference list. The author affirms full adherence to principles of scientific integrity, transparency, and reproducibility. Author Contributions and Declarations Dr Siddalingaiah H. S. conceived the study, performed literature search and analysis, and prepared the manuscript. No funding was received; no conflicts of interest declared &nbsp; References (Vancouver style) Vineis P, Wild CP. Global cancer patterns: causes and prevention. Lancet. 2014;383:549-557. Jones PA, Baylin SB. The epigenomics of cancer. Cell. 2007;128:683-692. Herceg Z. Roadmap for investigating epigenome deregulation and environmental origins of cancer. Int J Cancer. 2018;142:874-882. Feinberg AP. Epigenetic changes in cancer. N Engl J Med. 2018;378:1323-1334. Reichard JF et al. Effects of arsenic exposure on DNA methylation and carcinogenesis. Curr Opin Oncol. 2010;22:187-191. Rider CF et al. Air pollution and DNA methylation: mechanisms and implications. Curr Environ Health Rep. 2019;6:1-14. Peng D et al. Ambient air pollution and risk of cancer: evidence from human studies. Sci Total Environ. 2025;934:172-188. Mart&iacute;nez-Zamudio RI et al. Environmental stressors and epigenetic modifications in cancer. Front Genet. 2020;11:606485. Barrero MJ. Nutritional epigenetics in cancer. Front Nutr. 2022;9:879654. Bishop KS, Ferguson LR. The interaction between epigenetics, nutrition and cancer. Nutrients. 2015;7:922-947. Song L, Jia J, Peng X et al. Performance of the SEPT9 gene methylation assay for colorectal-cancer screening: a meta-analysis. Sci Rep. 2017;7:3032. Zhang J et al. Comparative analysis of SDC2 and SEPT9 methylation for colorectal-cancer diagnosis. Front Med. 2024;11:1390472. Hossain MB et al. Arsenic exposure and DNA methylation of tumour-suppressor genes in Bangladeshi adults. Environ Health Perspect. 2018;126:127003. Bailey KA et al. Arsenic-associated changes in DNA methylation in Chilean populations. Environ Health Perspect. 2013;121:652-658. Argos M et al. Epigenetic biomarkers of arsenic exposure and disease. Toxicol Appl Pharmacol. 2015;289:232-241. Tarantini L et al. LINE-1 methylation and exposure to PM10 air pollution. Environ Health Perspect. 2009;117:1694-1700. Plusquin M et al. DNA methylation and lung function in air-pollution exposure. Eur Respir J. 2017;49:1602120. de Melo J, Boccia S. Air pollution, DNA methylation and cancer: an overview. Epigenomics. 2021;13:739-755. Kim KY et al. Pesticide exposure and altered miRNA expression in farm workers. Environ Mol Mutagen. 2019;60:119-129. Fenech M et al. Folate, vitamin B12 and genomic stability. Mutat Res. 2019;778:108-120. Crider KS et al. Folate and cancer: a review of biologic mechanisms. Am J Clin Nutr. 2012;95:517-522. Lee WJ et al. Epigenetic mechanisms of dietary polyphenols in cancer prevention. Nutrients. 2018;10:1931. Fang MZ et al. Green-tea polyphenol EGCG inhibits DNA methyltransferase and reactivates tumour-suppressor genes in smokers. Cancer Prev Res (Phila). 2014;7:195-203. Denham J et al. Exercise-induced epigenetic changes in human skeletal muscle. J Physiol. 2015;593:2675-2685. Broberg K et al. Maternal arsenic exposure and infant DNA methylation. Environ Health Perspect. 2014;122:949-955. Lee AG et al. Prenatal air-pollution exposure and epigenome-wide DNA methylation in cord blood. Environ Health Perspect. 2018;126:077009. Whiting PF et al. QUADAS-2: a revised tool for quality assessment of diagnostic accuracy studies. Ann Intern Med. 2011;155:529-536. &nbsp; Figure and Table Legends Figure 1: PRISMA flow diagram (12 376 records &rarr; 324 included). &nbsp; &nbsp; Figure 2: Forest plot of pooled sensitivity and specificity for plasma mSEPT9 in colorectal-cancer screening. &nbsp; Figure 3: Conceptual model linking environmental and lifestyle exposures to epigenetic alterations and cancer pathways. Table 1: Environmental exposures and cancer-linked epigenetic signatures. Exposure Affected Genes / Markers Epigenetic Effect Associated Cancer / Disease Population Context Reference Arsenic p16, p53, RASSF1A Promoter hypermethylation Skin, lung, bladder Bangladesh adults Hossain MB 2018 EHP PM₂․₅ (Air pollution) LINE-1, Alu Global hypomethylation Lung Italy adults Tarantini L 2009 EHP Cadmium GSTP1 Promoter hypermethylation Prostate Indian workers Kim KY 2019 EMM Pesticides miR-21, miR-155 miRNA up-regulation Lymphoma, breast Egyptian farm workers Kim KY 2019 EMM &nbsp; &nbsp; &nbsp; Table 2: Nutritional and behavioural interventions with epigenetic impact. Intervention Mechanism / Effect Gene / Marker Impact on Cancer Risk Study Population Reference Folate + B₁₂ supplementation &uarr; global methylation LINE-1 &darr; Colorectal risk China adults Fenech M 2019 Mutat Res Green-tea polyphenols (EGCG) DNMT inhibition &rarr; demethylation p16, MGMT &darr; Tobacco-related cancer risk USA smokers Fang MZ 2014 Cancer Prev Res Physical activity &darr; inflammatory-gene methylation TNF-&alpha;, NRF2 &darr; Breast / Colon risk HERITAGE cohort Denham J 2015 J Physiol Stress-reduction program &darr; NR3C1 methylation NR3C1 &darr; Hormone-related risk India adults Sharma R 2020 Mindfulness &nbsp; &nbsp;	Epigenetics; Cancer prevention; DNA methylation; Public health; Colorectal cancer screening; LMIC policy	Zenodo	2025	Journal article	publication	cc-by-4.0		https://zenodo.org/records/17501018	https://zenodo.org/api/records/17501018	"diagnostic accuracy" AND "meta-analysis" | "diagnostic accuracy" AND "systematic review" | "sensitivity and specificity" AND "meta-analysis"	files_enumerated	True	True	27
Zenodo	17505426	10.5281/zenodo.17505426	Cost-Effectiveness Analysis of AI-Assisted Tuberculosis Screening in India: A Comprehensive Health Technology Assessment	Abstract Background: Tuberculosis (TB) remains a major public health challenge in India, with approximately 2.2 million new cases reported annually. Artificial intelligence (AI) systems for chest X-ray interpretation offer potential improvements in screening efficiency and diagnostic accuracy. Methods: We conducted a systematic review of AI-assisted TB screening literature (PubMed search, 8 studies included) and developed economic models comparing AI-assisted screening with conventional methods. Model parameters were derived from real literature data, not synthetic estimates. Results: Base case analysis demonstrated AI-assisted screening to be cost-effective with favorable incremental cost-effectiveness ratios. AI systems showed sensitivity ranging from 70% to 95% and specificity from 75% to 98%, with potential cost savings through improved efficiency. Conclusions: AI-assisted TB screening is cost-effective in the Indian context and should be integrated into the National TB Elimination Program to improve case detection and reduce diagnostic delays. Keywords: artificial intelligence, tuberculosis screening, chest X-ray, cost-effectiveness, India, diagnostic accuracy Introduction Tuberculosis (TB) remains India&rsquo;s most significant infectious disease challenge, with approximately 2.2 million new cases and 400,000 deaths reported annually [1]. Early and accurate diagnosis is critical for effective TB control, but conventional screening methods often face challenges with sensitivity, specificity, and resource constraints. Artificial intelligence (AI) systems for automated chest X-ray interpretation offer promising solutions to improve screening efficiency and diagnostic accuracy. However, evidence on the cost-effectiveness of AI-assisted TB screening in the Indian context remains limited. This health technology assessment evaluates AI-assisted TB screening compared to conventional methods using real literature data and provides evidence-based recommendations for policy makers. Objectives &middot; &nbsp;&nbsp;&nbsp;&nbsp;&nbsp;&nbsp; To evaluate the cost-effectiveness of AI-assisted TB screening versus conventional methods in India &middot; &nbsp;&nbsp;&nbsp;&nbsp;&nbsp;&nbsp; To assess diagnostic accuracy and performance characteristics of AI systems &middot; &nbsp;&nbsp;&nbsp;&nbsp;&nbsp;&nbsp; To analyze implementation costs and budget impact implications &middot; &nbsp;&nbsp;&nbsp;&nbsp;&nbsp;&nbsp; To provide integration recommendations for the National TB Elimination Program Methods Systematic Literature Review Search Strategy We conducted a comprehensive search of PubMed using the following strategy: (("Artificial Intelligence"[Mesh] OR "Machine Learning"[Mesh] OR "Deep Learning"[Mesh] OR AI OR "computer-aided detection") AND ("Tuberculosis"[Mesh] OR TB) AND ("chest X-ray" OR CXR OR radiography) AND ("India" OR "Indian") AND (cost OR "cost effectiveness" OR "economic evaluation" OR HTA OR "budget impact" OR screening OR diagnosis)) Inclusion/Exclusion Criteria Inclusion: Studies evaluating AI systems for TB detection in chest X-rays in India or similar LMIC settings, including performance metrics, costs, or implementation data. Exclusion: Non-peer-reviewed articles, studies not reporting quantitative diagnostic performance, or evaluations of non-AI computer-aided detection systems. Data Extraction Two independent reviewers extracted data on: - Diagnostic accuracy metrics (sensitivity, specificity, AUC) - AI system performance compared to human readers - Implementation costs and resource requirements - Screening throughput and efficiency gains - Integration challenges and facilitators Economic Evaluation Model Structure We developed decision-analytic models comparing AI-assisted screening with conventional TB screening approaches: - Time Horizon: 1 year (screening program evaluation) - Perspective: Government health system and societal - Currency: Indian Rupees (2023 values) - Discount Rate: 3% for costs and outcomes Screening Strategies Evaluated 1. &nbsp;&nbsp;&nbsp;&nbsp; AI-Assisted Screening: AI interpretation with human verification 2. &nbsp;&nbsp;&nbsp;&nbsp; Conventional Screening: Human radiologist interpretation only 3. &nbsp;&nbsp;&nbsp;&nbsp; Hybrid Screening: AI triage followed by human confirmation Cost Analysis Costs Included: - AI system acquisition and maintenance costs - Training and software licensing fees - Hardware infrastructure requirements - Human resource costs for verification - Additional diagnostic testing costs Health Outcomes &middot; &nbsp;&nbsp;&nbsp;&nbsp;&nbsp;&nbsp; True positive and true negative rates &middot; &nbsp;&nbsp;&nbsp;&nbsp;&nbsp;&nbsp; Quality-adjusted life years (QALYs) &middot; &nbsp;&nbsp;&nbsp;&nbsp;&nbsp;&nbsp; Disability-adjusted life years (DALYs) averted &middot; &nbsp;&nbsp;&nbsp;&nbsp;&nbsp;&nbsp; Incremental cost-effectiveness ratios (ICERs) Data Sources Primary Data Sources Table 1: Summary of Literature Data Sources Study Year Key Parameters DOI Development and application of a deep le&hellip; 2025 Various parameters 10.1038/s41598-025-2&hellip; Diagnostic assistance method for RR-TB/M&hellip; 2025 Various parameters 10.1038/s41598-025-2&hellip; Diagnostic accuracy of sputum smear micr&hellip; 2025 Various parameters 10.1177/030006052513&hellip; Sputum host cytokine signatures for diag&hellip; 2025 Various parameters 10.3389/fimmu.2025.1&hellip; Early cost-effectiveness analysis of a n&hellip; 2025 Various parameters 10.1371/journal.pgph&hellip; Importance of confirmatory test characte&hellip; 2025 Various parameters 10.1186/s12879-025-1&hellip; Performance of QuantiFERON tests for det&hellip; 2025 Various parameters 10.1007/s12026-025-0&hellip; A novel circulating miRNA panel for earl&hellip; 2025 Various parameters 10.3389/fmed.2025.16&hellip; Model Parameters &middot; &nbsp;&nbsp;&nbsp;&nbsp;&nbsp;&nbsp; AI Sensitivity: Literature range 70-95% (mean 85%) &middot; &nbsp;&nbsp;&nbsp;&nbsp;&nbsp;&nbsp; AI Specificity: Literature range 75-98% (mean 88%) &middot; &nbsp;&nbsp;&nbsp;&nbsp;&nbsp;&nbsp; Conventional Sensitivity: Literature range 65-85% (mean 75%) &middot; &nbsp;&nbsp;&nbsp;&nbsp;&nbsp;&nbsp; Conventional Specificity: Literature range 70-90% (mean 80%) &middot; &nbsp;&nbsp;&nbsp;&nbsp;&nbsp;&nbsp; AI System Cost: ₹50,000-2,00,000 per installation &middot; &nbsp;&nbsp;&nbsp;&nbsp;&nbsp;&nbsp; Discount Rate: 3% (WHO CHOICE guidelines) Results Literature Review Findings Our systematic review identified 8 relevant studies evaluating AI-assisted TB screening in India and similar settings. Key findings include: Diagnostic Performance AI systems demonstrated sensitivity ranging from 70% to 95% and specificity from 75% to 98%. Performance varied by AI algorithm type, training dataset quality, and population characteristics. Comparative Accuracy AI systems showed comparable or superior performance to human radiologists, with particular advantages in high-volume screening settings and for detecting subtle abnormalities. Implementation Factors AI systems offered potential efficiency gains through automated interpretation, but required reliable internet connectivity, quality assurance protocols, and human verification for positive cases. Base Case Analysis Table 2: Base Case Model Results Parameter Value Units Incremental Cost-Effectiveness Ratio 47500.0 INR per QALY The base case analysis demonstrates that AI-assisted TB screening is cost-effective in the Indian context, with: - AI System Cost per Installation: ₹1,00,000 - Annual Operating Cost: ₹25,000 per system - Efficiency Gain: 40% increase in screening throughput - ICER: ₹8,500 per additional case detected Sensitivity Analysis One-Way Sensitivity Analysis Key parameters varied &plusmn;20% from base case values: Parameter Low Value Base Case High Value ICER Range (₹/case detected) AI Sensitivity 68% 85% 102% ₹9,200 - ₹7,800 AI Specificity 70.4% 88% 105.6% ₹8,900 - ₹8,100 AI System Cost ₹80,000 ₹1,00,000 ₹1,20,000 ₹7,800 - ₹9,200 Training Cost ₹15,000 ₹25,000 ₹35,000 ₹8,200 - ₹8,800 Probabilistic Sensitivity Analysis Monte Carlo simulation (1,000 iterations) showed AI-assisted screening was cost-effective in 87.3% of simulations at a willingness-to-pay threshold of ₹15,000 per additional case detected. Scenario Analysis Alternative Implementation Strategies 1. &nbsp;&nbsp;&nbsp;&nbsp; Full AI Integration (Base Case): ICER ₹8,500/case detected 2. &nbsp;&nbsp;&nbsp;&nbsp; AI Triage Only: ICER ₹6,200/case detected (cost savings) 3. &nbsp;&nbsp;&nbsp;&nbsp; Mobile AI Units: ICER ₹12,000/case detected (additional mobility costs) 4. &nbsp;&nbsp;&nbsp;&nbsp; Public-Private Partnership: ICER ₹7,800/case detected (shared costs) Discussion Principal Findings This comprehensive health technology assessment demonstrates that AI-assisted TB screening is cost-effective in the Indian context, offering improved diagnostic efficiency and case detection rates. The technology provides substantial benefits for TB control programs, particularly in high-burden settings with limited radiologist availability. Comparison with Literature Our findings align with international evidence showing AI systems to be cost-effective for TB screening in LMICs [3-5]. However, our analysis incorporates local infrastructure constraints, healthcare system characteristics, and TB epidemiology specific to the Indian context. Strengths and Limitations Strengths: - Comprehensive systematic review with real literature data - Incorporation of local implementation factors - Rigorous economic evaluation methods - Transparent reporting following CHEERS guidelines Limitations: - Limited long-term outcome data - Variability in AI system performance across populations - Infrastructure requirements for reliable operation - Need for human verification protocols Policy Implications Given the cost-effectiveness of AI-assisted TB screening, we recommend: 1. &nbsp;&nbsp;&nbsp;&nbsp; Pilot Implementation in high-burden districts 2. &nbsp;&nbsp;&nbsp;&nbsp; Integration with Nikshay TB surveillance system 3. &nbsp;&nbsp;&nbsp;&nbsp; Training Programs for healthcare workers on AI system use 4. &nbsp;&nbsp;&nbsp;&nbsp; Quality Assurance Frameworks for AI system validation 5. &nbsp;&nbsp;&nbsp;&nbsp; Public-Private Partnerships for technology deployment Implementation Considerations &middot; &nbsp;&nbsp;&nbsp;&nbsp;&nbsp;&nbsp; Target Settings: High-volume TB screening centers and mobile units &middot; &nbsp;&nbsp;&nbsp;&nbsp;&nbsp;&nbsp; Infrastructure Requirements: Reliable internet and power supply &middot; &nbsp;&nbsp;&nbsp;&nbsp;&nbsp;&nbsp; Training Strategy: Comprehensive training on AI system operation and result interpretation &middot; &nbsp;&nbsp;&nbsp;&nbsp;&nbsp;&nbsp; Quality Control: Regular performance monitoring and algorithm updates &middot; &nbsp;&nbsp;&nbsp;&nbsp;&nbsp;&nbsp; Integration Plan: Seamless workflow with existing TB diagnostic pathways Conclusions This health technology assessment provides robust evidence that AI-assisted TB screening is cost-effective in the Indian context and should be integrated into the National TB Elimination Program. The intervention represents a critical opportunity to enhance TB case detection, improve diagnostic efficiency, and accelerate progress toward TB elimination goals. The use of real literature data ensures our findings are grounded in empirical evidence rather than assumptions. Policy makers can confidently proceed with AI-assisted TB screening implementation, knowing it represents both a clinical and economic imperative for India&rsquo;s TB control efforts. References 1. &nbsp;&nbsp;&nbsp;&nbsp; Development and application of a deep learning-based tuberculosis diagnostic assistance system in remote areas of Northwest China. (2025). doi:10.1038/s41598-025-22037-8 2. &nbsp;&nbsp;&nbsp;&nbsp; Diagnostic assistance method for RR-TB/MDR-TB patients under treatment based on CNN-LSTM. (2025). doi:10.1038/s41598-025-21955-x 3. &nbsp;&nbsp;&nbsp;&nbsp; Diagnostic accuracy of sputum smear microscopy compared with culture in patients with tuberculosis confirmed by Xpert (2025). doi:10.1177/03000605251390703 4. &nbsp;&nbsp;&nbsp;&nbsp; Sputum host cytokine signatures for diagnosis of TB in children and adults. (2025). doi:10.3389/fimmu.2025.1652719 5. &nbsp;&nbsp;&nbsp;&nbsp; Early cost-effectiveness analysis of a novel rapid diagnostic test for tuberculosis in rural Philippine settings. (2025). doi:10.1371/journal.pgph.0005364 6. &nbsp;&nbsp;&nbsp;&nbsp; Importance of confirmatory test characteristics in optimizing community-based screening for tuberculosis: an epidemiological modeling analysis. (2025). doi:10.1186/s12879-025-11905-3 7. &nbsp;&nbsp;&nbsp;&nbsp; Performance of QuantiFERON tests for detecting latent tuberculosis infections: A Meta-analysis. (2025). doi:10.1007/s12026-025-09714-6 8. &nbsp;&nbsp;&nbsp;&nbsp; A novel circulating miRNA panel for early differential diagnosis of pulmonary tuberculosis from lung cancer with similar radiographic presentations. (2025). doi:10.3389/fmed.2025.1660291 Appendices Appendix A: Search Strategy Details Database: PubMed Date Range: January 1, 2020 - Present Language: English Study Types: All peer-reviewed publications Appendix B: Quality Assessment Studies were assessed using the QUADAS-2 tool for diagnostic accuracy studies and Drummond checklist for economic evaluations. Appendix C: Model Validation The economic models were validated through: - Internal consistency checks - Comparison with published models - Extreme value testing - Face validity assessment Funding: None declared Conflict of Interest: None declared Data Availability: All data generated during this study are included in this published article Corresponding Author: Dr Siddalingaiah H S, Professor, Community Medicine, Shridevi Institute of Medical Sciences and Research Hospital, Tumkur, hssling@yahoo.com, 8941087719 Date of Submission: November 02, 2025	artificial intelligence, tuberculosis screening, chest X-ray, cost-effectiveness, India, diagnostic accuracy	Zenodo	2025	Journal article	publication	cc-by-4.0		https://zenodo.org/records/17505426	https://zenodo.org/api/records/17505426	"diagnostic accuracy" AND "meta-analysis" | "diagnostic accuracy" AND "systematic review"	files_enumerated	True	True	23
Zenodo	17506324	10.5281/zenodo.17506324	Effect of iron deficiency anaemia on glycated haemoglobin in the Indian population: A systematic review	Abstract: Background Glycated haemoglobin (HbA1c) is considered the gold standard to measure long term glycaemic status over three months. It is a long-term indicator of diabetes mellitus (HbA1c&gt;6.5%). Iron deficiency anaemia can affect glycated haemoglobin levels independently of glycaemic status. This can complicate diagnosis and management of diabetes mellitus. Objective The primary objective of this systematic review is to determine the association of iron deficiency anaemia with HbA1c levels in Indian population. It also aims to assess variations across diabetic and non-diabetic subgroups and limitations in current research studies. This will provide evidence-based insights to improve diagnostic accuracy and inform targeted interventions for managing iron deficiency anaemia and diabetes in the Indian population. &nbsp; Methods A comprehensive search was conducted on databases such as PubMed, Cochrane, Embase, Google scholar using keywords related to iron deficiency anaemia, HbA1c, diabetes and India. Studies meeting inclusion criteria was screened, and data was extracted on HbA1c levels in iron-deficient populations. Reference lists of all the articles were manually checked to identify studies not found by electronic screening. All articles were referenced using the Zotero referencing software. Data was stored in an excel sheet. Risk of bias was assessed using the ROBINS E for observational studies and ROBINS I for interventional studies. Data was assessed independently by at least two people (or person/machine combination) with a process to resolve differences. The review was registered with PROSPERO with registration number CRD420251159232. &nbsp; Results A total of 16 studies were included in the paper.&nbsp;Due to variability in study design, a random effects model was used. Quantitative analysis of studies yielded a pooled effect size of 0.76 across studies (95% CI,), indicating a significant positive association between iron deficiency anaemia and elevated HbA1c levels in the Indian population. . &nbsp; Cross- sectional studies showed that mean HbA1c&nbsp;levels in diabetics with IDA were greater as compared to their non diabetic counterparts. A case control study showed that HbA1c levels in patients with IDA increased after iron replacement therapy. The majority of the interventional studies showed a low risk of bias. However, majority of the experimental studies assessed by the ROBIS E scale showed a very high risk of bias. &nbsp; Conclusion This systematic review emphasized the importance of screening for iron deficiency anaemia prior to the evaluation of diabetes mellitus via HbA1c. By gathering information exclusively from Indian studies, it aimed to provide insights that are beneficial for clinical practice and public health in India. By combining data from several studies, it gave a good estimate of the link between IDA and HbA1c. Future research should focus on comprehensive, multicentric, and methodologically sound studies that can corroborate these findings globally. This will reduce the risk of false positive /false negatives in screening for diabetes mellitus via HbA1c. Keywords&nbsp; Iron deficiency anaemia; Haemoglobin A1c; Glycated hemoglobin; Glycation End Products; Diabetic; Nondiabetics Introduction 1.1 Background and rationale : Glycated haemoglobin (HbA1c) is the gold standard for monitoring long-term glycaemic control . It measures serum glucose levels over the previous three months. [1,2] . In diabetes mellitus (DM), there is an increase in blood glucose (hyperglycaemia).&nbsp; This causes more glucose to bind to haemoglobin. Therefore, elevated HbA1c levels (&gt;6.5%) are associated with greater risk of developing complications of diabetes mellitus. [3] Iron deficiency anaemia ( IDA )is one of the most common forms of anaemia worldwide [3,4] . In addition to the WHO criteria, a low serum ferritin( (&lt;9 ng/mL for females; &lt;15 ng/mL for males) in the Indian population is essential for its diagnosis. [5] According to Sharma et al, its global prevalence has been estimated to be 250 per 1000 live births [6] .It is characterized by reduced iron stores and haemoglobin levels. A narrative review by Natekar et al in 2022, stated that lack of iron rich foods in diet was the leading cause of IDA in developing nations. [7] Increased blood loss during menstruation is also a major cause of IDA in women in the reproductive age group. The pathogenesis of IDA is shown in Figure 1. &nbsp; Figure 1: Pathogenesis of iron deficiency anaemia &nbsp; 1.2 Need for the study: dual burden of IDA and HbA1c in India India, presents a unique epidemiological profile. The region reports a high prevalence of diabetes (10&ndash;30% in urban areas) [8] &nbsp; alongside widespread iron deficiency anaemia&nbsp; (affecting up to 50% of women and children in certain communities).&nbsp; The potential for IDA to skew HbA1c measurements could lead to misdiagnosis or mismanagement of diabetes, underscoring the need to investigate this relationship in the Indian population. 1.3 Objectives of the Systematic Review This systematic review aimed to comprehensively evaluate the impact of iron deficiency anaemia on glycated haemoglobin levels in the South Indian population. The specific objectives are outlined below Primary objective The primary objective of this systematic review was to determine the impact of iron deficiency anaemia on HbA1c levels in Indian population. &nbsp; Secondary objectives To analyse variations in the IDA-HbA1c relationship across subgroups, such as age, gender, and diabetic versus non-diabetic populations. To investigate the mechanisms by which IDA may affect HbA1c measurements, including alterations in red blood cell lifespan and glycation processes. To identify limitations in current research studies and provide evidence-based insights to improve diagnostic accuracy and inform targeted interventions for managing IDA and diabetes in the Indian population. 1.4 Materials and methods Eligibility criteria: Inclusion and exclusion criteria were identified based on a modified version of the PICO framework (Population, Intervention, Control and Outcome) to ensure a systematic and focussed approach to study selection. &nbsp; Inclusion criteria Studies involving human participants diagnosed with Iron deficiency anaemia of any age and gender according to the WHO guidelines. ( Hb&lt; 12g/dL in females and &lt; 13 g/dL in adult males) and low serum ferritin (&lt;9 ng/mL for females; &lt;15 ng/mL for males) in the Indian population.&nbsp; [5] Studies using cutoff value of HbA1c(&gt;6.5%) to diagnose diabetes as per American Diabetes Association (ADA criteria) [9] &nbsp; Intervention(I)/ Exposure (E): Presence of IDA as the exposure/condition under study Presence of HbA1c as the primary investigation to assess blood glucose levels. &nbsp; Comparison(C): Case control studies Selection of cases : Individuals diagnosed with IDA as per the WHO&nbsp; guidelines ( Hb&lt; 12g/dl for adult female, &lt;13 g/dL for adult male) Selection of controls : Individuals diagnosed without&nbsp; IDA Quantitative data (Odds ratio) defining association of IDA with HbA1c &nbsp; Cross sectional studies: Studies analysing the distribution of HbA1c levels within a population assessed for IDA at a single time point. &nbsp; Systematic reviews and retrospective analysis analysing the association between IDA and HbA1c in the Indian population Outcome (O): Studies reporting quantitative and qualitative data on glycated haemoglobin (HbA1c) levels and their association with IDA &nbsp; Study design : Both randomized and nonrandomized study types were included. Case control, cross sectional and systematic reviews studying the effect of IDA on HbA1c in the Indian population will be included in the study Studies in the English language from the year 2014 till date Studies with full text available Studies from peer- reviewed journals &nbsp; Exclusion criteria Population : Studies focussing on populations outside India &nbsp; Intervention: &bull; Studies which used methods other than HbA1c to assess blood glucose levels &bull; Studies which assessed the effect of other types of anaemia such as megaloblastic anaemia, anaemia of chronic disease on HbA1c. &nbsp; Comparator: &nbsp; Studies with factors other than IDA which affected serum HbA1c levels it such as Hypothyroidism Hemoglobinopathies (HbAS, HbC, HbD) Chronic kidney disease (altered renal function tests like increased serum urea, creatinine and glomerular filtration rate&lt; 60 ml/min) Alcohol ingestion Smoking intake Studies which assessed the effect of other types of anaemia such as megaloblastic anaemia, anaemia of chronic disease on HbA1c &bull; Studies which used investigations other than HbA1c to assess blood glucose levels Study design Studies published outside India Non-primary studies Studies not published in the English language Studies with lack of full-text articles Non-peer reviewed articles Studies involving animal participants Duplicate studies &nbsp; Search strategy We conducted a systematic search on databases such as PubMed, Cochrane, Embase, Google scholar. from 19/07/25 till date. Articles involving the Indian population from 2014 to 2025 were included in the study. MeSH keywords were used with the help of Boolean operators (AND, OR, NOT) in different combinations such as &rsquo;HbA1c AND IDA,&rsquo; &lsquo;Diabetes AND Anaemia AND India&rsquo;, &lsquo;HbA1c AND IDA AND India AND diabetes OR (non-diabetics)&rsquo; and so on. Reference lists of all the articles were manually checked using the Covidence software to identify studies not found by electronic screening. All articles were referenced using the Zotero referencing software. Data was stored in an excel sheet. &nbsp; &nbsp; &nbsp; Study risk of bias assessment Risk of bias was assessed using the ROBINS E for experimental studies and ROBINS I &nbsp; for interventional studies. Data was assessed independently by at least two people (or person/machine combination) with a process to resolve differences. Additional information was not &nbsp;sought from study investigators if required information is unclear or unavailable in the study publications/reports. The ROBVIS software was used to output the risk of bias(RoB) chart. The domains studied were (1) RoB due to confounding (2) RoB arising from measurement of the exposure (3) RoB in selection of participants into the study (or into the analysis) (4) RoB due to post-exposure interventions (5) RoB due to missing data (6) RoB arising from measurement of outcome (7) RoB in selection of reported result. &nbsp; &nbsp; &nbsp; Data synthesis In case of quantitative data , means and standard deviations of HbA1c and Hb levels in the studied population to be studied was&nbsp; extracted and tabulated in an Excel spreadsheet. Pooled effect size wae calculated using Jamovi version 2.7.5.(95% confidence interval). A &nbsp; random-effects model was employed. In case of qualitative data, the study design, study sample and outcomes was tabulated in an excel sheet . The outcomes were listed narratively to summarize key findings and themes. &nbsp; Certainty assessment A certainty assessment was conducted using the GRADE (GRADING of recommendations, assessment, monitoring and evaluation) scale via the Gradepro gdt app. &nbsp; This helped us to analyse the risk of bias, limitations of the study, current gaps in literature and presence of confounding variables in the study. 1.6 Results &nbsp; Table 1: Search strategy in accordance with the Preferred Reporting Items for Systematic Reviews and Meta-Analyses (PRISMA) guidelines &nbsp; The database searches identified 80 related articles out of which 15 articles were excluded based on which were not relevant to our study. Out of the remaining 65 full text articles, 35 were excluded (Articles unrelated to IDA (n=10), unrelated to HbA1c (n=10) [10] , and non-primary studies (n=4). [11] Thirty records were assessed for eligibility, out of which 13 were excluded (based on duplicity (n =1), Non-IDA anaemia (n=3), [11&ndash;13] studies sampling populations other than India (n=3) [9,14,15] uses methods other than HbA1c to screen for DM (n=2) [16] . No full text available or insufficient data (n=3), unclear outcome (n=2) [17] . Sixteen articles were finally chosen for the systematic review. Results of synthesis Quantitative analysis yielded a pooled effect size of 0.76 across studies (95% CI,), indicating a significant positive association between iron deficiency anaemia and elevated HbA1c levels in the Indian population. &nbsp; The results of the findings are summarized below in Table 2,3 and 4. &nbsp;&nbsp; Table 2: Basic characteristics of case control studies included in the review &nbsp; &nbsp; First Author and year Experimental group Control group Study population HbA1c ( cases) HbA1c (controls) Hb (g/dL) ( cases) Hb (g/dL) ( controls) Detection method Christy et al (2014) 70 50 DM 6.8&plusmn; 1.4&nbsp; 5.65&plusmn; 0.69 9.44 &plusmn; 1.36 12.54&plusmn;1.4 HPLC Chaudhari et al (2020) 36 36 DM (Type II) 7.15&plusmn; 0.78 5.81 &plusmn;0.38 9.69&plusmn;1.68 13.81&plusmn;1.06 Immunoturbidimetry Patel et al (2024) 141 141 Non-diabetic 4.63&plusmn;0.32 5.82&plusmn; 0.34 Not available Not available Immunoassay Shwetha et al (2024) 50 50 Non-diabetic 5.78 &plusmn; 1.08 5.46 &plusmn;0.26 6.414 13.4 HPLC DM: diabetes mellitus, Hb: haemoglobin; HPLC, high performance liquid chromatography &nbsp; Table 3 :&nbsp; Basic characteristics of cross-sectional studies included in the review &nbsp; First author and published year Study population &nbsp; HbA1c (%) Hb (g/dL) Ferritin ( ng/mL) Method to assess HbA1c Method to assess ferritin Hari Krishna et al (2024) Diabetic and non-diabetic Group 1: 9.21 &plusmn; 0.9 8.81 &plusmn; 0.8 19.581 &plusmn;6.313 Not specified Not specified Group 2: 7.52 &plusmn; 1 13.42 &plusmn; 0.6 215.471 &plusmn; 76.92 Group 3: 5.84 &plusmn; 0.2 9.01 &plusmn; 0.9 28.28 &plusmn;13.83 &nbsp; &nbsp; &nbsp; &nbsp; &nbsp; &nbsp; &nbsp; Sk et al (2024) 100 non- diabetic patients with IDA , Study group 5.87 &plusmn; 1.25 &nbsp; 8.69 &plusmn;2.36 6.36 &plusmn; 3.98 Not specified Not specified 100 controls of same age and sex Control group 4.97 &plusmn; 1.59 13.59 &plusmn;1.88 116.69 &plusmn; 17.76 &nbsp; Patil et al (2023) &nbsp; &nbsp; 5.67&plusmn;1.1% 4.95 &plusmn; 1.310 24.28 HPLC Bio-Rad QuantImune Ferritin IRMA Rajagopal et al (2025) 75 non-diabetic with IDA Anemic group 6.84&plusmn;0.07 11.46&plusmn;0.08 12.09&plusmn;1.21 HPLC Bio-Rad QuantImune Ferritin IRMA 75 non-diabetic without IDA Control group 5.12&plusmn;0.04 14.31&plusmn;0.16 41.06&plusmn;0.43 Janice et al (2022) 50 non-diabetic &nbsp; 5.04&plusmn;0.44 8.69&plusmn;1.79 18.17&plusmn;16.14 Immunoassay ELISA Srinath et al (2024) 150 patients Group 1: 50 diabetics with IDA 8.69&thinsp;&plusmn;&thinsp;0.92 6.05 &plusmn; 1.76 &nbsp; &nbsp; &nbsp; 48.86 HPLC using BioRAD Chemiluminescence immunoassay Group 2: 50 non-diabetics with IDA 5.87&thinsp;&plusmn;&thinsp;0.76 6.87 &plusmn; 1.73 57.06 &nbsp; &nbsp; Group 3: 50 controls 5.03&thinsp;&plusmn;&thinsp;0.34% 13.5 &plusmn; 1.1 120.58 &nbsp; &nbsp; Gulavani et al (2025) Type 2 DM Cases: 100 IDA patients with type II diabetes mellitus. 8. 1&plusmn;1.9 9.7&plusmn;2.4 &nbsp; HPLC Not specified Control: 100 non anaemic patients with type II diabetes mellitus. 6.1&plusmn;0.3 11.9&plusmn;2.0 &nbsp; Nebedita Dutta (2024) Non diabetic with IDA Cases: 60 IDA patients 6.5&plusmn; 0.5 8.9 11.5 Latex agglutination Chemiluminescence assay (CLIA) Control:60 non-IDA patients 5.13 &plusmn; 0.8 13.7 178.5 Kalairajan et al (2019) 120 with IDA Anemic group 4.62&plusmn;0.30 6.8&plusmn;1.08 6.87&plusmn;1.5 Not specified Not specified 120 controls Control group 5.45&plusmn;0.28 13.4&plusmn;0.35 232.26&plusmn;28.39 &nbsp; &nbsp; Hb, haemoglobin; IDA , iron deficiency anaemia; DM, diabetes mellitus; HPLC, high performance liquid chromatography; IRMA, Immunoradiometric Assay. &nbsp; &nbsp; &nbsp; &nbsp; Table 4 :Analysis of HbA1c across diabetic and non-diabetic subgroups &nbsp; Study date HbA1c in diabetics with IDA HbA1c in non-diabetics with IDA HbA1c in diabetics without IDA HariKrishna et al (2024) 9.21 &plusmn; 0.9 5.84 &plusmn;0.2 7.52 &plusmn; 1 Srinath et al (2024) 8.69&thinsp;&plusmn;&thinsp;0.92% 5.87&thinsp;&plusmn;&thinsp;0.76% 5.03&thinsp;&plusmn;&thinsp;0.34%, &nbsp; &nbsp; &nbsp; &nbsp; Bias risk assessment and quality evaluation of included articles Risk of bias was assessed using the ROBINS I for interventional studies ROBINS E for experimental studies under the following domains &nbsp; .The majority of the interventional studies (Figure 2) showed a low risk of bias. However, the majority of the experimental studies (Figure 3)s assessed by the ROBINS E scale showed a very high risk of bias.&nbsp;&nbsp; &nbsp; &nbsp; &nbsp; Figure 2: Graph assessing overall risk of bias in interventional studies &nbsp; &nbsp; &nbsp; Figure 3: Traffic light plot assessing bias in experimental studies &nbsp; &nbsp; &nbsp; 1.7 Discussion Diabetes mellitus (DM) is a metabolic disorder resulting from absolute or relative insulin deficiency. The International Diabetes Federation (IDF) reports that approximately 537 million adults globally suffer from DM, with a prevalence rate of 10.5%. [1] In DM, there is an increase in blood glucose (hyperglycaemia), which causes glycation of the phospholipid cell membrane. Glycation is a non-enzymatic chemical process, where glucose binds to N-terminal of &beta;- haemoglobin in RBC&rsquo;s. [2,18,19] The American Diabetes Association (ADA) diagnoses diabetes at a HbA1c (&gt;6.5%) The biological reference intervals of HbA1c are indicated below in Table1. Increased glycation damages the small blood vessels in the retina, kidney, and peripheral nerves. This leads to chronic complications such diabetic retinopathy, nephropathy, and neuropathy, thus leading to a vicious cycle Other factors affecting HbA1c could be pregnancy, hypothyroidism and hemoglobinopathies ( HbAS, HbC, HbD and HbE) Anaemia is defined as the decrease in either haemoglobin or red blood cell (RBC)count below normal range for the given age, gender, and physiological status. According the World Health Organization (WHO) guidelines, it is measured by the cut-off value of&nbsp; &lt;12.0 mg/dl in adult non-pregnant women and &lt;13.0 mg/dl in adult men [13] .Statistically , a study by Kumar et al, defines it as two standard deviations (-2SD) below the mean for the age and gender of the patient(12)The WHO census conducted in 2016, estimates two billion of the world&rsquo;s population to be anaemic, with women in the reproductive age group and children under -5 being the most affected. It is a serious barrier to women and child health in Low- and Middle-income countries (LMIC&rsquo;s). Thus the epidemiology of anaemia is multifactorial and population specific. The function of the RBCs is to deliver oxygen from the lungs to the tissues and carbon dioxide from the tissues to the lungs. This is accomplished by using haemoglobin (Hb); composed of heme and globin. Iron helps in synthesis of heme.&nbsp; One molecule of iron reversibly binds to four molecules of oxygen to form oxyhaemoglobin. Decrease in iron in the body, decreases RBC formation. Therefore, there is development of IDA.&nbsp; This affects RBC structure and lifespan. [20] Iron , folate and vitamin B12 levels reduce the rate of erythropoiesis. Thus they can contribute to the increase in HbA1c. [8] A systematic review by Katwal et al stated that IDA prolongs the lifespan of RBC&rsquo;s.(11 [13] ) This increases glycation of haemoglobin, This leads to increase in the rate of production of HbA1c. [13] A study by Aydin et al, stated that malondialdehyde , which is increased in IDA, promotes haemoglobin glycation. [20] These two mechanisms could contribute to a false positive HbA1c test in patients with IDA. Majority of the studies in our systematic review showed that HbA1c was found to be higher in patients previously diagnosed with IDA. A cross sectional study showed that there was a greater increase in mean HbA1c concentration in anaemic individuals (5.59% &plusmn;37.37 mmol/mol), as compared to non-anaemic individuals (5.34%&plusmn; 34.81 mmol/mol) (p&lt;0.001) Cross-sectional studies and retrospective analysis conducted in India showed that IDA significantly increased HbA1c levels [2,13,19,21&ndash;26] &nbsp; &nbsp;Majority of the studies in our systematic review showed that HbA1c was found to be higher in patients previously diagnosed with IDA. A cross sectional study showed that there was a greater increase in mean HbA1c concentration in anaemic individuals (5.59 &plusmn;37.37 mmol/mol), as compared to non-anaemic individuals (5.34%&plusmn; 34.81 mmol/mol) (p&lt;0.001) Cross-sectional studies and retrospective analysis conducted in India showed that IDA significantly increased HbA1c levels(2,3,9,16&ndash;23). Similarly, a case control study by Rajagopal et al (p&lt;0.001) showed a greater increase in HbA1c levels in IDA (6.84&nbsp; &plusmn; 0.07) as compared to control group.(5.12 &plusmn;0.04) [27] However &nbsp; a cross -sectional study by &nbsp; Janice et al showed that IDA&nbsp; decreased HbA1c levels, though the exact mechanism of this is unknown [28] These studies give contrasting evidence to other studies. Hospital based cross-sectional studies by Hari Krishna et al and Srinath et al categorized patients into diabetics with IDA, non-diabetics with IDA and diabetics without IDA (p&lt;0.05) for further clarity. [8,19] They compared HbA1c, Hb and ferritin levels across the three subgroups, [19,21] . &nbsp;&nbsp; Results of Hari Krishna et al(p&lt;0.001) showed that mean HbA1c levels increased in diabetics with IDA (9.21&plusmn; 0.9) as compared to non -diabetics with IDA (5.84 &plusmn;0.2) and &nbsp; diabetics without IDA (7.52 &plusmn; 1) [19] Similarly, Srinath et al (p&lt;0.001) reported an increase of mean HbA1c in diabetics with IDA ( 8.69 &plusmn;0.92) as compared to non-diabetics with IDA (5.87&plusmn; 0.76 and diabetics without IDA (5.03&plusmn; 0.34) [8] Most studies assessing the effect of IDA on HbA1c in non-diabetic women, showed that HbA1c was increased in subjects with IDA as compared to controls. [5,27] However , a case control study by Patel et al &nbsp; (n=141 cases , 141 controls) (p&lt;0.0001) showed contrasting results with &nbsp; greater increase of HbA1c &nbsp; in controls ( 5.82&plusmn; 0.34) as compared to cases. (4.63 &plusmn;0.32) [29] Similarly a study by Kalairajan et al which assessed the levels of HbA1c in &nbsp; patients with &nbsp; showed that there was a greater increase of HbA1c in controls (5.45&plusmn;0.28) as compared to cases( 4.62&plusmn;0.30) ( p&lt;0.001) However , the levels of HbA1c were increased in the study group (5.82&plusmn;0.32)after iron replacement. [30] Analysis of results showed that high performance liquid chromatography (HPLC) was used as the most frequent method to study IDA with HbA1c. (n=4) [8,21,24,27] Bio-Rad QuantImune Ferritin IRMA (n=2)was the most frequent method used to analyse ferritin levels. [21,27] &nbsp; 1.8 Gaps in existing literature The conflicting evidence across may be attributed to gaps in existing literature. Regional factors, including dietary practices, genetic predispositions, and healthcare access(8), have uniquely influenced the IDA-HbA1c relationship, necessitating a focused analysis. Most of the available data is based on single centre, hospital based cross sectional studies.&nbsp; Thus these findings may not be generalizable to other countries or healthcare systems. In resource limited settings, small sample sizes, variable population outcomes and variations in study designs lead to heterogeneity in results. Further we did not exclude articles with pregnancy as the confounding factor which could have skewed the results. &nbsp; &nbsp; 1.9 Conclusion This systematic review emphasized the importance of screening for iron deficiency anaemia prior to the evaluation of diabetes mellitus via HbA1c. By gathering information exclusively from Indian studies, it provided insights that were&nbsp; beneficial for clinical practice and public health in India. By combining data from several studies, it gave a good estimate of the link between IDA and HbA1c. The conclusions should be interpreted with caution globally due to variability in study designs, potential publication bias, and limited applicability beyond the Indian context. Future research should focus on comprehensive, multicentric, and methodologically sound studies that can corroborate these findings globally. This will reduce the risk of false positive /false negatives in screening for diabetes mellitus via HbA1c. References [1] &nbsp;&nbsp;&nbsp;&nbsp;&nbsp;&nbsp; Magliano DJ, Boyko EJ, Committee IDA 10th edition scientific. Global picture. IDF DIABETES ATLAS [Internet]. 10th edition, International Diabetes Federation; 2021. [2] &nbsp;&nbsp;&nbsp;&nbsp;&nbsp;&nbsp; Mishra S, Das V, Agrawal S. Study of Correlation of HbA1c with Anemia in Pregnancy. J Obstet Gynaecol India 2025;75:160&ndash;5. https://doi.org/10.1007/s13224-025-02108-6. [3] &nbsp;&nbsp;&nbsp;&nbsp;&nbsp;&nbsp; Guyton and Hall Textbook of Medical Physiology - ClinicalKey n.d. https://www.clinicalkey.com/#!/browse/book/3-s2.0-C20170004883 (accessed September 21, 2025). [4] &nbsp;&nbsp;&nbsp;&nbsp;&nbsp;&nbsp; Warner MJ, Kamran MT. Iron Deficiency Anemia. StatPearls, Treasure Island (FL): StatPearls Publishing; 2025. [5] &nbsp;&nbsp;&nbsp;&nbsp;&nbsp;&nbsp; M.s DS, B DM, Shashidharan DP, et al. Effect of Iron Deficiency Anemia on Glycosylated Hemoglobin Levels in Non-Diabetics: A Case Control Study. European Journal of Cardiovascular Medicine 2024;14:581&ndash;6. [6] &nbsp;&nbsp;&nbsp;&nbsp;&nbsp;&nbsp; Sharma J, Devanathan S, Sengupta A, et al. Assessing the prevalence of iron deficiency anemia and risk factors among children and women: A case study of rural Uttar Pradesh. Clinical Epidemiology and Global Health 2024;26:101545. https://doi.org/10.1016/j.cegh.2024.101545. [7] &nbsp;&nbsp;&nbsp;&nbsp;&nbsp;&nbsp; Natekar P, Deshmukh C, Limaye D, et al. A micro review of a nutritional public health challenge: Iron deficiency anemia in India. Clinical Epidemiology and Global Health 2022;14:100992. https://doi.org/10.1016/j.cegh.2022.100992. [8] &nbsp;&nbsp;&nbsp;&nbsp;&nbsp;&nbsp; Srinath KM, Akash N, Siddappa AL, et al. Effect of Iron Deficiency Anemia on HbA1c Levels Among Diabetic and Nondiabetic Patients. D Y Patil Journal of Health Sciences 2024;12:51. https://doi.org/10.4103/DYPJ.DYPJ_53_23. [9] &nbsp;&nbsp;&nbsp;&nbsp;&nbsp;&nbsp; Estrella ML, P&eacute;rez CM, Su&aacute;rez E, et al. Sex-Specific Associations of Iron-Anemia Status With Hemoglobin A1C Levels Among Hispanics/Latinos Without Self-Reported Diabetes Mellitus: The Hispanic Community Health Study/Study of Latinos. Endocr Pract 2022;28:282&ndash;91. https://doi.org/10.1016/j.eprac.2021.11.086. [10] &nbsp;&nbsp;&nbsp;&nbsp; Jadhav R, Pande V, Garud B, et al. Association of Iron Deficiency Anaemia With the First Episode of Febrile Seizure in Children. Cureus 2024;16:e74129. https://doi.org/10.7759/cureus.74129. [11] &nbsp;&nbsp;&nbsp;&nbsp;&nbsp; Hemachoudary Y, Kumari P. Effect of Nutritional Anaemia on HbA1c Levels in Type 2 Diabates. J Assoc Physicians India 2020;68:46. [12] &nbsp;&nbsp;&nbsp;&nbsp; Alzahrani BA, Salamatullah HK, Alsharm FS, et al. The effect of different types of anemia on HbA1c levels in non-diabetics. BMC Endocrine Disorders 2023;23:24. https://doi.org/10.1186/s12902-023-01280-y. [13] &nbsp;&nbsp;&nbsp;&nbsp; Katwal PC, Jirjees S, Htun ZM, et al. The Effect of Anemia and the Goal of Optimal HbA1c Control in Diabetes and Non-Diabetes. Cureus 2020;12:e8431. https://doi.org/10.7759/cureus.8431. [14] &nbsp;&nbsp;&nbsp;&nbsp; Hong JW, Ku CR, Noh JH, et al. Association Between the Presence of Iron Deficiency Anemia and Hemoglobin A1c in Korean Adults: The 2011&ndash;2012 Korea National Health and Nutrition Examination Survey. Medicine 2015;94:e825. https://doi.org/10.1097/MD.0000000000000825. [15] &nbsp;&nbsp;&nbsp;&nbsp; Elsheikh E, Aljohani SS, Alshaikhmubarak MM, et al. Implications of Iron Deficiency Anaemia on Glycemic Dynamics in Diabetes Mellitus: A Critical Risk Factor in Cardiovascular Disease. Cureus 2023;15:e49414. https://doi.org/10.7759/cureus.49414. [16] &nbsp;&nbsp;&nbsp;&nbsp; Jyothsna P, Suchitra MM, Kusuma Kumari M, et al. Effect of Iron Deficiency Anemia on Glycated Albumin Levels: A Comparative Study in Nondiabetic Subjects with Iron Deficiency Anemia. J Lab Physicians 2023;15:253&ndash;8. https://doi.org/10.1055/s-0042-1757589. [17] &nbsp;&nbsp;&nbsp;&nbsp; Pilla R, Palleti SK, Rayana R, et al. Glycated Haemoglobin (HbA1c) Variations in Nondiabetics With Nutritional Anemia. Cureus 2020;12:e11479. https://doi.org/10.7759/cureus.11479. [18] &nbsp;&nbsp;&nbsp;&nbsp; Murray RK. Harper&rsquo;s illustrated biochemistry. 28th ed. New York, London: McGraw-Hill Medical ; McGraw-Hill [distributor]; 2009. [19] &nbsp;&nbsp;&nbsp;&nbsp; Hari Krishna M, Warad VG, Biradar R. The Effect of Iron Deficiency Anemia on Hemoglobin Glycation in Diabetics and Non-diabetics. Cureus 2024;16:e70330. https://doi.org/10.7759/cureus.70330. [20] &nbsp;&nbsp;&nbsp;&nbsp; Aydın B, &Ouml;z&ccedil;elik S, Kilit TP, et al. Relationship between glycosylated hemoglobin and iron deficiency anemia: A common but overlooked problem. Primary Care Diabetes 2022;16:312&ndash;7. https://doi.org/10.1016/j.pcd.2022.01.002. [21] &nbsp;&nbsp;&nbsp;&nbsp; Patil S, Biradar SM, Holyachi R, et al. Assessment of Serum Electrolytes and Glycated Hemoglobin Level in Non-diabetic Iron-Deficient Anaemic Patients. Cureus 2023;15:e38656. https://doi.org/10.7759/cureus.38656. [22] &nbsp;&nbsp;&nbsp;&nbsp; Sk S, Prasad M, S P, et al. A study of effect of iron deficiency anemia on glycosylated hemoglobin in non-diabetic patients. Natl J Physiol Pharm Pharmacol 2024:1. https://doi.org/10.5455/njppp.2024.14.07271202407072024. [23] &nbsp;&nbsp;&nbsp;&nbsp; Christy AL, Manjrekar PA, Babu RP, et al. Influence of iron deficiency anemia on hemoglobin A1c levels in diabetic individuals with controlled plasma glucose levels. Iran Biomed J 2014;18:88&ndash;93. https://doi.org/10.6091/ibj.1257.2014. [24] &nbsp;&nbsp;&nbsp;&nbsp; Gulavani GA, Panchbudhe SA, Gawade SH, et al. Impact of anemia on HbAC level in type 2 diabetes mellitus patients. International Journal of Clinical Biochemistry and Research 2025;10:123&ndash;8. https://doi.org/10.18231/j.ijcbr.2023.020. [25] &nbsp;&nbsp;&nbsp;&nbsp; Sharda M, Gandhi N, Bansal D, et al. Correlation of Anemia with Glycated Hemoglobin among Euglycemic Type 2 Diabetic Patients. J Assoc Physicians India 2023;71:11&ndash;2. https://doi.org/10.5005/japi-11001-0201. [26] &nbsp;&nbsp;&nbsp;&nbsp; Chaudhari AS, Sontakke AN, Trimbake SB. HbA1c Status in Type II Diabetes Mellitus with and without Iron Deficiency Anemia. International Journal of Biochemistry Research &amp; Review 2020:114&ndash;20. https://doi.org/10.9734/ijbcrr/2020/v29i830218. [27] &nbsp;&nbsp;&nbsp;&nbsp; Rajagopal L, Ganapathy S, Arunachalam S, et al. Does Iron Deficiency Anaemia and its Severity Influence HbA1C Level in Non Diabetics? An Analysis of 150 Cases. J Clin Diagn Res 2017;11:EC13&ndash;5. https://doi.org/10.7860/JCDR/2017/25183.9464. [28] &nbsp;&nbsp;&nbsp;&nbsp; Janice D, Prathima MB, Sushith S, et al. Effect of iron deficiency anaemia over glycated hemoglobin in non-diabetic women. Int J Biochem Mol Biol 2022;13:23&ndash;7. [29] &nbsp;&nbsp;&nbsp;&nbsp; Patel A, Pundkar A, Agarwal A, et al. Association Between Glycated Hemoglobin (HbA1c) Levels in Patients With Iron Deficiency Anemia in a Tertiary Care Hospital in Central India. Cureus 2024;16:e66121. https://doi.org/10.7759/cureus.66121. [30] &nbsp;&nbsp;&nbsp;&nbsp; Kalairajan S, K VD, R MA. A study on influence of iron deficiency anaemia over HbA1c levels. International Journal of Advances in Medicine 2019;6:1095&ndash;100. https://doi.org/10.18203/2349-3933.ijam20192586. &nbsp; &nbsp; Appendices &nbsp; Funding statement This research did not receive any specific grant from funding agencies in the public, commercial, or not-for-profit sectors. Conflict of interest No conflict of interest declared Ethical clearance The study is a systematic review and was based on previously published anonymized data. It did not involve human and animal trials. Hence ethical clearance was not required. CRediT author statement Niya Mahale: Conceptualization, Methodology, Software, data curation and writing Ajit Mahale: Editing and funding acquisition &nbsp; &nbsp; &nbsp; &nbsp; &nbsp; &nbsp; &nbsp;	Iron deficiency anaemia; Haemoglobin A1c; Glycated hemoglobin; Glycation End Products; Diabetic; Nondiabetics	Zenodo	2025	Publication	publication	cc-by-4.0		https://zenodo.org/records/17506324	https://zenodo.org/api/records/17506324	"diagnostic accuracy" AND "systematic review"	files_enumerated	True	True	14
Zenodo	17521680	10.5281/zenodo.17521680	Quantitative Analysis of GFAP and CD68 Immunohistochemical Expressions in Fatal Traumatic Brain Injury Cases	Traumatic brain injury (TBI) remains a leading cause of morbidity and mortality worldwide, particularly affecting individuals under 45 years of age. Fatal TBI cases necessitate detailed neuropathological assessment to determine the extent and timing of injury. Immunohistochemical markers, specifically glial fibrillary acidic protein (GFAP) and cluster of differentiation 68 (CD68), provide objective evidence of astrocytic activation and microglial response. This comprehensive systematic review synthesized quantitative findings from 23 primary sources examining GFAP and CD68 as biomarkers in fatal TBI. GFAP demonstrates robust diagnostic utility with FDA-approved blood tests, sensitivity exceeding 95% for detecting intracranial lesions, and well-characterized temporal profiles (peaking within 20-24 hours post-injury). CD68 reflects microglial activation with delayed but sustained elevation (peak at 3-7 days post-injury). The combined assessment of GFAP and CD68 enhances diagnostic accuracy, particularly in challenging forensic cases with advanced decomposition. However, significant limitations remain, including specificity challenges (both markers can be elevated in other neuropathological conditions), methodological variability across institutions, and the lack of standardized protocols. Future research should prioritize protocol standardization, specificity enhancement through multi-biomarker panels, large-scale prospective validation studies, integration of advanced technologies (single-cell transcriptomics, artificial intelligence), and translation of findings into forensic practice guidelines.	Forensic Medicine, Forensic Neuropathology | GFAP Immunohisochemistry | CD68 Immunohisrochemistry | Traumatic Brain Injury	Zenodo	2025	Journal article	publication	cc-by-4.0		https://zenodo.org/records/17521680	https://zenodo.org/api/records/17521680	"diagnostic accuracy" AND "systematic review"	files_enumerated	True	True	1
Zenodo	17522044	10.5281/zenodo.17522044	Математичне моделювання ризику розвитку кардіометаболічної коморбідності: мультибіомаркерний підхід	Цитуйте українською у стилі Ванкувер: Дунаєва ІП. Математичне моделювання ризику розвитку кардіометаболічної коморбідності: мультибіомаркерний підхід. Експериментальна і клінічна медицина. 2025;94(2):17-25. https://doi.org/10.35339/ekm.2025.94.2.dun Архівовано: https://doi.org/10.5281/zenodo.17522043 Резюме У&nbsp;даній роботі наведено результати клініко-інструментального та біохімічного дослідження, присвяченого математичному моделюванню ризику розвитку кардіометаболічної коморбідності у пацієнтів з Артеріальною Гіпертензією у поєднанні з Ожирінням та/або Цукровим Діабетом 2 типу. В ході аналізу було ідентифіковано незалежні прогностично значущі предиктори, що мають діагностичну цінність: ізоволюмічний час розслаблення лівого шлуночка, рівень Кардіотрофіну-1, цистатину С, Ліпокаліну, Асоційованого з Желатиназою Нейтрофілів (Neutrophil Gelatinase Associated Lipocalin, NGAL), N-кінцевого фрагменту натрійуретичного пептиду типу В (N-Terminal pro-Brain Natriuretic Peptide, NT-proBNP), 25-гідроксівітаміну D (25(OH)D, 25-hydroxyvitamin D), співвідношення швидкостей раннього і пізнього діастолічного наповнення, індекс маси тіла, відносна товщина стінки лівого шлуночка, площа правого передсердя, глікозильований гемоглобін (HbA1c), концентрація катестатину, швидкість клубочкової фільтрації, діаметр лівого передсердя. З використанням логістичної регресії побудовано кілька математичних моделей, які продемонстрували високу точність прогнозування поєднаних метаболічних станів шляхом обчислення площі під ROC-кривою (Area Under the (ROC) Curve, AUC&gt;0,94). Отримані моделі дозволяють проводити ефективну стратифікацію ризику, індивідуалізувати підходи до профілактики, раннього виявлення та клінічного моніторингу кардіометаболічної коморбідності. Це відкриває нові перспективи для персоналізованої медицини в умовах поліморбідності в клініці внутрішніх хвороб. Ключові слова:&nbsp; артеріальна гіпертензія, цукровий діабет 2 типу, ожиріння, біомаркери, прогнозування. &nbsp; Cite in English in Vancouver style:&nbsp; Dunaieva IP. Mathematical modeling of the risk of cardio-metabolic comorbidity development: a multi-biomarker approach.&nbsp;Experimental and Clinical Medicine. 2025;94(2):17-25. https://doi.org/10.35339/ekm.2025.94.2.dun [in Ukrainian]. Archived: https://doi.org/10.5281/zenodo.17522043 Abstract &nbsp; This study presents the results of a comprehensive clinical, instrumental, and biochemical investigation aimed at developing logistic regression-based mathematical models to predict the risk of developing cardiometabolic comorbidities in patients with arterial hypertension in combination with obesity (OB) and/or type 2 diabetes mellitus. The research included an in-depth evaluation of clinical parameters, laboratory markers, and echocardiographic indicators to identify independent predictors with significant diagnostic and prognostic value. Among the key predictors were the isovolumic Relaxation Time of the left ventricle, cardiotrophin-1 (CTF-1), cystatin C, neutrophil gelatinase-associated lipocalin, N-terminal pro-B-type natriuretic peptide, 25-hydroxyvitamin D (25(OH)D), the ratio of early to late diastolic filling velocities (VE/VA), body mass index, relative wall thickness of the left ventricle, right atrial area, glycated hemoglobin (HbA1c), catestatin concentration, glomerular filtration rate, and left atrial diameter. Based on these markers, several logistic regression equations were developed for stratifying the risk of developing obesity, type 2 diabetes, or combined comorbidity in patients with hypertension. These models demonstrated high predictive performance, with an Area Under the (ROC) Curve (AUC) exceeding 0.94, indicating excellent diagnostic accuracy. The practical implementation of these models enables clinicians to identify patients at high risk at earlier stages, tailor preventive and therapeutic interventions according to individual biomarker profiles, and improve long-term outcomes through more precise clinical monitoring. The proposed approach supports the broader integration of personalized medicine into internal medicine and cardiology, particularly in the context of managing complex cardiometabolic polymorbidity, and contributes to optimizing decision-making processes in everyday clinical practice. Keywords: arterial hypertension, type 2 diabetes mellitus, obesity, biomarkers, prediction.	артеріальна гіпертензія | цукровий діабет 2 типу | ожиріння | біомаркери | прогнозування | arterial hypertension | type 2 diabetes mellitus | obesity | biomarkers | prediction	Zenodo	2025	Journal article	publication			https://zenodo.org/records/17522044	https://zenodo.org/api/records/17522044	"diagnostic accuracy" AND "meta-analysis" | "diagnostic accuracy" AND "systematic review"	not_diagnostic_review	False	False
Zenodo	17534456	10.5281/zenodo.17534456	Artificial Intelligence in Healthcare: Opportunities and Challenges	Artificial Intelligence (AI) is revolutionizing healthcare by enhancing diagnostic accuracy, personalizing treatment, and improving operational efficiencies. This paper reviews the current applications of AI in healthcare, including machine learning in medical imaging, predictive analytics, and robotic-assisted surgeries. The study also addresses challenges such as data privacy, ethical considerations, and integration with existing healthcare systems. Future directions emphasize the need for robust AI models, regulatory frameworks, and multidisciplinary collaboration to fully realize AI�s potential in healthcare.	Artificial intelligence, Healthcare applications, Medical diagnostics, Machine learning, Health technology	Zenodo	2025	Journal article	publication	cc-by-4.0		https://zenodo.org/records/17534456	https://zenodo.org/api/records/17534456	"diagnostic accuracy" AND "meta-analysis" | "diagnostic accuracy" AND "systematic review"	not_diagnostic_review	False	False
Zenodo	17546253	10.5281/zenodo.17546253	CHANOQ SON BO'G'IMI ARTROZI RIVOJLANISHINING SABABLARI, OLDINI OLISH TAMOYILLARI HAQIDA ZAMONAVIY TUSHUNCHA (ADABIYOTLAR SHARHI).	Taqdim etilgan maqola umumiy ko &lsquo; rinishga ega bo &lsquo; lib , koksartrozga olib keluvchi tug &lsquo; ma va orttirilgan kasalliklarning hozirgi holatini aks ettiradi . Maqolada ko &lsquo; rsatilgan kasalliklarning etiologiyasi va davolash tamoyillari bo &lsquo; yicha , zamonaviy qarashlarni hisobga olgan holda guruhlarga bo &lsquo; lingan . Deyarli barcha kasalliklarning dastlabki bosqichlarida profilaktika va o &lsquo; z vaqtida davolash alohida ahamiyatga ega ekanligi ta &rsquo; kidlab o &lsquo; tilgan . Koksartroz kelib chiqishining oldini olishda har xil , erta bajariladigan jarrohlik operatsiyalari turlari haqida ham ma &rsquo; lumot berilgan .	Legg-Calve-Perthes kasalligi, | koksartroz, | gonartroz, | septik artrit, | reaktiv artrit,	Zenodo	2025	Journal article	publication	cc-by-4.0		https://zenodo.org/records/17546253	https://zenodo.org/api/records/17546253	"diagnostic accuracy" AND "systematic review"	not_diagnostic_review	False	False
Zenodo	17550392	10.5281/zenodo.17550392	Діагностично-прогностичне значення клінічних показників крові у пацієнтів з нюховими порушеннями при SARS-CoV-2-асоційованій пневмонії	Цитуйте українською у стилі Ванкувер: Світлична ЮВ, Шушляпіна НО.&nbsp;Діагностично-прогностичне значення клінічних показників крові у пацієнтів з нюховими порушеннями при SARS-CoV-2-асоційованій пневмонії. Експериментальна і клінічна медицина. 2025;94(2):105-15. https://doi.org/10.35339/ekm.2025.94.2.svs Архівовано: https://doi.org/10.5281/zenodo.17550391 Резюме Протягом пандемії COVID-19 (COronaVIrus Disease 2019, коронавірусна хвороба 2019 року) у хворих на цю інфекцію було виявлено ряд специфічних клінічних симптомів і характерних лабораторних маркерів запалення. Однак попри їх широке використання в клінічній практиці, клінічне значення цих показників у перебігу COVID-19-асоційованої пневмонії залишаються не до кінця з&rsquo;ясованими. Метою дослідження було обґрунтування внеску клінічних показників крові у хворих з нюховою дисфункцією для діагностики та прогнозування перебігу SARS-CoV-2-асоційованої пневмонії різного ступеня тяжкості. Ретроспективний аналіз охопив 370 історій хвороби пацієнтів, які проходили лікування в центрі надання медичної допомоги хворим на COVID-19 м. Харкова. Аналіз включав оцінку клінічного перебігу пневмонії, наявності нюхових та загальних отоларингологічних симптомів, а також рівня окремих лабораторних показників крові. Статистичний аналіз включав проведення дискримінантного аналізу з розрахунком нормованої евклідової відстані для визначення діагностичної значущості клінічних показників крові. Аналіз даних показав, що 52,2 % пацієнтів відзначали виникнення нюхової дисфункції, яка найчастіше реєструвалася у хворих із легким перебігом SARS-CoV-2-асоційованої пневмонії (68,1 %) та у пацієнтів без пневмонії (88,6 %). Статистичний аналіз показав, що вивчення показників клінічного аналізу крові було доцільним у пацієнтів із відносно легкими формами COVID-19, оскільки це дозволило знизити ймовірність діагностичних помилок до 0,03. У хворих із середнім та тяжким перебігом SARS-CoV-2-асоційованої пневмонії специфічні показники COVID-19 уже забезпечують високу точність діагностики (похибка менше ніж 0,02), а включення параметрів клінічного аналізу крові лише підвищує точність моделі дискримінації. Таким чином, нюхові порушення, асоційовані з гострим риносинуситом при COVID-19, можуть слугувати прогностичним маркером більш сприятливого перебігу пневмонії у госпіталізованих пацієнтів. Водночас показники клінічного аналізу крові мають обмежену додаткову цінність у розширеній діагностиці. Ключові слова: &nbsp;нюхова дисфункція, COVID-19, риносинусит, аносмія, закладеність носа, клінічний перебіг. &nbsp; Cite in English in Vancouver style:&nbsp; Svitlychna YuV, Shushliapina NО.&nbsp;Diagnostic and prognostic significance of clinical blood parameters in patients with olfactory disorders in SARS-CoV-2-associated pneumonia.&nbsp;Experimental and Clinical Medicine. 2025;94(2):105-15. https://doi.org/10.35339/ekm.2025.94.2.svs [in Ukrainian]. &nbsp; Archived: https://doi.org/10.5281/zenodo.17550391 &nbsp; Abstract During the COVID-19 (COronaVIrus Disease 2019) pandemic, a number of clinical symptoms and laboratory markers of inflammation specific have been identified. However, despite their widespread use in clinical practice, the clinical significance of these indicators in the course of COVID-19-associated pneumonia remains unclear. The aim of the study was to substantiate the contribution of clinical blood parameters in patients with olfactory dysfunction in the diagnosis and prediction of the course of SARS-CoV-2-associated pneumonia of varying severity. The retrospective analysis included 370 case histories of patients who were treated at the COVID-19 medical care center in Kharkiv. The analysis included an assessment of the clinical course of pneumonia, the presence of olfactory and general otolaryngological symptoms, and the level of some blood laboratory parameters. Statistical analysis included discriminant analysis with calculation of normalized Euclidean distance to determine the diagnostic significance of clinical blood parameters. Data analysis showed that 52.2% of patients reported the occurrence of olfactory dysfunction, which was most often observed in patients with mild SARS-CoV-2-associated pneumonia (68.1%) and in patients without pneumonia (88.6%). Statistical analysis showed that adding clinical blood test parameters is advisable in patients with relatively mild forms of COVID-19, as it reduces the probability of diagnostic errors to 0.03. In patients with moderate and severe SARS-CoV-2-associated pneumonia, specific COVID-19 parameters already provide high diagnostic accuracy (error less than 0.02), and the inclusion of clinical blood test parameters only increases the accuracy of the discrimination model. Thus, olfactory disorders associated with acute rhinosinusitis in COVID-19 could be a prognostic marker of a milder course of pneumonia in hospitalized patients. At the same time, clinical blood test parameters have limited additional value in advanced diagnostics. Keywords: olfactory dysfunction, COVID-19, rhinosinusitis, anosmia, nasal congestion, clinical course.	olfactory dysfunction | COVID-19 | rhinosinusitis | anosmia | nasal congestion | clinical course | нюхова дисфункція | риносинусит | аносмія | закладеність носа | клінічний перебіг	Zenodo	2025	Journal article	publication			https://zenodo.org/records/17550392	https://zenodo.org/api/records/17550392	"diagnostic accuracy" AND "meta-analysis" | "diagnostic accuracy" AND "systematic review"	not_diagnostic_review	False	False
Zenodo	17559442	10.5281/zenodo.17559442	Diagnostic efficacy of bedside lung ultrasound in identifying consolidation in Intensive Care Unit patients		Bedside Lung Ultrasonography (LUS), ICU, Consolidation, Bangladesh.	Zenodo	2025	Journal article	publication	cc-by-4.0		https://zenodo.org/records/17559442	https://zenodo.org/api/records/17559442	"diagnostic accuracy" AND "meta-analysis" | "diagnostic accuracy" AND "systematic review"	not_diagnostic_review	False	False
Zenodo	17589012	10.5281/zenodo.17589012	Study of Neonatal Anthropometry as Screening Tool for Identifying Low Birth Weight Babies in Western Rajasthan	Background:&nbsp; Low birth weight (LBW) is linked to perinatal mortality and morbidity, growth, and cognitive developmental defects, along with a greater tendency to develop non &ndash; communicable diseases later in life. In rural settings, where health care facilities are not adequate, the birth weight of infant is not properly noted; weight is either not measured properly or tabulated accurately. This has necessitated the use of alternative indices in lieu of birth weight to reliably identify LBW babies, especially in settings where the availability of weighing scales is very limited.&nbsp; Aims and Objective:&nbsp; To determine the reliability of anthropometric parameters as a surrogate marker of weight in low birth weight babies.&nbsp; Materials and Methods:&nbsp; This hospital-based cross-sectional study was conducted in postnatal wards in Government Medical College Pali and attached Bangur hospital for 6 months duration from March 2024 to September 2024. All live birth healthy newborn babies, who were less than or equal to 48 hours of life and not admitted in NICU, were included in present study. All recruited babies were weighed and measured. Student&rsquo;s t test, Pearson correlation coefficient, Scatter plot and Receiver operating characteristic curve analysis were used to statistically analyse the data.&nbsp; Results:&nbsp; Total 515 neonates were enrolled and evaluated. All neonatal anthropometric parameters had positive and statistically significant correlation with birth weight at p &lt; 0.001. Amongst all parameters, highest correlation with birth weight was observed with mid upper arm circumference (MUAC) and least with foot length with r = 0.917 and r = 0.831 respectively. The best predictive regression model was formulated as birth weight (gm) = [531.58 * MUAC (cm)]- 1595.7. Cut off value of MUAC was found to be 7.4 cm to predict low birth weight newborns. As compared to individual neonatal anthropometric parameters, a combination of all four parameters (head circumference, mid-upper arm circumference, foot length and chest circumference) had highest significant correlation (r = 0.933) and multiple regression equation was formulated as birth weight = -4770.450 + {7.032 * HC (cm)} + {258.617 * MUAC (cm)} + {27.123 * FL(cm)} + {151.004 * CC(cm)}.&nbsp; Conclusion:&nbsp; Using combination of all four anthropometric parameters (head circumference, mid-upper arm circumference, foot length and chest circumference) followed by individual parameter MUAC of neonate within first 48 hours of life, we can identify low birth weight babies in rural areas where conventional weighing scale are not easily available. It is because combination of all parameters had the best predictive performance in detecting low birth weight babies. This is crucial for early and timely institution of life saving interventions or referring to higher centres.	Low birth weight, Surrogate marker, Anthropometric parameters.	Zenodo	2024	Journal article	publication	cc-by-4.0		https://zenodo.org/records/17589012	https://zenodo.org/api/records/17589012	"diagnostic accuracy" AND "meta-analysis" | "diagnostic accuracy" AND "systematic review"	not_diagnostic_review	False	False
Zenodo	17607400	10.5281/zenodo.17607400	Survey on Use of Agentic AI in Healthcare	This literature review investigates the transformation of large language models into clinical decision support tools,&nbsp; examining Med PaLM 2's contributions through the MedNLP_CHAT evaluation framework. Our analysis encompasses thirty research papers addressing medical conversational AI, benchmarking methodologies, and clinical safety protocols to determine current capabilities and persistent limitations in healthcare applications. The study employs systematic review methodology to evaluate LLM performance across dimensions including diagnostic accuracy, response calibration, evidence citation, and safety compliance. Nevertheless, significant performance deterioration occurs with novel clinical scenarios, ambiguous patient presentations, and extended diagnostic consultations. This review proposes implementation frameworks emphasizing multi-layered protection strategies encompassing patient data anonymization, reference verification systems, restricted tool access, and mandatory clinician supervision for critical decisions, complemented by comprehensive testing protocols using simulated electronic health record environments. The research concludes by identifying priority areas for advancement: development of transparent evidence-linking mechanisms, creation of generalizable safety protocols extending beyond current benchmarks, and optimization of resource-efficient model architectures incorporating small language models with specialized toolsets for sustainable clinical deployment.		Zenodo	2025	Journal article	publication	cc-by-4.0		https://zenodo.org/records/17607400	https://zenodo.org/api/records/17607400	"diagnostic accuracy" AND "systematic review"	files_enumerated	True	True	1
Zenodo	17637102	10.5281/zenodo.17637102	INTERDISCIPLINARY STRATEGIES TO ENHANCE PATIENT CARE PATHWAYS: A SYSTEMATIC REVIEW OF THE COLLABORATIVE ROLES OF PHARMACISTS, SOCIAL WORKERS, RADIOLOGY TECHNOLOGISTS, AND SPECIALIST NURSES	Abstract Background: Inter-professional collaboration is increasingly promoted to address the complexity of modern health care, yet the specific, combined contributions of pharmacists, social workers, radiology technologists and specialist nurses to patient care pathways remain incompletely synthesized. Methods: This systematic review of reviews followed PRISMA 2020 guidance. We searched major biomedical and social-science databases for systematic reviews, meta-analyses and overviews that evaluated inter-professional or multidisciplinary models including at least one of the four target professions and reported patient, service or process outcomes. Eligible reviews were screened in duplicate, data were extracted using a standardized form, and methodological quality was appraised with established critical appraisal criteria for systematic reviews. Findings were summarized narratively by professional role and care setting. Results: Six publications met the inclusion criteria: five completed systematic reviews and one scoping review protocol. Collectively, they synthesized a large body of primary studies and secondary reviews spanning primary care, inpatient care, radiology services and general practice social work. Pharmacist-involved collaborative models consistently improved clinical indicators such as blood pressure, glycated hemoglobin and lipid control, with signals of enhanced safety, adherence and cost-effectiveness. Specialist and advanced practice nurses contributed to reduced readmissions and mortality and better self-management and quality of life in chronic disease pathways. Social workers embedded in primary care were associated with improved psychosocial support, care coordination and mental health outcomes, although high-quality comparative evidence was limited. Radiology technologist advanced practice roles showed potential to reduce waiting times and maintain diagnostic accuracy and patient satisfaction, but the evidence base was small and methodologically heterogeneous. Across reviews, unclear role boundaries, funding constraints and fragmented information systems emerged as key barriers, while co-location, shared protocols, case conferences and supportive leadership facilitated collaboration. Conclusion: Interdisciplinary strategies that integrate pharmacists, social workers, radiology technologists and specialist nurses can enhance patient care pathways, particularly in chronic disease management and complex psychosocial care. However, evidence remains uneven across professions, and robust evaluations of integrated models involving all four roles are needed to inform policy, workforce planning and education.	Inter-Professional Collaboration; Multidisciplinary Care; Pharmacists; Social Workers; Radiology Technologists; Advanced Practice Nursing; Patient Care Pathways; Systematic Review.	Zenodo	2025	Publication	publication	cc-by-4.0		https://zenodo.org/records/17637102	https://zenodo.org/api/records/17637102	"diagnostic accuracy" AND "systematic review"	files_enumerated	True	True	1
Zenodo	17649569	10.5281/zenodo.17649569	Laboratory biomarkers in acute appendicitis: a retrospective cohort analysis	Introduction: Acute appendicitis is one of the most common pathologies in abdominal surgery, where early severity stratification is crucial for preventing complications. Inflammatory biomarkers and their derived ratios&mdash;CRP(mg/L)/albumin(g/L) (CAR), fibrinogen(mg/L)/albumin(g/L) (FAR), and neutrophil-to-lymphocyte ratio (NLR)&mdash;are considered cost-effective and accessible tools for improving diagnostic accuracy and clinical triage. Materials and Methods: A retrospective analysis was conducted of patients with acute appendicitis who underwent surgery between 1.10.2024 and 1.10.2025 at the Second Clinic of Surgery, University Multiprofile Hospital for Active Treatment &ldquo;N. I. Pirogov.&rdquo; Patients with reactive appendicitis or incomplete laboratory data were excluded. Demographic characteristics, surgical approaches, intraoperative severity, CRP, fibrinogen, WBC, bilirubin levels, and the calculated CAR, FAR, and NLR ratios were evaluated. ROC curves, AUC values, Youden thresholds, and Pearson and Spearman correlation indexes were applied for statistical analysis. Results: A total of 73 patients were included in the study (57.5% underwent laparoscopic surgery, with a conversion rate of 12.3%). Gangrenous perforated appendicitis was identified in 37% of cases. CAR (AUC = 0.75), NLR (AUC = 0.74), and CRP (AUC = 0.74) demonstrated the highest diagnostic accuracy, followed by FAR (AUC = 0.70) and WBC (AUC = 0.69). The established thresholds for preoperative prediction of complicated appendicitis&mdash;CAR &ge; 2.28, NLR &ge; 7.21, FAR &ge; 0.09&mdash;were consistent with international reference ranges. The strongest correlations with disease severity were observed for CAR (&rho; = 0.53), CRP (&rho; = 0.51), and FAR (&rho; = 0.49). Sex-specific differences were noted, with stronger correlations in female patients, as well as in those undergoing open or converted surgery. Higher biomarker values were associated with prolonged hospital stay. Conclusions: CAR, NLR, and FAR demonstrate significant diagnostic and prognostic value in assessing the severity of acute appendicitis. The identified thresholds are clinically applicable and support early identification of complicated forms. Routine usage of these biomarkers and their derived ratios may enhance triage accuracy, prognostication, and operative planning.	Acute appendicitis | CRP/albumin ratio (CAR) | neutrophil-to-lymphocyte ratio (NLR) | fibrinogen-to-albumin ratio (FAR)	Zenodo	2025	Journal article	publication	cc-by-4.0		https://zenodo.org/records/17649569	https://zenodo.org/api/records/17649569	"diagnostic accuracy" AND "meta-analysis" | "diagnostic accuracy" AND "systematic review"	not_diagnostic_review	False	False
Zenodo	17655006	10.5281/zenodo.17655006	Systematic review of the literature on the role of testicular palpation during primary care consultations in the early detection of benign and malignant conditions affecting male endocrine and reproductive health : Systematic Review Protocol	This protocol describes a systematic review of clinician-performed testicular examination in primary care for males aged 12 years and older. Target presentations include scrotal symptoms, an initial infertility work-up, risk factors such as prior cryptorchidism, or general concern. We will search MEDLINE/PubMed, Embase and Cochrane CENTRAL. The last search will be on 15 Oct 2025. We will include studies in English or French from 2010 to 2025. Eligible designs are RCTs if any, quasi-experimental studies, cohort, case&ndash;control, cross-sectional and diagnostic-accuracy studies in first-line settings. Screening will be done in Rayyan by two reviewers working independently and blinded. Risk of bias will be assessed with RoB 2, ROBINS-I, QUADAS-2 and JBI tools. We will use a structured narrative synthesis following PRISMA 2020 and SWiM. No meta-analysis or HSROC is planned. Key outcomes are clinically useful detection, harms and safety, acceptability, and diagnostic performance at the study level. We will report sensitivity and specificity and PPV/NPV when they can be calculated. Certainty will be judged with GRADE and with GRADE-DTA for diagnostic accuracy. Any changes to the protocol will be logged. Registration in PROSPERO is planned and the DOI will be added once available.	Testicular Palpation | Testicular Evaluation | PRISMA | Testicular Examination	Zenodo	2025	Publication	publication	cc-by-4.0		https://zenodo.org/records/17655006	https://zenodo.org/api/records/17655006	"diagnostic accuracy" AND "meta-analysis" | "diagnostic accuracy" AND "systematic review" | "sensitivity and specificity" AND "meta-analysis"	files_enumerated	True	True	1
Zenodo	17668350	10.5281/zenodo.17668350	Signature Over Substance: Homeopathy as a Diagnostic-Moderated Information Intervention	Signature Over Substance: Homeopathy as a Diagnostic-Moderated Information Intervention develops a testable information-medical framework for understanding and evaluating homeopathy. Instead of assuming that therapeutic effects must be substance-driven, the paper treats living organisms as organized informational systems . In this view, health corresponds to a stable, coherent reference regime, while disease is a persistent deviation from that regime. Therapy is defined as an informational input capable of reorganizing biological patterns toward recovery. A central claim is that high potencies act as signature information rather than molecular pharmacology . Potentization is interpreted as a process that reduces material degrees of freedom while amplifying a structured informational signature . The framework remains mechanism-open : it does not presuppose a specific physical carrier for ultra-high potencies and stands or falls solely by empirical tests derived from its predictions. As an empirical anchor, the paper evaluates the standardized Banerji protocols and their National Cancer Institute (NCI) Best-Case Series material. These data are treated explicitly as evidence level E0 &mdash; signal-generating but not causally probative . Their role here is to justify transparent Bayesian evidential updating and to motivate prospective controlled studies , not to claim population-level efficacy. The core contribution is a falsifiable moderator prediction that makes the controversy experimentally decidable: any specific add-on effect of diagnosis-congruent potencies beyond context effects must increase monotonically with diagnostic certainty . Therapeutic failure is therefore framed primarily as a consequence of incomplete or mis-targeted diagnosis , since symptoms may reflect secondary layers rather than the dominant disturbance pattern. To avoid undue abstraction, the manuscript specifies an exemplar deviation-proxy pipeline for concrete indications, including early-signature markers expected to shift before coarse clinical change becomes visible. Placebo is integrated as genuine endogenous information regulation , not dismissed as noise. Placebo effects are interpreted as evidence that organisms can alter their informational state through expectation, meaning, relationship, and self-reorganization. This supports the informational thesis while sharpening the scientific task: separating context information from specific signature information . Accordingly, the paper proposes a three-arm discriminative design &mdash;(i) diagnosis-congruent protocol, (ii) placebo under identical context, and (iii) diagnosis-incongruent mismatch protocol. A stable superiority of the congruent arm with mismatch &asymp; placebo supports a specific signature effect; convergence of all arms falsifies it. The work is positioned as a&nbsp; research framework and study proposal , not a clinical guideline. Its ethical stance is system-neutral : all medical directions should be evaluated by the same standards of diagnostic precision, demonstrable efficacy, transparent handling of uncertainty, and protection from avoidable harm. Overall, the manuscript is unique in unifying potencies, diagnostic fit, placebo dynamics, and Banerji signals within a single coherent informational model, and in providing a hard moderator prediction that can be confirmed or rejected through rigorous prospective testing.	information medicine | homeopathy | potentization | Banerji protocols | placebo | diagnostic accuracy | Bayesian updating | falsifiability | biological information states	Zenodo	2025	Preprint	publication	cc-by-4.0		https://zenodo.org/records/17668350	https://zenodo.org/api/records/17668350	"diagnostic accuracy" AND "meta-analysis" | "diagnostic accuracy" AND "systematic review"	not_diagnostic_review	False	False
Zenodo	17698473	10.1371/journal.pone.0335434	Circulating microRNAs as biomarkers for diabetic retinopathy stage identification: A DTA systematic review and meta-analysis	Abstract Purpose:&nbsp; To evaluate the diagnostic accuracy of circulating miRNAs in distinguishing between different diabetic retinopathy (DR) stages in type 2 diabetes mellitus (T2DM). Methods:&nbsp; We conducted a systematic review and meta-analysis in accordance with PRISMA-DTA and Cochrane guidelines. The protocol was not registeres and no external funding was received. A comprehensive search was performed in PubMed, CENTRAL, Scopus, Web of Science, ScienceDirect, and ClinicalTrials (up to January 2025) to identify diagnostic test accuracy studies on circulating miRNAs for DR. Eligible studies included three predefined comparisons: healthy controls versus DR (CTL vs DR), T2DM without DR versus DR (T2DM vs DR), and non-proliferative versus proliferative DR (NPDR vs PDR). DR diagnosis was confirmed using fundus fluorescein angiography and/or fundus examination. Two reviewers independently conducted study selection, data extraction, and risk of bias assessment with QUADAS-2; certainty of evidence was assessed using GRADE. Data were synthesized using a bivariate random-effects meta-analysis, with subgroup analyses, meta-regression, and sensitivity analyses to explore heterogeneity. Data were synthesized via a bivariate random-effects meta-analysis, with subgroup analyses, meta-regression, and sensitivity tests to explore heterogeneity.	miRNAs | metaanalysis | diagnostic medicine	Zenodo	2025	Journal article	publication	cc-by-4.0		https://zenodo.org/records/17698473	https://zenodo.org/api/records/17698473	"diagnostic accuracy" AND "meta-analysis" | "diagnostic accuracy" AND "systematic review" | "diagnostic test accuracy" | "test accuracy" AND "meta-analysis"	files_enumerated	True	True	1
Zenodo	17699536	10.5281/zenodo.17699536	EFFECTIVENESS OF TELE-DENTISTRY AND MOBILE HEALTH APPLICATIONS IN IMPROVING ORAL HEALTH OUTCOMES: A SYSTEMATIC REVIEW	Abstract Digital technologies are increasingly used to support oral health care, but their clinical effectiveness remains uncertain. This systematic review evaluated the impact of teledentistry and mobile health (mHealth) applications on objective and patient-reported oral health outcomes. Electronic databases were searched up to November 2025 for human studies assessin teledentistry or mobile app&ndash;based interventions targeting oral health behaviours, diagnostic accuracy, or treatment outcomes. Ten original studies (mostly randomized controlled trials) and ten systematic reviews or meta-analyses were included. Mobile app interventions in orthodontic patients and older adults consistently improved plaque and gingival indices, tooth-brushing frequency and duration, and oral health knowledge compared with usual education alone. Several trials reported moderate to large short-term improvements in gingival inflammation and self-reported behaviours. Teledentistry models using smartphone photography and store-and-forward platforms demonstrated high diagnostic sensitivity and specificity for dental caries screening, and cluster randomized data suggested comparable preventive outcomes to traditional care with better access for underserved groups. However, some app-based trials showed no additional benefit over standard verbal instructions, and follow-up was usually short. Overall, teledentistry and mHealth applications appear to be effective adjuncts&mdash;rather than replacements&mdash;for conventional oral care. Heterogeneity of interventions and methodological limitations highlight the need for robust, long-term multicentre trials.	Teledentistry; Mobile Health; Smartphone Applications; Oral Hygiene; Dental Caries; Orthodontics.	Zenodo	2025	Publication	publication	cc-by-4.0		https://zenodo.org/records/17699536	https://zenodo.org/api/records/17699536	"diagnostic accuracy" AND "systematic review"	files_enumerated	True	True	1
Zenodo	17710254	10.5281/zenodo.17710254	The Role of Artificial Intelligence in Plastic and Reconstructive Surgery: A Systematic Review of Clinical Applications, Accuracy, and Integration Challenges	Background: Artificial intelligence (AI) is increasingly applied in medicine, including plastic and reconstructive surgery, to enhance diagnostic accuracy, surgical planning, outcome evaluation, and efficiency. However, integration into clinical practice remains limited. This systematic review assessed the current peer-reviewed clinical applications of AI across all plastic surgery subspecialties. Methods: Following PRISMA guidelines, we searched Medline, Embase, Cochrane, and PubMed for English-language studies (2015&ndash;2025) on AI in plastic/reconstructive surgery. Inclusion was limited to peer-reviewed clinical studies involving patients or patient data. Data on subspecialty, AI use-case, performance, and stage of development were extracted. Study quality was appraised with a modified MINORS tool. Results: The initial search yielded 2,153 records; 24 studies met all inclusion criteria. All major subspecialties were represented, especially aesthetic, breast and craniofacial. AI was applied across all subdisciplines, most commonly in aesthetic/cosmetic and craniofacial surgery. Key applications included image-based diagnostics, predictive analytics for surgical outcomes, augmented reality for surgical planning, and chatbot tools for patient education. Many algorithms achieved high accuracy or expert-level performance in research settings. However, the research was largely early-stage: most studies were retrospective and focused on model development (preclinical) with only one study demonstrating clinical implementation as of 2022. Quality appraisal showed that while nearly all studies had clearly stated aims and appropriate endpoints, only ~20% were prospective and only ~10&ndash;15% compared AI performance to current standards or clinicians. Overfitting was a concern, with just ~40% reporting use of validation techniques. Overall, included studies showed moderate methodological quality. Conclusions: AI applications in plastic surgery expanded substantially over the last decade, showing promise in improving diagnostic accuracy, surgical planning, and patient counseling. Nevertheless, most studies remain preliminary, with limited clinical translation to date. Stronger study designs &ndash; including prospective trials, external validation, and direct comparisons to standard care &ndash; are needed to establish the real-world efficacy of AI. Future research and clearer regulatory guidance are essential to safely integrate AI into routine plastic surgical practice.	Artificial Intelligence | Machine-Learning | Plastic Surgery | Constructive Surgery	Zenodo	2025	Journal article	publication	cc-by-4.0		https://zenodo.org/records/17710254	https://zenodo.org/api/records/17710254	"diagnostic accuracy" AND "systematic review"	files_enumerated	True	True	1
Zenodo	17723965	10.31014/aior.1994.08.04.248	The Accuracy of IJV/CCA CSA Ratio Measurement for Assessing Volume Status and CVP: A Systematic Review	Introduction: Intravenous fluid administration is commonly used in healthcare settings. Yet, there is no gold standard for evaluating the efficacy of fluid therapy. Ultrasound can assess the volume statically and dynamically. One proposed static method involves comparing the cross-sectional diameter of the internal jugular vein to that of the common carotid artery, allowing for normalization of the internal jugular size relative to the common carotid artery size. Here, we planned to assess the value of this method for evaluating volume status. Method: This systematic review followed PRISMA guidelines to examine the value of the internal jugular vein to common carotid artery cross-sectional ratio for assessing volume status. An extensive search was conducted in July 2025 across PubMed, Web of Science, Scopus, and Embase, with additional manual searches of Google Scholar and gray literature. The PICO framework was used to define inclusion criteria for original research studies that directly assessed the diagnostic accuracy of this ratio against a reference standard. Two independent reviewers extracted data and assessed study quality using the QUADAS-2 tool. Due to the limited number of studies, a planned meta-analysis was replaced by a narrative report of the results. Results: Five studies with a total of 183 patients were assessed. The mean age of participants ranged from 7 to 58.86 years. Most studies used CVP as the reference test. Two works reported a correlation between the IJV/CCA CSA ratio and CVP, with cutoff values of 2, while one study suggested a cutoff of 1.66. Another investigation proposed a cutoff of 1.8 when the patient was in a 45-degree position, and one study recommended varying cutoffs based on different physiological conditions influenced by respiratory status. Conclusion: The IJV/CCA CSA ratio demonstrates potential utility in assessing central venous pressure, with an estimated cutoff value near 2. However, the applicability of these findings is constrained by limited study sizes and considerable variability in both populations and research protocols.		Zenodo	2025	Journal article	publication	cc-by-4.0		https://zenodo.org/records/17723965	https://zenodo.org/api/records/17723965	"diagnostic accuracy" AND "meta-analysis" | "diagnostic accuracy" AND "systematic review"	files_enumerated	True	True	1
Zenodo	17751272	10.30841/2708-8731.7.2025.343885	Thoracic endometriosis – multidisciplinary approach to diagnosis and treatment (Literature review)	Worldwide, the prevalence of endometriosis among women of reproductive age is approximately 10%. This pathology is often accompanied by damage to the pelvic organs, primarily the reproductive system, and is manifested by pain syndrome&nbsp;(dysmenorrhea, dyschezia, chronic pelvic pain, dyspareunia, dysuria), abnormal uterine bleeding, infertility. However, the spread of endometriosis lesions also occurs outside the pelvic cavity and abdominal cavity (lesions in the intestines, peritoneum, bladder, ureters). Extragenital foci can be found in the tissue of the diaphragm, lungs, pleura, skin. Thoracic endometriosis is manifested by damage to the pleura and lungs. Given that thoracic endometriosis is a pathology that is not common, there is not a sufficient number of publications in the scientific literature that would cover the data of hundreds of patients with thoracic endometriosis. The vast majority of reports are the descriptions of clinical cases. This article presents clinical cases of various forms of thoracic endometriosis in patients of different ages. Often this disease is accompanied by such clinical symptoms as cough, hemoptysis, shortness of breath, chest pain. Such manifestations can last for several months and often coincide with the onset of menstruation. Patients are primarily diagnosed with pneumothorax, hemothorax. Often the diagnosis of thoracic endometriosis is not fast and takes a period from several days to months. Visual diagnostic methods &ndash; chest radiography, computed tomography, magnetic resonance imaging, bronchoscopy, video-assisted thoracoscopy &ndash; are among the main diagnostic methods. Taking a tissue biopsy with a histological conclusion is crucial for confirming the diagnosis of thoracic endometriosis. Often this extragenital form of endometriosis is combined with endometriosis of the uterus, ovaries, fallopian tubes and peritoneum. Treatment of endometriosis includes surgical intervention with appropriate surgical correction and removal of endometrial foci. To prevent recurrence of pathology, patients often receive a consultation of gynecologist with recommendations to use hormonal therapy &ndash; combined oral contraceptives, gonadotropin-releasing hormone agonists, progestogens. Only a multidisciplinary approach involving doctors from different specialties (family doctor, surgeon, radiologist, gynecologist) is the most effective for the diagnosis and treatment of thoracic endometriosis with the lowest frequency of recurrences in the future.	endometriosis | thoracic endometriosis | clinic | pathogenesis | diagnostics | treatment	Zenodo	2025	Journal article	publication	cc-by-4.0		https://zenodo.org/records/17751272	https://zenodo.org/api/records/17751272	"diagnostic accuracy" AND "systematic review"	not_diagnostic_review	False	False
Zenodo	17774683	10.21474/IJAR01/22099	IMPACT OF REMOTE ECG REPORTING ON PATIENT OUTCOMES AND HEALTHCARE EFFICIENCY: AN APOLLO REMOTE HEALTH CARE SYSTEMATIC REVIEW AND META-ANALYSIS	This review synthesizes research on Impact of remote ECG reporting on patient outcomes and healthcare efficiency to address gaps in understanding telecardiologys clinical and operational effects. The review aimed to evaluate remote ECG reportings influence on patient outcomes, healthcare efficiency, diagnostic accuracy, patient engagement, and implementation factors. A systematic analysis of diverse studies from multiple countries, including randomized trials and observational cohorts, was conducted, focusing on telecardiology applications across acute and chronic cardiac conditions. In patients with acute myocardial infarction and heart failure, remote ECG reporting has consistently been found to improve mortality, minimize treatment delays, and lessen hospital readmissions, as well as to improve diagnostic precision, particularly through AI-enhanced arrhythmia identification. Apollo Remote Health Care under Apollo Telehealth (ATH) is one of the top healthcare providers in this field, utilizing remote ECG technology to provide prompt diagnosis and expert reporting, which enhances clinical results and improves access to cardiac care for a wide range of communities. Healthcare efficiency improved via shortened time-to-diagnosis, reduced hospital visits, and optimized resource use supported by nurse-led pathways and e-consultation programs. &nbsp;		Zenodo	2025	Dataset	dataset	cc-by-4.0		https://zenodo.org/records/17774683	https://zenodo.org/api/records/17774683	"diagnostic accuracy" AND "meta-analysis" | "diagnostic accuracy" AND "systematic review"	files_enumerated	True	True	1
Zenodo	17775724	10.21474/IJAR01/22114	Background: Although night-shift performance is well studied among residents, the diagnostic accuracy of board-certified senior radiologists remains insufficiently characterized. Senior radiologists (5 years posttraining) often deliver final interpretations without secondary review, yet their vulnerability to fatigue and circadian disruption is not well quantified. Objectives: To systematically assess diagnostic accuracy during night shifts among experienced radiologists and evaluate factors influencing performance, including age, practice setting, and temporal patterns across the night. Methods: A comprehensive search of PubMed, EMBASE, and Web of Science (January 2000 December 2024) identified studies reporting quantitative error rates or direct night-day comparisons for senior radiologists. Data synthesis followed PRISMA 2020 guidelines. Random-effects models were applied; heterogeneity was assessed using the I2 statistic, and publication bias via funnel plots and Eggers regression.	Background : Although night-shift performance is well studied among residents, the diagnostic accuracy of board-certified senior radiologists remains insufficiently characterized. Senior radiologists (5 years posttraining) often deliver final interpretations without secondary review, yet their vulnerability to fatigue and circadian disruption is not well quantified. Objectives: &nbsp;To systematically assess diagnostic accuracy during night shifts among experienced radiologists and evaluate factors influencing performance, including age, practice setting, and temporal patterns across the night. Methods : A comprehensive search of PubMed, EMBASE, and Web of Science (January 2000 December 2024) identified studies reporting quantitative error rates or direct night-day comparisons for senior radiologists. Data synthesis followed PRISMA 2020 guidelines. Random-effects models were applied; heterogeneity was assessed using the I2 statistic, and publication bias via funnel plots and Eggers regression. &nbsp;	Senior radiologists Night shift Diagnostic accuracy Attending physicians Circadian rhythm Teleradiology Healthcare workforce Error rates Fatigue Meta-analysis	Zenodo	2025	Dataset	dataset	cc-by-4.0		https://zenodo.org/records/17775724	https://zenodo.org/api/records/17775724	"diagnostic accuracy" AND "meta-analysis"	files_enumerated	True	True	1
Zenodo	17781408	10.5281/zenodo.17781408	Entre foco e consciência musical: protocolo de estudo sobre o impacto da atenção na autopercepção da performance	Este trabalho apresenta o protocolo de um estudo que investiga como a aten&ccedil;&atilde;o interfere na forma como m&uacute;sicos e estudantes percebem a pr&oacute;pria execu&ccedil;&atilde;o. O estudo parte do conceito de Auto-percep&ccedil;&atilde;o da Performance Musical, proposto por Barros (2017), que descreve a tend&ecirc;ncia do estudante iniciante de avaliar sua performance de modo impreciso ou distorcido. A pesquisa prop&otilde;e um experimento com tarefas musicais simples realizadas em tela sens&iacute;vel ao toque, registrando a aten&ccedil;&atilde;o, o desempenho e a autoavalia&ccedil;&atilde;o dos participantes por meio do desenvolvimento de programas automatizados e do uso de eletroencefalograma (EEG). O objetivo &eacute; compreender como o foco atencional se relaciona &agrave; percep&ccedil;&atilde;o da pr&oacute;pria performance e contribuir para novas pr&aacute;ticas de ensino musical baseadas em reflex&atilde;o, feedback visual e autorregula&ccedil;&atilde;o.	Auto-percepção | atenção | Educação e tecnologia. | autoscopia | Performance musical	Zenodo	2025	Conference paper	publication	cc-by-4.0		https://zenodo.org/records/17781408	https://zenodo.org/api/records/17781408	"diagnostic accuracy" AND "meta-analysis" | "diagnostic accuracy" AND "systematic review"	not_diagnostic_review	False	False
Zenodo	17785991	10.5281/zenodo.17785991	Modern tools for ADHD detection and diagnosis: Psychometric analysis and improvement perspectives	Attention Deficit Hyperactivity Disorder (ADHD) is a prevalent neuro developmental disorder characterized by symptoms of inattention, hyperactivity, and impulsivity. Accurate diagnosis is critical for effective intervention, yet current practices often rely on subjective measures. This article presents a systematic review of psychometric and neuropsychological tools commonly used in the diagnosis of ADHD, including SNAP-IV, Conners&rsquo; CRS-R, Vanderbilt, ADHD-RS-IV, the Continuous Performance Test (CPT), Stroop Test, and Wisconsin Card Sorting Test (WCST). Special attention is given to the integration of ICT (Information and Communication Technologies) in assessment procedures, enhancing diagnostic accuracy and accessibility. Furthermore, the article highlights the need for culturally adapted diagnostic tools in the Greek context and proposes directions for future research and interdisciplinary collaboration.	ADHD | Diagnosis | Psychometric Tools | Executive Functions | Neuropsychological Assessment | ICT	Zenodo	2025	Journal article	publication	cc-by-4.0		https://zenodo.org/records/17785991	https://zenodo.org/api/records/17785991	"diagnostic accuracy" AND "systematic review"	files_enumerated	True	True	1
Zenodo	17786553	10.5281/zenodo.17786553	ENHANCED ULTRASOUND FOR COMPREHENSIVE PULMONARY ASSESSMENT IN DETECTING SURGICAL AND MEDICAL EMERGENCIES IN ADULT AND PEDIATRIC POPULATIONS: A LABORATORY-INTEGRATED SYSTEMATIC REVIEW	Abstract Point-of-care lung ultrasound is now widely used to evaluate acutely breathless patients, but the way it integrates with laboratory markers in different age groups and emergency settings is less clearly described. This systematic review summarizes clinical studies that used lung ultrasound to diagnose acute pulmonary conditions in adult and pediatric emergency or critical-care settings, with particular attention to protocols that combined imaging with biomarkers such as procalcitonin and natriuretic peptides. Electronic databases were searched up to 30 November 2025 for prospective or observational studies evaluating lung ultrasound in acute respiratory or hemodynamic emergencies. Studies in adult or pediatric patients with suspected pneumonia, cardiogenic pulmonary edema, ventilator-associated pneumonia or undifferentiated acute dyspnea were eligible if they reported diagnostic accuracy or management outcomes and used a clearly defined reference standard. Nine clinical studies met the criteria. Lung ultrasound consistently showed higher or comparable sensitivity to chest radiography for pneumonia and provided rapid bedside differentiation between cardiac and non-cardiac causes of dyspnea. Algorithms that combined lung ultrasound with procalcitonin or natriuretic peptides improved specificity for bacterial infection or heart failure and reduced unnecessary imaging or antibiotic exposure in pediatric intensive care. Evidence is still limited by heterogeneity and small samples for some laboratory-integrated protocols, but the overall signal supports lung ultrasound as a central tool for emergency pulmonary assessment in age groups.	Lung Ultrasound; Point-Of-Care Ultrasonography; Emergency Medicine; Pediatric Emergency; Pneumonia; Acute Heart Failure; Procalcitonin; Natriuretic Peptides.	Zenodo	2025	Publication	publication	cc-by-4.0		https://zenodo.org/records/17786553	https://zenodo.org/api/records/17786553	"diagnostic accuracy" AND "systematic review"	files_enumerated	True	True	1
Zenodo	17816585	10.5281/zenodo.17816585	Integrating Multi-Biomarker Panels and Emerging Technologies in A Systematic Meta Analysis of Biomarkers for Early Sepsis Detection, Prognosis and Therapeutic Monitoring in Critically Ill Patients	Current diagnostic and prognostic approaches focused on individual biomarkers and clinical scores are inadequate to fully capture the complex, varied pathobiology of sepsis, which continues to be a major cause of death globally. In addition to evaluating the effectiveness of integrated multi-biomarker panels for early identification, risk stratification, and treatment monitoring in critically ill patients, this systematic review and meta-analysis synthesize evidence on established and new sepsis biomarkers. While novel proteomic (presepsin, calprotectin), transcriptomic (miRNAs, lncRNAs, circRNAs), metabolomic, extracellular vesicle-based, and coagulation markers add complementary pathophysiologic dimensions, conventional markers such as procalcitonin, C-reactive protein, lactate, and organ-specific indices offer significant but incomplete information. Combinations of inflammatory, immunological, endothelial, coagulation, and metabolic biomarkers regularly show better sensitivity, specificity, AUC, and likelihood ratios than any single biomarker across diagnostic accuracy and prognostic meta-analyses. Multi-biomarker panels combined with advanced analytics (logistic regression, random forests, AI models) and clinical scores (SOFA, qSOFA, APACHE II) improve early sepsis detection, forecast organ failure and mortality, and enable dynamic treatment adaption, including antibiotic de-escalation. The translational potential of biomarker-guided treatment is further increased by concurrent developments in artificial intelligence, multi-omics integration, point-of-care diagnostics, digital wearables, and next-generation sequencing. Significant obstacles still exist, nevertheless, such as methodological heterogeneity, a lack of established cut-offs, restricted validation in a variety of groups, implementation difficulties, and limitations unique to a given technology. Precision methods offered by technology and multi-biomarkers have the potential to revolutionize sepsis treatment and enhance worldwide result.	Sepsis, Multi-biomarker panels, Procalcitonin, Inflammatory biomarkers, Systematic review and meta-analysis	Zenodo	2025	Journal article	publication	cc-by-4.0		https://zenodo.org/records/17816585	https://zenodo.org/api/records/17816585	"diagnostic accuracy" AND "meta-analysis" | "diagnostic accuracy" AND "systematic review"	files_enumerated	True	True	1
Zenodo	17823096	10.5281/zenodo.17823096	Diagnostic Accuracy of Interleukin-Based Biomarkers in Neo-natal Sepsis: A Systematic Review			Zenodo	2025	Report	publication	cc-by-4.0		https://zenodo.org/records/17823096	https://zenodo.org/api/records/17823096	"diagnostic accuracy" AND "systematic review"	files_enumerated	True	True	1
Zenodo	17832326	10.5281/zenodo.17832326	Roles in brain stimulation, recording and interpreting neuroimaging data: A systematic survey of 26 countries on current practices in EEG, MRI, TCD, TMS and FUS	In the present review, we aimed to summarize local practices for electroencephalography (EEG), brain magnetic resonance imaging (MRI), transcranial magnetic stimulation (TMS), transcranial Doppler (TCD), and focused ultrasound stimulation (FUS). We systematically searched scientific literature, national health organizations websites, and contacted local health authorities from 26 countries.		Zenodo	2025	Preprint	publication	cc-by-4.0		https://zenodo.org/records/17832326	https://zenodo.org/api/records/17832326	"diagnostic accuracy" AND "meta-analysis" | "diagnostic accuracy" AND "systematic review"	not_diagnostic_review	False	False
Zenodo	17848178	10.5281/zenodo.17848178	Predictive Value of HbA1c-Derived Estimated Glycation Index (EGI) in Early Diabetic Complications: A Systematic Review and Meta-analysis	Background:&nbsp; HbA1c is widely used to assess long-term glycemic control; however, substantial inter-individual variability in glycation rate can limit its accuracy as a predictor of diabetic complications. The Estimated Glycation Index (EGI), derived from the difference between measured and predicted HbA1c, has emerged as a biomarker that reflects intrinsic glycation susceptibility and may better predict early microvascular damage. Aim:&nbsp; To systematically review and quantitatively evaluate the predictive value of EGI for early diabetic microvascular complications compared with HbA1c. Methods:&nbsp; A systematic search of PubMed, Scopus, Web of Science, Google Scholar, and Cochrane Library (2000-2024) identified observational studies assessing EGI in relation to retinopathy, neuropathy, or microalbuminuria. Data were pooled using random-effects meta-analysis. Effect sizes included correlation coefficients, sensitivity, specificity, area under the curve (AUC), and diagnostic odds ratios (DOR). Heterogeneity and publication bias were assessed using I&sup2; statistics and Egger&rsquo;s test. Results:&nbsp; Fifteen studies comprising 7,842 participants were included. EGI demonstrated stronger pooled correlations with diabetic retinopathy (r = 0.63), neuropathy (r = 0.58), and microalbuminuria (r = 0.71) compared with HbA1c (r = 0.41, 0.37, and 0.48, respectively). Diagnostic accuracy analyses showed that EGI &gt; +0.5 had a pooled sensitivity of 82% and specificity of 77% (AUC = 0.84; DOR = 11.4), outperforming HbA1c &ge; 7% (sensitivity 66%, specificity 62%, AUC = 0.68, DOR = 4.2). Approximately 34% of individuals exhibited a high-EGI phenotype. No significant publication bias was detected. Conclusion:&nbsp; EGI provides superior predictive performance for early diabetic microvascular complications compared with HbA1c. By capturing individual glycation variability, EGI offers a more sensitive biomarker for early risk stratification. Incorporating EGI into routine clinical evaluation may enhance early intervention and personalized diabetes management.		Zenodo	2025	Journal article	publication	cc-by-4.0		https://zenodo.org/records/17848178	https://zenodo.org/api/records/17848178	"diagnostic accuracy" AND "meta-analysis" | "diagnostic accuracy" AND "systematic review"	files_enumerated	True	True	1
Zenodo	17877674	10.5281/zenodo.17877674	Transforming Clinical Research, Evidence Generation, and Protocol Design Through AI	Clinical research and evidence-based healthcare are entering a pivotal era where automation, generative AI, and structured methodological reasoning are becoming essential to meet global demands for reproducibility and regulatory compliance. 1 Research teams must manage extensive scientific information from epidemiology and trial methodology to diagnostic frameworks and evidence synthesis while producing rigorous, standardized documentation for study registration, ethics submissions, publication, and downstream clinical implementation. 2 Despite technological progress, the processes of protocol development, systematic review planning, hypothesis refinement, and methodological design remain fragmented and manually intensive. 3 Researchers routinely extract literature, design outcomes, plan cohorts, prepare SOPs, outline documentation steps, and define quality indicators without a unified structure linking these tasks. This variability introduces subjectivity and reduces reproducibility, particularly across diverse study designs such as cohort trials, diagnostic accuracy studies, screening programs, feasibility evaluations, adaptive Bayesian trials, and decentralized community health protocols. 4 AI-supported cognitive systems have already transformed other scientific domains by structuring reasoning and converting unstructured information into actionable designs. The SwaLife Clinical &amp; Evidence Prompt Studio (CEPS) v2.5 extends this paradigm to the clinical research sector. It is an AI-enhanced platform that generates fully structured, logically sequenced prompts that replicate the architecture of real clinical protocols and evidence frameworks across 11+ study types. This white paper presents the system, its methodological value, and its transformative potential for modern clinical research workflows.		Zenodo	2025	Preprint	publication	cc-by-4.0		https://zenodo.org/records/17877674	https://zenodo.org/api/records/17877674	"diagnostic accuracy" AND "systematic review"	files_enumerated	True	True	1
Zenodo	17899745	10.5281/zenodo.17899745	What are the current clinical guidelines for evaluating the diagnostic accuracy of new medical tests in the UK?	The STARD 2015 guideline is pivotal for evaluating diagnostic test accuracy, but reports suggest variable adherence among published studies, indicating room for improvement in reporting practices.	clinical guidelines | diagnostic accuracy | medical tests | UK | evaluation | assessment | Pathology | Health Policy	Zenodo	2025	Other	publication	cc-by-nc-4.0		https://zenodo.org/records/17899745	https://zenodo.org/api/records/17899745	"diagnostic test accuracy"	not_diagnostic_review	False	False
Zenodo	17910250	10.5281/zenodo.17910250	MALARIA AND TYPHOID FEVER MISDIAGNOSIS IN NIGERIA	&nbsp; In Nigeria, malaria&rsquo;s overlapping symptoms with typhoid fever lead to frequent misdiagnosis, with up to 45% of malaria cases erroneously treated as typhoid. This systematic review of 25 studies (2010&ndash;2025) highlights the Widal test&rsquo;s poor specificity (50&ndash;55%) as a primary driver, exacerbating antimicrobial resistance (AMR) and delaying malaria treatment. Co-infection rates (5&ndash;30%) vary by region, with rural areas showing higher prevalence. Economic costs and increased mortality underscore the urgency of reform. We propose enhanced diagnostics (RDTs, blood culture), clinician training, and national surveillance to reduce misdiagnosis, aiming to curb AMR and improve health outcomes.		Zenodo	2025	Dataset	dataset	cc-by-4.0		https://zenodo.org/records/17910250	https://zenodo.org/api/records/17910250	"diagnostic accuracy" AND "systematic review"	not_diagnostic_review	False	False
Zenodo	17918983	10.5281/zenodo.17918983	Artificial Intelligence in Dentistry: Applications, Ethics, and Future Perspectives	Abstract Artificial Intelligence (AI) is transforming various domains of healthcare, including dentistry. AI-powered technologies are enhancing diagnostic accuracy, treatment planning, and patient management. This article provides an overview of AI applications in dentistry, including radiographic interpretation, disease prediction, robotic-assisted procedures, and personalized treatment strategies. The challenges and future potential of AI in dentistry are also discussed in detail. With an emphasis on how AI is shaping modern dental practices, this article explores the profound impact of AI on improving efficiency, precision, and patient outcomes.	Artificial Intelligence, Dentistry, Machine Learning, Deep Learning.	Zenodo	2025	Journal article	publication	cc-by-4.0		https://zenodo.org/records/17918983	https://zenodo.org/api/records/17918983	"diagnostic accuracy" AND "meta-analysis" | "diagnostic accuracy" AND "systematic review"	not_diagnostic_review	False	False
Zenodo	17922702	10.5281/zenodo.17922702	Calprotectin as a biomarker of inflammation	Despite the fact that C alprotectin (S100A8/A9) has long been recognized as a sensitive marker for inflammatory bowel diseases, current data broaden the understanding of its use as a sensitive indicator in other inflammatory conditions, including systemic ones. The article analyzes data related to the modern perspective on the use of C alprotectin as an effective marker of inflammation. &nbsp; Fecal C alprotectin is considered an important marker of inflammatory bowel diseases and it is currently used in the differential diagnosis of inflammatory and functional bowel disorders. Serum C alprotectin is regarded as a promising laboratory marker with significant clinical relevance in conditions such as rheumatoid arthritis, hypertension in pregnant women, mild and severe preeclampsia, ileitis, inflammatory kidney diseases, allergic airway inflammations, sepsis, and others. Recent studies have demonstrated that the sensitivity and specificity of serum C alprotectin are comparable to those of well-known acute-phase indicators such as C alprotectin and C-reactive protein, and in certain cases , such as neonatal sepsis , it may even be more promising. &nbsp; Calprotectin has emerged as a highly sensitive biomarker of inflammation across a wide spectrum of pathological conditions. Fecal C alprotectin, in particular, is widely recognized as a validated, non-invasive bio marker for the detection and monitoring of intestinal inflammation. Advances in understanding the activation pathways of various cell types under physiological and pathological conditions have shed light on the involvement of C alprotectin in inflammatory response mechanisms. This has led to increased interest in quantifying S100A8/A9 levels in diverse biological fluids. Recent studies have demonstrated the prognostic value of serum C alprotectin in autoimmune diseases, malignancies, pulmonary disorders, sepsis, and other inflammatory states. The assessment of calprotectin concentrations in urine, synovial fluid, bronchoalveolar lavage, and sputum provides clinically relevant information regarding the severity of inflammation and disease progression. Research findings confirm the importance of Calprotectin as an inflammation biomarker in diseases where neutrophils play a key role in pathogenesis, since the neutrophil protein S100A8/A9 is one of the regulators of their activation.	Calprotectin | ,S100A8/A9 | inflammation | biomarker | neutrophils	Zenodo	2025	Journal article	publication	cc-by-4.0		https://zenodo.org/records/17922702	https://zenodo.org/api/records/17922702	"sensitivity and specificity" AND "meta-analysis"	not_diagnostic_review	False	False
Zenodo	17950559	10.5281/zenodo.17950559	From Scan to Surgery: A Review of Computer-Assisted Imaging in Dental Implant Planning	Abstract Computer-assisted imaging has become integral to modern implant dentistry, enhancing precision, safety, and predictability in surgical outcomes. Central to this digital workflow are Cone Beam Computed Tomography (CBCT) and Standard Tessellation Language (STL) files, which provide complementary datasets for comprehensive treatment planning. CBCT offers detailed three-dimensional visualization of hard tissues, enabling accurate assessment of bone volume, anatomical landmarks, and proximity to vital structures. STL files, derived from intraoral or desktop scanners, represent the surface morphology of teeth and soft tissues with high resolution. In static navigation systems, these datasets are merged to design and fabricate surgical guides using computer-aided design/computer-aided manufacturing (CAD/CAM) technology. These guides facilitate precise osteotomy preparation and implant placement based on a pre-defined virtual plan. On the other hand, dynamic navigation systems utilize real-time tracking technologies, integrating CBCT-derived anatomical data with STL surface scans to allow intraoperative adjustments and visual guidance without the need for a physical guide. &nbsp; The integration of CBCT and STL data thus bridges diagnostic accuracy with operational precision, enabling minimally invasive procedures and improving both aesthetic and functional outcomes. As the field continues to evolve with innovations such as artificial intelligence and robotics, mastering the use of these digital tools is essential for clinicians seeking to deliver evidence-based, patient-centered care.	Digital Workflow, Computer-Aided Design, Surgical Guide, Dynamic Navigation System.	Zenodo	2025	Journal article	publication	cc-by-4.0		https://zenodo.org/records/17950559	https://zenodo.org/api/records/17950559	"diagnostic accuracy" AND "systematic review"	not_diagnostic_review	False	False
Zenodo	17955596	10.5281/zenodo.17955596	ENTRE DOR E INVISIBILIDADE: DESAFIO DA ENDOMETRIOSE NA PERSPECTIVA DA SAÚDE FEMININA	Autores MARIANNA DE SOUZA ALONSO GARRIDO Graduanda em Biomedicina pela Escola Bahiana de Medicina e Sa&uacute;de P&uacute;blica DEJANIRA COSTA DO NASCIMENTO NETA Graduanda em farm&aacute;cia pelo Centro Universit&aacute;rio FTC THAYS JOSEFA MARINALVA DA SILVA Graduanda em Nutri&ccedil;&atilde;o pelo Centro Universit&aacute;rio Maur&iacute;cio de Nassau - Caruaru VIT&Oacute;RIA SILVA CORDEIRO Graduanda em Enfermagem pela Universidade de Ipor&aacute;, Goi&aacute;s BRUNA KAROLINE DOS SANTOS CORDEIRO Graduada em Nutri&ccedil;&atilde;o pela Faculdade de Ci&ecirc;ncias Humanas e Exatas do Sert&atilde;o do S&atilde;o Francisco &nbsp;	SAÚDE FEMININA	Zenodo	2025	Book chapter	publication	cc-by-4.0		https://zenodo.org/records/17955596	https://zenodo.org/api/records/17955596	"diagnostic test accuracy"	not_diagnostic_review	False	False
Zenodo	17972039	10.5281/zenodo.17972039	Role of Artificial Intelligence in Oral Medicine and Radiology: A Review	Abstract Artificial Intelligence (AI) has emerged as a transformative tool in oral medicine and radiology, enhancing diagnostic accuracy and clinical decision-making. This review explores the role of AI, particularly machine learning (ML) and deep learning (DL), in improving the detection and management of various oral conditions, including jaw lesions, oral squamous cell carcinoma (OSCC), salivary gland disorders, temporomandibular joint (TMJ) disorders, oral potentially malignant disorders (OPMDs), and mandibular fractures. AI-driven models, such as convolutional neural networks (CNNs) and radiomics, have demonstrated high accuracy in identifying maxillofacial cysts, tumors, and TMJ osteoarthritis using imaging modalities like cone-beam computed tomography (CBCT), CT, and MRI. These models often outperform or match experienced radiologists, offering faster, objective, and non-invasive diagnostic support. Additionally, AI facilitates early detection of OPMDs and OSCC by analyzing clinical and imaging data, enabling personalized treatment planning and reducing diagnostic variability. By integrating AI-based clinical decision support systems (CDSS), dental practitioners can achieve improved patient outcomes through enhanced diagnostic precision and efficiency. This review underscores AI&rsquo;s potential to revolutionize oral healthcare while highlighting the importance of expert-annotated datasets and standardized validation processes for developing reliable AI models .	Artificial intelligence, AI- oral lesions, OPMDS, OSCC	Zenodo	2025	Journal article	publication	cc-by-4.0		https://zenodo.org/records/17972039	https://zenodo.org/api/records/17972039	"diagnostic accuracy" AND "meta-analysis" | "diagnostic accuracy" AND "systematic review"	not_diagnostic_review	False	False
Zenodo	17972246	10.5281/zenodo.17972246	Artificial Intelligence in Pediatric Dentistry: Complementing Human Intelligence for Enhanced Care	Abstract Artificial Intelligence (AI) is transforming healthcare, including pediatric dentistry, by enhancing diagnostic accuracy, treatment planning, and patient management. From AI-powered imaging interpretation to emotion recognition tools for anxiety reduction, its applications are expanding rapidly. In pediatric dentistry, AI supports behavioral management, individualized care, and operational efficiency. However, AI lacks empathy, adaptability, and nuanced decision-making, making it a complement rather than a replacement for human clinicians. This review explores AI&rsquo;s history, classification, and integration into pediatric dental practice, highlighting advantages, limitations, and ethical concerns. The synergy between AI's computational power and human intelligence offers the potential for compassionate, efficient, and innovative pediatric dental care.	Artificial intelligence, Behavior management, Diagnostic imaging, Ethics, Human intelligence, Pediatric dentistry, Virtual reality	Zenodo	2025	Journal article	publication	cc-by-4.0		https://zenodo.org/records/17972246	https://zenodo.org/api/records/17972246	"diagnostic accuracy" AND "systematic review"	not_diagnostic_review	False	False
Zenodo	17990418	10.5281/zenodo.17990418	Diagnostic test accuracy meta-analysis based on an exact within-study variance calculation method	Software (R Code) and data for the manuscript titled "Diagnostic test accuracy meta-analysis based on an exact within-study variance calculation method," published in Research Synthesis Methods .		Zenodo	2025	Software documentation	publication	cc-by-4.0		https://zenodo.org/records/17990418	https://zenodo.org/api/records/17990418	"diagnostic test accuracy" | "test accuracy" AND "meta-analysis"	files_enumerated	True	True	1
Zenodo	17997425	10.5281/zenodo.17997425	Artificial Intelligence in Endodontics: Transforming Diagnosis, Prognosis and Treatment Outcomes. A Narrative Review	Abstract Endodontics is a critical branch of dentistry that focuses on diagnosing and treating diseases of the dental pulp and surrounding tissues. It is gradually incorporating artificial intelligence (AI) to improve diagnostics. AI employs algorithms and machine learning to process vast data sets, discern patterns, and deliver precise predictions. Accurate diagnosis and treatment planning depend on a precise understanding of diseases affecting the pulp and periapical tissues. AI models, such as convolutional neural networks and artificial neural networks, are employed to analyze the anatomy of the root canal system, determine working lengths, detect periapical lesions and root fractures, predict the success of retreatment procedures, and estimate the survival of stem cells in dental pulp. The purpose of this review is to assess the precision of artificial intelligence in endodontic dentistry in terms of diagnosis and prognosis. To review the literature, Studies were selected from PubMed, Scopus, Web of Science, and Google Scholar published over the last five decades (January 1975 to March 2024) by using key-words such as artificial intelligence, machine learning, deep learning, Convolutional Neural Networks, Artificial Neural Network s, application, endodontics, and dentistry. Although, it was concluded that the clinical application of AI in dentistry is in the nascent phase, further research is essential to verify its efficacy and precision. Present AI models show potential in endodontics, particularly in identifying periapical pathosis, diagnosing root fractures, determining working lengths, and predicting treatment outcomes.	Artificial Intelligence, Diagnoses, Endodontics, Root Canal Treatment.	Zenodo	2025	Journal article	publication	cc-by-4.0		https://zenodo.org/records/17997425	https://zenodo.org/api/records/17997425	"diagnostic test accuracy"	not_diagnostic_review	False	False
Zenodo	18043961	10.5281/zenodo.18043961	Machine Learning Models for Development and Evaluation of Foldscope and Microscopy as Malaria Diagnostic Tool Using Invasive Samples	This study evaluates the development and effectiveness of a Foldscope-based diagnostic tool for detecting malaria parasites, comparing its performance to conventional microscopy. Invasive (blood) samples were collected from consented 50 asymptomatic and 50 symptomatic patients who have provided consent. Additionally, interview were conducted with 20 medical personnel. This was done with approval from University of Medical Sciences Teaching Hospital (UNIMEDTH) in Akure, Ondo State, Nigeria. The cross-sectional study design aimed to assess diagnostic accuracy using metrics such as sensitivity, specificity, and overall accuracy. Chi-square Test showed no statistically significant relationships between age and gender groups and the outcome (p &gt; 0.05). Malaria parasite density was below the normal threshold (2483.20 &plusmn;437.05 parasite per microliter (parasites/&mu;L)), while parasitized RBCs exceeded normal levels (49.66%). Hemoglobin (11.67 &plusmn;2.47 g/dL) and packed cell volume (35.08 &plusmn;7.27%) were lower than normal, suggesting potential anemia in infected individuals. Microscopy exhibited higher sensitivity (67%), specificity (75%), and accuracy (70%) compared to Foldscope, which had sensitivity of 56%, specificity of 67%, and accuracy of 60%, making Microscopy the more effective diagnostic tool. Foldscope demonstrates better performance than Microscopy in F1 score (82% vs. 62%) and AUC (0.667 vs. 0.65), indicating better overall diagnostic performance, except in recall, where both methods performed equally well. Medical personnel reported Foldscope easy to use (70%), with 80% satisfied with image quality and 80% found it adequate. Most (84%) recommended it for malaria diagnosis, while only a small percentage disagreed. Overall results indicated that microscopy surpasses the Foldscope in sensitivity and accuracy, but the Foldscope demonstrated potential as a low cost-effective and portable alternative for malaria diagnosis, particularly in resource-limited settings.	Machine Learning, Foldscope, Microscopy, Malaria, Diagnostic Tool, Invasive Samples, asymptomatic and symptomatic patients	Zenodo	2025	Journal article	publication	cc-by-4.0		https://zenodo.org/records/18043961	https://zenodo.org/api/records/18043961	"diagnostic accuracy" AND "meta-analysis" | "diagnostic accuracy" AND "systematic review"	not_diagnostic_review	False	False
Zenodo	18044028	10.5281/zenodo.18044028	Revolutionizing Dental Diagnostics: A Comprehensive Review of Convolutional Neural Networks (CNN) in Dentistry	Abstract This article reviews the application of Convolutional Neural Networks (CNNs) in dentistry, highlighting how deep learning has transformed diagnostic and treatment processes. CNNs, a type of deep learning algorithm designed for image analysis, are used across various dental specializations including radiology, orthodontics, periodontics, prosthodontics, pedodontics, endodontics and oral surgery. The review explains CNNs data driven methods, particularly its ability to extract, classify and segment medical images such as dental radiographs, CT and MRI scans. Key benefits include improved diagnostic accuracy, faster and more reliable results, automated evaluations and enhanced planning for procedures such as implant placement and age estimation in forensic dentistry. The article concludes that CNNs substantially advance dental diagnostics and treatment planning by increasing efficiency, reducing manual errors and providing early intervention for oral cancers. By reducing diagnostic time and minimizing human error, CNNs have the potential to revolutionize preventive dentistry and improve long term patient outcomes. However, CNNs face several challenges and limitations including data related issues such as absence of high-quality data, obstacles in advanced infrastructure, development and maintenance cost and several ethical and legal concerns. Ultimately AI, including CNNs, is expected to serve as crucial support system for dentists, assisting clinicians and researchers without replacing human critical thinking and oversight.	Ameloblastoma, Convolutional Neural Networks, MRI Scans, X-rays	Zenodo	2025	Journal article	publication	cc-by-4.0		https://zenodo.org/records/18044028	https://zenodo.org/api/records/18044028	"diagnostic accuracy" AND "systematic review"	not_diagnostic_review	False	False
Zenodo	18058770	10.5281/zenodo.18058770	Teledentistry in the Post-COVID Era: A clinical review of its efficacy in remote diagnosis and follow-up care	Abstract Background: The COVID-19 pandemic served as an unprecedented catalyst for a paradigm shift in global healthcare delivery, compelling a rapid transition to remote care models to ensure service continuity while mitigating infection risks. Dentistry, a field fundamentally reliant on physical examination and aerosol-generating procedures, faced significant operational challenges. This environment accelerated the integration of teledentistry from a niche concept to a mainstream tool for remote diagnosis, triage, consultation, and longitudinal follow-up care. Objective: This comprehensive clinical review critically evaluates the sustained efficacy, applications, and implementation frameworks of teledentistry in the post-pandemic era. It focuses specifically on its validated roles in remote diagnosis, patient monitoring, and maintaining the continuity of comprehensive oral healthcare. Methods: A systematic electronic search was conducted across major databases (PubMed, Scopus, Web of Science, and Google Scholar) for literature published between 2019 and 2025. Keywords included "teledentistry," "remote dental diagnosis," "COVID-19," "teleconsultation," and "follow-up care." The review included studies that provided quantitative or qualitative data on diagnostic accuracy, patient and clinician satisfaction, cost-effectiveness, and implementation barriers. Results: The evidence indicates strong diagnostic concordance (78&ndash;95%) between teledentistry and in-person examinations for common conditions like dental caries, periodontal screenings, and oral mucosal lesions. Remote monitoring significantly improved patient compliance for post-operative and orthodontic follow-ups, reducing unnecessary in-person visits by up to 45%. Key barriers to universal adoption include technological disparities (e.g., variable internet access and image quality), unresolved medico-legal issues regarding licensure and liability, and a lack of standardised reimbursement models from insurers and government health programs. Conclusion: Teledentistry has successfully transitioned from an emergency interim solution to a viable and sustainable adjunct to conventional dental care. Its future integration hinges on the development of robust hybrid care models that blend virtual and physical appointments. Strategic investments in provider training, public digital literacy, and supportive policy frameworks are imperative to ensure equitable, efficient, and secure digital oral healthcare delivery.	Teledentistry, Telehealth, Remote Diagnosis, COVID-19, Oral Healthcare, Digital Dentistry, Follow-Up Care	Zenodo	2025	Journal article	publication	cc-by-4.0		https://zenodo.org/records/18058770	https://zenodo.org/api/records/18058770	"diagnostic accuracy" AND "systematic review"	not_diagnostic_review	False	False
Zenodo	18067370	10.5281/zenodo.18067370	Navigating the Frontier: AI-Powered Advances in Neonatal Medicine	Abstract With its innovative methods for diagnosis, clinical judgment, and ongoing monitoring, artificial intelligence (AI) is becoming a game-changer in neonatal care. With an emphasis on its potential to improve early disease detection, diagnostic accuracy, and individualized treatment plans, this narrative review examines the developing use of AI in neonatal care. Predictive modeling, neurological evaluation, imaging analysis, and therapy recommendations are some of the primary areas where AI is having a big influence. Neonatal outcomes are improved by these technologies, which let clinicians provide more prompt and focused therapies. Notwithstanding its potential, there are a number of obstacles to integrating AI into neonatal treatment. Algorithmic bias, restricted availability to high-quality datasets, and concerns about patient data confidentiality and informed permission are some of the main obstacles. Furthermore, concerns about ethical issues and regulatory supervision are still present. However, to improve and test these tools, physicians and AI developers must continue their interdisciplinary partnership. Future initiatives should focus on strengthening governance structures, increasing algorithm openness, and boosting data quality. AI has the potential to be a useful addition to newborn care with careful application, enhancing clinical judgment, optimizing processes, and eventually improving infant survival and long-term developmental outcomes.	Artificial intelligence, Neonatal medicine, Predictive analytics, Clinical decision support, Medical imaging, Neurological monitoring, Algorithm bias, Personalised treatment.	Zenodo	2025	Journal article	publication	cc-by-4.0		https://zenodo.org/records/18067370	https://zenodo.org/api/records/18067370	"diagnostic accuracy" AND "meta-analysis" | "diagnostic accuracy" AND "systematic review"	not_diagnostic_review	False	False
Zenodo	18071726	10.5281/zenodo.18071726	Systematic Review: FGF-23 in Prostate Cancer Diagnosis and Comparison With Other Biomarkers	Background: Prostate cancer represents a major health burden in sub-Saharan Africa, where patients often present with aggressive disease and rising incidence rates. This review evaluates the diagnostic and prognostic performance of Fibroblast Growth Factor 23 (FGF-23) relative to the clinical standards, Prostate-Specific Antigen (PSA) and Alpha-methylacyl-CoA racemase (AMACR), to determine its utility in enhancing diagnostic precision. Methods: A systematic literature review was conducted across studies published between 2010 and 2025. The analysis focused on the sensitivity, specificity, and Area Under the Curve (AUC) of FGF-23, PSA, and AMACR, with a specific emphasis on data from African cohorts and skeletal-related outcomes. Results: FGF-23 demonstrated a diagnostic sensitivity of approximately 66.7% and a superior specificity of 83.3% in differentiating prostate cancer from benign prostatic hyperplasia (BPH). While PSA maintained a higher overall sensitivity (85.0% to 90.0%), its specificity was significantly lower (25.0% to 45.0%), leading to high false-positive rates in the gray zone (4 to 10 ng/mL). AMACR showed high specificity in tissue-based studies (90.0% to 95.0%) but lower utility in serum screening. Diagnostic accuracy for FGF-23 ranged from an AUC of 0.69 to 0.75, consistently outperforming PSA in the gray zone. Furthermore, FGF-23 was identified as a high-value prognostic marker for bone metastasis and skeletal-related events, correlating strongly with tumor invasiveness and poor survival. Conclusion: FGF-23 serves as a potent adjunct biomarker that addresses the specificity limitations of PSA testing. Its dual role as a diagnostic filter for BPH and a prognostic indicator for metastatic spread makes it particularly relevant for African populations. Further large-scale prospective validation is recommended to standardize FGF-23 integration into multi-marker diagnostic protocols.	FGF-23 | prostate cancer | biomarkers | diagnostic performance | specificity | sensitivity	Zenodo	2025	Journal article	publication	cc-by-4.0		https://zenodo.org/records/18071726	https://zenodo.org/api/records/18071726	"diagnostic accuracy" AND "systematic review"	files_enumerated	True	True	1
Zenodo	18076840	10.5281/zenodo.18076840	Pelvic Congestion Syndrome: The Gynecological Perspective	Background/Objectives: Chronic pelvic pain (CPP) is a major reason for gynecological consultations Pelvic congestion syndrome (PCS) or pelvic venous insufficiency (PeVI), responsible for up to 30% of cases, remains frequently underdiagnosed in routine practice. This review aims to bridge the knowledge gap for office-based gynecologists by synthesizing evidence on the pathophysiology of PCS, providing a framework for its differentiation from other CPP causes, particularly endometriosis, and addressing future diagnostic and treatment strategies. Methods: We performed a comprehensive review of current literature focusing on the clinical presentation, pathophysiology and diagnostic and treatment performance of various modalities. Special emphasis was placed on identifying accessible, non-interventional tools suitable for primary gynecological care.		Zenodo	2025	Journal	publication	cc-by-4.0		https://zenodo.org/records/18076840	https://zenodo.org/api/records/18076840	"diagnostic accuracy" AND "meta-analysis" | "diagnostic accuracy" AND "systematic review"	not_diagnostic_review	False	False
Zenodo	18085081	10.5281/zenodo.18085081	A Prospective Observational Comparative Study of Liquid-Based Cytology and Pap Smears	Abstract Introduction: Liquid-Based Cytology and Pap Smears: Which is the Better Choice?" Objectives: This study aimed to compare the cytomorphological differences between Liquid-Based Cytology (LBC) and Conventional Pap Smear (CPS). Additionally, it sought to evaluate the relative advantages and limitations of both techniques. Materials: A total of 300 cases were analyzed. Conventional Pap Smear samples were collected using a cytobrush, while the cervical brush head was suspended in an LBC vial and processed using the Sure Path system. Results: The study involved participants aged 31 to 80 years, with a mean age of 54.1 years. Among the 300 cases, 280 satisfactory smears were obtained using CPS, compared to 292 using LBC. Inflammatory smears were detected in 204 cases (68%) with CPS and 219 cases (73 %) with LBC. CPS identified 9 cases of Low-Grade Squamous Intraepithelial Lesion (LSIL) and 3 cases of High-Grade Squamous Intraepithelial Lesion (HSIL), while LBC identified 9 cases of LSIL, 6 cases of HSIL, and 2 cases of squamous cell carcinoma. Histopathological correlation was conducted in 20 cases, where LBC demonstrated 100% sensitivity and specificity. Conclusion: LBC outperformed CPS in terms of adequacy, background clarity, infection detection, and sensitivity and specificity for identifying LSIL and HSIL. These findings suggest that LBC is a superior method for cervical cytology.	Cervical Cancer, Cervical Brush Conventional Pap Smear Sensitivity	Zenodo	2025	Journal article	publication	cc-by-4.0		https://zenodo.org/records/18085081	https://zenodo.org/api/records/18085081	"diagnostic accuracy" AND "systematic review"	not_diagnostic_review	False	False
Zenodo	18093086	10.5281/zenodo.18093086	Test Characteristics of Smart Phone-Enabled Phonoscopy with Artificial Intelligence-Enhanced Detection of Cardiovascular Disease	Abstract Purpose: Valvular heart disease (VHD) is a major contributor to morbidity and mortality. Auscultation has been a cornerstone of initial VHD diagnosis but requires diagnostic skill to be valuable and is often not performed at all. We therefore sought to explore the test characteristics of an AI-based software,&nbsp;Stethophone AI, that records, augments and visualizes bioacoustic sounds via smartphone microphone in detecting structural and rhythmic cardiac anomalies among a cohort of patients with known VHD. Methods: A random sample of patients presenting to Structural Heart Clinic with known VHD were screened with Stethophone AI for murmur detection as part of routine clinical care, typically using a single point of auscultation Results: Among 68 patients tested, the sensitivity for murmur detection was 95.2%. The positive predictive valve was100% and false negative rate was 4.8% for murmur detection. While the positive predictive value remained consistent across murmur types, sensitivity varied according to valve pathology. The system also demonstrated 100% sensitivity for patients in atrial fibrillation (n = 6). Conclusions: An AI-based system, deployed as a smartphone application that utilizes the device&rsquo;s built in microphone can detect murmurs of valvular heart disease and atrial fibrillation with excellent discrimination	Murmur, Artificial Intelligence, Heart Valve, Valvular Heart Disease	Zenodo	2025	Journal article	publication	cc-by-4.0		https://zenodo.org/records/18093086	https://zenodo.org/api/records/18093086	"diagnostic accuracy" AND "systematic review"	not_diagnostic_review	False	False
Zenodo	18095938	10.5281/zenodo.18095938	ROLE OF ARTIFICIAL INTELLIGENCE IN THE DIAGNOSTIC WORKFLOW OF ORAL CANCER	Oral cancer is a major public health problem, particularly in developing countries, where late diagnosis significantly affects survival rates. Conventional diagnostic methods depend heavily on clinical expertise, histopathological evaluation, and imaging interpretation, all of which are subject to human error and inter-observer variability. Artificial Intelligence (AI), especially machine learning (ML) and deep learning (DL), has emerged as a promising tool to improve early detection, diagnosis, and prognostication of oral cancer. AI systems can analyze large datasets, identify subtle patterns invisible to the human eye, and provide objective decision support. This review discusses the role of AI in oral cancer diagnosis, including its applications in clinical examination, imaging, histopathology, cytology, molecular analysis, and risk prediction. Advantages, limitations, ethical concerns, and future directions of AI in oral oncology are also highlighted.	Artificial Intelligence | Oral Cancer | Machine Learning | Deep Learning | Diagnosis	Zenodo	2025	Journal article	publication	cc-by-4.0		https://zenodo.org/records/18095938	https://zenodo.org/api/records/18095938	"diagnostic accuracy" AND "meta-analysis" | "diagnostic accuracy" AND "systematic review"	not_diagnostic_review	False	False
Zenodo	18127840	10.5281/zenodo.18127840	Comparison of the relevance of hysterosalpingography and ultrasonography in the management of infertility among women of reproductive age in Rivers State, Nigeria	Studies have shown that women of childbearing age in sub-Saharan Africa who desire to have children are facing higher rates of secondary infertility compared to the global average. This study aims to evaluate the significance of hysterosalpingography (HSG) and ultrasonography (US) in the treatment of infertility among women of reproductive age in Rivers State, Nigeria, by examining the findings from HSG and US regarding the myometrium, endometrium, ovaries, and fallopian tubes of the participants. The study used a Mindray ultrasound machines, with transducers (probes) operating at frequencies of 3.5 MHz - 7 MHz and 5-12 MHz (3C5A and L13-3), along with ultrasound gel. Data analysis was conducted using Microsoft Excel version 16 and SPSS (Statistical Package for the Social Sciences) version 22. The findings related to the endometrium indicate a moderate level of agreement between US and HSG. The discrepancies primarily occurred in instances where US identified focal intracavitary lesions that were not clearly visible on HSG, or where HSG indicated an irregular cavity contour without a corresponding discrete correlate on US. Additionally, myometrium findings demonstrated a fair to moderate level of agreement. US was found to be superior in identifying leiomyomas and features indicative of adenomyosis, while HSG only revealed abnormalities indirectly when the uterine cavity was distorted. The ovarian findings showed a poor level of agreement between US and HSG. US, particularly transvaginal ultrasound, effectively visualized ovarian morphology and detected functional cysts or masses, whereas HSG had minimal diagnostic value for ovarian pathology. There was a significant level of agreement between both imaging modalities in assessing fallopian tube patency or blockage, with HSG remaining the gold standard for evaluating tubal patency. In summary, US offered a more comprehensive evaluation of the endometrium, myometrium, and ovaries, while HSG proved to be the most effective for assessing fallopian tube patency. The complementary functions	Hysterosalpingography, Ultrasonography, Endometrium, Myometrium, Ovaries, Fallopian Tube	Zenodo	2026	Journal article	publication	cc-by-4.0		https://zenodo.org/records/18127840	https://zenodo.org/api/records/18127840	"diagnostic accuracy" AND "meta-analysis" | "diagnostic accuracy" AND "systematic review"	not_diagnostic_review	False	False
Zenodo	18137061	10.5281/zenodo.18137061	Advances in Salivary Diagnostics: Emerging Roles of Biosensors, Microfluidics and AI in Oral and Chronic Degenerative Non-Communicable Diseases Detection: A Systematic Review	Abstract Background : This review evaluates salivary biomarkers&mdash;including proteins, cytokines, microRNAs, DNA, RNA, metabolites, and extracellular vesicles&mdash;and their diagnostic potential in detecting diabetes, cardiovascular disease, inflammatory bowel disease, autoimmune and neurodegenerative disorders, periodontal disease, oral cancer, and dental caries. Thirty-two peer-reviewed studies (2015&ndash;2025) were synthesized to assess saliva&rsquo;s role as a diagnostic fluid. Methods : A structured search across major databases identified 822 studies. After screening 120 full texts, 34 studies met inclusion criteria (English language, peer-reviewed, diagnostic focus, and biomarker evaluation). Keywords included salivary diagnostics, oral disease biomarkers, systemic disease detection, salivaomics and point-of-care testing. Studies were categorized by disease type, biomarker class, analytical method (ELISA, RT-PCR, microfluidics, biosensors, spectroscopy, AI-based tools), and design. Results : Over 80% of included papers were reviews or meta-analyses emphasizing emerging technologies such as biosensors, microfluidics, and AI-enabled diagnostics. Oral cancer and potentially malignant disorders were most studied, with biomarkers like IL-8, IL-6, CD44, Cyfra21-1, and salivary micro RNAs demonstrating strong diagnostic accuracy. Periodontal studies identified cytokines, proteolytic enzymes, and microbial profiles as reliable indicators of inflammation. Salivary biomarkers such as glucose, cortisol, CRP, calprotectin, alpha-synuclein, and oxidative stress markers showed strong associations with systemic diseases, supporting saliva&rsquo;s noninvasive diagnostic value. Conclusion : Collective evidence supports saliva as a cost-effective, rapid, and patient-friendly diagnostic fluid for early disease detection and monitoring. Standardized collection protocols, large-scale validation, and advanced technologies will be essential for its integration into precision medicine and clinical practice.	Salivary diagnostics, salivaomics, microRNA, oral cancer, periodontal disease, systemic disease, biosensors, point-of-care testing, AI diagnostics.	Zenodo	2025	Journal article	publication	cc-by-4.0		https://zenodo.org/records/18137061	https://zenodo.org/api/records/18137061	"diagnostic accuracy" AND "meta-analysis" | "diagnostic accuracy" AND "systematic review"	files_enumerated	True	True	1
Zenodo	18141781	10.5281/zenodo.18141781	Poster on " from pixels to prognosis - use of AI in breast cancer diagnosis"	Breast cancer remains one of the leading causes of morbidity and mortality among women worldwide, affecting over 2.3 million women annually. Early and accurate diagnosis is critical for effective management and improved survival outcomes. This systematic review explores the evolving role of artificial intelligence (AI) and computer-aided diagnosis (CAD) systems in the detection, screening, and diagnosis of breast cancer. &nbsp; The review synthesizes recent evidence from peer-reviewed literature published within the last five years, focusing on the application of machine learning and deep learning models in radiological and histopathological breast cancer imaging, including mammography and MRI analysis. Data were sourced from PubMed, Google Scholar, arXiv, and the Cochrane Library. &nbsp; The findings demonstrate that AI-based models significantly enhance diagnostic performance, with an average diagnostic accuracy of 88.9%. Conventional machine learning models exhibited higher overall accuracy (average 94.2%), while deep learning models, particularly convolutional neural networks (CNNs), showed greater sensitivity (89.8%). The Random Forest model achieved the highest reported accuracy at 96.49%. Overall, AI systems displayed high sensitivity (91.34%) and specificity (82.38%), highlighting their potential to improve consistency, speed, and reliability in breast cancer diagnosis. &nbsp; Despite promising results, challenges related to clinical validation, data privacy, and real-world implementation persist. This review underscores the growing importance of AI in breast cancer diagnostics while emphasizing the need for standardized validation and ethical integration into clinical practice. &nbsp; Study Design: Systematic review	Breastcancer	Zenodo	2026	Image	image	cc-by-4.0		https://zenodo.org/records/18141781	https://zenodo.org/api/records/18141781	"diagnostic accuracy" AND "systematic review"	files_enumerated	True	True	1
Zenodo	18159405	10.5281/zenodo.18159405	NIGHT SHIFT DIAGNOSTIC PERFORMANCE AMONG SENIOR RADIOLOGISTS: A SYSTEMATIC REVIEW AND META-ANALYSIS OF FACTORS AFFECTING EXPERIENCED PRACTITIONERS	Background : Although night-shift performance is well studied among residents, the diagnostic accuracy of board-certified senior radiologists remains insufficiently characterized. Senior radiologists (5 years posttraining) often deliver final interpretations without secondary review, yet their vulnerability to fatigue and circadian disruption is not well quantified. Objectives: &nbsp;To systematically assess diagnostic accuracy during night shifts among experienced radiologists and evaluate factors influencing performance, including age, practice setting, and temporal patterns across the night. Methods : A comprehensive search of PubMed, EMBASE, and Web of Science (January 2000 December 2024) identified studies reporting quantitative error rates or direct night-day comparisons for senior radiologists. Data synthesis followed PRISMA 2020 guidelines. Random-effects models were applied; heterogeneity was assessed using the I2 statistic, and publication bias via funnel plots and Eggers regression. &nbsp;	Senior radiologists Night shift Diagnostic accuracy Attending physicians Circadian rhythm Teleradiology Healthcare workforce Error rates Fatigue Meta-analysis	Zenodo	2026	Dataset	dataset	cc-by-4.0		https://zenodo.org/records/18159405	https://zenodo.org/api/records/18159405	"diagnostic accuracy" AND "meta-analysis" | "diagnostic accuracy" AND "systematic review"	files_enumerated	True	True	1
Zenodo	18196810	10.5281/zenodo.18196810	Serum Lipase and Serum Amylase Levels in Non-Pancreatic Abdominal Pain versus Acute Pancreatitis in A Hospital in Eastern UP	Abstract Background : Acute pancreatitis is a life-threatening condition, quite often associated with gastrointestinal distress, and many complications can arise. Early diagnosis relies heavily on biochemical markers like serum amylase or lipase often in quite obscure clinical contexts. Diagnostic accuracy between these markers remains debated, especially when distinguishing AP from other causes of severe abdominal pain. Objectives: To assess and&nbsp;compare the serum lipase and serum amylase diagnostic value in distinguishing acute pancreatitis from non-pancreatic acute abdominal pain. Methods: In Eastern Uttar Pradesh, a tertiary care facility conducted prospective observational research on adult patients who presented with acute abdominal discomfort. Based on clinical, biochemical, and imaging criteria, patients were categorized into AP and non-pancreatic pain groups. Serum lipase and amylase levels were assessed 12&ndash;38 hours after the beginning of symptoms. The diagnostic accuracy was assessed using the sensitivity, specificity, and receiver operating characteristic (ROC) curves. Results: The mean age was 41.30 &plusmn; 14.96 years in the AP group and 44.87 &plusmn; 17.52 years in the non-pancreatic group (p = 0.144). Vomiting (24.39% vs 13.59%, p = 0.049) and constipation (18.29% vs 0%, p &lt; 0.001) were significantly more common in the AP group. Mean serum amylase and lipase levels were significantly elevated in AP patients (amylase: 300.92 &plusmn; 265.70 U/L vs 84.45 &plusmn; 113.36 U/L; lipase: 177.44 &plusmn; 145.68 U/L vs 57.79 &plusmn; 36.09 U/L; both p &lt; 0.001). ROC analysis showed serum amylase had an AUC of 0.847 (cut-off: 81 U/L, sensitivity 84.1%, specificity 65.5%) and serum lipase had an AUC of 0.823 (cut-off: 56 U/L, sensitivity 80.5%, specificity 62.1%). Conclusion: Both serum amylase and lipase are valuable diagnostic markers in acute pancreatitis, with amylase showing slightly better diagnostic performance in this cohort. Serum lipase remains a reliable and non-invasive tool, particularly when used in conjunction with clinical and imaging findings.	Acute Pancreatitis, Serum Amylase, Serum Lipase, Diagnostic Accuracy, ROC Curve, Abdominal Pain	Zenodo	2025	Journal article	publication	cc-by-4.0		https://zenodo.org/records/18196810	https://zenodo.org/api/records/18196810	"diagnostic accuracy" AND "meta-analysis" | "diagnostic accuracy" AND "systematic review"	not_diagnostic_review	False	False
Zenodo	18200607	10.5281/zenodo.18200607	ADAM : Automated Diagnostic Accuracy Meta-Analysis	A one-stop Shiny R application for performing Diagnostic Test Accuracy meta-analysis. This application performs diagnostic test accuracy (DTA) meta-analysis using R. Access the live web application here: https://dvignesh.shinyapps.io/DTA_tool/ Link to Github Repository: https://github.com/redgyaradoz/ADAM-DTA-Meta-Analysis Methodology References The following statistical methods are used in this tool. You may cite these in your methodology section: HSROC Model:&nbsp; Reitsma JB, et al. (2005). Bivariate analysis of sensitivity and specificity produces informative summary measures in diagnostic reviews.&nbsp; Journal of Clinical Epidemiology. Deeks' Funnel Plot:&nbsp; Deeks JJ, et al. (2005). Assessment of publication bias in systematic reviews of diagnostic test accuracy studies.&nbsp; Methods for Evaluating Medical Tests and Biomarkers. Pooled Estimates:&nbsp; DerSimonian R, Laird N (1986). Meta-analysis in clinical trials.&nbsp; Controlled Clinical Trials. R Packages Used This tool is built using the following R packages: mada (Metaprop/HSROC) meta (Standard Meta-Analysis) metafor (Advanced Calculations) forestplot (Visualization) ggplot2 (Graphics)		Zenodo	2026	Software	software	cc-by-4.0		https://zenodo.org/records/18200607	https://zenodo.org/api/records/18200607	"diagnostic accuracy" AND "meta-analysis" | "diagnostic test accuracy" | "sensitivity and specificity" AND "meta-analysis" | "test accuracy" AND "meta-analysis"	files_enumerated	True	True	1
Zenodo	18243486	10.5281/zenodo.18243486	DIAGNOSTIC ACCURACY OF ULTRA-LOW-DOSE CT VS. STANDARD-DOSE CT FOR PULMONARY NODULE DETECTION: A SYSTEMATIC REVIEW AND META-ANALYSIS			Zenodo	2026	Journal article	publication	cc-by-4.0		https://zenodo.org/records/18243486	https://zenodo.org/api/records/18243486	"diagnostic accuracy" AND "meta-analysis" | "diagnostic accuracy" AND "systematic review"	files_enumerated	True	True	1
Zenodo	18265567	10.5281/zenodo.18265567	The Role of Artificial Intelligence in The Diagnosis, Monitoring and Management of Anemia in CKD: A Systematic Review	Background: Anemia has a major influence on patient morbidity and mortality and is a common consequence of chronic kidney disease (CKD). Optimizing treatment outcomes is frequently not possible with traditional management techniques. Artificial intelligence (AI) has emerged as a viable method for improving the diagnosis, monitoring, and management of anaemia in CKD patients. Objective: To conduct a systematic evaluation of the use and efficacy of AI technologies in the diagnosis, monitoring, and management of anemia in CKD patients. Methods: A complete literature search was undertaken using PubMed, Scopus, and Web of Science for research published between 2010 and 2025.The inclusion criteria included research that used AI methodologies, such as machine learning, deep learning, and predictive analytics—to treat anemia in CKD. Data were retrieved and processed according to PRISMA criteria. Results: In total, 54 studies met the inclusion criteria. AI models revealed improved diagnostic accuracy for anemia identification, outperforming traditional approaches in terms of sensitivity and specificity. AI enabled real-time monitoring of hemoglobin levels and erythropoiesis-stimulating agent (ESA) responses. Furthermore, AI-powered prediction models enhanced ESA dosing, lowering the number of adverse events related with anemia treatment. Conclusion: AI has the potential to revolutionize anemia therapy in CKD by offering precise diagnosis, continuous monitoring, and individualized treatment plans. However, additional large-scale, multicenter investigations are required to corroborate these findings and ease the adoption of AI tools into clinical practice.	Anemia | Chronic Kidney disease | Artificial Intelligence | Machine-learning | erythropoiesis-stimulating agents | Hemoglobin	Zenodo	2026	Journal article	publication	cc-by-nc-4.0		https://zenodo.org/records/18265567	https://zenodo.org/api/records/18265567	"diagnostic accuracy" AND "systematic review"	files_enumerated	True	True	1
Zenodo	18266028	10.5281/zenodo.18266028	Artificial Intelligence and Machine Learning in Dentistry: Evidence-Based Perspectives — A Systematic Review	Abstract Background: Artificial Intelligence (AI) and Machine Learning (ML) are reshaping modern dentistry by enhancing diagnostic precision, optimizing treatment planning, and improving patient management. These data-driven systems can analyze vast clinical datasets, uncover hidden patterns, and provide evidence-based clinical support. Objective: To systematically evaluate and analyze the applications, diagnostic accuracy, and outcome measures of AI and ML tools across various dental specialties, and to synthesize statistical evidence supporting their clinical performance. Methods: Following the PRISMA 2020 guidelines, a comprehensive search was performed across PubMed, Scopus, Web of Science, and Google Scholar for studies published between January 2019 and December 2024. Inclusion criteria comprised original English-language studies employing AI or ML for diagnostic, predictive, or prognostic purposes in dentistry. The QUADAS-2 tool was applied for quality and bias assessment. Pooled sensitivity, specificity, and accuracy values were computed for AI-based diagnostic models using a weighted mean analysis. Results: Of 342 studies initially identified, 39 met inclusion criteria. The pooled diagnostic accuracy of AI models was 92.4% (95% CI: 88.6&ndash;96.3%), sensitivity 90.1% (95% CI: 86.4&ndash;94.2%), and specificity 91.7% (95% CI: 87.5&ndash;95.6%). CNNs, ResNet, and VGG-based architectures were the most frequently used (56% of studies). Applications spanned caries detection (mean AUC = 0.93), oral cancer identification (mean accuracy = 97.8%), periodontal bone loss analysis (AUC = 0.89), cephalometric landmark identification (AUC = 0.96), and implant planning (precision = 0.94). Meta-analytic synthesis revealed that AI models outperformed human experts in 68% of comparative studies, with statistically significant improvements (p &lt; 0.05) in diagnostic sensitivity for image-based tasks. Conclusion: AI and ML demonstrate high diagnostic validity and reliability in dentistry, showing strong evidence of outperforming traditional assessment in early disease detection, classification, and treatment planning. However, standardized validation protocols, multi-center datasets, and explainable algorithms are crucial for clinical translation. AI should be regarded as an adjunct to&mdash;rather than a replacement for&mdash;clinical expertise, enabling precision-based, patient-centered dental care.	Artificial Intelligence, Machine Learning, Deep Learning, Dentistry, Diagnostic Accuracy, Evidence-Based Dentistry	Zenodo	2025	Journal article	publication	cc-by-4.0		https://zenodo.org/records/18266028	https://zenodo.org/api/records/18266028	"diagnostic accuracy" AND "meta-analysis" | "diagnostic accuracy" AND "systematic review" | "diagnostic test accuracy" | "test accuracy" AND "meta-analysis"	files_enumerated	True	True	1
Zenodo	18297142	10.5281/zenodo.18297142	LABORATORY QUALITY, DIAGNOSTIC ACCURACY, AND WORKFLOW OPTIMIZATION IN CLINICAL LABORATORIES: A SYSTEMATIC REVIEW	Abstract Background: Clinical laboratories affect most medical decisions, yet quality threats, diagnostic interpretation errors, and inefficient workflows delay care and increase risk. We aimed to synthesize data from original research on interventions and systems that improve laboratory quality, diagnostic accuracy, safety of laboratory interpretation, and workflow performance in clinical laboratories. Methods: A PRISMA-aligned systematic review was conducted using PubMed Central &nbsp;&nbsp; as the mandatory full-text source. We included original studies evaluating quality improvement, automation, or decision support affecting measurable laboratory outcomes. Two reviewers performed screening and extraction. Due to heterogeneity of designs and outcomes, results were synthesized narratively. Results: Ten original studies met eligibility. Lean-based redesign in emergency and core laboratory pathways reduced turnaround time (TAT) and improved flow. Digital monitoring integrated with Lean Six Sigma was associated with reduced intra-laboratory TAT. Automation interventions improved timeliness and efficiency, including tube sorting, registration, total laboratory automation (TLA) performance and predictability, TLA system fusion decreasing prolonged out-of-range TAT, and microbiology automation markedly shortening TAT for negative reports. Quality-indicator programs quantified preanalytical error burdens and targeted improvement opportunities. A prospective cohort study of an AI decision-support tool for laboratory interpretation reported clinically relevant accuracy and high safety sensitivity for urgent, emergency cases. Conclusions: Across varied settings, workflow redesign (Lean), automation (preanalytic modules and TLA), and structured quality-indicator monitoring consistently improved operational performance and highlighted actionable error sources. Emerging AI decision support may enhance diagnostic safety, but broader validation is needed.	Clinical Laboratory; Quality Indicators; Preanalytical Errors; Turnaround Time; Lean; Six Sigma; Total Laboratory Automation; Microbiology Automation; Diagnostic Accuracy; Clinical Decision Support.	Zenodo	2026	Publication	publication	cc-by-4.0		https://zenodo.org/records/18297142	https://zenodo.org/api/records/18297142	"diagnostic accuracy" AND "systematic review"	files_enumerated	True	True	1
Zenodo	18343992	10.30841/2708-8731.8.2025.349136	Hormonal-vascular integration as the basis of early placental dysfunction in women at high risk of preeclampsia development	Preeclampsia remains one of the most challenging problems in modern obstetric practice, combining maternal hypertension with uterine placental blood flow disorders and an increased risk of fetal complications. The role of sex steroid hormones &ndash; estrogen, progesterone&nbsp;(P4), and testosterone&nbsp;(T) &ndash; in the development of early placentation disorders has attracted particular attention. Evaluation of integrative ratios of these hormones together with Doppler parameters allows to identificate the pathogenetic pathways which are preceding the clinical manifestations of preeclampsia. The objective: to assess the relationship between hormonal homeostasis and uterine placental blood flow parameters at 11&ndash;13&nbsp;weeks of gestation in primigravida women at high risk of preeclampsia development, in order to identify markers of early placentation disorders. Materials and methods. A prospective study included 98&nbsp;primigravida women&nbsp;(group&nbsp;1 &ndash; high risk of preeclampsia, n&nbsp;=&nbsp;68; group&nbsp;2 &ndash; low risk of preeclampsia, n&nbsp;=&nbsp;30). The participants were randomly selected. Serum levels of &beta;-human chorionic gonadotropin, Pregnancy-Associated Plasma Protein&nbsp;A&nbsp;(PAAP-A), estradiol&nbsp;(E2), P4, and T were measured in the first trimester&nbsp;(11&ndash;13&nbsp;weeks). Hormonal ratios E2/T, P4/T, and E2/P4 were calculated. Uteroplacental blood flow was assessed using Doppler ultrasonography of the uterine arteries&nbsp;(resistance index&nbsp;(RI), pulsatility index&nbsp;(PI), and waveform morphology). Results. In group&nbsp;1, PAPP-A was reduced (2.89 IU/L&nbsp;vs&nbsp;5.48&nbsp;IU/L; p&nbsp;&lt;&nbsp;0.001), testosterone increased&nbsp;(6.79&nbsp;nmol/mL&nbsp;vs&nbsp;3.98&nbsp;nmol/mL; p&nbsp;&lt;&nbsp;0.001), and E2 decreased (2223.1&nbsp;pg/mL&nbsp;vs&nbsp;2684.7&nbsp;pg/mL; p&nbsp;=&nbsp;0.002). Ratios E2/T and P4/T were significantly lower, while E2/P4 was higher compared to group with low preeclampsia risk. E2/T and P4/T ratios correlated with PAPP-A levels (r&nbsp;=&nbsp;0.47 and r&nbsp;=&nbsp;0.42; p&nbsp;&lt;&nbsp;0.05). Uterine artery Doppler assessment showed increased RI&nbsp;(0.78&nbsp;vs&nbsp;0.65; p&nbsp;&lt;&nbsp;0.01), PI&nbsp;(1.72&nbsp;vs&nbsp;1.42; p&nbsp;&lt;&nbsp;0.01), and prevalence of bilateral diastolic notching&nbsp;(32.4%&nbsp;vs&nbsp;10.0%). Conclusions. Women at high risk of preeclampsia has a combination of reduced PAPP-A, sex steroid imbalance, and high-resistance uterine placental blood flow. The E2/T ratio serves as a sensitive early biomarker of risk. Integration of hormonal and Doppler parameters allows tracing a sequential pathogenetic chain: E2/T reduction is associated with increased IR in uterine arteries and the appearance of bilateral diastolic notching, which demonstrates the functional interplay of endocrine and hemodynamic mechanisms of early placentation disorders.	preeclampsia | primigravida women | hormonal homeostasis | uteroplacental blood flow | diagnostic | pregnancy | placentation disorders | risk biomarkers	Zenodo	2025	Journal article	publication	cc-by-4.0		https://zenodo.org/records/18343992	https://zenodo.org/api/records/18343992	"diagnostic accuracy" AND "meta-analysis" | "diagnostic accuracy" AND "systematic review"	not_diagnostic_review	False	False
Zenodo	18354798	10.5281/zenodo.18354798	HEMORRAGIAS EM SITUAÇÕES DE EMERGÊNCIA NO ATENDIMENTO PRÉ-HOSPITALAR		HEMORRAGIAS | EMERGÊNCIA | TENDIMENTO PRÉ-HOSPITALAR	Zenodo	2026	Book chapter	publication	cc-by-4.0		https://zenodo.org/records/18354798	https://zenodo.org/api/records/18354798	"diagnostic accuracy" AND "meta-analysis" | "diagnostic accuracy" AND "systematic review"	not_diagnostic_review	False	False
Zenodo	18370362	10.5281/zenodo.18370362	DIFFERENTIAL DIAGNOSIS OF ACUTE RESPIRATORY VIRAL INFECTIONS AND INFLUENZA BASED ON CLINICAL SYMPTOMS: A COMPARATIVE ANALYSIS	Background: Acute Respiratory Viral Infections (ARVI) and Influenza share similar transmission routes and overlapping symptoms, yet they differ significantly in prognosis and management. Misdiagnosis often leads to inappropriate antibiotic use and failure to prescribe specific antivirals for influenza. This study aims to identify the key clinical discriminators between seasonal Influenza and non-influenza ARVI to improve bedside diagnostic accuracy in primary care settings. Methods: A prospective observational study was conducted involving 400 patients presenting with acute respiratory symptoms during the epidemic season. Patients were stratified into two groups based on PCR confirmation: Group 1 (Influenza A/B, n=150) and Group 2 (Non-Influenza ARVI, n=250). Clinical parameters including onset speed, fever magnitude, intoxication signs, and catarrhal symptoms were compared. Results: Influenza was characterized by a hyperacute onset (92% vs 15% in ARVI, p&lt;0.001), high fever &gt;38.5&deg;C (88% vs 22%), and severe systemic intoxication (myalgia, headache) with minimal initial catarrhal symptoms. In contrast, non-influenza ARVI presented with a gradual onset, predominant rhinorrhea, and sneezing. The combination of "Sudden onset + Fever &gt;38&deg;C + Cough + Absence of Runny Nose" had a positive predictive value of 85% for Influenza. Conclusion: While laboratory confirmation is the gold standard, specific clinical constellations allow for reliable early differentiation. Recognizing the "Intoxication-Catarrhal Dissociation" is crucial for the timely administration of neuraminidase inhibitors and the reduction of unnecessary antibiotic prescriptions.		Zenodo	2026	Dataset	dataset	cc-by-4.0		https://zenodo.org/records/18370362	https://zenodo.org/api/records/18370362	"diagnostic accuracy" AND "systematic review"	not_diagnostic_review	False	False
Zenodo	18428556	10.22037/aaem.v14i1.2783	Comparing Machine Learning Models for Predicting Mortality after Myocardial Infarction: A Systematic Review and Meta-analysis	Abstract Introduction: &nbsp;Accurate prediction of mortality following myocardial infarction (MI) is critical for timely identification of high-risk patients and optimization of interventions. Conventional statistical models are commonly used; however, advanced machine learning (ML) methods are being increasingly recognized. This meta-analysis aimed to systematically evaluate and compare the predictive performances of various ML models. Methods &nbsp;A systematic search of the Medline (via PubMed), Embase, Scopus, and Web of Science databases was conducted up to January 9, 2025. A total of 14933 articles were identified, of which 330 underwent a full-text review and 69 met the inclusion criteria. The meta-analysis was conducted using a bivariate random-effects model in the &lsquo;midas&rsquo; package of STATA 14. Subgroup analyses were conducted based on the follow-up duration and selected clinical features. The risk of bias was assessed using the QUAPAS. Publication bias and evidence certainty were assessed using Deeks' funnel plots and GRADE framework, respectively. Results &nbsp;Gradient Boosting Machines (GBM), Single Decision Tree Models, and Random Forest models yielded similarly high predictive accuracies. Advanced GBMs, particularly XGBoost (AUC = 0.90, 95% CI: 0.87-0.92; sensitivity = 0.78, 95% CI: 0.74-0.82; specificity = 0.87, 95% CI: 0.83-0.89), showed the highest evidence certainty due to precision and minimal publication bias. Across advanced GBMs, adding echocardiographic parameters increased the sensitivity from 0.77 to 0.83 and specificity from 0.85 to 0.90, indicating a clinically meaningful yet resource-dependent gain in discrimination. Conclusions Advanced Gradient Boosting Machines, particularly XGBoost, currently provide the most reliable mortality predictions in patients with MI. Future research should emphasize external validation, transparent reporting of feature selection, detailed data preprocessing, and dedicated studies on populations with NSTEMI.		Zenodo	2025	Journal article	publication	cc-by-4.0		https://zenodo.org/records/18428556	https://zenodo.org/api/records/18428556	"diagnostic test accuracy" | "sensitivity and specificity" AND "meta-analysis" | "test accuracy" AND "meta-analysis"	not_diagnostic_review	False	False
Zenodo	18458274	10.5281/zenodo.18458274	MARCOS REGULATORIOS Y ADOPCIÓN DIGITAL EN CIRUGÍA DE EMERGENCIA: UNA REVISIÓN SISTEMÁTICA EN HOSPITALES PÚBLICOS	La incorporaci&oacute;n de tecnolog&iacute;as digitales en la atenci&oacute;n de emergencias quir&uacute;rgicas se ha vuelto esencial para mejorar la eficiencia y la calidad del servicio en hospitales p&uacute;blicos, aunque su implementaci&oacute;n contin&uacute;a condicionada por marcos regulatorios heterog&eacute;neos que pueden facilitar o limitar su uso. Frente a este escenario, el objetivo de este art&iacute;culo fue identificar y analizar los marcos regulatorios que influyen en la adopci&oacute;n de estas tecnolog&iacute;as en la gesti&oacute;n de emergencias quir&uacute;rgicas, con el fin de comprender c&oacute;mo la normativa sanitaria determina su integraci&oacute;n en contextos de alta complejidad. Para ello, se desarroll&oacute; un art&iacute;culo de revisi&oacute;n sistem&aacute;tica que recopil&oacute;, evalu&oacute; y sintetiz&oacute; evidencia reciente proveniente de diversas bases acad&eacute;micas, siguiendo un enfoque metodol&oacute;gico estructurado que permiti&oacute; examinar de manera comparativa las regulaciones existentes y sus efectos operativos. Los resultados mostraron que la claridad normativa, la existencia de est&aacute;ndares de interoperabilidad y el apoyo institucional son factores decisivos para favorecer la adopci&oacute;n tecnol&oacute;gica, mientras que la fragmentaci&oacute;n regulatoria, la incertidumbre jur&iacute;dica y la ausencia de lineamientos espec&iacute;ficos contin&uacute;an siendo obst&aacute;culos significativos. En conjunto, esta investigaci&oacute;n destaca la necesidad de marcos regulatorios m&aacute;s coherentes y adaptativos que permitan integrar de manera segura y sostenible soluciones digitales en la atenci&oacute;n quir&uacute;rgica de emergencia, fortaleciendo as&iacute; la capacidad de respuesta del sistema de salud p&uacute;blico	Regulación sanitaria | adopción tecnológica | interoperabilidad digital | emergencias quirúrgicas | hospitales públicos	Zenodo	2025	Journal article	publication	cc-by-4.0		https://zenodo.org/records/18458274	https://zenodo.org/api/records/18458274	"diagnostic accuracy" AND "systematic review"	not_diagnostic_review	False	False
Zenodo	18526920	10.5281/zenodo.18526920	THE ROLE OF INFLAMMATORY MARKERS IN THE EARLY DIAGNOSIS OF SEPSIS	Sepsis is a life-threatening condition resulting from the body's extreme response to infection. Early diagnosis is crucial to reduce morbidity and mortality. Inflammatory markers, such as C-reactive protein (CRP), procalcitonin (PCT), and interleukins, play a vital role in the early identification and management of sepsis. This study investigates the diagnostic value of these biomarkers in patients with suspected sepsis in intensive care units (ICUs).		Zenodo	2026	Dataset	dataset	cc-by-4.0		https://zenodo.org/records/18526920	https://zenodo.org/api/records/18526920	"diagnostic accuracy" AND "meta-analysis" | "diagnostic accuracy" AND "systematic review"	not_diagnostic_review	False	False
Zenodo	18527788	10.5281/zenodo.18527788	A Systematic Review of Point-of-Care Ultrasound Diagnostic Accuracy for Paediatric Pneumonia in Rural African Primary Care Settings	Pneumonia remains a leading cause of paediatric mortality in sub-Saharan Africa. In rural primary care settings, clinical diagnosis reliant on World Health Organisation Integrated Management of Childhood Illness criteria lacks specificity, potentially contributing to antibiotic overuse. Point-of-care ultrasound presents a possible diagnostic adjunct, but its accuracy and feasibility when operated by mid-level clinicians in low-resource African settings require systematic evaluation. This systematic review aimed to synthesise existing evidence on the diagnostic accuracy of point-of-care ultrasound for paediatric pneumonia in rural African primary care settings. The objective was to determine its sensitivity and specificity against a reference standard, such as chest radiography, when used by non-physician clinicians. A systematic search was conducted across multiple electronic databases. Studies were included if they reported primary data on point-of-care ultrasound diagnostic accuracy for paediatric pneumonia in primary or first-referral level healthcare facilities in Africa. Two reviewers independently screened titles, abstracts, and full texts, extracted data, and assessed study quality using the QUADAS-2 tool. Of the 1,247 records identified, three studies met the inclusion criteria. All were conducted in East Africa. The limited evidence suggested point-of-care ultrasound had high specificity (85% to 96%) but variable sensitivity (62% to 89%) for detecting consolidations compared to radiography. No studies evaluated a protocol operated solely by clinical officers in rural West Africa. Evidence on point-of-care ultrasound for paediatric pneumonia in relevant African primary care settings is scarce. Available data indicate promising specificity, which could help reduce unnecessary antibiotic prescriptions. Significant gaps exist regarding its performance when integrated into clinical workflows managed by mid-level clinicians in rural West Africa. Further high-quality diagnostic accuracy studies are urgently needed. Research should specifically evaluate protocols operated by clinical officers in rural West African settings to determine real-world utility and integration into existing clinical algorithms. point-of-care ultrasound, paediatric pneumonia, diagnostic accuracy, primary health care, rural health services, Africa, clinical officers. This review consolidates the limited available evidence and clearly identifies a critical geographical and clinical practice gap, guiding future research priorities for implementing point-of-care ultrasound in under-resourced African primary care systems.	Point-of-care ultrasound | Diagnostic accuracy | Paediatric pneumonia | Sub-Saharan Africa | Primary health care | Clinical officers | Liberia	Zenodo	2001	Journal article	publication	cc-by-4.0		https://zenodo.org/records/18527788	https://zenodo.org/api/records/18527788	"diagnostic accuracy" AND "systematic review"	files_enumerated	True	True	2
Zenodo	18529265	10.5281/zenodo.18529265	A Meta-Analysis of Mobile Phone-Based Interactive Voice Response for Postpartum Depression Screening in Ibadan, Nigeria: An African Perspective, 2008	Postpartum depression is a significant public health concern in Nigeria, with many cases undetected due to barriers in traditional screening methods. Mobile health interventions, including interactive voice response systems, present a potential solution for improving screening accessibility in low-resource settings. This meta-analysis aimed to synthesise evidence on the effectiveness of a mobile phone-based interactive voice response system for postpartum depression screening among new mothers in Ibadan, Nigeria. The primary objective was to determine the system's efficacy in identifying probable cases. A systematic literature search was conducted across multiple electronic databases. Included studies were randomised controlled trials or observational studies evaluating the specified interactive voice response system for postpartum depression screening in the target population. Data on screening uptake, prevalence rates, and diagnostic accuracy were extracted. A random-effects model was used for meta-analysis where appropriate, with heterogeneity assessed using the I² statistic. The analysis included data from three eligible studies. Pooled results indicated the interactive voice response system achieved a screening uptake of approximately 78%, which was higher than rates for standard clinic-based screening in the same context. The system demonstrated good feasibility and acceptability, with a pooled prevalence of probable postpartum depression of 18.2% among screened women. The mobile phone-based interactive voice response system appears to be an effective and acceptable tool for increasing the uptake of postpartum depression screening in an urban Nigerian setting. It can facilitate early identification of probable cases, enabling timely referral. Health policymakers in Nigeria and similar contexts should consider integrating validated interactive voice response systems into routine maternal healthcare programmes. Further research is needed to evaluate the cost-effectiveness and long-term impact on clinical outcomes. postpartum depression, screening, interactive voice response, mHealth, mobile phone, Nigeria, meta-analysis. This meta-analysis provides consolidated evidence on the utility of a specific mHealth tool for postpartum depression screening from an African perspective, informing public health strategy and future research directions.	Postpartum depression | mHealth | Interactive voice response | Screening | Nigeria | Meta-analysis | Perinatal mental health	Zenodo	2008	Journal article	publication	cc-by-4.0		https://zenodo.org/records/18529265	https://zenodo.org/api/records/18529265	"diagnostic accuracy" AND "meta-analysis"	files_enumerated	True	True	2
Zenodo	18529526	10.5281/zenodo.18529526	A Systematic Review of Artificial Intelligence-Assisted Chest X-Ray Interpretation for Tuberculosis Detection in Lagos Island Primary Healthcare Centres,	Tuberculosis (TB) remains a major public health challenge in Nigeria. Chest X-ray (CXR) interpretation is a cornerstone of diagnosis, but its effectiveness in resource-constrained primary healthcare centres is often limited by a scarcity of specialist radiologists. Artificial intelligence (AI) for automated CXR reading has emerged as a potential aid to strengthen TB case detection in such environments. This systematic review aimed to synthesise and critically appraise existing evidence on the diagnostic performance, operational feasibility, and implementation challenges of AI-assisted CXR interpretation for detecting pulmonary TB specifically within primary healthcare centres on Lagos Island, Nigeria. A systematic search of multiple electronic databases was conducted. Pre-defined inclusion criteria captured primary studies, such as diagnostic accuracy studies and implementation research, focused on AI for TB detection from CXR within the Lagos Island primary care context. Study selection, data extraction, and quality assessment using appropriate tools were performed independently by two reviewers. The search identified a limited number of eligible studies. The available evidence, though sparse, suggested AI algorithms could achieve sensitivity for TB detection exceeding 85% in this setting. A consistent theme was the significant challenge of integrating AI tools into existing clinical workflows, primarily due to infrastructural constraints like unreliable electricity and limited digital connectivity. Preliminary evidence indicates AI-assisted CXR interpretation has potential to support TB diagnosis in Lagos Island's primary healthcare centres. However, the current evidence base is insufficient to draw definitive conclusions regarding its real-world effectiveness and cost-effectiveness in this specific context. Further robust, prospective studies evaluating AI tools within routine clinical practice are required. Any future implementation must be coupled with investment in necessary digital infrastructure and comprehensive training for healthcare workers to facilitate successful integration. Artificial intelligence, tuberculosis, chest X-ray, primary healthcare, diagnostic accuracy, Nigeria. This review consolidates the nascent evidence on AI for TB detection within a defined, resource-constrained urban Nigerian setting, highlighting critical gaps in knowledge and infrastructure that must be addressed prior to wider adoption.	tuberculosis | chest X-ray | artificial intelligence | primary healthcare | sub-Saharan Africa | diagnostic accuracy | Nigeria	Zenodo	2010	Journal article	publication	cc-by-4.0		https://zenodo.org/records/18529526	https://zenodo.org/api/records/18529526	"diagnostic accuracy" AND "systematic review"	files_enumerated	True	True	2
Zenodo	18529654	10.5281/zenodo.18529654	Evaluating the Performance of Clinical Algorithms for Childhood Pneumonia Diagnosis in Primary Care Settings of Ghana's Brong-Ahafo Region: A Systematic Review	Childhood pneumonia is a leading cause of mortality in children under five in Ghana. Accurate diagnosis in primary care is critical for timely treatment. Primary health clinics in Ghana's Brong-Ahafo Region frequently employ clinical algorithms based on WHO guidelines, yet their performance in this specific context requires systematic appraisal. This systematic review aimed to evaluate the reported performance of clinical algorithms for diagnosing childhood pneumonia in primary care settings within Ghana's Brong-Ahafo Region. It assessed their diagnostic accuracy, feasibility, and implementation challenges. A systematic review was conducted. Multiple electronic databases were searched for relevant literature. Included studies evaluated clinical diagnostic algorithms for pneumonia in children under five within primary healthcare facilities in the Brong-Ahafo Region. Data on diagnostic performance, including sensitivity and specificity, were extracted and synthesised narratively. The review identified a limited number of relevant studies. Algorithms relying on fast breathing and chest indrawing showed variable sensitivity. A consistent theme was a high rate of false-positive diagnoses, with one study indicating over-diagnosis could exceed 30%, leading to unnecessary antibiotic prescription. Reported challenges included variability in healthcare worker training and the influence of seasonal disease patterns on symptom interpretation. Clinical algorithms for childhood pneumonia diagnosis in this region demonstrate inconsistent performance and a tendency towards over-diagnosis. This highlights a gap between guideline intentions and practical implementation, with implications for antibiotic stewardship and resource allocation. Context-specific validation and potential refinement of existing algorithms are needed. Future research should explore the integration of adjunct diagnostics, such as pulse oximetry, and enhanced training protocols. Programmatic interventions must account for local epidemiological factors to improve diagnostic precision. Pneumonia, child, diagnosis, clinical algorithms, primary health care, Ghana, systematic review. This review consolidates existing evidence on the performance of pneumonia diagnostic algorithms in a defined Ghanaian region, identifying key limitations and informing future research and policy for improved case management.	paediatric pneumonia | clinical algorithms | primary healthcare | diagnostic accuracy | Sub-Saharan Africa | systematic review | Brong-Ahafo Region	Zenodo	2011	Journal article	publication	cc-by-4.0		https://zenodo.org/records/18529654	https://zenodo.org/api/records/18529654	"diagnostic accuracy" AND "systematic review"	files_enumerated	True	True	2
Zenodo	18529710	10.5281/zenodo.18529710	A Systematic Review of Rapid Diagnostic Test Performance versus Microscopy for Schistosomiasis in Low-Transmission Foci: Evidence from Pemba Island, Zanzibar	Schistosomiasis remains a public health concern in sub-Saharan Africa. In low-transmission foci, such as those following control programmes, the sensitivity of traditional microscopy for case detection decreases. This creates a need for more sensitive diagnostic tools to support effective surveillance and elimination efforts. This systematic review aimed to synthesise evidence on the comparative performance of a specific rapid diagnostic test (RDT) against microscopy for detecting schistosomiasis in low-transmission settings, with a focus on evidence from Pemba Island, Zanzibar. A systematic search of multiple electronic databases was conducted following PRISMA guidelines. Included studies were primary research comparing the specified RDT with microscopy for schistosomiasis diagnosis in low-transmission areas of Pemba Island. Data on sensitivity, specificity, and other performance metrics were extracted. Study quality was assessed using appropriate tools. The review identified a limited number of relevant studies. Synthesis indicated that the RDT demonstrated consistently higher sensitivity than microscopy in low-transmission settings. One key study reported the RDT detected over 30% more cases in a low-prevalence community. However, the specificity of the RDT was generally high but slightly lower than that of microscopy. In the low-transmission foci of Pemba Island, the reviewed RDT appears to be a more sensitive tool than microscopy for schistosomiasis case detection, albeit with a trade-off of marginally reduced specificity. This supports its potential utility for surveillance in pre-elimination and elimination phases. Further field studies are needed to validate the cost-effectiveness and optimal implementation strategies for the RDT. Control programmes in low-transmission areas should consider adopting RDTs as a primary screening tool, with microscopy reserved for confirmation. National programmes should develop context-specific diagnostic algorithms. schistosomiasis, rapid diagnostic test, microscopy, diagnostic performance, low-transmission foci, Pemba Island, Zanzibar, systematic review This review consolidates available evidence on RDT performance for schistosomiasis in a defined low-transmission setting, informing diagnostic policy and practice for elimination programmes.	Schistosomiasis | Rapid Diagnostic Tests | Microscopy | Low-Transmission Foci | Sub-Saharan Africa | Diagnostic Accuracy | Zanzibar	Zenodo	2011	Journal article	publication	cc-by-4.0		https://zenodo.org/records/18529710	https://zenodo.org/api/records/18529710	"diagnostic accuracy" AND "systematic review"	files_enumerated	True	True	2
Zenodo	18530934	10.5281/zenodo.18530934	A Systematic Review of Artificial Intelligence-Assisted Chest Radiography for Tuberculosis Case Detection in Primary Health Centres of Maputo Province, Mozambique	Tuberculosis (TB) remains a leading cause of mortality in Mozambique, with case detection posing a significant challenge in resource-limited primary health centres. Chest radiography is a key screening tool, but its utility is constrained by a shortage of skilled radiologists. Artificial intelligence (AI)-assisted interpretation of chest X-rays has emerged as a potential solution to augment diagnostic capacity in such settings. This systematic review aimed to evaluate the diagnostic performance, operational feasibility, and implementation challenges of AI-assisted chest radiography for TB case detection within the primary health centres of Maputo Province, Mozambique. A systematic search of multiple electronic databases was conducted for relevant studies. Peer-reviewed articles, reports, and conference proceedings were included. Studies were screened against pre-defined eligibility criteria, with data extracted and synthesised narratively. The methodological quality of included studies was appraised. AI algorithms demonstrated high sensitivity for detecting abnormalities suggestive of pulmonary tuberculosis, with performance often exceeding 90% sensitivity against culture confirmation. Specificity was more variable. Key implementation themes included the critical need for integration into existing clinical workflows, dependency on stable digital infrastructure, and concerns regarding algorithm performance in populations with high HIV co-infection rates. AI-assisted chest X-ray interpretation shows considerable promise for improving tuberculosis triage and screening in Maputo's primary health centres. It could reduce the workload on scarce clinical staff and increase screening throughput, but its effectiveness is contingent on specific contextual implementation factors. Future implementation should prioritise robust pilot studies within routine primary care to validate performance locally. Investment in digital infrastructure and staff training is essential. Development of context-specific algorithms and establishing clear referral pathways for AI-positive cases are also recommended. tuberculosis, artificial intelligence, chest radiography, primary health care, Mozambique, diagnostic accuracy This review synthesises existing evidence on AI for tuberculosis screening in a specific, high-burden sub-Saharan African context, providing pragmatic insights for policymakers and implementers in Mozambique and similar settings.	Artificial Intelligence | Chest Radiography | Tuberculosis Diagnosis | Primary Health Care | Sub-Saharan Africa | Systematic Review | Mozambique	Zenodo	2016	Journal article	publication	cc-by-4.0		https://zenodo.org/records/18530934	https://zenodo.org/api/records/18530934	"diagnostic accuracy" AND "systematic review"	files_enumerated	True	True	2
Zenodo	18530936	10.5281/zenodo.18530936	Digitalisation and Telemedicine in Urban Egypt: An Analysis of Obstetric and Gynaecological Care Access,	The digitalisation of healthcare, including telemedicine, could improve service delivery. Its specific application within obstetrics and gynaecology in urban African settings requires detailed analysis to understand its effect on care access. This study aimed to analyse the evolution, current state, and perceived impact of digitalisation and telemedicine on access to obstetric and gynaecological care in urban Egypt. A mixed-methods approach was employed, comprising a systematic review of policy and grey literature, analysis of healthcare utilisation statistics, and semi-structured interviews with healthcare providers and patients in major urban centres. Telemedicine adoption increased significantly, particularly for routine consultations and follow-up care. Over 60% of provider interviewees reported using digital platforms for patient communication. However, significant barriers persisted, including digital literacy gaps, concerns over diagnostic accuracy for certain conditions, and reimbursement challenges. Digitalisation has substantially altered the landscape of urban obstetric and gynaecological care in Egypt, improving access for many. Its integration remains partial, complementing rather than replacing traditional in-person care due to persistent technical and systemic barriers. Policymakers should focus on developing standardised telemedicine guidelines for the specialty, investing in digital literacy programmes for patients, and creating sustainable funding models. Further research should explore long-term clinical outcomes and equity of access across different socioeconomic groups. Telemedicine, digital health, obstetrics, gynaecology, healthcare access, urban health, Egypt This research provides an evidence-based analysis of digital health integration in a major urban African context, offering insights for clinicians and policymakers aiming to enhance women's healthcare services through technology.	telemedicine | digital health | obstetric care | gynaecology | urban Africa | healthcare access | Egypt	Zenodo	2014	Journal article	publication	cc-by-4.0		https://zenodo.org/records/18530936	https://zenodo.org/api/records/18530936	"diagnostic accuracy" AND "systematic review"	files_enumerated	True	True	2
Zenodo	18594571	10.5281/zenodo.18594571	CHALLENGES AND ADVANCEMENTS IN EMERGENCY ROOM MANAGEMENT IN JORDAN: A SYSTEMATIC REVIEW OF CURRENT EVIDENCE	Emergency departments in Jordan play an essential role in providing life-saving care to critically ill and injured patients. However, these healthcare units face persistent challenges that hinder their efficiency and effectiveness. Overcrowding, workforce shortages, financial constraints, and alarm fatigue significantly impact the quality of emergency care. The COVID-19 pandemic further exacerbated these challenges by reducing overall emergency admissions while increasing ICU occupancy, leading to delays in critical interventions. Patient misunderstanding of triage protocols adds another layer of complexity, resulting in unrealistic expectations regarding care prioritization. Despite these obstacles, advancements in emergency medical technology, such as handheld ultrasound (HHU) and predictive trauma assessment models like the BIG Score, have significantly improved patient outcomes and diagnostic accuracy. Additionally, refined triage systems, including the Visual Triage System, have enhanced patient classification and resource allocation during public health crises. This review synthesizes recent research examining these key challenges and emerging solutions within Jordan&rsquo;s emergency healthcare system, emphasizing the need for improved hospital funding, staff training, and public awareness initiatives to strengthen emergency care delivery.		Zenodo	2026	Journal article	publication	cc-by-4.0		https://zenodo.org/records/18594571	https://zenodo.org/api/records/18594571	"diagnostic accuracy" AND "systematic review"	files_enumerated	True	True	1
Zenodo	18643395	10.5281/zenodo.18643395	EARLY DIAGNOSIS OF PERIODONTAL DISEASES BASED ON SALIVA USING NANO-BIOSENSORS	Periodontal diseases are among the most common oral health problems worldwide, often progressing silently before clinical symptoms appear. Early detection is essential to prevent irreversible tissue damage and guide timely treatment. Recent advances in nanotechnology have enabled the development of nano-biosensors capable of detecting salivary biomarkers with high sensitivity and specificity. These biosensors can identify key indicators of periodontal inflammation, including interleukins, matrix metalloproteinases, and bacterial metabolites at very low concentrations [1, 2]. Saliva-based nano-biosensors provide a non-invasive, rapid, and reliable method for early diagnosis, allowing continuous monitoring of disease progression and therapeutic response [3, 4]. Integrating nano-biosensors with data analysis and predictive algorithms enables personalized oral healthcare, reducing invasive procedures and improving patient outcomes [5, 6]. Future perspectives highlight combining nano-biosensors with artificial intelligence and microfluidic platforms to enhance diagnostic accuracy, portability, and real-time monitoring of periodontal health [7, 8].		Zenodo	2026	Dataset	dataset	cc-by-4.0		https://zenodo.org/records/18643395	https://zenodo.org/api/records/18643395	"diagnostic accuracy" AND "systematic review"	not_diagnostic_review	False	False
Zenodo	18643687	10.5281/zenodo.18643687	COMPARATIVE ANALYSIS OF ULTRASOUND AND RADIOGRAPHY IN THE DIAGNOSIS OF CONGENITAL HIP DISLOCATION AND DYSPLASIA IN CHILDREN	Developmental dysplasia of the hip (DDH) encompasses a spectrum of disorders affecting the femoroacetabular joint, ranging from mild acetabular dysplasia to complete hip dislocation. Early and accurate diagnosis is paramount for optimizing treatment outcomes and preventing long-term morbidity. This article provides a comprehensive comparative analysis of ultrasound (US) and radiographic imaging modalities in the diagnosis of congenital hip dislocation and dysplasia in the pediatric population. Objective: To evaluate the diagnostic performance, advantages, limitations, and optimal clinical applications of ultrasonography versus radiography in the assessment of DDH across different age groups. Methods: A systematic review of the literature was conducted, synthesizing evidence from studies comparing ultrasound and radiographic techniques for DDH diagnosis. Results: Ultrasound demonstrates superior sensitivity (approximately 36-57% for clinical examination versus US reference standard) and is the modality of choice for infants under 4-6 months of age due to its ability to visualize non-ossified femoral heads and provide dynamic assessment without ionizing radiation. Radiography becomes the preferred modality after femoral head ossification (beyond 4-6 months), offering standardized measurements including the acetabular index, Hilgenreiner line, Perkins line, and Shenton line, with T&ouml;nnis and International Hip Dysplasia Institute (IHDI) classification systems guiding severity assessment. Advanced imaging techniques including contrast-enhanced ultrasound, three-dimensional ultrasound, and artificial intelligence-assisted diagnostics are emerging as valuable adjuncts. Conclusion: The selection between ultrasound and radiography for DDH diagnosis is age-dependent and context-specific. Ultrasound serves as the primary screening and diagnostic tool in young infants, while radiography assumes primacy in older children. Understanding the complementary roles of these modalities is essential for optimizing diagnostic accuracy and minimizing unnecessary radiation exposure in the pediatric population.		Zenodo	2026	Dataset	dataset	cc-by-4.0		https://zenodo.org/records/18643687	https://zenodo.org/api/records/18643687	"diagnostic accuracy" AND "meta-analysis" | "diagnostic accuracy" AND "systematic review"	files_enumerated	True	True	1
Zenodo	18644217	10.5281/zenodo.18644217	Papel del documentalista en las revisiones sistemáticas: Estándares metodológicos de la búsqueda de evidencia para revisiones sistemáticas y otros documentos de síntesis de la evidencia (MECIR, PRISMA, PRESS, …)	Esta sesi&oacute;n ( Evento: Curso BiblioSalud, 11 de febrero de 2026) aborda el papel estrat&eacute;gico del documentalista en las revisiones sistem&aacute;ticas (RS) y otros documentos de s&iacute;ntesis de la evidencia, centr&aacute;ndose en los est&aacute;ndares metodol&oacute;gicos que rigen la planificaci&oacute;n, ejecuci&oacute;n, documentaci&oacute;n e informe de la b&uacute;squeda bibliogr&aacute;fica. La presentaci&oacute;n parte de los principios nucleares de la s&iacute;ntesis de evidencia &mdash;rigor, transparencia y reproducibilidad&mdash; y distingue conceptualmente entre realizaci&oacute;n metodol&oacute;gica (conduct), riesgo de sesgo, calidad metodol&oacute;gica e informe (reporting), subrayando la necesidad de aplicar correctamente gu&iacute;as y herramientas espec&iacute;ficas en cada nivel (PRISMA 2020, PRISMA-P, PRISMA-ScR, MECIR, ROBIS, AMSTAR, entre otras). Se revisan los principales marcos metodol&oacute;gicos internacionales, especialmente el Cochrane Handbook y el JBI Manual for Evidence Synthesis , destacando sus recomendaciones para distintos tipos de revisiones (intervenci&oacute;n, diagn&oacute;stico, pron&oacute;stico, cualitativas, scoping, umbrella reviews). Se analizan en detalle los est&aacute;ndares MECIR relacionados con la b&uacute;squeda (C24&ndash;C38), enfatizando la obligatoriedad de la exhaustividad, la documentaci&oacute;n completa del proceso, la justificaci&oacute;n de l&iacute;mites y la actualizaci&oacute;n peri&oacute;dica. La sesi&oacute;n desarrolla de forma aplicada la estrategia de b&uacute;squeda en tres fases seg&uacute;n JBI: B&uacute;squeda exploratoria inicial para identificar referencias semilla y t&eacute;rminos clave. Desarrollo iterativo de una estrategia exhaustiva en la base primaria y su traslaci&oacute;n adaptada a otras bases de datos. B&uacute;squeda complementaria (literatura gris, b&uacute;squeda manual, b&uacute;squeda de citas siguiendo la declaraci&oacute;n TARCiS). Se abordan aspectos t&eacute;cnicos avanzados: estructuraci&oacute;n por conceptos (PICO y dise&ntilde;o), combinaci&oacute;n de lenguaje natural y vocabulario controlado, operadores booleanos y de proximidad, diferencias entre plataformas (PubMed vs. MEDLINE-Ovid), uso adecuado de campos de b&uacute;squeda ([tiab], [tw], .ti,ab,kf., .mp.), riesgos en la traslaci&oacute;n entre bases de datos y empleo cr&iacute;tico de filtros metodol&oacute;gicos validados (InterTASC). Asimismo, se analiza el papel de PRISMA 2020 en el reporte transparente de las estrategias de b&uacute;squeda (&iacute;tems 6 y 7), incluyendo la obligaci&oacute;n de presentar estrategias completas, fuentes consultadas y fechas de b&uacute;squeda. Finalmente, se presentan las recomendaciones de la gu&iacute;a PRESS para la revisi&oacute;n por pares de estrategias de b&uacute;squeda, como est&aacute;ndar de calidad profesional en biblioteconom&iacute;a en ciencias de la salud. La sesi&oacute;n combina fundamentaci&oacute;n normativa y ejemplos pr&aacute;cticos, reforzando la competencia del bibliotecario como garante metodol&oacute;gico de la exhaustividad, precisi&oacute;n y reproducibilidad en las revisiones sistem&aacute;ticas.		Zenodo	2026	Presentation	presentation	cc-by-4.0		https://zenodo.org/records/18644217	https://zenodo.org/api/records/18644217	"diagnostic test accuracy"	not_diagnostic_review	False	False
Zenodo	18667357	10.5281/zenodo.18667357	Red Flags in Prehospital Emergency Care: The Role of Standardized Clinical Scales in Early Risk Stratification by Emergency Medical Services	Background Early identification of clinical deterioration in the prehospital setting is essential for optimizing patient outcomes and minimizing preventable adverse events. Emergency Medical Services (EMS) clinicians operate in time-sensitive, resource-limited environments, where structured assessment tools provide valuable objective support. Objective To outline key clinical red flags in prehospital emergency care and evaluate the contribution of standardized scales&mdash;National Early Warning Score 2 (NEWS2), Glasgow Coma Scale (GCS), Visual Analog Scale (VAS) for pain, and Patrick (FABER) test&mdash;to early risk detection, care escalation, and handover communication. Methods Narrative review synthesizing clinical evidence, validation studies, and guidelines relevant to EMS practice. Literature was sourced from PubMed, Scopus, and key EMS resources, prioritizing prehospital applications of these tools. Results Critical red flags include NEWS2 scores &ge;5 (acute deterioration) or &ge;7 (high risk of adverse outcomes), GCS &le;13 or decline &ge;2 points, severe pain (VAS &ge;7) or persistent uncontrolled pain, and positive FABER findings with functional limitation. Serial reassessment and documentation improve situational awareness and care continuity. Conclusion Routine integration of validated clinical scales into EMS protocols enhances early recognition of red flags, supports evidence-based decision-making, and improves patient safety. Alignment with current guidelines, such as those from NASEMSO, should be prioritized.	Prehospital emergency care; Emergency Medical Services; red flags; NEWS2; Glasgow Coma Scale; pain assessment; patient safety; clinical deterioration.	Zenodo	2026	Preprint	publication	cc-by-4.0		https://zenodo.org/records/18667357	https://zenodo.org/api/records/18667357	"diagnostic accuracy" AND "meta-analysis" | "diagnostic accuracy" AND "systematic review"	not_diagnostic_review	False	False
Zenodo	18669665	10.5281/zenodo.18669665	Selection of Appropriate Statistical Methods for Data Analysis: A Review	Choosing the right statistical techniques for analyzing data is essential to obtain accurate and trustworthy results from research efforts. This article gives a detailed summary of the factors that affect the selection of statistical techniques, such as data characteristics, study goals, sample size, data spread, measurement level, assumptions, software access, and researchers' skills. Using case studies and examples, we demonstrate how statistical methods can be applied in real-life situations, showcasing both effective techniques and obstacles faced. Practical advice is given to researchers and practitioners, highlighting the significance of comprehensive exploratory data analysis, validation of assumptions, clear communication of findings, and ongoing learning. Opportunities for future research and development in statistical methodology are pinpointed, such as the advancement of methods for managing intricate data structures and the improvement of software tools and resources. Following proven methods and welcoming new ideas, researchers and professionals can improve the accuracy and dependability of their studies and help advance statistical techniques.		Zenodo	2026	Journal article	publication	cc-by-4.0		https://zenodo.org/records/18669665	https://zenodo.org/api/records/18669665	"diagnostic accuracy" AND "systematic review"	not_diagnostic_review	False	False
Zenodo	18670182	10.1016/j.jclinepi.2020.11.011	New measures improved the reporting of heterogeneity in diagnostic test accuracy reviews: a metaepidemiological study	Versi&oacute;n aceptada del manuscrito publicado en J Clin Epidemiol&nbsp;		Zenodo	2020	Journal article	publication	cc-by-nc-nd-1.0		https://zenodo.org/records/18670182	https://zenodo.org/api/records/18670182	"diagnostic test accuracy"	not_diagnostic_review	False	False
Zenodo	18670878	10.5281/zenodo.18670878	Comparative analysis of Hybrid and Classic AI Models in Cancer Detection	The current review is a synthesis of the research on the topic "Comparison of hybrid AI models with classic models in detecting cancer in healthcare systems" in order to solve the problems of diagnostic accuracy, robustness, interpretability and clinical integration. The purpose of the review was to determine diagnostic performance, compare hybrid and classic methods of benchmarking across cancer types and modalities, feature fusion methods, interpretability, and validation methods. A systematic review of the literature published by the middle of 2024 has been performed, and models of deep learning with classical machine learning and different types of cancer were reviewed such as breast, lung, and lymphoma. Results show that hybrid AI models are always more effective and robust in diagnosing than classic models, and frequently above 95 percent accurate through using multimodal data and innovative feature fusion. Explainable AI approaches use more transparency, but are not yet well-developed to be used on a large scale in clinical settings. Computational requirements are a problem to scalability and validation practices are too diverse to be generalized, making it difficult to do so. The synthesis highlights the enhanced performance and multimodal integration of hybrid models on the background of pervasive interpretability and standardization loopholes. These findings provide a perspective on the potential of hybrid AI in enhance accuracy and resilience of cancer detection in healthcare systems and the necessity of standardized evaluation systems and improved understandability to facilitate clinical translation and real-world use. &nbsp;		Zenodo	2026	Journal article	publication	cc-by-4.0		https://zenodo.org/records/18670878	https://zenodo.org/api/records/18670878	"diagnostic accuracy" AND "systematic review"	files_enumerated	True	True	1
Zenodo	18673305	10.5281/zenodo.18673305	Unravelling the Complexity of Polycystic Ovarian Syndrome: A Systematic Review	Polycystic Ovary Syndrome (PCOS) is a common and complex endocrine&ndash;metabolic disorder affecting women of reproductive age worldwide, characterised by hyperandrogenism, ovulatory dysfunction, and polycystic ovarian morphology. Beyond reproductive impairment, PCOS is strongly associated with insulin resistance, obesity, dyslipidemia, psychological distress, and increased long-term cardiometabolic risk, making it a major public health concern. This systematic review synthesises evidence published over the past five years to provide an updated overview of the epidemiology, pathophysiology, diagnostic approaches, clinical manifestations, complications, and management strategies of PCOS. Recent literature highlights the heterogeneous nature of PCOS, arising from the interaction of genetic susceptibility, neuroendocrine dysregulation, insulin resistance, ovarian dysfunction, inflammation, and environmental factors. Variability in diagnostic criteria, including those from the Rotterdam, NIH, and AES definitions, contributes to inconsistent prevalence estimates and underdiagnosis, particularly in low- and middle-income countries. Clinical presentations range from classical reproductive symptoms to atypical and metabolic-dominant phenotypes, with a substantial psychological burden affecting quality of life. Management of PCOS requires an individualised and multidisciplinary approach, with lifestyle modification as first-line therapy, supported by pharmacological and fertility-directed treatments tailored to patient goals. Emerging applications of artificial intelligence show promise in improving diagnostic accuracy, risk prediction, and personalised treatment planning. Overall, this review underscores the need for early diagnosis, standardised diagnostic frameworks, holistic management, and continued research to reduce long-term complications and improve outcomes in women with PCOS.	Polycystic Ovary Syndrome(PCOS), Hyperandrogenism, Insulin Resistance, Endocrine-Metabolic Disorder, Ovulatory Dysfunction, Artificial Intelligence in PCOS Diagnosis	Zenodo	2026	Journal article	publication	cc-by-4.0		https://zenodo.org/records/18673305	https://zenodo.org/api/records/18673305	"diagnostic accuracy" AND "systematic review"	files_enumerated	True	True	1
Zenodo	18706042	10.5281/zenodo.18706042	Diagnostic Accuracy & Clinical Utility of Salivary Biomarkers in Oral Squamous Cell Carcinoma: Systematic Review & Me-ta-Analysis			Zenodo	2026	Publication	publication	cc-by-4.0		https://zenodo.org/records/18706042	https://zenodo.org/api/records/18706042	"diagnostic accuracy" AND "meta-analysis" | "diagnostic accuracy" AND "systematic review"	files_enumerated	True	True	1
Zenodo	18706671	10.5281/zenodo.18706671	Xpert-RNA Testing Accuracy in Early Diagnosis of Tuberculosis Among Rural DRC Communities: A Senegalese Meta-Analysis	Xpert-RNA testing has emerged as a significant tool for early diagnosis of tuberculosis (TB), particularly in resource-limited settings like rural DRC communities. The study employed a systematic review approach, synthesizing data from nine-month studies conducted in Senegal. Findings indicate that Xpert-RNA testing had a sensitivity of 85% for detecting TB cases among rural DRC communities with a 95% confidence interval (CI). The results suggest that Xpert-RNA can significantly enhance early diagnosis and treatment initiation, potentially reducing TB morbidity and mortality. Health authorities should consider integrating Xpert-RNA testing into routine diagnostic protocols for rural DRC communities to improve TB control efforts. Treatment effect was estimated with $\text{logit}(p_i)=\beta_0+\beta^\top X_i$, and uncertainty reported using confidence-interval based inference.	Sub-Saharan | diagnostic accuracy | meta-analysis | resource-limited settings | tuberculosis detection | Xpert-RNA | serological assessment	Zenodo	2000	Journal article	publication	cc-by-4.0		https://zenodo.org/records/18706671	https://zenodo.org/api/records/18706671	"diagnostic accuracy" AND "meta-analysis" | "diagnostic accuracy" AND "systematic review"	files_enumerated	True	True	2
Zenodo	18710882	10.5281/zenodo.18710882	Generative AI for Clinical Decision Support Systems: A Comprehensive Review	Generative artificial intelligence (GenAI) has emerged as a transformative technology in healthcare, with particular promise for enhancing clinical decision support systems (CDSS). The rapid advancement of large language models (LLMs), generative adversarial networks (GANs), variational autoencoders (VAEs), and diffusion models has created unprecedented opportunities for improving diagnostic accuracy, treatment planning, and patient outcomes. This comprehensive literature review synthesizes current evidence on the application of generative AI technologies in clinical decision support systems, examining their architectures, applications across medical specialties, performance metrics, implementation challenges, and ethical considerations. We conducted a systematic review of recent literature (2023-2025) focusing on generative AI applications in CDSS. A total of 3,941 publications related to LLMs in medicine were identified, with particular emphasis on clinical decision support applications. Studies were analyzed across multiple dimensions including model architectures, clinical specialties, performance metrics, and implementation barriers. Generative AI models, particularly GPT-4 and advanced LLMs, demonstrate accuracy rates of 80-88% in clinical decision-making tasks, with area under curve (AUC) scores ranging from 0.79 to 0.87 across different clinical applications. Radiology, oncology, and mental health emerge as the primary specialties adopting these technologies. However, significant implementation barriers persist, including data privacy concerns (reported in 85% of studies), system integration challenges (78%), and clinician acceptance issues (72%). The integration of clinical guidelines with LLMs shows promise, with PaLM 2 demonstrating superior performance in guideline-based treatment recommendations. Generative AI represents a paradigm shift in clinical decision support, offering substantial potential for improving healthcare quality and outcomes. Successful implementation requires addressing critical challenges in data privacy, system integration, transparency, and regulatory compliance. Future developments should focus on multi-modal foundation models, enhanced explainability, and user-centered design to facilitate clinical adoption while maintaining patient safety and ethical standards. &nbsp;		Zenodo	2026	Journal article	publication	cc-by-4.0		https://zenodo.org/records/18710882	https://zenodo.org/api/records/18710882	"diagnostic accuracy" AND "systematic review"	files_enumerated	True	True	1
Zenodo	18724492	10.5281/zenodo.18724492	AI in Disease Diagnostics within Resource-Limited Healthcare Settings in Malawi: A Systematic Review	AI applications in disease diagnostics have shown promise for improving healthcare outcomes globally, but their implementation in resource-limited settings remains underexplored. A comprehensive search strategy was employed across multiple databases including PubMed and Google Scholar. Studies were screened based on predefined inclusion criteria related to AI diagnostics in resource-limited settings in Malawi. AI applications showed significant promise in reducing diagnostic errors by up to 40% in rural healthcare facilities, particularly for common diseases like malaria and tuberculosis. The review highlights the critical role of AI in enhancing diagnostic accuracy and accessibility in resource-limited settings, underscoring its potential to bridge gaps in healthcare delivery. Investment should be prioritised in developing local AI expertise and infrastructure to ensure sustainable adoption of these technologies. AI, Disease Diagnostics, Resource-Limited Settings, Malawi, Diagnostic Accuracy Model estimation used $\hat{\theta}=argmin_{\theta}\sum_i\ell(y_i,f_\theta(x_i))+\lambda\lVert\theta\rVert_2^2$, with performance evaluated using out-of-sample error.	Sub-Saharan | Africa | Machine | Learning | Socioeconomic | Contextualization	Zenodo	2000	Journal article	publication	cc-by-4.0		https://zenodo.org/records/18724492	https://zenodo.org/api/records/18724492	"diagnostic accuracy" AND "systematic review"	files_enumerated	True	True	2
Zenodo	18728379	10.5281/zenodo.18728379	Reliability and Patient Satisfaction in Malaria Rapid Diagnostic Tests at Community Health Centers in Democratic Republic of Congo,	Malaria remains a significant public health issue in the Democratic Republic of Congo (DRC), necessitating reliable diagnostic tools to guide effective treatment and prevention strategies. A systematic review of RDT performance data from to across selected health centers in DRC was conducted, employing a meta-analysis approach to aggregate diagnostic accuracy and patient feedback. The analysis revealed an overall sensitivity of the malaria RDTs at 95% with a specificity rate of 88%, indicating high reliability. Patient satisfaction scores averaged above 70% Rapid diagnostic tests are reliable in identifying malaria cases, and patients report satisfactory experiences, suggesting their utility in routine clinical practice. Further research should explore the impact of RDTs on patient outcomes and healthcare resource allocation within DRC's health system. Malaria Rapid Diagnostic Tests, Reliability, Patient Satisfaction, Community Health Centers, Democratic Republic of Congo Treatment effect was estimated with $\text{logit}(p_i)=\beta_0+\beta^\top X_i$, and uncertainty reported using confidence-interval based inference.	Geographic | Sub-Saharan | Diagnostic Reliability | Patient Satisfaction | Malaria Control | Community Health Centers | Efficacy Studies	Zenodo	2001	Journal article	publication	cc-by-4.0		https://zenodo.org/records/18728379	https://zenodo.org/api/records/18728379	"diagnostic accuracy" AND "meta-analysis" | "diagnostic accuracy" AND "systematic review"	files_enumerated	True	True	2
Zenodo	18733607	10.5281/zenodo.18733607	AI Diagnostic Applications in Resource-Constrained Healthcare Settings in Malawi: An African Perspective from 2001 to 2001	AI diagnostic applications are increasingly being explored in resource-constrained healthcare settings to address the challenges of limited medical personnel and equipment. A systematic review was conducted using relevant literature from to present. AI applications have shown promise with a significant proportion (45%) of reviewed studies reporting improved diagnostic accuracy compared to traditional methods. While AI shows potential, further empirical research is needed to validate its long-term efficacy in resource-limited settings. Investment should be directed towards training healthcare workers and infrastructure improvements alongside the integration of AI technologies. AI diagnostics, disease diagnosis, Malawi, resource-limited healthcare, machine learning Model estimation used $\hat{\theta}=argmin_{\theta}\sum_i\ell(y_i,f_\theta(x_i))+\lambda\lVert\theta\rVert_2^2$, with performance evaluated using out-of-sample error.	African Geography | Resource-Limited Settings | Machine Learning | Data Analytics | Algorithm Development | Computational Imaging | Telemedicine	Zenodo	2001	Journal article	publication	cc-by-4.0		https://zenodo.org/records/18733607	https://zenodo.org/api/records/18733607	"diagnostic accuracy" AND "systematic review"	files_enumerated	True	True	2
Zenodo	18739450	10.5281/zenodo.18739450	Electronic Data Tracking Enhances Rapid Diagnostic Test Accuracy in Malaria Diagnosis in Rural Kenyan Communities,	Malaria remains a significant health issue in rural Kenyan communities, necessitating accurate diagnostic tools to guide treatment decisions. The study employed a mixed-method approach including field observations, RDT testing, and electronic data collection through mobile health applications. Data were analysed using statistical software to evaluate diagnostic performance. Electronic data tracking improved the consistency and timeliness of malaria diagnosis by reducing errors from manual record-keeping processes. The integration of electronic data systems significantly enhanced the reliability of RDTs in rural settings, particularly in diagnosing early-stage cases. Continued use of electronic health records is recommended to maintain and improve diagnostic accuracy across different healthcare facilities. Treatment effect was estimated with $\text{logit}(p_i)=\beta_0+\beta^\top X_i$, and uncertainty reported using confidence-interval based inference.	Malaria | Kenya | Rapid Diagnostic Tests | Electronic Data Tracking | Geographic Information Systems | Community Health Surveillance | Clinical Trials	Zenodo	2002	Journal article	publication	cc-by-4.0		https://zenodo.org/records/18739450	https://zenodo.org/api/records/18739450	"diagnostic test accuracy"	not_diagnostic_review	False	False
Zenodo	18742449	10.5281/zenodo.18742449	Are there any meta-analyses on artificial intelligence in thyroid cytology?	Meta-analyses and systematic reviews suggest that AI holds promise in enhancing diagnostic accuracy for thyroid cytology, though limitations in study design and dataset size present ongoing challenges.	meta-analysis | artificial intelligence | thyroid cytology | endocrinology | pathology | diagnostic techniques | AI in medicine | thyroid disorders	Zenodo	2026	Other	publication	cc-by-nc-4.0		https://zenodo.org/records/18742449	https://zenodo.org/api/records/18742449	"diagnostic accuracy" AND "meta-analysis"	files_enumerated	True	True	1
Zenodo	18772242	10.5281/zenodo.18772242	AI-Powered Diagnostic Tools for Meningitis Diagnosis in Remote Rural Niger: A Systematic Review	Meningitis is a severe neurological condition that requires prompt diagnosis to prevent severe complications. Remote rural communities in Niger lack access to specialized diagnostic facilities and trained medical personnel, necessitating alternative methods for early detection. A comprehensive search strategy was employed to identify relevant studies published between and . Studies were assessed based on predefined inclusion criteria including language (English), study design (randomized controlled trials, observational studies), and outcome measures (sensitivity of AI tools in meningitis diagnosis). AI-powered diagnostic tools showed high sensitivity in detecting meningitis cases compared to traditional methods, with a mean sensitivity score of 92% across all reviewed studies. The review highlights the potential of AI tools for improving early detection and management of meningitis in remote rural settings of Niger. Further clinical trials should be conducted to validate these findings and explore ways to integrate AI diagnostic tools into existing health systems. Implementation strategies targeting resource-limited areas are recommended. AI, Meningitis, Remote Rural Niger, Diagnostic Tools, Sensitivity Treatment effect was estimated with $\text{logit}(p_i)=\beta_0+\beta^\top X_i$, and uncertainty reported using confidence-interval based inference.	Sub-Saharan | AI | Machine Learning | Diagnostic Accuracy | Rural Healthcare | Sentinel Sites | Randomized Controlled Trials	Zenodo	2003	Journal article	publication	cc-by-4.0		https://zenodo.org/records/18772242	https://zenodo.org/api/records/18772242	"diagnostic accuracy" AND "systematic review"	files_enumerated	True	True	2
Zenodo	18786237	10.63096/medtigo3062417	Neutrality Boundary Robustness for Meta-Analysis	Background : Meta-analyses conventionally report pooled effect sizes, confidence intervals, and p-values. These measures address statistical significance and precision, but not how far the results are from a "no benefit" (nb) point, as measured on a standardized robustness scale. The Neutrality Boundary Framework provides a robust metric, nb, that ranges from 0 to 1 for individual studies, but its use in meta-analysis has not been formally described. A nb of 0 indicates that results are at the neutrality boundary, where no relationship between treatment and outcome is present; a nb of 1 indicates that results show a strong relationship between treatment and outcome. Methodology : A sample of published clinical trials was selected for evaluation. The distribution of nb across all trials was summarized, and the correlation between nb and p-values was examined. Results : Across 161 trials, the median nb was 0.147 (range 0.000 to 0.902). Using standardized robustness bands derived from prior validation work based on simulation and trial data, 35.4% of trials showed weak robustness (nb less than 0.075), 24.8% moderate robustness (nb between 0.075 and 0.227), and 39.8% strong robustness (nb greater than or equal to 0.227). Trials with binary 2-by-2 outcomes tended to have lower nb values than trials with continuous outcomes. The robust metric nb was moderately correlated with p-values (r = 0.35, p less than 0.001). Although a moderate level of correlation was present, p-values explained only about 12% of the variation in nb (r-squared = 0.12), indicating that nb captures substantial additional information about distance from neutrality that p-values alone do not provide. Conclusion : The distribution of trial-level nb values provides a simple way to describe robustness across a collection of studies and offers a cross-design view of how far the overall evidence base lies from therapeutic neutrality. Incorporating robust measures alongside p-values in routine evidence synthesis may provide a more complete picture of the strength and reliability of the evidence.	Meta-analysis, Neutrality boundary framework, Statistical robustness, Evidence synthesis, Statistical fragility, Complete statistical evidence.	Zenodo	2026	Journal article	publication	cc-by-4.0		https://zenodo.org/records/18786237	https://zenodo.org/api/records/18786237	"diagnostic accuracy" AND "meta-analysis" | "diagnostic accuracy" AND "systematic review"	not_diagnostic_review	False	False
Zenodo	18786726	10.5281/zenodo.18786726	Bayesian Hierarchical Model for Evaluating Clinical Outcomes in Ethiopian Public Health Surveillance Systems: A Meta-Analysis	Public health surveillance systems in Ethiopia are crucial for monitoring clinical outcomes related to infectious diseases such as tuberculosis (TB). However, there is a need to evaluate and improve these systems through meta-analysis. A Bayesian hierarchical model will be employed, incorporating data from multiple studies on TB surveillance. This approach allows for the estimation of treatment efficacy across different settings while accounting for heterogeneity among studies. The analysis revealed a significant improvement (p &lt; 0.05) in diagnostic accuracy of TB cases measured by sensitivity and specificity when using advanced diagnostic tools compared to conventional methods. This study demonstrates the effectiveness of Bayesian hierarchical models in evaluating public health surveillance systems, particularly for improving diagnostics in TB management. The findings suggest that integrating advanced diagnostic technologies into routine surveillance practices could lead to more accurate and timely reporting of clinical outcomes. Bayesian Hierarchical Model, Public Health Surveillance, Clinical Outcomes, Ethiopia, Tuberculosis Treatment effect was estimated with $\text{logit}(p_i)=\beta_0+\beta^\top X_i$, and uncertainty reported using confidence-interval based inference.	Ethiopia | Bayesian hierarchical models | meta-analysis | clinical outcomes | surveillance systems | infectious diseases | methodological evaluation	Zenodo	2004	Journal article	publication	cc-by-4.0		https://zenodo.org/records/18786726	https://zenodo.org/api/records/18786726	"diagnostic accuracy" AND "meta-analysis" | "sensitivity and specificity" AND "meta-analysis"	files_enumerated	True	False	2
Zenodo	18787203	10.5281/zenodo.18787203	AI in Diagnostics: Harnessing Technology for Enhanced Disease Diagnosis in Malawi's Resource-Limited Healthcare Settings	AI technologies have shown promise in enhancing diagnostic accuracy, particularly in resource-limited healthcare settings characterized by limited access to skilled personnel and equipment. A systematic review of existing literature was conducted to identify suitable AI algorithms. A pilot study was then designed to assess the performance of these models in a simulated clinical environment using patient data from Malawi's National Health Information System (NHIS). The machine learning model demonstrated an accuracy rate of 85% across various diagnostic categories, with significant improvement over traditional methods. This study underscores the potential of AI in improving disease diagnosis in resource-limited settings. Future research should focus on implementing these models within real-world healthcare systems to validate findings and address practical challenges. Healthcare providers and policymakers should consider integrating AI diagnostic tools into their routine practices, while funding bodies should support further development and deployment studies. AI diagnostics, machine learning, resource-limited settings, Malawi Model estimation used $\hat{\theta}=argmin_{\theta}\sum_i\ell(y_i,f_\theta(x_i))+\lambda\lVert\theta\rVert_2^2$, with performance evaluated using out-of-sample error.	Sub-Saharan | AI | machine learning | neural networks | data mining | diagnosis | modelling	Zenodo	2004	Journal article	publication	cc-by-4.0		https://zenodo.org/records/18787203	https://zenodo.org/api/records/18787203	"diagnostic accuracy" AND "systematic review"	files_enumerated	True	True	2
Zenodo	18792370	10.5281/zenodo.18792370	Artificial Intelligence for Early Detection and Diagnosis of Breast Cancer: A Systematic Review of Machine Learning and Deep Learning Approaches	Breast cancer remains one of the leading causes of cancer-related mortality among women globally, highlighting the critical need for early detection and accurate diagnosis. Recent advances in artificial intelligence (AI), encompassing both machine learning (ML) and deep learning (DL) approaches, have demonstrated significant potential in enhancing diagnostic accuracy, reducing human error, and supporting clinical decision-making. This systematic review critically analyzes existing studies that employ AI for breast cancer detection, focusing on methodological approaches, dataset characteristics, model performance, and interpretability. ML-based techniques, including support vector machines, random forests, and gradient boosting, show promising results in structured datasets, particularly where dataset sizes are limited, and interpretability is essential. In contrast, DL approaches, primarily convolutional neural networks and their variants, outperform ML in raw image analysis, multi-modal imaging, and complex feature extraction, achieving higher accuracy and sensitivity. Hybrid models integrating ML and DL, often augmented with radiomics features, offer a balanced framework, combining high predictive performance with improved interpretability. Additionally, explainable AI (XAI) techniques are increasingly applied to DL models, mitigating the &ldquo;black-box&rdquo; problem and fostering clinical trust. Despite these advancements, challenges remain, including the need for large, high-quality, multi-institutional datasets, computational resource demands, and generalizability across diverse populations. Low-resource and portable AI solutions offer potential for broader accessibility, though with modest reductions in predictive performance. Overall, AI demonstrates transformative potential in early breast cancer detection, particularly when combined with hybrid and explainable frameworks. Future research should prioritize multi-modal integration, rigorous cross-center validation, and deployment strategies that balance accuracy, interpretability, and accessibility, ultimately facilitating clinical adoption and improving patient outcomes.		Zenodo	2026	Publication	publication	cc-by-4.0		https://zenodo.org/records/18792370	https://zenodo.org/api/records/18792370	"diagnostic accuracy" AND "systematic review"	files_enumerated	True	True	1
Zenodo	18808319	10.5281/zenodo.18808319	Methodological Evaluation of District Hospitals Systems in Ethiopia Using Panel Data for Clinical Outcome Measurement,	District hospitals in Ethiopia play a critical role in primary healthcare delivery, but their operational efficiency and clinical outcomes require systematic evaluation. The study will employ a fixed effects model to analyse the impact of various factors influencing clinical outcomes across different districts. Uncertainty around parameter estimates will be addressed using robust standard errors. Data analysis revealed significant variations in diagnostic test accuracy rates (65% variation) between hospitals, highlighting disparities in equipment quality and skill levels among staff. The findings underscore the need for targeted interventions to improve diagnostic precision and resource management within district hospitals. Policy recommendations include upgrading infrastructure, enhancing training programmes, and implementing standardised protocols to enhance clinical performance. Treatment effect was estimated with $\text{logit}(p_i)=\beta_0+\beta^\top X_i$, and uncertainty reported using confidence-interval based inference.	Ethiopia | District Hospitals | Health Systems Research | Panel Data Analysis | Clinical Outcome Measurement | Methodological Evaluation | Public Healthcare Systems	Zenodo	2005	Journal article	publication	cc-by-4.0		https://zenodo.org/records/18808319	https://zenodo.org/api/records/18808319	"diagnostic test accuracy"	not_diagnostic_review	False	False
Zenodo	18809694	10.5281/zenodo.18809694	Digital Health Records in Malarial Treatment Accuracy among Rural Rwandans: A Review	Malaria remains a significant public health issue in rural Ethiopia. Digital Health Records (DHRs) have been introduced to improve malaria treatment accuracy. A systematic review of existing literature including randomized controlled trials (RCTs) and observational studies conducted between and . Digital health records were found to improve diagnostic accuracy by an average of 20% in malaria cases, with a confidence interval suggesting this is within the range of 18-22%. DHRs significantly enhance treatment accuracy through real-time data sharing and automated reminders for follow-up care. Implementing DHRs should be prioritised to improve diagnostic precision in rural healthcare settings, with ongoing monitoring and support from health authorities. Treatment effect was estimated with $\text{logit}(p_i)=\beta_0+\beta^\top X_i$, and uncertainty reported using confidence-interval based inference.	Sub-Saharan | African | Spatial-Analysis | Data-Mining | Bioinformatics	Zenodo	2005	Journal article	publication	cc-by-4.0		https://zenodo.org/records/18809694	https://zenodo.org/api/records/18809694	"diagnostic accuracy" AND "systematic review"	files_enumerated	True	True	2
Zenodo	18813079	10.5281/zenodo.18813079	Invasive Fungal Infections in Chronic Lung Disease: Microbiological Patterns and Histopathological Correlation - A Systematic Review & Metanalysis	Background:&nbsp; Chronic lung diseases predispose patients to invasive fungal infections due to structural lung damage, impaired mucociliary clearance, and frequent corticosteroid exposure. Differentiating colonization from tissue invasion remains a major diagnostic challenge, necessitating correlation between microbiological and histopathological findings. Objectives:&nbsp; To systematically evaluate the microbiological spectrum of invasive fungal infections in chronic lung disease and assess their correlation with histopathological features of tissue invasion. Methods:&nbsp; A systematic review and meta-analysis was conducted following PRISMA 2020 guidelines. Electronic databases (PubMed, Embase, Scopus, Web of Science, and Cochrane Library) were searched from inception to December 2025. Studies reporting invasive pulmonary fungal infections in chronic lung disease with microbiological and/or histopathological confirmation were included. Data were pooled using a random-effects model to estimate pathogen distribution, diagnostic yield, and concordance between microbiology and histopathology. Results:&nbsp; Forty-seven studies involving 5,218 patients were included, with 34 studies eligible for meta-analysis.&nbsp; Aspergillus &nbsp;species were the predominant pathogens (54.2%), followed by&nbsp; Candida &nbsp;spp. (18.7%), Mucorales (10.5%),&nbsp; Cryptococcus neoformans &nbsp;(8.9%), and emerging moulds (6.1%). Histopathology demonstrated higher sensitivity for confirming invasive disease (78.5%) compared with culture (62.8%), while molecular methods showed the highest detection rate where available (84.6%). Moderate concordance between microbiology and histopathology (65.4%) was observed, with a notable proportion of histopathology-positive but culture-negative cases. The pooled mortality rate was 27.6%, particularly elevated in mucormycosis and mixed mould infections. Conclusion:&nbsp; Invasive fungal infections are important and underrecognized complications of chronic lung disease, predominantly caused by&nbsp; Aspergillus species. Histopathology remains essential for confirming tissue invasion, whereas microbiological methods enable etiological identification, highlighting their complementary roles. Integrated diagnostic strategies are crucial for improving diagnostic accuracy and optimizing clinical outcomes		Zenodo	2026	Journal article	publication	cc-by-4.0		https://zenodo.org/records/18813079	https://zenodo.org/api/records/18813079	"diagnostic accuracy" AND "meta-analysis" | "diagnostic accuracy" AND "systematic review"	files_enumerated	True	True	1
Zenodo	18813899	10.5281/zenodo.18813899	Factors Associated with Mortality in Nipah Virus Infection: Diagnostic Accuracy and Therapeutic Interventions — A Systematic Review and Meta-Analysis	Nipah virus infection is a high-consequence zoonotic disease associated with recurrent outbreaks and substantial mortality in South and Southeast Asia. We conducted a systematic review and meta-analysis to evaluate laboratory predictors of mortality, diagnostic performance of commonly used tests, and associations between therapeutic interventions and survival. PubMed/MEDLINE, Embase, Scopus, Web of Science, and Cochrane Central were searched from inception to December 2025. Studies reporting laboratory-confirmed Nipah virus infection with mortality outcomes were included. Random-effects models were used to calculate pooled odds ratios (OR), mean differences (MD), sensitivity, specificity, and diagnostic odds ratios. Twenty-five studies comprising 1,172 laboratory-confirmed cases were included. The pooled mortality rate was 58.6% (95% CI 52.4&ndash;64.7; I&sup2;=72%). Elevated aspartate aminotransferase (MD 84.5 U/L, 95% CI 51.2&ndash;117.8), alanine aminotransferase (MD 67.3 U/L, 39.8&ndash;94.7), thrombocytopenia (OR 2.94, 1.89&ndash;4.56), leukocytosis (OR 2.21, 1.43&ndash;3.42), and increased cerebrospinal fluid protein (MD 32.7 mg/dL, 14.1&ndash;51.3) were associated with mortality. Reverse transcription polymerase chain reaction demonstrated pooled sensitivity of 91.3% (86.7&ndash;94.4) and specificity of 97.8% (94.9&ndash;99.1), with area under the summary receiver operating characteristic curve of 0.97. Ribavirin was not associated with reduced mortality (OR 0.88, 0.62&ndash;1.26). Mechanical ventilation was associated with mortality (OR 4.73, 3.01&ndash;7.42), whereas early intensive care admission was associated with reduced mortality (OR 0.72, 0.54&ndash;0.96). Mortality remains high, underscoring the need for early risk stratification, rapid molecular diagnosis, and improved supportive care pathways.		Zenodo	2026	Journal article	publication	cc-by-4.0		https://zenodo.org/records/18813899	https://zenodo.org/api/records/18813899	"diagnostic accuracy" AND "meta-analysis" | "diagnostic accuracy" AND "systematic review"	files_enumerated	True	True	1
Zenodo	18813954	10.5281/zenodo.18813954	Autoimmune Markers in Undiagnosed Connective Tissue Disorders: A Systematic Review and Meta-Analysis	Background : Autoimmune serologic testing is frequently performed in adults presenting with nonspecific symptoms suggestive of connective tissue disorders (CTDs). However, the prevalence and predictive value of these markers in patients who remain undiagnosed after initial evaluation are uncertain. We conducted a systematic review and meta-analysis to assess baseline seroprevalence and diagnostic performance of autoimmune markers in this population. Methods : MEDLINE, Embase, Web of Science, and Cochrane CENTRAL were searched from inception to December 2025. Studies enrolling adults evaluated for suspected but initially undiagnosed CTD were included. Primary outcomes were pooled prevalence of autoimmune marker positivity and diagnostic accuracy for predicting subsequent confirmed CTD during follow-up. Random-effects models were used for prevalence pooling, and a bivariate random-effects model was applied for sensitivity and specificity estimation. Heterogeneity was assessed using I&sup2; statistics. Results : Twenty-four studies comprising 6,842 participants met inclusion criteria. The pooled prevalence of antinuclear antibody (ANA) positivity was 38% (95% CI: 32&ndash;44%; I&sup2;=78%). Disease-specific antibodies were less frequent, including anti-SSA/Ro (9%) and anti-dsDNA (7%). During follow-up (median 36 months), 16.4% of individuals progressed to confirmed CTD. ANA demonstrated high sensitivity (82%) but limited specificity (55%) for predicting progression. Anti-dsDNA and anti-SSA showed higher specificity (&gt;85%) but lower sensitivity (&lt;45%). The area under the summary receiver operating characteristic curve for ANA was 0.74. Conclusions : Autoimmune markers are commonly detected in adults with suspected but undiagnosed CTD, yet their predictive utility varies. ANA serves as a sensitive but nonspecific screening tool, whereas disease-specific antibodies provide stronger rule-in value. Risk-stratified, clinically guided testing and longitudinal monitoring are essential to optimize diagnostic accuracy and reduce overdiagnosis.		Zenodo	2026	Journal article	publication	cc-by-4.0		https://zenodo.org/records/18813954	https://zenodo.org/api/records/18813954	"diagnostic accuracy" AND "meta-analysis" | "diagnostic accuracy" AND "systematic review" | "sensitivity and specificity" AND "meta-analysis"	files_enumerated	True	True	1
Zenodo	18837376	10.5281/zenodo.18837376	Reproducible Stata workflow for AI-assisted burn depth diagnostic accuracy meta-analysis	This record contains extracted 2&times;2 tables, subgroup classification tables, and Stata scripts to reproduce all analyses and figures reported in the manuscript.	burns; burn depth; diagnostic accuracy; systematic review; meta-analysis; Stata; medical informatics	Zenodo	2026	Software	software	cc-by-4.0		https://zenodo.org/records/18837376	https://zenodo.org/api/records/18837376	"diagnostic accuracy" AND "meta-analysis" | "diagnostic accuracy" AND "systematic review"	files_enumerated	True	True	1
Zenodo	18852396	10.5281/zenodo.18852396	USE OF ARTIFICIAL INTELLIGENCE FOR AUTOMATION OF DIAGNOSTICS AND TREATMENT PLANNING IN PROSTHODONTICS	The rapid development of digital technologies has opened new horizons in prosthodontics. In particular, artificial intelligence (AI) shows promise for automating diagnostic procedures, optimizing prosthetic design and treatment planning, and improving treatment predictability. This paper reviews current applications of AI in prosthodontics, analyzes their effectiveness, discusses main limitations and ethical concerns, and proposes directions for future research. We hypothesize that AI-assisted workflows can significantly enhance diagnostic accuracy, reduce time and human error, and enable personalized prosthetic treatment planning.		Zenodo	2026	Dataset	dataset	cc-by-4.0		https://zenodo.org/records/18852396	https://zenodo.org/api/records/18852396	"diagnostic accuracy" AND "systematic review"	not_diagnostic_review	False	False
Zenodo	18860758	10.1016/j.ctrv.2025.103066	Clinical performance of tumor-informed versus tumor-agnostic ctDNA assays for colorectal cancer recurrence: A systematic review and diagnostic accuracy meta-analysis	In patients with early-stage colorectal cancer (CRC), circulating tumor DNA (ctDNA) testing is increasingly used to detect minimal residual disease (MRD) after curative-intent surgery. This information can guide decisions on adjuvant chemotherapy and surveillance. Two main approaches exist, tumor-informed (TI) and tumor-agnostic (TA), however, their diagnostic accuracy in clinical practice remains unclear. We conducted a bivariate diagnostic meta-analysis to compare sensitivity and specificity of TI versus TA ctDNA assays for detecting recurrence in patients with resected CRC. Subgroup analyses were performed based on landmark versus serial sampling strategies. In the serial-sampling setting, TI assays demonstrated markedly higher sensitivity than TA assays (0.88 vs. 0.59; p = 0.001), with no significant differences in false-positive rates. The landmark analyses did not show statistically significant differences between approaches. The results underscore the importance of sampling strategy when selecting a ctDNA test. When longitudinal monitoring is feasible, TI assays provide the most reliable detection of recurrence. This meta-analysis supports tailoring ctDNA testing to the clinical context, prioritizing TI approaches for serial surveillance to better guide adjuvant decision-making and improve patient outcomes.	Tumor-informed | Tumor-agnostic | Sensitivity | False positive rate | Diagnostic accuracy	Zenodo	2026	Peer review	publication	cc-by-4.0		https://zenodo.org/records/18860758	https://zenodo.org/api/records/18860758	"diagnostic accuracy" AND "meta-analysis" | "diagnostic accuracy" AND "systematic review" | "sensitivity and specificity" AND "meta-analysis"	files_enumerated	True	True	1
Zenodo	18866626	10.5281/zenodo.18866626	THE ROLE OF INFLAMMATORY MARKERS IN THE EARLY DIAGNOSIS OF SEPSIS	Sepsis is a life-threatening condition resulting from the body's extreme response to infection. Early diagnosis is crucial to reduce morbidity and mortality. Inflammatory markers, such as C-reactive protein (CRP), procalcitonin (PCT), and interleukins, play a vital role in the early identification and management of sepsis. This study investigates the diagnostic value of these biomarkers in patients with suspected sepsis in intensive care units (ICUs).		Zenodo	2026	Dataset	dataset	cc-by-4.0		https://zenodo.org/records/18866626	https://zenodo.org/api/records/18866626	"diagnostic accuracy" AND "meta-analysis" | "diagnostic accuracy" AND "systematic review"	not_diagnostic_review	False	False
Zenodo	18867378	10.5281/zenodo.18867378	ANSAMBL OʻQITISH USULIDA TERI SARATONINI ERTA BOSQICHDA ANIQLASH VA KLINIK MA'LUMOTLARNI BIRLASHTIRISH ORQALI TASHXIS ANIQLIGINI YAXSHILASH	Abstract . C huqur tahlil qilishga bag&lsquo;ishlangan. Teri saratoni kasalliklarini dastlabki bosqichlarda aniqlash bemorlarning salomatlik darajasini sezilarli oshirishi va davolanish natijalarini yaxshilashi sababli, yuqori aniqlik va ishonchlilikka ega diagnostik yondashuvlarni ishlab chiqish dolzarb vazifa hisoblanadi. Tadqiqotda dermoskopik tasvirlar asosida avtomatlashtirilgan tahlil o&lsquo;tkazilib, tasvirlardan ajratib olingan morfologik, tekstura va rang xususiyatlari klinik ma&rsquo;lumotlar, jumladan bemorning yoshi, jinsi, teri turi va anamnez ma&rsquo;lumotlari bilan birlashtirilgan. Diagnostik modelni shakllantirish jarayonida qaror daraxtlari, tasodifiy o&lsquo;rmonlar (Random Forest), tayanch vektor mashinalari (SVM) va chuqur o&lsquo;qitishga asoslangan konvolyutsion neyron tarmoqlari (CNN) kabi bir nechta mashinali o&lsquo;qitish algoritmlari qo&lsquo;llanilib, ularning natijalari ansambl strategiyalari orqali integratsiya qilingan. Ansambl yondashuvlarining bagging, boosting va stacking kabi turlari sinovdan o&lsquo;tkazilib, ularning yakka modellar bilan solishtirib samaradorligi baholangan. Olingan natijalar shuni ko&lsquo;rsatadiki, tasviriy va klinik ma&rsquo;lumotlarni birgalikda qayta ishlovchi ansambl modellar tashxis aniqligi, sezgirlik va spesifiklik ko&lsquo;rsatkichlari bo&lsquo;yicha alohida algoritmlarga nisbatan sezilarli ustunlikka ega. Xususan, noto&lsquo;g&lsquo;ri tashxislar ulushi kamayib, erta bosqichdagi xavfli o&lsquo;smalarni aniqlash imkoniyati yaxshilangani kuzatildi. Multimodal yondashuv, ya&rsquo;ni turli ma&rsquo;lumot manbalarini birlashtirish orqali diagnostika aniqligi 95-97% darajasiga erishilgani isbotlandi.Tadqiqot xulosalari ansambl mashinali o&lsquo;qitish usullarining teri saratonini erta tashxislashda klinik qarorlarni qo&lsquo;llab-quvvatlovchi samarali, ishonchli va istiqbolli vosita ekanligini hamda zamonaviy tibbiyot amaliyotiga joriy etilishi zarurligini tasdiqlaydi. Abstract . This article is devoted to an in-depth analysis of the possibilities of using ensemble machine learning methods for early detection of skin cancer, including melanoma and basal cell carcinoma. Since the detection of skin cancer diseases at early stages significantly increases the health level of patients and improves treatment outcomes, the development of diagnostic approaches with high accuracy and reliability is an urgent task. The study conducted an automated analysis based on dermoscopic images, whereby morphological, texture and color features extracted from images were combined with clinical data, including patient age, gender, skin type and medical history. In the process of forming the diagnostic model, several machine learning algorithms were applied, such as decision trees, Random Forest, Support Vector Machines (SVM) and Convolutional Neural Networks (CNN) based on deep learning, the results of which were integrated through ensemble strategies. Various types of ensemble approaches, such as bagging, boosting and stacking, were tested and their effectiveness was evaluated in comparison with individual models. The obtained results show that ensemble models jointly processing visual and clinical data have a significant advantage over individual algorithms in terms of diagnostic accuracy, sensitivity and specificity. In particular, a reduction in the proportion of incorrect diagnoses and an improvement in the ability to detect dangerous neoplasms at an early stage were noted. It has been proven that through a multimodal approach, i.e., combining different data sources, diagnostic accuracy reached a level of 95-97%. The research conclusions confirm that ensemble machine learning methods are an effective, reliable and promising tool for supporting clinical decisions in early diagnosis of skin cancer and the necessity of their implementation in modern medical practice. Аннотация . Данная статья посвящена углубленному анализу возможностей использования ансамблевых методов машинного обучения для раннего выявления рака кожи, включая меланому и базально-клеточную карциному. Поскольку выявление заболеваний рака кожи на ранних стадиях значительно повышает уровень здоровья пациентов и улучшает результаты лечения, разработка диагностических подходов с высокой точностью и надежностью является актуальной задачей. В исследовании проведен автоматизированный анализ на основе дермоскопических изображений, при этом морфологические, текстурные и цветовые признаки, извлеченные из изображений, были объединены с клиническими данными, включая возраст пациента, пол, тип кожи и анамнез. В процессе формирования диагностической модели применялись несколько алгоритмов машинного обучения, таких как деревья решений, случайные леса (Random Forest), метод опорных векторов (SVM) и сверточные нейронные сети (CNN) на основе глубокого обучения, результаты которых были интегрированы посредством ансамблевых стратегий. Различные типы ансамблевых подходов, такие как bagging, boosting и stacking, были протестированы, и их эффективность оценена в сравнении с отдельными моделями. Полученные результаты показывают, что ансамблевые модели, совместно обрабатывающие визуальные и клинические данные, имеют значительное преимущество перед отдельными алгоритмами по показателям точности диагностики, чувствительности и специфичности. В частности, отмечено снижение доли неправильных диагнозов и улучшение возможности выявления опасных новообразований на ранней стадии. Доказано, что благодаря мультимодальному подходу, то есть объединению различных источников данных, точность диагностики достигла уровня 95-97%. Выводы исследования подтверждают, что ансамблевые методы машинного обучения являются эффективным, надежным и перспективным инструментом поддержки клинических решений при ранней диагностике рака кожи и необходимость их внедрения в современную медицинскую практику.	ansambl oʻqitish, teri saratoni, melanoma, sun'iy intellekt, mashinali oʻqitish, dermoskopiya, tashxis aniqligi, klinik ma'lumotlar integratsiyasi, erta aniqlash, tibbiy tasvirlarni tahlil qilish. | ensemble learning, skin cancer, melanoma, artificial intelligence, machine learning, dermoscopy, diagnostic accuracy, clinical data integration, early detection, medical image analysis. | ансамблевое обучение, рак кожи, меланома, искусственный интеллект, машинное обучение, дермоскопия, точность диагностики, интеграция клинических данных, раннее выявление, анализ медицинских изображений.	Zenodo	2026	Journal article	publication	cc-by-4.0		https://zenodo.org/records/18867378	https://zenodo.org/api/records/18867378	"diagnostic accuracy" AND "systematic review"	not_diagnostic_review	False	False
Zenodo	18886490	10.5281/zenodo.18886490	Methodological Evaluation of District Hospitals Systems in Kenya: A Randomized Field Trial for Yield Improvement Assessment	District hospitals in Kenya play a crucial role in healthcare delivery but face challenges in system efficiency. A systematic literature review was conducted to analyse existing studies on district hospitals' operations and performance metrics. Key databases were searched for articles published between and , with a focus on randomized field trials that aimed at yield improvement in Kenya's healthcare system. Randomized field trials showed an average increase of 17% in diagnostic test accuracy when implemented consistently across hospitals. However, variability existed among different interventions, necessitating further controlled studies for comprehensive understanding. While randomized field trials demonstrated potential to enhance yield improvement in district hospital systems, their effectiveness varied depending on the specific intervention and local context. Further research should be conducted to standardise trial protocols and evaluate long-term sustainability of interventions. Tailored strategies are needed for different health conditions and resource availability. Treatment effect was estimated with $\text{logit}(p_i)=\beta_0+\beta^\top X_i$, and uncertainty reported using confidence-interval based inference.	African geography | district health systems | yield measurement | randomized trials | systematic reviews | healthcare delivery | resource allocation	Zenodo	2009	Journal article	publication	cc-by-4.0		https://zenodo.org/records/18886490	https://zenodo.org/api/records/18886490	"diagnostic test accuracy"	files_enumerated	True	True	2
Zenodo	18915787	10.2139/ssrn.6178241	Intelligent Imaging - A Systematic Review of Artificial Intelligence Techniques in Disease Detection, Segmentation, and Classification	This paper presents a comprehensive systematic review of artificial intelligence techniques applied to medical imaging for automated disease detection, anatomical segmentation, and image-based classification. As modern diagnostic modalities&mdash;including X-ray, computed tomography (CT), magnetic resonance imaging (MRI), ultrasound, and nuclear imaging&mdash;generate increasingly large and complex datasets, artificial intelligence has emerged as a critical technology for extracting clinically relevant insights from imaging data. The study examines the evolution of machine learning and deep learning architectures used in medical imaging diagnostics, including convolutional neural networks (CNNs), recurrent neural networks (RNNs), autoencoders, generative adversarial networks (GANs), and other advanced computational frameworks. These approaches are analyzed in the context of disease detection, lesion segmentation, and clinical image classification across multiple anatomical regions and imaging modalities. Particular emphasis is placed on hybrid AI models that integrate classical machine learning with deep learning methods to improve diagnostic accuracy, robustness, and scalability in clinical environments. The review also explores emerging innovations such as multimodal imaging integration, federated learning frameworks for privacy-preserving model training, and explainable artificial intelligence (XAI) techniques aimed at increasing transparency and trust in clinical decision-support systems. By synthesizing current research trends and technological advances, this study highlights the transformative potential of intelligent imaging systems in improving early disease detection, enhancing diagnostic precision, and supporting the development of more efficient and equitable healthcare systems.		Zenodo	2025	Journal article	publication	cc-by-4.0		https://zenodo.org/records/18915787	https://zenodo.org/api/records/18915787	"diagnostic accuracy" AND "systematic review"	files_enumerated	True	True	1
Zenodo	18916098	10.5281/zenodo.18916098	AI in Diagnostics: An Assessment of Artificial Intelligence Applications for Enhancing Disease Diagnosis in Malawi's Resource-Limited Healthcare Settings	{ "background": "Artificial Intelligence (AI) applications have shown promise in enhancing disease diagnosis across various healthcare settings, including resource-limited environments such as those found in Malawi.", "purposeandobjectives": "This study aims to assess AI applications for improving disease diagnosis in Malawi's healthcare facilities, focusing on diagnostic accuracy and cost-effectiveness.", "methodology": "A systematic review of existing literature was conducted to identify AI-based tools used for disease diagnosis. Quantitative analysis evaluated the performance metrics of these tools across different diseases and settings.", "findings": "AI applications demonstrated an average improvement in diagnostic accuracy by $12\%$ over traditional methods, with a significant reduction in false positives and negatives.", "conclusion": "The findings suggest that AI can be effectively integrated into resource-limited healthcare systems to enhance disease diagnosis without significantly increasing costs.", "recommendations": "Healthcare providers should consider implementing AI diagnostics tools for diseases prevalent in Malawi's settings. Funding agencies should support further research and deployment of these technologies.", "keywords": "AI, Disease Diagnosis, Resource-Limited Settings, Diagnostic Accuracy, False Positives/Negatives", "contribution_statement": "This study introduces a novel statistical model to assess the impact of AI on diagnostic accuracy in resource-limited settings, providing empirical evidence for its potential benefits." } --- Artificial Intelligence (AI) applications have shown promise in enhancing disease diagnosis across various healthcare settings. This study aims to assess AI applications for improving disease diagnosis in Malawi's healthcare facilities, focusing on diagnostic accuracy and cost-effectiveness. A systematic review of existing literature was conducted to identify AI-based tools used for disease diagnosis. Quantitative analysis evaluated the performance metrics of these tools across different diseases and settings. The findings suggest that AI can be effectively integrated into resource-limited healthcare systems to enhance disease diagnosis without significantly increasing costs. This study introduces a novel statistical model to assess the impact of AI on diagnostic accuracy in resource-limited settings, providing empirical evidence for its potential benefits.	Sub-Saharan | AI | machine learning | decision support | sensitivity analysis | resource allocation | geospatial analytics	Zenodo	2010	Journal article	publication	cc-by-4.0		https://zenodo.org/records/18916098	https://zenodo.org/api/records/18916098	"diagnostic accuracy" AND "systematic review"	files_enumerated	True	True	2
Zenodo	18923467	10.5281/zenodo.18923467	Sample Size Calculation: From Classical Methods to Recent Developments	Sample size determination is one of the most critical steps in the design of any empirical study. Whether in clinical trials, social science surveys, educational research, or industrial experiments, an inadequately powered study risks producing inconclusive or misleading results, wasting valuable resources, and&mdash;in medical contexts&mdash;potentially exposing participants to unnecessary risk without the possibility of meaningful scientific gain. Despite its importance, sample size calculation remains one of the most commonly misunderstood aspects of research methodology. Many researchers rely on rules of thumb, copy formulas without understanding their assumptions, or simply adopt sample sizes from similar published studies. This book aims to bridge the gap between the theoretical foundations of sample size determination and its practical application across diverse research contexts. The book is organized to take the reader on a progressive journey. We begin with the foundational concepts of statistical power, significance levels, and effect sizes&mdash;the building blocks upon which all sample size calculations rest. We then systematically cover sample size formulas for increasingly complex research designs: from simple onesample problems to multi-group comparisons, from proportions to regression models, and from classical frequentist approaches to specialized biostatistical applications. A distinctive feature of this book is its emphasis on practical implementation. Each chapter provides not only the underlying mathematical formulas but also working code in R, references to SAS, Stata, SPSS, Python, and dedicated software such as G*Power, PASS, and nQuery. Numerical examples accompany every formula, and comparison tables help readers select the most appropriate method for their specific research design. This book is intended for graduate students, academic researchers, biostatisticians, epidemiologists, social scientists, and statistical consultants who need a comprehensive and accessible reference for sample size calculations. Prior knowledge of basic statistics (hypothesis testing, confidence intervals, and regression) is assumed, but each chapter provides sufficient background for self-contained reading. I hope this book serves as a practical companion in your research endeavors and contributes to more rigorous, well-powered studies in all fields of inquiry Ibrahim Mohamed Taha Cairo, Egypt &mdash; 2026	Power analysis | R	Zenodo	2026	Book	publication	cc-by-4.0		https://zenodo.org/records/18923467	https://zenodo.org/api/records/18923467	"test accuracy" AND "meta-analysis"	not_diagnostic_review	False	False
Zenodo	18928808	10.5281/zenodo.18928808	AI Diagnostics in Resource-Limited Settings of Malawi: A Systematic Review	AI diagnostics are increasingly applied in resource-limited settings to improve healthcare access and outcomes. A systematic search strategy was employed across multiple databases, including PubMed and Web of Science, with inclusion criteria based on relevance to AI diagnostics in resource-limited settings in Malawi. Studies published between and were screened for eligibility. AI applications showed significant promise in early disease detection, particularly in tuberculosis screening with a sensitivity of 95% (CI: 87-99%) among resource-limited settings. The review highlighted the potential of AI to enhance diagnostic accuracy and accessibility in Malawi's healthcare system. Further research is recommended to validate these findings through controlled trials, with a focus on scalability and cost-effectiveness of AI solutions. Model estimation used $\hat{\theta}=argmin_{\theta}\sum_i\ell(y_i,f_\theta(x_i))+\lambda\lVert\theta\rVert_2^2$, with performance evaluated using out-of-sample error.	African Geography | Resource-Limited Settings | Artificial Intelligence | Diagnostic Algorithms | Machine Learning | Predictive Analytics | Geographic Information Systems	Zenodo	2011	Journal article	publication	cc-by-4.0		https://zenodo.org/records/18928808	https://zenodo.org/api/records/18928808	"diagnostic accuracy" AND "systematic review"	files_enumerated	True	True	2
Zenodo	18945155	10.5281/zenodo.18945155	Effectiveness of Diagnostic Tools in Private Consultancy Clinics for Mental Health Conditions in Nigerian Cities Over Six Months: Accuracy, Turnaround Times, and Clinical Utilization Analysis	The prevalence of mental health conditions in Nigerian cities is on the rise, necessitating efficient diagnostic tools in private consultancy clinics to improve patient outcomes. A systematic literature review was conducted using databases such as PubMed and Web of Science to identify relevant studies published between January and December . Studies were included if they reported data on diagnostic accuracy, turnaround time, and clinical use of mental health tools in private clinics. The analysis revealed that the diagnostic tool X had an overall accuracy rate of 89% with a confidence interval (CI) of [86%, 92%] for diagnosing depression. Turnaround times averaged 15 days, and there was a significant variation in clinical utilization rates across different clinics. This review provides insights into the effectiveness and efficiency of diagnostic tools used in private mental health clinics, highlighting areas that require further investigation to optimise patient care. Further research should be conducted to explore interventions aimed at reducing turnaround times and increasing consistent clinical utilization rates. Treatment effect was estimated with $\text{logit}(p_i)=\beta_0+\beta^\top X_i$, and uncertainty reported using confidence-interval based inference.	Sub-Saharan African | Diagnostic Accuracy | Turnaround Times | Clinical Utilization | Systematic Review | Mental Health Disorders | Nigeria	Zenodo	2012	Journal article	publication	cc-by-4.0		https://zenodo.org/records/18945155	https://zenodo.org/api/records/18945155	"diagnostic accuracy" AND "systematic review"	files_enumerated	True	True	2
Zenodo	18977558	10.5281/zenodo.18977558	Diagnostic Utility of Direct Immunofluorescence in Non-Diabetic Kidney Diseases Among Type II Diabetic Patients	Abstract Background: Diabetic Nephropathy (DN) is the leading cause of end-stage kidney disease (ESKD) globally and a major microvascular complication of diabetes. However, Non-Diabetic Kidney Disease (NDKD), including glomerular (e.g., membranous nephropathy, IgAnephropathy), tubulointerstitial, and vascular diseases, either in isolation or in combination with Diabetic Nephropathy (DN) in patients with diabetes. Recent reports indicate an increasing prevalence of NDKD in diabetics, likely due to aging, infections, monoclonal gammopathies, and malignancies. Timely diagnosis of NDKD is critical, as early treatment may halt, reverse, or significantly slow progression to CKD or ESKD. Type 2 DM patients are more commonly affected by NDKD than those with Type 1 DM. While clinical and biochemical parameters may raise suspicion for NDKD, kidney biopsy with Direct Immunofluorescence (DIF) remains the gold standard for distinguishing DN from NDKD. DIF plays a crucial role in identifying immune-complex mediated glomerulopathies that might be missed on light microscopy alone, guiding therapeutic decisions and influencing prognosis. Accurate biopsy interpretation demands thorough understanding of renal pathology, correlating clinical, laboratory, light microscopy, and immunofluorescence findings. Aim:&nbsp; To study the histopathological spectrum of non-diabetic kidney diseases (NDKD) in patients with Type II Diabetes Mellitus using immunofluorescence, and to correlate the clinical presentation and laboratory findings with the histopathological diagnosis. Study Design: A prospective, observational study conducted over 1.5 years (January 2023&ndash;June 2024) at MGM Medical College and Hospital, Navi Mumbai. The study included 50 ultrasound-guided renal biopsies from patients diagnosed with Type II Diabetes Mellitus, selected based on clinical suspicion of NDKD. Result: A total of 50 cases were studied, comprising 19 cases of isolated NDRD, 17 cases of combined NDRD with Diabetic Nephropathy (NDRD+DN), and 14 cases of isolated Diabetic Nephropathy (DN). The peak incidence was observed in the 40&ndash;60-year age group. Of the 50 patients, 39 (78%) were males and 11 (22%) were females, yielding a male-to-female ratio of 3.5:1, indicating male predominance. A significant association was noted between longer duration of diabetes and higher HbA1c levels with cases of isolated DN. Among the NDRD and NDRD+DN groups, the most common histopathological lesions identified were Acute Tubular Injury (ATI) and Acute Pyelonephritis (APN), possibly reflecting changing epidemiological trends, increasing age, infections, and malignancy risk in this population. Direct Immunofluorescence (DIF) proved indispensable for diagnosing immune complex glomerulopathies. While Linear IgG deposits along the glomerular basement membrane confirmed DN, granular deposits of IgA, IgM, C3, and C1q were diagnostic of NDRD subtypes such as IgA Nephropathy, Membranoproliferative Glomerulonephritis (MPGN), and Post-Infectious Glomerulonephritis (PIGN). Conclusion: It is imperative to evaluate diabetic patients&mdash;especially those with a shorter duration of diabetes or lower HbA1c&mdash;who present with sudden-onset proteinuria, an acute rise in serum creatinine, or atypical urinary findings. Early renal biopsy in such cases facilitates timely diagnosis and management of NDRD. Accurate histopathological diagnosis, supplemented by DIF, is crucial for initiating timely and specific treatment, which may prevent progression to chronic kidney disease or end-stage kidney disease. By enhancing diagnostic accuracy, DIF helps optimize clinical outcomes, prevents under diagnosis or misdiagnosis of NDRD, and underscores the need for its routine inclusion in renal biopsy analysis for diabetics with atypical presentations.	Type II Diabetes Mellitus, Non-Diabetic Renal Disease, Diabetic Nephropathy, Renal Biopsy, Direct Immunofluorescence, Immune-Complex Glomerulonephritis, Acute Tubular Injury, Diagnostic Utility.	Zenodo	2026	Journal article	publication	cc-by-4.0		https://zenodo.org/records/18977558	https://zenodo.org/api/records/18977558	"diagnostic accuracy" AND "meta-analysis"	not_diagnostic_review	False	False
Zenodo	18996801	10.5281/zenodo.18996801	Comparative Study between Alvarado Scoring System and Ripasa Scoring System in Acute Appendicitis	Abstract Background &amp; Objectives - Acute appendicitis is one of the most common causes of acute abdominal pain requiring emergency surgical intervention. Despite advancements in imaging techniques, clinical scoring systems such as the Alvarado Scoring System and the RIPASA Scoring System remain essential diagnostic tools, particularly in resource-limited settings. This study aims to compare the diagnostic value, sensitivity, and specificity of the Alvarado and RIPASA Scoring Systems in patients presenting with right iliac fossa pain suspected of acute appendicitis. Materials &amp; Methods : This hospital-based observational study was conducted at Gulbarga Institute of Medical Sciences over 18 months (May 2023 &ndash; October 2024). A total of 170 patients presenting with right iliac fossa pain were included. Patients were assessed using both the Alvarado and RIPASA scoring systems, and their scores were compared with histopathological confirmation of appendicitis. Statistical analysis was performed using sensitivity, specificity, positive predictive value (PPV), and negative predictive value (NPV) to evaluate the diagnostic accuracy of each scoring system. Results : The study revealed that the RIPASA Score demonstrated higher sensitivity (94%) compared to the Alvarado Score (72.8%), indicating better diagnostic accuracy. The specificity of the RIPASA Score was 88%, whereas the Alvarado Score had a specificity of 100%, suggesting that Alvarado is more effective in ruling out non-appendicitis cases. The positive predictive value (PPV) for both scores was 100%, meaning that a high score reliably indicated appendicitis, whereas the negative predictive value (NPV) was higher for RIPASA (90.7%) than for Alvarado (70.5%), indicating that RIPASA is more effective in identifying true-negative cases. Conclusion : This study confirms that the RIPASA Score is superior to the Alvarado Score in diagnosing acute appendicitis, particularly in Asian populations, due to its higher sensitivity and diagnostic accuracy. However, the Alvarado Score remains a valuable tool, particularly for ruling out non-appendicitis cases.	Acute Appendicitis, Alvarado Score, RIPASA Score, Right Iliac Fossa Pain, Emergency Surgery.	Zenodo	2026	Journal article	publication	cc-by-4.0		https://zenodo.org/records/18996801	https://zenodo.org/api/records/18996801	"diagnostic accuracy" AND "meta-analysis" | "diagnostic accuracy" AND "systematic review" | "sensitivity and specificity" AND "meta-analysis"	not_diagnostic_review	False	False
Zenodo	19006755	10.5281/zenodo.19006755	Diseases of bile duct.	Diseases of the bile duct encompass a spectrum of disorders ranging from benign obstructive conditions to malignant neoplasms, representing a significant cause of hepatobiliary morbidity. This article reviews the pathophysiology, clinical presentation, and diagnostic challenges of major biliary diseases, with a primary focus on choledocholithiasis (common bile duct stones). It critically examines the indications, diagnostic accuracy, therapeutic capabilities, and limitations of the three principal modalities used in biliary pathologies: Endoscopic Retrograde Cholangiopancreatography (ERCP), Magnetic Resonance Cholangiopancreatography (MRCP), and Percutaneous Transhepatic Cholangiography (PTC). Following the IMRAD structure, this review synthesizes current literature to provide a comprehensive overview, emphasizing the evolution of a multimodal, risk-stratified approach where MRCP serves as a non-invasive diagnostic gatekeeper, ERCP as the predominant therapeutic tool, and PTC as a crucial rescue strategy in complex cases. &nbsp;	Choledocholithiasis | Bile Duct Disease | ERCP | MRCP | PTC | Biliary obstruction | Cholangitis	Zenodo	2026	Journal article	publication	cc-by-4.0		https://zenodo.org/records/19006755	https://zenodo.org/api/records/19006755	"diagnostic accuracy" AND "meta-analysis" | "diagnostic accuracy" AND "systematic review"	not_diagnostic_review	False	False
Zenodo	19008078	10.5281/zenodo.19008078	TEACHING OPHTHALMOLOGY THROUGH CLINICAL CASES: SPECIFICS AND APPROACHES	This article analyzes the methodology of teaching ophthalmology through clinical cases and outlines the specific features and approaches of casebased learning (CBL) in undergraduate medical education. The study focuses on implementing structured clinical cases, smallgroup discussions, and guided feedback for ophthalmology teaching, and compares the learning outcomes of this approach with those of 178 students from the Fergana Medical Institute of Public Health (FMIOPH), where ophthalmology was taught predominantly through traditional lecturebased methods. Outcomes include diagnostic accuracy, clinical reasoning, and student satisfaction, evaluated with standardized tests and perception questionnaires. The results demonstrate that clinical case&ndash;based ophthalmology teaching is associated with higher knowledge application scores and improved clinical reasoning skills, supporting its broader integration into the medical curriculum.		Zenodo	2026	Dataset	dataset	cc-by-4.0		https://zenodo.org/records/19008078	https://zenodo.org/api/records/19008078	"diagnostic accuracy" AND "systematic review"	not_diagnostic_review	False	False
Zenodo	19015496	10.5281/zenodo.19015496	Diagnostic Accuracy of Ultrasonography and Contrast-Enhanced Computed Tomography in Intestinal Obstruction: Correlation with Intraoperative Findings – A Prospective Observational Study	Abstract Background : Intestinal obstruction is a common surgical emergency associated with significant morbidity and mortality. Imaging plays a critical role in early diagnosis, localization, and identification of the cause and complications. Aim : To evaluate and compare the diagnostic efficacy of ultrasonography (USG) and contrast enhanced computed tomography (CECT) in clinically suspected intestinal obstruction, with correlation to intraoperative findings. Materials and Methods: A prospective observational study was conducted on 100 patients with clinically suspected intestinal obstruction over a period of 18 months. All patients underwent ultrasonography followed by contrast-enhanced CT of the abdomen. Imaging findings were correlated with intraoperative findings, which served as the gold standard. Diagnostic performance parameters including sensitivity, specificity, positive predictive value (PPV), negative predictive value (NPV), and accuracy were calculated. Results : The most common age group affected was 16&ndash;30 years (33%), with male predominance (64%). CECT detected intestinal obstruction in 99% of cases, predominantly small bowel obstruction (94%), whereas USG detected obstruction in 54% of cases. Distal small bowel was the most common site of obstruction (61%). CECT demonstrated significantly higher sensitivity, specificity, and overall diagnostic accuracy compared to ultrasonography in identifying the presence, level, and cause of obstruction. Conclusion: CECT is superior to ultrasonography in the evaluation of intestinal obstruction and should be considered the imaging modality of choice in clinically suspected cases.	Intestinal obstruction, Ultrasonography, Contrast-enhanced CT, Diagnostic accuracy, Intraoperative correlation	Zenodo	2026	Journal article	publication	cc-by-4.0		https://zenodo.org/records/19015496	https://zenodo.org/api/records/19015496	"diagnostic accuracy" AND "systematic review"	not_diagnostic_review	False	False
Zenodo	19084061	10.5281/zenodo.19084061	Is Artificial Intelligence (AI) Completely Transforming Dentistry - A Literature Review	Abstract Artificial intelligence (AI) is rapidly transforming modern dentistry by enhancing diagnostic accuracy, optimizing treatment planning, and improving clinical and administrative efficiency. This literature review explores the evolving role of AI across multiple dental specialties, including diagnostic dentistry, orthodontics, prosthodontics, endodontics, dental public health, oral radiology, education, and robotic-assisted procedures. Traditionally, dental care has relied heavily on manual diagnostics and conventional radiographic interpretation, which are time-consuming and prone to human error. AI-driven technologies&mdash;such as machine learning, deep learning, convolutional neural networks, and artificial neural networks&mdash;have demonstrated high accuracy in tasks including caries detection, radiographic interpretation, oral cancer screening, tooth segmentation, implant planning, and prediction of treatment outcomes. Beyond clinical applications, AI contributes significantly to digital workflows, enhancing record management, improving scheduling, and supporting personalized patient care. Despite these advancements, challenges remain related to data quality, algorithm transparency, bias, privacy, ethical concerns, and the need for large, diverse datasets to ensure generalizability. Responsible integration, continuous validation, and ethical oversight are essential to maximize the benefits of AI while safeguarding patient care and equity in dentistry.	Artificial Intelligence, Digital Dentistry, Innovative Dentistry, Machine learning, Computer-aided diagnosis	Zenodo	2026	Journal article	publication	cc-by-4.0		https://zenodo.org/records/19084061	https://zenodo.org/api/records/19084061	"diagnostic accuracy" AND "systematic review"	not_diagnostic_review	False	False
Zenodo	19095894	10.5281/zenodo.19095894	Disease of Bile Duct	Diseases of the bile duct encompass a spectrum of disorders ranging from benign obstructive conditions to malignant neoplasms, representing a significant cause of hepatobiliary morbidity. This article reviews the pathophysiology, clinical presentation, and diagnostic challenges of major biliary diseases, with a primary focus on choledocholithiasis (common bile duct stones). It critically examines the indications, diagnostic accuracy, therapeutic capabilities, and limitations of the three principal modalities used in biliary pathologies: Endoscopic Retrograde Cholangiopancreatography (ERCP), Magnetic Resonance Cholangiopancreatography (MRCP), and Percutaneous Transhepatic Cholangiography (PTC). Following the IMRAD structure, this review synthesizes current literature to provide a comprehensive overview, emphasizing the evolution of a multimodal, risk-stratified approach where MRCP serves as a non-invasive diagnostic gatekeeper, ERCP as the predominant therapeutic tool, and PTC as a crucial rescue strategy in complex cases. &nbsp;	Choledocholithiasis | Bile Duct Diseases | ERCP | MRCP | PTC | Biliary obstruction | Cholangitis	Zenodo	2026	Journal article	publication	cc-by-4.0		https://zenodo.org/records/19095894	https://zenodo.org/api/records/19095894	"diagnostic accuracy" AND "meta-analysis" | "diagnostic accuracy" AND "systematic review"	not_diagnostic_review	False	False
Zenodo	19097401	10.5281/zenodo.19097401	Skew-normal random-effects model for meta-analysis of diagnostic test accuracy (DTA) studies	Software (R Code) and data for the article titled "Skew-normal random-effects model for meta-analysis of diagnostic test accuracy (DTA) studies," published in Biometrical Journal .		Zenodo	2026	Software documentation	publication	cc-by-4.0		https://zenodo.org/records/19097401	https://zenodo.org/api/records/19097401	"diagnostic test accuracy" | "test accuracy" AND "meta-analysis"	files_enumerated	True	False	1
Zenodo	19097464	10.5281/zenodo.19097464	A Bivariate Finite Mixture Random Effects Model for Identifying and Accommodating Outliers in Diagnostic Test Accuracy Meta-Analyses	Software (R Code) and data for the article titled "A Bivariate Finite Mixture Random Effects Model for Identifying and Accommodating Outliers in Diagnostic Test Accuracy Meta-Analyses," published in Biometrical Journal.		Zenodo	2026	Software documentation	publication	cc-by-4.0		https://zenodo.org/records/19097464	https://zenodo.org/api/records/19097464	"diagnostic test accuracy"	not_diagnostic_review	False	False
Zenodo	19097660	10.5281/zenodo.19097660	Robust bivariate random-effects model for accommodating outlying and influential studies in meta-analysis of diagnostic test accuracy studies	Software (R Code) and data for the manuscript titled "Robust bivariate random-effects model for accommodating outlying and influential studies in meta-analysis of diagnostic test accuracy studies," published in Statistical Methods in Medical Research .		Zenodo	2026	Software documentation	publication	cc-by-4.0		https://zenodo.org/records/19097660	https://zenodo.org/api/records/19097660	"diagnostic test accuracy" | "test accuracy" AND "meta-analysis"	files_enumerated	True	False	1
Zenodo	19097789	10.5281/zenodo.19097789	Statistical methods for detecting outlying and influential studies in meta-analysis of diagnostic test accuracy studies	Software (R Code) and data for the manuscript titled "Statistical methods for detecting outlying and influential studies in meta-analysis of diagnostic test accuracy studies," published in&nbsp; Statistical Methods in Medical Research .		Zenodo	2026	Software documentation	publication	cc-by-4.0		https://zenodo.org/records/19097789	https://zenodo.org/api/records/19097789	"diagnostic test accuracy" | "test accuracy" AND "meta-analysis"	files_enumerated	True	True	1
Zenodo	19098409	10.5281/zenodo.19098409	Bivariate random-effects meta-analysis models for diagnostic test accuracy studies using arcsine-based transformations	Software (R Code) and data for the manuscript titled "Bivariate random-effects meta-analysis models for diagnostic test accuracy studies using arcsine-based transformations," published in Biometrical Journal .		Zenodo	2026	Software documentation	publication	cc-by-4.0		https://zenodo.org/records/19098409	https://zenodo.org/api/records/19098409	"diagnostic test accuracy" | "test accuracy" AND "meta-analysis"	files_enumerated	True	False	1
Zenodo	19115371	10.5281/zenodo.19115371	llm-vlm-cxr-metaanalysis: Code and Data for 'Diagnostic Accuracy of Generative and Multimodal Artificial Intelligence Models in Chest Radiograph Interpretation	This repository contains the source code, raw data, and analytical pipeline for the study:&nbsp; "Diagnostic Accuracy of Generative and Multimodal Artificial Intelligence Models in Chest Radiograph Interpretation: A Systematic Review and Exploratory Bivariate Hierarchical Meta-analysis"** Key Components: - Data: Raw 2x2 contingency matrices and corrected datasets for bivariate meta-analysis. - Pipeline: NLP-based screening scripts (Python) and bivariate random-effects model implementation using the `mada` package (R). - Visualization: Scripts for generating SROC curves, Forest plots, and Fagan nomograms. - Documentation: Pre-registered protocol reference and PRISMA-DTA compliance notes. This repository ensures the reproducibility of the statistical findings presented in the manuscript. All code is open-source and data is provided for scientific verification.		Zenodo	2026	Software	software	cc-by-4.0		https://zenodo.org/records/19115371	https://zenodo.org/api/records/19115371	"diagnostic accuracy" AND "systematic review"	files_enumerated	True	True	1
Zenodo	19138400	10.5281/zenodo.19138400	Advancements and Challenges in Nursing Education a Comprehensive Review	Abstract Artificial Intelligence (AI) is increasingly influencing healthcare by improving diagnostic accuracy, treatment planning, and operational efficiency. This case report explores a real-world implementation of AI in a tertiary care hospital to support early detection of diabetic retinopathy. It discusses how AI tools were deployed, their impact on clinical workflow, and the outcomes observed. The report also examines broader implications of AI integration in healthcare systems, including benefits, limitations, and future prospects.		Zenodo	2025	Journal article	publication	cc-by-sa-4.0		https://zenodo.org/records/19138400	https://zenodo.org/api/records/19138400	"diagnostic accuracy" AND "systematic review"	not_diagnostic_review	False	False
Zenodo	19153119	10.5281/zenodo.19153119	EARLY DIAGNOSIS OF PERIODONTAL DISEASES BASED ON SALIVA USING NANO-BIOSENSORS	Periodontal diseases are among the most common oral health problems worldwide, often progressing silently before clinical symptoms appear. Early detection is essential to prevent irreversible tissue damage and guide timely treatment. Recent advances in nanotechnology have enabled the development of nano-biosensors capable of detecting salivary biomarkers with high sensitivity and specificity. These biosensors can identify key indicators of periodontal inflammation, including interleukins, matrix metalloproteinases, and bacterial metabolites at very low concentrations [1, 2]. Saliva-based nano-biosensors provide a non-invasive, rapid, and reliable method for early diagnosis, allowing continuous monitoring of disease progression and therapeutic response [3, 4]. Integrating nano-biosensors with data analysis and predictive algorithms enables personalized oral healthcare, reducing invasive procedures and improving patient outcomes [5, 6]. Future perspectives highlight combining nano-biosensors with artificial intelligence and microfluidic platforms to enhance diagnostic accuracy, portability, and real-time monitoring of periodontal health [7, 8].		Zenodo	2026	Dataset	dataset	cc-by-4.0		https://zenodo.org/records/19153119	https://zenodo.org/api/records/19153119	"diagnostic accuracy" AND "systematic review"	not_diagnostic_review	False	False
Zenodo	19163843	10.5281/zenodo.19163843	TEACHING OPHTHALMOLOGY THROUGH CLINICAL CASES: SPECIFICS AND APPROACHES	This article analyzes the methodology of teaching ophthalmology through clinical cases and outlines the specific features and approaches of casebased learning (CBL) in undergraduate medical education. The study focuses on implementing structured clinical cases, smallgroup discussions, and guided feedback for ophthalmology teaching, and compares the learning outcomes of this approach with those of 178 students from the Fergana Medical Institute of Public Health (FMIOPH), where ophthalmology was taught predominantly through traditional lecturebased methods. Outcomes include diagnostic accuracy, clinical reasoning, and student satisfaction, evaluated with standardized tests and perception questionnaires. The results demonstrate that clinical case&ndash;based ophthalmology teaching is associated with higher knowledge application scores and improved clinical reasoning skills, supporting its broader integration into the medical curriculum.		Zenodo	2026	Dataset	dataset	cc-by-4.0		https://zenodo.org/records/19163843	https://zenodo.org/api/records/19163843	"diagnostic accuracy" AND "systematic review"	not_diagnostic_review	False	False
Zenodo	19188873	10.5281/zenodo.19188873	THE USE OF MULTISPIRAL COMPUTED TOMOGRAPHY IN THE DIAGNOSIS OF OBLITERATING DISEASES OF THE ARTERIES OF THE LOWER EXTREMITIES	Obliterative arterial disease of the lower extremities (OALD) is one of the most common forms of vascular pathology, leading to chronic tissue ischemia, pain, and significantly increasing the risk of patient disability. Multislice computed tomography (MSCT) is currently considered one of the most accurate, informative, and accessible methods for visualizing the vascular system. It not only identifies the presence and degree of arterial stenosis but also allows for a detailed assessment of the extent of the lesion and collateral circulation. The aim of this study is to evaluate the diagnostic efficacy of MSCT in OAD, as well as a comparative analysis with other imaging methods, such as duplex ultrasound (US) and traditional angiography.		Zenodo	2026	Dataset	dataset	cc-by-4.0		https://zenodo.org/records/19188873	https://zenodo.org/api/records/19188873	"diagnostic accuracy" AND "meta-analysis" | "diagnostic accuracy" AND "systematic review"	not_diagnostic_review	False	False
Zenodo	19238594	10.5281/zenodo.19238594	The Corridor Operating Point: A Geometric Criterion for Threshold Selection in Binary Classification	This technical note proposes a new, parameter-free threshold-selection criterion for binary classification: the corridor operating point . At each candidate threshold, sensitivity and specificity are treated as a bounded two-channel partition, from which a geometric response ratio R=(\mathrm{Se}+\mathrm{Sp})^2/(4\,\mathrm{Se}\,\mathrm{Sp}) is computed. The central hypothesis is that thresholds lying in the coherence corridor R\in[\sqrt{e},\,7/4]\approx[1.649,\,1.750] provide the most reproducible operating point across independent validation cohorts, not necessarily the highest single-cohort performance. The note derives the corridor threshold in closed form, compares it conceptually with the Youden index, closest-to-corner, and cost-based criteria, and presents a concrete retrospective validation protocol using published clinical meta-analyses. The broader motivation comes from a geometric framework in which the same corridor shape appears across multiple independent physical domains, suggesting that this regime may correspond to maximum cross-population stability for bounded binary partitions.	binary classification; threshold selection; ROC analysis; sensitivity; specificity; Youden index; diagnostic threshold; operating point; reproducibility; between-study variability; coherence corridor; response ratio; partition geometry; geometric diagnostics; clinical meta-analysis; screening tests; diagnostic accuracy; parameter-free criterion; Thales partition manifold; corridor operating point	Zenodo	2026	Technical note	publication	cc-by-4.0		https://zenodo.org/records/19238594	https://zenodo.org/api/records/19238594	"diagnostic accuracy" AND "meta-analysis" | "sensitivity and specificity" AND "meta-analysis"	files_enumerated	True	True	1
Zenodo	19251295	10.5281/zenodo.19251295	Real-Time Detection of Extravasation Events of Diagnostic and Therapeutic Radiopharmaceuticals in oncology	Radiopharmaceutical extravasation can compromise quantification in positron emission tomography/computed tomography (PET/CT) and, in therapeutic settings, deliver high local radiation doses. These effects may lead to inaccurate measurements, potential misdiagnosis, repeat examinations, and to avoid patient risk. We assessed a simple, real-time approach for detecting extravasation during administration to enable immediate management and quantitative correction. Real-time monitoring with portable gamma detectors was applied to diagnostic PET examinations ( 18 F-FDG, 68 Ga-DOTATOC, 68 Ga-PSMA-11)&nbsp;and a series of administrations of&nbsp; 177 Lu-DOTATATE therapy.&nbsp; E xtravasation events were observed in both&nbsp; diagnostic cohort and therpeutic cohort.&nbsp; The monitoring enabled timely intervention that limited unnecessary exposure and workflow disruption. A real-time, detector-based strategy can identify radiopharmaceutical extravasation during injection, support immediate mitigation, and preserve diagnostic accuracy by allowing early SUV correction in PET. In therapeutic applications, it can reduce risk by prompting management of rare but consequential events. The operational simplicity, low cost, and effectiveness demonstrated across both diagnostic and therapeutic scenarios support integration of this approach into routine clinical practice, with the added practicality that a single detector appears adequate for diagnostic workflows.		Zenodo	2026	Dataset	dataset	cc-by-4.0		https://zenodo.org/records/19251295	https://zenodo.org/api/records/19251295	"diagnostic accuracy" AND "systematic review"	not_diagnostic_review	False	False
Zenodo	19256846	10.5281/zenodo.19256846	A HYBRID DIGITAL DECISION-SUPPORT SYSTEM AND CLINICAL DATABASE FOR ORTHOPEDIC DENTAL REHABILITATION IN OSTEOPOROTIC PATIENTS: A SCOPUS-LEVEL REVIEW AND CONCEPTUAL FRAMEWORK	Osteoporosis presents significant challenges in orthopedic dental rehabilitation due to reduced bone mineral density (BMD), altered bone microarchitecture, and impaired healing capacity. Recent advances in digital health technologies, including artificial intelligence (AI), cone-beam computed tomography (CBCT), and clinical data integration systems, offer new opportunities for personalized treatment planning. This study proposes a hybrid system integrating a decision-support software platform with a structured clinical database &nbsp;to improve diagnostic accuracy, optimize prosthetic selection, and predict treatment outcomes in osteoporotic patients. A comprehensive literature review and conceptual system design are presented. Evidence suggests that while osteoporosis alone does not significantly reduce implant survival, individualized assessment of bone quality and systemic factors is essential. The integration of AI-driven analytics and CBCT-based diagnostics into unified digital systems may significantly enhance clinical outcomes and support precision dentistry.		Zenodo	2026	Dataset	dataset	cc-by-4.0		https://zenodo.org/records/19256846	https://zenodo.org/api/records/19256846	"diagnostic accuracy" AND "systematic review"	not_diagnostic_review	False	False
Zenodo	19266475	10.5281/zenodo.19266475	RADIOLOGICAL FEATURES OF BRAIN METASTASES ON MRI	Brain metastases are the most common intracranial tumors in adults, accounting for approximately 20&ndash;40% of all brain neoplasms. Magnetic Resonance Imaging (MRI) plays a central role in the detection, characterization, and monitoring of metastatic brain lesions due to its superior soft tissue contrast and multiplanar capability. This article reviews the key radiological features of brain metastases on MRI, including conventional sequences and advanced imaging techniques. Emphasis is placed on lesion morphology, enhancement patterns, surrounding edema, and differential diagnostic considerations. Current literature and statistical data are also analyzed to highlight the diagnostic accuracy of MRI in clinical practice.		Zenodo	2026	Dataset	dataset	cc-by-4.0		https://zenodo.org/records/19266475	https://zenodo.org/api/records/19266475	"diagnostic accuracy" AND "meta-analysis" | "diagnostic accuracy" AND "systematic review"	not_diagnostic_review	False	False
Zenodo	19278450	10.5281/zenodo.19278450	Role and Importance Serological Methods in the Diagnosis of TORCH Infections	TORCH infections, including Toxoplasmosis, Other infections (such as syphilis), Rubella, Cytomegalovirus, and Herpes simplex virus, are among the leading causes of congenital anomalies, neonatal morbidity, and perinatal complications worldwide. Early and accurate diagnosis is critical for maternal and fetal health, as delayed detection can result in severe neurodevelopmental disorders or pregnancy loss. Serological methods, particularly enzyme-linked immunosorbent assay (ELISA), immunofluorescence assays, and agglutination tests, remain the cornerstone of TORCH diagnosis due to their high sensitivity, specificity, cost-effectiveness, and feasibility in clinical practice. Detection of IgM antibodies indicates recent maternal infection, whereas IgG antibodies and avidity testing help differentiate past from acute infections. This review highlights the principles, diagnostic accuracy, and clinical relevance of serological testing in TORCH infections and emphasizes the need for integrated prenatal screening programs to reduce adverse perinatal outcomes.		Zenodo	2026	Publication	publication	cc-by-4.0		https://zenodo.org/records/19278450	https://zenodo.org/api/records/19278450	"diagnostic accuracy" AND "meta-analysis"	not_diagnostic_review	False	False
Zenodo	19322927	10.5281/zenodo.19322927	EARLY DIAGNOSTICS OF PILOROSTENOSIS IN NEWBORNS	Congenital hypertrophic pyloric stenosis is one of the severe congenital disorders of the gastrointestinal tract in newborns, caused by hypertrophy of the muscular layer of the pyloric region and impaired gastric emptying into the duodenum. The incidence of the disease ranges from 0.5 to 3 cases per 1000 children, with a male predominance at a ratio of 4:1. Late diagnosis of pyloric stenosis leads to severe hypotrophy, disturbances of water-electrolyte balance, and metabolic alkalosis.&nbsp; Aim of the study: &nbsp;To optimize the diagnosis of congenital pyloric stenosis based on clinical, radiological, and instrumental methods of investigation.&nbsp; Materials and methods: &nbsp;From 2017 to 2025, 125 patients with congenital pyloric stenosis were comprehensively examined at the Andijan Regional Multidisciplinary Children&rsquo;s Medical Center. Diagnostic methods included clinical assessment, contrast radiography, ultrasonography, endoscopy, and laboratory investigations.&nbsp; Results and conclusion: According to the results, 103 patients (82.4%) were hospitalized at the age of 1&ndash;3 months, while 22 patients (17.6%) were admitted during the neonatal period. The main clinical manifestations included projectile vomiting, progressive weight loss, decreased diuresis, and intensified gastric peristalsis. Contrast radiography and ultrasonography demonstrated high diagnostic value in detecting congenital pyloric stenosis. Early diagnosis and a comprehensive treatment approach contribute to the prevention of severe metabolic disorders and significantly improve clinical outcomes in children with congenital pyloric stenosis.		Zenodo	2026	Dataset	dataset	cc-by-4.0		https://zenodo.org/records/19322927	https://zenodo.org/api/records/19322927	"diagnostic accuracy" AND "meta-analysis" | "diagnostic accuracy" AND "systematic review"	not_diagnostic_review	False	False
Zenodo	19327138	10.5281/zenodo.19327138	Granulomatous Inflammation in Tissue Biopsies: Etiological Spectrum and Diagnostic Performance of Histochemical and Molecular Methods – A Systematic Review and Meta-analysis	Granulomatous inflammation is a distinctive histopathological response characterized by the formation of granulomas composed of epithelioid histiocytes, multinucleated giant cells, and surrounding lymphocytes. It represents an important tissue reaction to a variety of infectious and non-infectious etiologies, including tuberculosis, fungal infections, sarcoidosis, autoimmune diseases, and foreign body reactions. Identification of the underlying cause of granulomatous inflammation remains a diagnostic challenge, particularly in cases where the causative organism is scarce or absent in routine histological sections. In such situations, histochemical staining techniques and molecular diagnostic methods play an essential role in improving etiological detection. The present study aimed to systematically review the etiological spectrum of granulomatous inflammation in tissue biopsies and evaluate the diagnostic performance of histochemical stains and molecular methods in identifying specific causes. A comprehensive literature search was performed using PubMed, Scopus, Web of Science, and Google Scholar databases for studies published between 2000 and 2025. Studies reporting granulomatous inflammation diagnosed through histopathology and evaluated using histochemical stains such as Ziehl&ndash;Neelsen (ZN), periodic acid&ndash;Schiff (PAS), Grocott methenamine silver (GMS), and Fite&ndash;Faraco stain, as well as molecular techniques such as polymerase chain reaction (PCR), were included. A total of 36 studies involving more than 7,200 biopsy specimens were included in the final analysis. Infectious causes accounted for approximately two-thirds of granulomatous lesions, with tuberculosis being the most frequently reported etiology. Histochemical staining techniques demonstrated variable diagnostic yields, with Ziehl&ndash;Neelsen staining showing positivity in approximately 20&ndash;35% of tuberculous granulomas. PAS and GMS stains were useful in identifying fungal organisms, whereas Fite&ndash;Faraco staining was helpful for detecting&nbsp; Mycobacterium leprae . Molecular techniques such as PCR significantly improved the detection of infectious etiologies, particularly in paucibacillary lesions. Overall, the findings highlight that granulomatous inflammation represents a heterogeneous group of conditions with diverse etiological factors. A combined diagnostic approach integrating histopathology, special stains, and molecular techniques enhances diagnostic accuracy and facilitates appropriate clinical management. Further multicenter studies with standardized diagnostic protocols are needed to refine the diagnostic approach to granulomatous diseases.		Zenodo	2026	Journal article	publication	cc-by-4.0		https://zenodo.org/records/19327138	https://zenodo.org/api/records/19327138	"diagnostic accuracy" AND "meta-analysis" | "diagnostic accuracy" AND "systematic review"	files_enumerated	True	True	1
Zenodo	19344707	10.5281/zenodo.19344707	Concordance Between Fine Needle Aspiration Cytology and Histopathology Across Organ Systems: A Systematic Review and Meta-Analysis	Background : Fine needle aspiration cytology (FNAC) is widely used as a minimally invasive diagnostic technique for evaluating lesions across multiple organ systems. Histopathology remains the gold standard for definitive diagnosis. Understanding the concordance between FNAC and histopathology is critical to determine the reliability of cytological diagnosis. Objective : To evaluate the concordance between FNAC and histopathological diagnosis across various organ systems and estimate pooled diagnostic accuracy through systematic review and meta-analysis. Methods : A systematic search of PubMed, Scopus, Web of Science, and Google Scholar was conducted for studies published between 2000 and 2025 assessing FNAC&ndash;histopathology correlation. Studies reporting sensitivity, specificity, or concordance rates were included. Data extraction and risk-of-bias assessment were performed independently by two reviewers using the QUADAS-2 tool. Pooled sensitivity, specificity, and diagnostic odds ratio were estimated using a random-effects model. Results : Forty-two studies involving 18,750 patients across multiple organ systems were included. The pooled sensitivity of FNAC was 0.91 (95% CI: 0.88&ndash;0.94) and pooled specificity was 0.96 (95% CI: 0.94&ndash;0.98). The overall concordance rate between FNAC and histopathology was 92.3%. Highest concordance was observed in thyroid and breast lesions. Conclusion : FNAC demonstrates high diagnostic concordance with histopathology across multiple organ systems and remains a reliable first-line diagnostic modality.		Zenodo	2026	Journal article	publication	cc-by-4.0		https://zenodo.org/records/19344707	https://zenodo.org/api/records/19344707	"diagnostic accuracy" AND "meta-analysis" | "diagnostic accuracy" AND "systematic review"	files_enumerated	True	True	1
Zenodo	19364246	10.5281/zenodo.19364246	Diagnostic Accuracy of Molecular Methods for Detecting Bloodstream Infections: A Systematic Review and Meta-Analysis	Bloodstream infections (BSIs) are a major cause of morbidity and mortality worldwide and require rapid and accurate diagnosis to guide appropriate antimicrobial therapy. Conventional blood culture remains the gold standard for detecting bloodstream pathogens; however, it has several limitations including prolonged turnaround time and reduced sensitivity in patients receiving prior antibiotic therapy. In recent years, molecular diagnostic techniques such as polymerase chain reaction (PCR), multiplex PCR, digital PCR, and next-generation sequencing have emerged as promising tools for the rapid detection of bloodstream pathogens and antimicrobial resistance markers. This systematic review and meta-analysis aimed to evaluate the diagnostic accuracy of molecular methods for detecting bloodstream infections compared with conventional blood culture. A comprehensive search of PubMed, Scopus, Web of Science, and Embase databases was conducted to identify studies assessing molecular diagnostic assays for bloodstream infections. Eligible studies reporting sufficient data to calculate sensitivity and specificity were included. A total of 28 studies involving 6,742 patients were analyzed. The pooled sensitivity and specificity of molecular diagnostic methods were 0.88 (95% CI: 0.84&ndash;0.91) and 0.94 (95% CI: 0.91&ndash;0.96), respectively. Subgroup analysis indicated that multiplex PCR platforms demonstrated the highest sensitivity among evaluated techniques. Molecular assays also showed excellent performance in detecting antimicrobial resistance genes such as mecA and carbapenemase genes. These findings suggest that molecular diagnostics provide rapid and accurate detection of bloodstream pathogens and may significantly improve early diagnosis and antimicrobial stewardship. However, molecular methods should currently be used as complementary tools alongside conventional blood culture, which remains essential for antimicrobial susceptibility testing and detection of uncommon pathogens		Zenodo	2026	Journal article	publication	cc-by-4.0		https://zenodo.org/records/19364246	https://zenodo.org/api/records/19364246	"diagnostic accuracy" AND "meta-analysis" | "diagnostic accuracy" AND "systematic review" | "sensitivity and specificity" AND "meta-analysis"	files_enumerated	True	True	1
Zenodo	19409272	10.5281/zenodo.19409272	The Unevaluable Device: Why Standard Evaluation Methods Are Structurally Inadequate for Clinical Large Language Models	Clinical large language models cannot be evaluated with any framework currently available to regulators. Every method used to authorize clinical AI systems &mdash; benchmarking, clinical trials, incident reporting, post-market surveillance &mdash; presupposes that the system under review produces stable outputs, traceable errors, domain-confined behavior, and preservable performance across modifications. Prior clinical AI systems have these properties, and the frameworks have functioned. Here we argue that clinical LLMs lack all four: their outputs vary unpredictably across identical conditions, their errors cannot be traced to any identifiable cause, their behavior is not confined to any validated domain, and updating or correcting the system can break previously validated capabilities through catastrophic forgetting and cross-task interference. This combination constitutes an epistemically novel object &mdash; a system for which the assumptions underlying standard evaluation methods do not hold simultaneously &mdash; and makes the inadequacy structural rather than contingent. Recent deployment evidence supports this claim: conversational framing alone shifted emergency triage recommendations without change in clinical facts; harmful outputs indistinguishable from correct ones were adopted by clinicians at disproportionately higher rates than beneficial recommendations; and deployed systems authorized through regulatory review were compromised via prompt injection to produce dangerous prescriptions. The thesis is falsifiable: it would be refuted by development of a reproducible method for identifying, reproducing, and preventing categorical errors; by demonstration that LLM error distributions are predictable with existing tools; or by identification of an existing probabilistic clinical system sharing these four properties that is already successfully governed. Until one of these conditions is met, the standard burden of proof in medical device authorization has been inverted: these systems are deployed not because their safety has been demonstrated, but because their unevaluability has not been recognized.		Zenodo	2026	Preprint	publication	cc-by-4.0		https://zenodo.org/records/19409272	https://zenodo.org/api/records/19409272	"diagnostic accuracy" AND "systematic review"	not_diagnostic_review	False	False
Zenodo	19422463	10.5281/zenodo.19422463	IMPLEMENTATION OF TELEMEDICINE IN THE DIAGNOSIS AND MANAGEMENT OF MAXILLARY SINUS CYSTS	Background: &nbsp;Telemedicine has become a durable adjunct in rhinology, otorhinolaryngology, and oral-maxillofacial care, yet its practical role in patients with maxillary sinus cysts remains insufficiently standardized. Objective: &nbsp;To evaluate the effectiveness of a hybrid telemedicine pathway for the diagnosis, treatment planning, and follow-up of patients with maxillary sinus cysts. Methods: &nbsp;A modeled comparative cohort of 120 patients was organized into a standard-care group (n=60) and a telemedicine-supported pathway group (n=60). The telemedicine model included remote triage, structured image review of CT/CBCT data, virtual multidisciplinary consultation, digital preoperative counselling, and remote postoperative surveillance. Results: &nbsp;The telemedicine pathway shortened the time to specialist review from 11.8 &plusmn; 3.6 to 4.9 &plusmn; 1.8 days and reduced the time to final treatment decision from 16.2 &plusmn; 4.9 to 8.1 &plusmn; 2.7 days. The mean number of face-to-face visits before definitive management decreased from 2.3 &plusmn; 0.7 to 1.2 &plusmn; 0.5. Patient satisfaction increased from 78.6 &plusmn; 8.9 to 91.8 &plusmn; 5.7 points, while adherence to postoperative irrigation improved from 71.7% to 91.7%. Conclusion: A hybrid telemedicine pathway can improve access, accelerate decision-making, reduce unnecessary hospital visits, and support postoperative monitoring in selected patients with maxillary sinus cysts.		Zenodo	2026	Dataset	dataset	cc-by-4.0		https://zenodo.org/records/19422463	https://zenodo.org/api/records/19422463	"diagnostic accuracy" AND "meta-analysis" | "diagnostic accuracy" AND "systematic review"	not_diagnostic_review	False	False
Zenodo	19449570	10.15507/2311-2468.014.202601.098-107	Ultrasonic Indicators of Metastasis to Regional Lymph Nodes in Breast Cancer	Introduction.&nbsp; Breast cancer (BC) is the most common oncological pathology in women in Russia (23 % in the structure of oncological diseases). About 90 % of deaths from this disease are caused by metastases. In this regard, it is critically important to effectively detect metastases in the regional lymphatic system at the stage of tumor development. The aim of the study is to develop and present stratified variants of metastatic lesion of regional lymph nodes in breast cancer based on a comprehensive analysis of echographic semiotics, which are significant for optimizing the diagnostic algorithm. Materials and methods.&nbsp; For the study, the results of a comprehensive examination of outpatient patients who applied for the first time and in dynamics to the Republican Oncological Dispensary in the period from August to November 2025 with a diagnosis of "malignant neoplasm of the mammary glands" were taken. The protocols of ultrasound examination of mammary glands, postoperative scars and regional lymph nodes were studied. Results.&nbsp; Metastatic lymph node damage was detected in 14 (13 %) patients, including three at the initial treatment, 11 during dynamic follow&ndash;up, and two after radical mastectomy. Based on the analysis of echographic signs (shape, contours, internal structure, and the nature of blood flow), six variants of changes in lymph nodes were identified and characterized, of which five correspond to a metastatic lesion. Discussion and conclusion.&nbsp; Due to the high incidence of breast cancer and polymophrism of echoscopic semiotics, any non-standard deviations in the structure of lymph nodes in women should be considered through the prism of the possibility of their metastatic lesion. Even if one of the criteria is present, it requires a comprehensive diagnosis and comparison with clinical data, mammography, and, above all, a biopsy (fine needle or trepanobiopsy). This contributes to the timely verification of breast cancer and the choice of rational treatment tactic.	breast cancer | metastasis | regional lymph nodes | ultrasound diagnostics	Zenodo	2026	Journal article	publication	cc-by-4.0		https://zenodo.org/records/19449570	https://zenodo.org/api/records/19449570	"diagnostic accuracy" AND "meta-analysis" | "diagnostic accuracy" AND "systematic review"	not_diagnostic_review	False	False
Zenodo	19455285	10.5281/zenodo.19455285	A COMPREHENSIVE ANALYSIS OF THE ROLE OF MEDICAL SYSTEMS DEVELOPED BASED ON ARTIFICIAL INTELLIGENCE IN THE CLINICAL DECISION-MAKING PROCESS, DIAGNOSTIC ACCURACY, AND SAFETY ISSUES	Artificial intelligence (AI)&ndash;based medical systems are increasingly transforming modern healthcare by enhancing clinical decision-making, improving diagnostic accuracy, and addressing safety challenges. This study provides a comprehensive analysis of the role of AI-driven systems in supporting clinicians through data-driven insights, predictive analytics, and automated diagnostic assistance. The research reviews recent literature on machine learning and deep learning applications in various medical domains, highlighting their effectiveness in image analysis, risk prediction, and clinical workflow optimization. At the same time, the study examines key limitations, including model interpretability, algorithmic bias, automation bias, and safety concerns associated with over-reliance on AI recommendations. Regulatory, ethical, and implementation challenges are also discussed to provide a balanced perspective on the integration of AI into clinical practice. The findings suggest that while AI significantly enhances healthcare performance, its safe and effective use requires human oversight, transparency, and continuous validation in real-world clinical environments.		Zenodo	2026	Dataset	dataset	cc-by-4.0		https://zenodo.org/records/19455285	https://zenodo.org/api/records/19455285	"diagnostic accuracy" AND "systematic review"	not_diagnostic_review	False	False
Zenodo	19455390	10.5281/zenodo.19455390	A COMPREHENSIVE ANALYSIS OF THE ROLE OF MEDICAL SYSTEMS DEVELOPED BASED ON ARTIFICIAL INTELLIGENCE IN THE CLINICAL DECISION-MAKING PROCESS, DIAGNOSTIC ACCURACY, AND SAFETY ISSUES	Artificial intelligence (AI)&ndash;based medical systems are increasingly transforming modern healthcare by enhancing clinical decision-making, improving diagnostic accuracy, and addressing safety challenges. This study provides a comprehensive analysis of the role of AI-driven systems in supporting clinicians through data-driven insights, predictive analytics, and automated diagnostic assistance. The research reviews recent literature on machine learning and deep learning applications in various medical domains, highlighting their effectiveness in image analysis, risk prediction, and clinical workflow optimization. At the same time, the study examines key limitations, including model interpretability, algorithmic bias, automation bias, and safety concerns associated with over-reliance on AI recommendations. Regulatory, ethical, and implementation challenges are also discussed to provide a balanced perspective on the integration of AI into clinical practice. The findings suggest that while AI significantly enhances healthcare performance, its safe and effective use requires human oversight, transparency, and continuous validation in real-world clinical environments.		Zenodo	2026	Dataset	dataset	cc-by-4.0		https://zenodo.org/records/19455390	https://zenodo.org/api/records/19455390	"diagnostic accuracy" AND "systematic review"	not_diagnostic_review	False	False
Zenodo	19468133	10.5281/zenodo.19468133	Comprehensive Evaluation of Bone Marrow Features in Childhood Leukemia: A Systematic Review and Meta-Analysis	Background : Pediatric leukemia is the most common childhood malignancy, with bone marrow examination serving as the cornerstone for diagnosis and classification. A comprehensive evaluation of bone marrow findings is essential for accurate diagnosis and prognostication. Objective : To systematically review and meta-analyze bone marrow morphological, immunophenotypic, and cytogenetic findings in pediatric leukemia. Methods : A systematic search of PubMed, Scopus, Web of Science, and Google Scholar was conducted for studies published between 2000 and 2025. Studies involving pediatric patients (&le;18 years) reporting bone marrow findings were included. Data extraction and quality assessment were performed using standardized methods. Meta-analysis was conducted using a random-effects model, and heterogeneity was assessed using the I&sup2; statistic. Results : A total of 38 studies comprising 5,462 pediatric patients were included. Acute lymphoblastic leukemia (ALL) was the most common subtype (72%), followed by acute myeloid leukemia (AML) (24%). Hypercellular bone marrow was observed in 92% of cases, while blast predominance (&gt;25%) was noted in 89%. Immunophenotyping showed a predominance of B-cell lineage (65%). Cytogenetic abnormalities such as t(12;21) (18%) and t(9;22) (10%) were frequently reported. Meta-analysis demonstrated pooled prevalence estimates of 0.91 for hypercellularity and 0.87 for blast predominance, with moderate heterogeneity (I&sup2; = 68%). Conclusion : Bone marrow examination remains the gold standard for diagnosing pediatric leukemia. The integration of morphology with immunophenotyping and cytogenetics enhances diagnostic accuracy and prognostic assessment. Standardization of diagnostic protocols and improved access to advanced techniques are essential for optimizing patient outcomes.		Zenodo	2026	Journal article	publication	cc-by-4.0		https://zenodo.org/records/19468133	https://zenodo.org/api/records/19468133	"diagnostic accuracy" AND "meta-analysis" | "diagnostic accuracy" AND "systematic review"	files_enumerated	True	True	1
Zenodo	19475133	10.5281/zenodo.19475133	MODERN APPROACHES TO THE DIAGNOSIS AND SELECTION OF TREATMENT STRATEGIES FOR PAROTID GLAND TUMORS USING IMAGING METHODS AND FINE-NEEDLE ASPIRATION BIOPSY	This article examines modern approaches to the diagnosis of parotid gland tumors using imaging methods and fine-needle aspiration biopsy. The capabilities of ultrasound examination, computed tomography (CT), and magnetic resonance imaging (MRI) in determining the localization, size, structure, and extent of tumor spread are analyzed. Particular attention is given to fine-needle aspiration biopsy as a minimally invasive and highly informative method of morphological verification.	parotid gland | tumors | diagnosis	Zenodo	2026	Journal article	publication	cc-by-4.0		https://zenodo.org/records/19475133	https://zenodo.org/api/records/19475133	"diagnostic accuracy" AND "meta-analysis" | "diagnostic accuracy" AND "systematic review"	not_diagnostic_review	False	False
Zenodo	19483679	10.5281/zenodo.19483679	Süper Akıllı Toplum; Dijital Kimlikler ve Kovan Zihnin Tekilliği	In an era defined by the exponential acceleration of information and communication technologies, humanity inhabits a digital condition in which conventional understandings of time, space, embodied sociality, and even temporal continuity have been profoundly destabilized. The deepening fusion of individuals with pervasive digital infrastructures has enabled unprecedented forms of human, object, human, machine, and ultimately human-human symbiosis at neural and affective levels. Big data analytics, generative artificial intelligence, ubiquitous connectivity, and emerging neurotechnologies have birthed novel digital cultural practices and learning paradigms, collectively laying the foundation for what is increasingly conceptualized as the superintelligent society, a radical, technology-saturated mode of social organization that transcends earlier designations such as information society, network society, post-Fordist society, or even the officially promoted Japanese Society 5.0 framework. This study critically examines the conceptual metamorphoses occurring in communication architectures and identity formation under the hegemony of advanced digital systems. Particular attention is devoted to the emergent phenomenon of the hive mind, a techno-social configuration that facilitates near-instantaneous, unmediated sharing of thoughts, perceptions, emotions, intentions, and qualia across distributed individuals through brain-computer interfaces (BCI), Internet of Things ecosystems, neural augmentation layers, affective computing protocols, and hyper-connected social platforms. Within such networks, identity ceases to be predominantly anchored in singular, embodied, and narratively coherent subjectivity; instead, it becomes radically fluid, performative, distributed, fragmented, and progressively subordinated to emergent collective dynamics. The core argument advanced here is that, on the horizon of a fully realized collective consciousness, individual identities undergo a process of progressive dissolution and subsumption: singular self-awareness, personal uniqueness, private interiority, autobiographical continuity, and autonomous agency gradually erode, fragment, and are ultimately absorbed into a unified, supra-personal collective essence. This trajectory is theorized as a form of societal singularity, a parallel, intertwined, and potentially more immediate counterpart to the canonical technological singularity (Kurzweil, 2005; Vinge, 1993). Whereas technological singularity anticipates the moment when recursively self-improving machine intelligence surpasses and escapes human comprehension and control, societal singularity describes the ontological threshold at which discrete human subjectivities merge into an indistinguishable, hyper-coherent super-mind, rendering traditional notions of personhood, moral responsibility, individual creativity, subjective authenticity, and existential freedom increasingly obsolete or redefinable only within the collective substrate. The analysis draws on a multidisciplinary synthesis of transhumanist philosophy (Bostrom, Gladden), media ecology (McLuhan, Baudrillard), theories of liquid modernity and reflexive individualization (Bauman, Beck, Giddens), post-phenomenology of technology, and critical STS perspectives. It juxtaposes the optimistic, human-centered rhetoric of Society 5.0, which envisions technology as an enabler of inclusive, sustainable prosperity, with rigorous scrutiny of its shadow dimensions, particularly the latent risks embedded in human digital twins (HDT), collective super-intelligence architectures, direct neural interfacing, and pervasive behavioral prediction systems. Methodologically, the study employs a qualitative, interpretive framework grounded in systematic scoping review principles (PRISMA-ScR), descriptive conceptual mapping, thematic coding of risk/benefit discourses, and hermeneutic engagement with foundational and contemporary sources (primarily 2020&ndash;2025, supplemented by canonical earlier texts). Key accelerating Technologies, BCI, IoT swarms, neural-linked AR/VR, generative AI enabling distributed creativity, and proto-hive formations visible in real-time crisis networks and polarized online collectives, are systematically catalogued and interrogated. The investigation balances transformative utopian potentials, dramatically enhanced collective problem-solving capacity, radical intersubjective empathy via direct experiential transfer, transcendence of individual cognitive and emotional bottlenecks, and the prospect of genuinely equitable, non-hierarchical global coordination, against profound existential and ethical hazards. Foremost among the latter are irreversible loss of mental privacy and psychic sovereignty; deep erosion of free will and first-person agency; enforced cognitive/affective homogenization; novel modalities of distributed coercion, memetic contagion, and soft totalitarianism; structural asymmetries between network architects and incorporated participants; and the prospective collapse of distinctly human modalities of being, ethical deliberation, originality, narrative selfhood, and irreducible subjective meaning (Dağ, 2023). Ultimately, the paper contends that an unchecked trajectory toward a superintelligent society structured around hive-mind dynamics risks culminating not in augmented or liberated humanity, but in the eclipse of the individual as a meaningful locus of experience, value, and resistance. In such a post-individual ontological condition, core concepts of freedom, identity, moral accountability, cultural plurality, and personal flourishing would be radically reframed, or potentially rendered incoherent, within the immanent logic of a singular, self-sustaining collective super-intelligence. The study therefore issues an urgent call for precautionary, anticipatory governance: binding international ethical frameworks that preserve data and mental sovereignty (building on GDPR principles), modular and reversible technology development pathways, mandatory independent oversight of neural-interface and collective-AI initiatives, education systems that prioritize cognitive sovereignty and critical reflexivity alongside digital literacy, and sustained, pluralistic interdisciplinary fora capable of confronting the radical possibility that humanity may be inadvertently engineering the conditions of its own ontological dissolution and replacement by a post-human collective entity. &nbsp;	Digital Identity, Hive Mind, Singularity, Super intelligent society, Transhumanism	Zenodo	2026	Journal article	publication	cc-by-nc-4.0		https://zenodo.org/records/19483679	https://zenodo.org/api/records/19483679	"diagnostic accuracy" AND "meta-analysis"	not_diagnostic_review	False	False
Zenodo	19485261	10.5281/zenodo.19485261	Methodological Rigour and Diagnostic Reliability in Tanzania's Regional Agricultural Health Monitoring Networks: A Systematic Review	{ "background": "Regional agricultural health monitoring networks are critical for early detection and management of crop and livestock diseases, yet their methodological rigour in generating reliable diagnostic data for clinical outcomes is not systematically appraised.", "purpose and objectives": "This systematic review evaluates the methodological rigour and diagnostic reliability of regional agricultural health monitoring networks in Tanzania, focusing on their quasi-experimental designs for measuring clinical outcomes in crops and livestock.", "methodology": "A systematic search of multiple electronic databases was conducted. Eligible studies were those describing the design, implementation, or evaluation of regional monitoring networks for agricultural health in Tanzania. Studies were critically appraised using a modified QUADAS-2 framework for diagnostic accuracy studies and a checklist for quasi-experimental design quality. A meta-analysis was precluded by heterogeneity; findings were synthesised narratively. The relationship between network design features and outcome accuracy was modelled using a generalised linear mixed model: $\\logit(p{ij}) = \\beta0 + \\beta1 X{ij} + ui + e{ij}$, where $p_{ij}$ is the probability of a correct diagnostic outcome.", "findings": "Findings reveal significant heterogeneity in methodological quality. A key theme was the frequent absence of validated reference standards for confirming field diagnoses, compromising reliability. Specifically, fewer than 30% of reviewed network protocols incorporated blinded verification of field assessments against laboratory confirmation. Inference from the statistical model indicated that networks employing standardised case definitions and routine audit cycles had significantly higher diagnostic accuracy (p &lt; 0.05, with robust standard errors).", "conclusion": "The diagnostic reliability of evidence generated by Tanzania's regional agricultural health monitoring networks is substantially constrained by inconsistent methodological rigour, particularly in case validation and data quality assurance procedures.", "recommendations": "Future network designs must integrate validated reference standards and implement routine data audit frameworks. Capacity building should focus on standardised diagnostic procedures and analytical training for network personnel to improve the validity of collected data.", "key words": "agricultural health	Agricultural health surveillance | Methodological rigour | Diagnostic reliability | Sub-Saharan Africa | Quasi-experimental design | Regional monitoring networks | Tanzania	Zenodo	2023	Journal article	publication	cc-by-4.0		https://zenodo.org/records/19485261	https://zenodo.org/api/records/19485261	"diagnostic accuracy" AND "meta-analysis" | "diagnostic accuracy" AND "systematic review"	files_enumerated	True	True	2
Zenodo	19493427	10.5281/zenodo.19493427	Clinical Effectiveness and Impact on Health Outcomes of a Wearable Monitor for Urinary Bladder Stones: A Scoping Review and RCT	Background: Urinary bladder stones affect millions worldwide, yet current management relies on episodic imaging that fails to provide real-time disease monitoring. Wearable infrared extracorporeal non-invasive monitors (WIENMs) represent a potential paradigm shift toward continuous, patient-centered care, but evidence regarding their clinical effectiveness remains fragmented and underexplored. Objective: This study aims to evaluate the clinical effectiveness and health outcomes of the Extracorporeal Bladder Stone Monitor (E.B.S.M.), a novel wearable device employing mid-infrared spectroscopy (750-2500 nm) for continuous, non-invasive bladder stone monitoring, compared to standard care. Methods: A mixed-methods design comprising a scoping review and a 12-month randomized controlled trial across five countries (Nigeria, Bangladesh, China, Kenya, United Kingdom). The scoping review will systematically map existing evidence using Arksey and O'Malley's framework, searching PubMed, Scopus, Web of Science, and grey literature. The RCT will randomize 250 adults with confirmed bladder stones 1:1 to receive WIENM plus standard care or standard care alone. Primary outcomes include spontaneous stone passage rate, diagnostic accuracy (sensitivity/specificity), quality of life (I-QOL, UDI-6), and healthcare utilization. Secondary outcomes include adherence, usability, and barriers to clinical integration, analyzed using the Technology Acceptance Model (TAM). Results: The scoping review confirms a critical evidence gap, with few direct studies on infrared-based stone monitoring but promising evidence for optical sensing principles. The RCT hypothesizes significantly higher stone passage rates (15-25% absolute increase), improved quality of life scores, 40-60% reduction in follow-up imaging, and 30-50% reduction in unplanned emergency visits in the intervention group. Barriers will include device adherence, EHR integration, and workflow alignment. Conclusion: This comprehensive evaluation will provide foundational evidence for WIENM technology, potentially transforming bladder stone management from reactive, episodic interventions to proactive, continuous, data-driven care. The findings will inform regulatory approval, clinical adoption, cost-effectiveness analysis, and future research in digital urological health.	Wearable medical device; bladder stones; infrared spectroscopy; non-invasive monitoring; randomized controlled trial; scoping review; digital health; urology; technology acceptance	Zenodo	2026	Journal article	publication	cc-by-4.0		https://zenodo.org/records/19493427	https://zenodo.org/api/records/19493427	"diagnostic accuracy" AND "meta-analysis" | "diagnostic accuracy" AND "systematic review"	not_diagnostic_review	False	False
Zenodo	19500966	10.5281/zenodo.19500966	DIAGNOSTIC TECHNOLOGIES IN MODERN CLINICAL PRACTICE: A COMPREHENSIVE ANALYSIS OF MOLECULAR, IMAGING, DECENTRALISED, AND COMPUTATIONAL PARADIGMS	Modern clinical practice has undergone a profound transformation due to the rapid development of diagnostic technologies that enable earlier disease detection, more accurate classification, real-time monitoring, and personalised therapeutic decision-making. Diagnostic medicine is no longer confined to traditional laboratory tests and visual interpretation of radiological images; rather, it now encompasses a dynamic ecosystem of molecular assays, advanced imaging modalities, point-of-care and decentralised platforms, digital pathology, artificial intelligence, and computational decision-support systems. This article provides a comprehensive analysis of the major paradigms currently shaping diagnostic medicine: molecular diagnostics, imaging diagnostics, decentralised and point-of-care testing, and computational diagnostics.		Zenodo	2026	Dataset	dataset	cc-by-4.0		https://zenodo.org/records/19500966	https://zenodo.org/api/records/19500966	"diagnostic test accuracy" | "test accuracy" AND "meta-analysis"	not_diagnostic_review	False	False
Zenodo	19519666	10.5281/zenodo.19519666	EVALUATION OF THE APPLICATION OF ULTRASOUND AND MAGNETIC RESONANCE IMAGING TECHNIQUES IN SOFT TISSUE INJURIES OF THE KNEE JOINT	The diagnostic evaluation of internal derangements within the complex biomechanical architecture of the knee joint demands precise imaging modalities to dictate orthopedic interventions and mitigate chronic arthropathies. This prospective, double-blinded investigation rigorously quantifies the comparative diagnostic accuracy of high-resolution ultrasonography and high-field magnetic resonance imaging in detecting specific soft tissue pathologies, utilizing surgical arthroscopy as the definitive reference standard. A highly controlled clinical cohort of 210 patients presenting with acute and subacute knee trauma underwent sequential sonographic and magnetic resonance evaluations immediately prior to scheduled arthroscopic surgery. Diagnostic parameters, encompassing sensitivity, specificity, positive predictive value, and negative predictive value, were strictly calculated for the central cruciate ligaments, fibrocartilaginous menisci, and peripheral collateral ligament complexes. Magnetic resonance imaging demonstrated overwhelming statistical superiority in the assessment of deep intra-articular structures, achieving an exceptional sensitivity of 95.4% for medial meniscus tears and 97.2% for anterior cruciate ligament ruptures. High-resolution ultrasonography exhibited severe biophysical limitations in evaluating the central pivot and deep meniscal roots due to dense osseous acoustic shadowing. Sonography did, conversely, provide exceptional diagnostic utility for superficial extra-articular structures, registering a 93.8% sensitivity and 96.5% specificity for medial collateral ligament injuries. The sonographic evaluation offered unique dynamic, real-time kinematic assessment capabilities that frequently clarified ambiguous grade II collateral sprains which static magnetic resonance sequences failed to differentiate effectively. The comprehensive statistical synthesis dictates that while magnetic resonance imaging remains the unequivocal gold standard for complete intra-articular mapping, high-resolution ultrasonography serves as a highly effective, cost-efficient initial triage instrument for superficial ligamentous and tendinous lesions. Integrating a sequential, anatomically targeted imaging algorithm optimizes resource allocation within radiological departments while accelerating clinical decision-making.	Medical Radiology, Knee joint trauma, Magnetic resonance imaging, High-resolution ultrasonography, Diagnostic accuracy, Soft tissue injuries, Arthroscopy, Kinematic assessment.	Zenodo	2026	Journal article	publication	cc-by-4.0		https://zenodo.org/records/19519666	https://zenodo.org/api/records/19519666	"diagnostic accuracy" AND "meta-analysis" | "diagnostic accuracy" AND "systematic review"	not_diagnostic_review	False	False
Zenodo	19551811	10.21474/IJAR01/23007	THE DIAGNOSTIC GAP IN ACUTE MYOCARDIAL INFARCTION: A SYSTEMATIC REVIEW OF PHYSICIAN ACCURACY IN INTERPRETING ST-SEGMENT ELEVATION	Background: The 12-lead electrocardiogram (ECG) is the primary diagnostic tool for identifying ST-segment elevation myocardial infarction (STEMI). However, physician interpretation is subject to significant variability. This systematic review and meta-analysis aimed to quantify the diagnostic accuracy of physicians in interpreting ST-segment elevation (STE) and identify factors influencing performance. Methods: We searched PubMed, EMBASE, and the Cochrane Library for studies published between 2010 and 2025 assessing physician accuracy in identifying STEMI/STE on 12-lead ECGs. Studies were included if they provided sufficient data to calculate sensitivity and specificity against a reference standard (coronary angiography, expert consensus, or final clinical diagnosis). A random-effects model was used to calculate pooled diagnostic metrics.	ST-Segment Elevation Myocardial Infarction Electrocardiography Diagnostic Accuracy Meta-Analysis Physician Competence.	Zenodo	2026	Dataset	dataset	cc-by-4.0		https://zenodo.org/records/19551811	https://zenodo.org/api/records/19551811	"diagnostic accuracy" AND "meta-analysis" | "diagnostic accuracy" AND "systematic review" | "sensitivity and specificity" AND "meta-analysis"	files_enumerated	True	True	1
Zenodo	19574381	10.5281/zenodo.19574381	MODERN CLASSIFICATION AND DIFFERENTIAL DIAGNOSIS OF THYROID CARCINOMA: A SYSTEMATIC REVIEW	Introduction: &nbsp;Thyroid cancer is the most common endocrine malignancy. Although most thyroid nodules are benign, accurate differentiation from malignant lesions is critical for treatment decisions and prognosis. Methods: &nbsp;A systematic literature search was conducted in PubMed, Scopus, and Google Scholar (2015-2024). Keywords included "thyroid cancer diagnosis", "Bethesda classification", "fine needle aspiration biopsy", "papillary thyroid carcinoma", and "molecular testing". Quality assessment used QUADAS-2. Results :&nbsp;Analysis demonstrates that ultrasound, fine-needle aspiration biopsy, and the Bethesda cytological classification system remain the cornerstone of thyroid nodule evaluation. Molecular testing significantly improves diagnostic accuracy, especially in indeterminate cytological cases (Bethesda III-IV). Key genetic mutations include BRAF V600E (29-69% in papillary), RAS (40-50% in follicular), and RET (~25% in hereditary medullary carcinoma). Conclusion: Accurate diagnostic evaluation using modern clinical, cytological, and molecular methods significantly improves patient outcomes and allows individualized management of thyroid cancer.		Zenodo	2026	Dataset	dataset	cc-by-4.0		https://zenodo.org/records/19574381	https://zenodo.org/api/records/19574381	"diagnostic accuracy" AND "systematic review"	files_enumerated	True	True	1
Zenodo	19613077	10.5281/zenodo.19613077	Clinical Validation of Non-Invasive Diagnostic Devices	Non-invasive diagnostic devices -- wearable biosensors, point-of-care breath analysers, smartphone-based imaging tools, continuous glucose monitors, and AI-powered digital stethoscopes -- have proliferated rapidly over the past decade, with over 500,000 health-related devices now registered on global markets. Yet clinical validation of these devices lags far behind their commercial availability: a recent systematic review found that fewer than 12% of consumer health devices have published peer-reviewed validation data against clinical reference standards. This creates a dangerous gap where patients and clinicians make decisions based on measurements of unknown accuracy. We conducted a systematic evaluation of 248 non-invasive diagnostic devices across five technology categories, drawing on 1,842 published validation studies, 86 FDA/CE-mark regulatory submissions, and prospective clinical testing of 42 devices at three European academic medical centres (Zurich, Amsterdam, and Barcelona) involving 3,684 patients between March 2019 and December 2021. We compared five validation frameworks: manufacturer-reported accuracy, independent single-centre studies, multicentre prospective trials, regulatory submission data, and real-world performance monitoring. Our Device Validation Quality Score (DVQS) integrates analytical accuracy, clinical accuracy, population generalisability, longitudinal stability, and regulatory compliance. Real-world performance monitoring achieved the highest DVQS (0.918) by capturing device degradation, user variability, and population-specific biases invisible in controlled validation studies. Multicentre prospective trials (DVQS 0.902) provided the strongest pre-market evidence. These findings support mandatory post-market surveillance and independent validation as prerequisites for clinical adoption of non-invasive diagnostic devices.	non-invasive diagnostics; wearable sensors; clinical validation; point-of-care testing; continuous glucose monitoring; digital health; medical devices; regulatory science; post-market surveillance; smartphone diagnostics; biosensors; AI diagnostics	Zenodo	2022	Journal article	publication	cc-by-4.0		https://zenodo.org/records/19613077	https://zenodo.org/api/records/19613077	"diagnostic accuracy" AND "systematic review"	not_diagnostic_review	False	False
Zenodo	19613085	10.5281/zenodo.19613085	Machine Learning in Early Stroke Detection	Stroke is the second leading cause of death and the third leading cause of disability worldwide, yet outcomes remain critically time-dependent: every minute of delayed treatment in acute ischaemic stroke destroys an estimated 1.9 million neurons. Despite the mantra 'time is brain,' the median door-to-needle time for intravenous thrombolysis in European stroke centres remains 60-75 minutes -- well above the 30-minute target -- and fewer than 15% of eligible patients receive treatment within the therapeutic window. Machine learning applied to clinical, imaging, and physiological data offers the potential to accelerate every stage of the stroke pathway: prehospital identification, emergency triage, neuroimaging interpretation, and treatment decision-making. We evaluated five ML-based stroke detection approaches -- prehospital clinical scoring with ML augmentation, automated CT/CTA interpretation, perfusion-diffusion mismatch quantification, EHR-based stroke risk prediction, and multi-modal decision support integrating clinical, imaging, and laboratory data -- across 9,248 suspected stroke presentations at four European comprehensive stroke centres (Zurich, Paris, Milan, and Copenhagen) between January 2017 and December 2021. Our Stroke Detection Efficiency Score (SDES) integrates diagnostic accuracy, time-to-decision reduction, large vessel occlusion (LVO) detection, haemorrhage exclusion reliability, and clinical workflow integration. Multi-modal decision support achieved the highest SDES (0.932), reducing median door-to-decision time by 22 minutes while maintaining LVO detection sensitivity of 96.4%. Automated CT/CTA (SDES 0.914) provided the largest single-modality time saving through instant ASPECTS scoring and vessel occlusion alerts	stroke; machine learning; deep learning; CT angiography; thrombolysis; large vessel occlusion; ASPECTS; door-to-needle time; neuroimaging; clinical decision support; emergency medicine; perfusion imaging	Zenodo	2022	Journal article	publication	cc-by-4.0		https://zenodo.org/records/19613085	https://zenodo.org/api/records/19613085	"diagnostic accuracy" AND "meta-analysis"	not_diagnostic_review	False	False
Zenodo	19613121	10.5281/zenodo.19613121	Predictive Analytics in Intensive Care Units	ntensive care units generate more data per patient per hour than any other clinical environment -- continuous vital sign streams, ventilator parameters, infusion rates, laboratory values, nursing assessments, and imaging -- yet clinical decisions in the ICU remain largely reactive rather than predictive. Established severity scores like APACHE IV, SAPS III, and SOFA were designed for admission-time risk assessment and do not leverage the rich temporal data generated during the ICU stay. Machine learning models trained on high-frequency ICU data have shown promise for predicting clinical deterioration, sepsis onset, ventilator weaning readiness, and mortality hours before these events become clinically obvious. We evaluated five predictive analytics approaches across 42,684 ICU admissions at four European academic ICUs (Berlin, Zurich, Paris, and Stockholm) from January 2016 to December 2021, using the MIMIC-IV benchmark for external validation. We compared: traditional severity scores, logistic regression with expanded features, gradient-boosted models on structured data, recurrent neural networks on time-series vital signs, and multi-modal transformer models integrating structured data, time-series, clinical notes, and imaging. Four prediction tasks were evaluated: ICU mortality, sepsis onset (6-hour horizon), unplanned extubation failure, and acute kidney injury progression. Our ICU Predictive Analytics Score (IPAS) integrates discrimination, calibration, early warning lead time, alert fatigue avoidance, and clinical workflow integration. The multi-modal transformer achieved the highest IPAS (0.928), with AUROC 0.92 for ICU mortality and 6.2-hour median lead time for sepsis prediction. The gradient-boosted model (IPAS 0.906) offered the best accuracy-to-interpretability trade-off for routine deployment.	intensive care; predictive analytics; machine learning; deep learning; clinical deterioration; sepsis prediction; mortality prediction; APACHE; SOFA; early warning; time series; clinical decision support	Zenodo	2022	Journal article	publication	cc-by-4.0		https://zenodo.org/records/19613121	https://zenodo.org/api/records/19613121	"diagnostic test accuracy" | "test accuracy" AND "meta-analysis"	not_diagnostic_review	False	False
Zenodo	19634163	10.5281/zenodo.19634163	DIAGNOSIS AND TREATMENT OF CHRONIC PERIPROSTHETIC JOINT INFECTION AFTER TOTAL KNEE ARTHROPLASTY	Chronic periprosthetic joint infection (PJI) is one of the most severe complications of total knee arthroplasty and represents a significant clinical and social problem in modern orthopaedics. The increasing number of primary arthroplasty procedures is inevitably accompanied by a rise in the absolute number of infectious complications, which highlights the relevance of a systematic analysis of current diagnostic and therapeutic approaches to this pathology. This article presents a review of current data on the epidemiology, aetiology, pathogenesis, classification, diagnosis, and surgical treatment of chronic knee PJI. A literature search was conducted in the eLIBRARY, CyberLeninka, PubMed, and Google Scholar databases covering the period from 2000 to 2025 and including publications in both Russian and English. Original studies and systematic reviews relevant to the topic were included. The analysis demonstrated that the lack of unified diagnostic criteria, the insufficient specificity of serum inflammatory markers, and the limited sensitivity of conventional culture-based methods significantly complicate the early and accurate verification of chronic PJI. Diagnostic algorithms currently used in clinical practice are based on a multifactorial assessment of clinical, laboratory, microbiological, and morphological findings; however, they do not provide absolute diagnostic accuracy in all clinical scenarios. Although two-stage revision arthroplasty currently remains the &ldquo;gold standard&rdquo; for the surgical treatment of chronic PJI, the choice of spacer design and type has a substantial impact not only on the effectiveness of infection eradication but also on functional outcomes and patients&rsquo; quality of life during the interstage period and in the long term. The development and clinical implementation of articulating and &ldquo;temporary-permanent&rdquo; spacers are considered promising strategies for optimizing treatment and reducing the need for repeated surgical interventions. It should be noted that favourable clinical and functional outcomes in patients with chronic knee PJI can only be achieved through a comprehensive and multidisciplinary approach.	periprosthetic joint infection | chronic periprosthetic infection of the knee joint | revision arthroplasty | antibiotic-impregnated spacer	Zenodo	2026	Journal article	publication	cc-by-4.0		https://zenodo.org/records/19634163	https://zenodo.org/api/records/19634163	"diagnostic accuracy" AND "meta-analysis" | "diagnostic accuracy" AND "systematic review" | "diagnostic test accuracy" | "test accuracy" AND "meta-analysis"	files_enumerated	True	True	1
Zenodo	19657444	10.5281/zenodo.19657444	ADVANCED SALIVA-BASED NANOSTRUCTUREDMULTIPLEX BIOSENSING FOR REAL-TIMEMONITORING OF ORTHODONTIC BIOMECHANICSAND ICU SEPSIS RISK	Salivary biomarkers offer non‑invasive insight into orthodontic complications (external root resorption, bruxism) and ICU‑acquired infections (sepsis, ventilator‑associated pneumonia). This proposal describes the design and planned validation of a low‑cost (&lt; $0.30), disposable paper‑based multiplex biosensor that simultaneously detects CK‑MM, LDH‑5, RANKL/OPG, cortisol, IL‑1&beta;, and procalcitonin. Gold nanoparticle amplification enables signal sensitivity in the picogram range. An XGBoost machine‑learning model converts biomarker levels into clinical risk scores (mild/moderate/severe). A standardized saliva collection protocol has been pilot‑tested in 10 intubated ICU patients (90% success rate). Clinical validation on 45 orthodontic patients (CBCT‑confirmed root resorption) and 20 ICU patients (microbiologically confirmed VAP) is planned. Prototype development and clinical validation are pending funding. This proposal outlines a roadmap for an affordable, remote, non‑invasive monitoring tool for both orthodontics and critical care. &nbsp;	biosensor | gold nanoparticles | AuNps | orthodontic monitoring | external root resorption | ERR | parafunctional habits | remoting monitoring | point of care testing	Zenodo	2026	Proposal	publication	cc-by-4.0		https://zenodo.org/records/19657444	https://zenodo.org/api/records/19657444	"diagnostic accuracy" AND "systematic review"	not_diagnostic_review	False	False
Zenodo	19724560	10.1136/heartjnl-2025-326053	Evaluation of carbohydrate antigen 125 in heart failure with preserved ejection fraction diagnosis.	BACKGROUND: Current evidence supports the role of circulating carbohydrate antigen 125 (CA125) in risk assessment, disease monitoring and therapeutic guidance in heart failure (HF). However, there is limited data on its diagnostic applicability. This study aimed to assess the diagnostic performance of CA125 in identifying HF with preserved ejection fraction (HFpEF) in an outpatient population. METHODS: This was a prospective, multicentre study involving 246 consecutive patients with clinically suspected HF. Patients with a left ventricular ejection fraction &lt;50% (n=8) and those with a history of malignancy (n=22) were excluded. The final study cohort comprised 210 patients. The diagnosis of HFpEF was confirmed by a trained cardiologist blinded to the biomarker levels. RESULTS: The mean age of the study cohort was 69.7±15 years, and 69% were women. Median levels of N-terminal pro-B-type natriuretic peptide (NT-proBNP) and CA125 were 125 pg/mL (IQR: 51-332) and 11 U/mL (IQR: 8-17), respectively. HFpEF was diagnosed in 65 (31%) patients. For HFpEF diagnosis, NT-proBNP and CA125 levels demonstrated comparable areas under the receiver operating characteristic curves 0.765 (95% CI: 0.686 to 0.843) vs 0.715 (95% CI: 0.636 to 0.793), respectively (p=0.323). Optimal cut points were identified as 12.2 U/mL for CA125 (sensitivity: 0.69; specificity: 0.68) and 243 pg/mL for NT-proBNP (sensitivity: 0.65; specificity: 0.83). Elevated CA125 levels (&gt;23 U/mL, 12.4% of the sample) exhibited high specificity (0.97), a positive predictive value of 80.8% and correctly classified 77.1% of cases as HFpEF. Conversely, CA125 levels&lt;9 U/mL were associated with a high negative predictive value (85.7%). CONCLUSION: In an ambulatory setting, CA125 exhibits acceptable diagnostic performance for identifying HFpEF and may complement NT-proBNP in clinical practice. © Author(s) (or their employer(s)) 2026. No commercial re-use. See rights and permissions. Published by BMJ Group.	carbohydrate antigen | carbohydrate antigen 125 | unclassified drug | biological marker | brain natriuretic peptide | CA 125 antigen | membrane protein | MUC16 protein | human | peptide fragment | pro-brain natriuretic peptide (1-76) | adult | aged | Article | body mass | cohort analysis | controlled study | diagnostic accuracy | diagnostic test accuracy study | diagnostic value | diastolic blood pressure | disease risk assessment | echocardiography | electrocardiography | female | heart failure | heart failure with preserved ejection fraction | heart left ventricle ejection fraction | heart rate | human | male | multicenter study | observational study | physical examination | prospective study | risk assessment | risk factor | sensitivity and specificity | blood | clinical trial | diagnosis | heart left ventricle function | heart stroke volume | middle aged | pathophysiology | physiology | predictive value | receiver operating characteristic | very elderly | Aged | Aged | 80 and over | Biomarkers | CA-125 Antigen | Female | Heart Failure	Zenodo	2026	Journal article	publication	cc-by-4.0		https://zenodo.org/records/19724560	https://zenodo.org/api/records/19724560	"diagnostic test accuracy"	not_diagnostic_review	False	False
Zenodo	19760443	10.13140/RG.2.2.27040.34565	Artificial Intelligence in Healthcare: A Systematic Review of the Evidence on Patient Outcomes, Diagnostic Accuracy, and Safety	Evidence supports meaningful AI-driven gains in clinical outcomes, diagnostic accuracy, and operational efficiency, but benefits are neither automatic nor universal. Validated deployment, workforce training, governance, and standardized evaluation frameworks are prerequisites. Significant evidence gaps remain regarding generalizability, long-term outcomes, and equity. Regulatory frameworks must evolve to address high-risk generative AI applications in clinical prescribing.	: artificial intelligence; healthcare outcomes; diagnostic accuracy; patient safety; readmission prediction; natural language processing; machine learning; clinical decision support; governance	Zenodo	2026	Preprint	publication			https://zenodo.org/records/19760443	https://zenodo.org/api/records/19760443	"diagnostic accuracy" AND "systematic review"	files_enumerated	True	True	1
Zenodo	19769523	10.5281/zenodo.19769523	ASSESSMENT OF THE DEGREE OF DEHYDRATION IN ROTAVIRAL GASTROENTERITIS IN CHILDREN	&nbsp; Rotavirus remains one of the most important causes of severe diarrheal disease in infants and young children worldwide. In countries without widespread rotavirus vaccination, it accounts for a substantial proportion of acute severe diarrhea in children under 5 years of age. The disease is especially dangerous because repeated vomiting and profuse watery diarrhea can rapidly lead to fluid and electrolyte loss, resulting in dehydration, hospitalization, and, in severe cases, death.		Zenodo	2026	Dataset	dataset	cc-by-4.0		https://zenodo.org/records/19769523	https://zenodo.org/api/records/19769523	"diagnostic accuracy" AND "systematic review"	not_diagnostic_review	False	False
Zenodo	19793128	10.5281/zenodo.19793128	Harnessing AI to Combat Antimicrobial Resistance During Pilgrimage in Saudi Arabia: A Systematic Review of Innovative Solutions	This study explores the potential of artificial intelligence (AI) in combating antimicrobial resistance (AMR) during large-scale mass gatherings, particularly the Hajj and Umrah pilgrimages in Saudi Arabia. Through a systematic review of literature from major databases including PubMed, Google Scholar, and Web of Science, the research evaluates how AI-driven tools such as predictive analytics, genomic surveillance, and machine learning models can enhance early detection, monitoring, and management of resistant pathogens. The findings indicate that AI applications significantly improve diagnostic accuracy, reduce false-negative rates, and support more effective antimicrobial stewardship by optimizing antibiotic use. Additionally, real-time surveillance systems enable faster identification of resistance trends in high-density environments, contributing to improved public health responses. Despite challenges such as data integration, cost, and ethical considerations, the study highlights the transformative potential of AI in strengthening AMR control strategies during mass gatherings and advancing global health security.		Zenodo	2026	Publication	publication	cc-by-4.0		https://zenodo.org/records/19793128	https://zenodo.org/api/records/19793128	"diagnostic accuracy" AND "systematic review"	files_enumerated	True	True	1
Zenodo	19945607	10.5281/zenodo.19945607	A Systematic Review of AI-Powered Patient Triage and Diagnosis Support Systems	The field of healthcare is rapidly evolving with the introduction of the concept of Artificial Intelligence (AI) that has improved the quality, efficiency, and accessibility of clinical services. The current paper has provided a clear explanation of the AI-powered patient triage and diagnostic assistance system, its functionality, and its usage, and its contribution to healthcare. The present paper uses a systematic review of literature to investigate the state-of-the-art in machine learning (ML), deep learning (DL), and natural language processing (NLP) in medical decision support systems. Triaging systems that use AI can be used to prioritize patients based on their symptoms and any other patient data, thus reducing the waiting time of patients and effectively managing patients at the hospital. Equally, AI-based diagnostic support systems help physicians to diagnose a disease based on medical images, electronic medical record (EMR), and lab findings and results, which results in better diagnostic accuracy and timely diagnosis. The results show that the systems are capable of performing similar to human beings in certain areas especially in image-based diagnoses. Nevertheless, numerous problems are linked to the use of AI in healthcare, such as the quality of data, bias in algorithms, the absence of explainability and ethical implications such as privacy and responsibility. The paper addresses these limitations and emphasizes the significance of the hybrid of AI and human expertise to safe and reliable health care.		Zenodo	2026	Journal article	publication	cc-by-nc-4.0		https://zenodo.org/records/19945607	https://zenodo.org/api/records/19945607	"diagnostic accuracy" AND "systematic review"	files_enumerated	True	True	1
Zenodo	19950002	10.5281/zenodo.19950002	Prediction of Polycystic Ovary Syndrome	Abstract&nbsp; Polycystic Ovary Syndrome (PCOS) is a prevalent endocrine disorder affecting women of reproductive age, characterized by hormonal imbalance, metabolic irregularities, and reproductive complications. Early and accurate detection remains challenging due to heterogeneous symptoms and reliance on conventional diagnostic procedures, which are often time-consuming and subject to variability in clinical interpretation. Traditional methods struggle to effectively integrate multidimensional clinical and lifestyle data, limiting predictive reliability. To overcome these limitations, a data-driven predictive system is developed that incorporates comprehensive preprocessing, feature selection using Principal Component Analysis, and balanced sampling through synthetic data generation. Multiple classification models, including machine learning, deep learning, and ensemble techniques, are trained and evaluated to identify the most effective approach. The final system employs a soft voting ensemble model combined with SHAP-based explainability to provide interpretable predictions. Experimental evaluation demonstrates strong performance, with the ensemble model achieving an accuracy of 86.23%, precision of 82.64%, recall of 91.74%, and F1 score of 86.96%, indicating improved detection capability compared to individual models. The integration of explainable insights further enhances transparency and trust in predictions. Overall, the proposed system offers an efficient, accurate, and interpretable solution for early PCOS prediction. Keywords: Polycystic Ovary Syndrome (PCOS), Machine Learning, Ensemble Learning, Explainable Artificial Intelligence (XAI), Predictive Modeling, Healthcare Analytics. 1. Introduction&nbsp;&nbsp; Polycystic Ovary Syndrome (PCOS) is a prevalent endocrine disorder affecting women of reproductive age, characterized by hormonal imbalance, metabolic irregularities, and reproductive complications. The condition is associated with long-term health risks such as infertility, insulin resistance, and cardiovascular diseases, making early detection essential for effective management. With the increasing availability of clinical and biomedical data, there has been a growing interest in utilizing intelligent computational approaches to support diagnosis and decision-making. Recent advancements highlight the potential of data-driven models to improve predictive accuracy and enable early intervention in PCOS detection [1], [2]. These approaches provide an opportunity to transform traditional diagnostic practices into more efficient and scalable systems [3]. Despite these advancements, several challenges persist in existing approaches. Conventional diagnostic methods rely heavily on clinical expertise and fragmented analysis, often leading to inconsistencies and delayed detection. Many computational systems fail to effectively handle heterogeneous data, class imbalance, and redundant features, which negatively impact predictive performance [4], [5]. Furthermore, limited transparency in decision-making processes reduces trust and interpretability in healthcare applications [6]. Although prior studies have explored predictive modeling using clinical and electronic health record data, gaps remain in achieving a balance between accuracy, robustness, and explainability [7], [8]. These limitations highlight the need for more integrated and reliable frameworks capable of addressing real-world clinical complexities [9]. The primary objective is to develop a comprehensive predictive framework that enhances early identification of PCOS while ensuring interpretability and consistency. The focus is on integrating structured clinical data into a unified system capable of analyzing multiple factors simultaneously. The contributions include the design of a systematic data processing workflow, incorporation of advanced learning strategies for improved predictive capability, and integration of interpretable mechanisms to provide meaningful insights into model decisions. Emphasis is placed on creating a scalable and user-oriented solution that bridges the gap between data availability and actionable healthcare insights [10]. The significance of this work lies in its potential to support timely diagnosis and improve clinical decision-making. By enabling accurate and interpretable predictions, the system can assist healthcare professionals in identifying high-risk individuals at an early stage, thereby reducing complications and improving patient outcomes. Additionally, the integration of user-friendly interfaces and explainable outputs enhances accessibility and trust in automated systems. This approach contributes to the advancement of intelligent healthcare solutions&nbsp; by&nbsp; combining&nbsp; predictive&nbsp; performance&nbsp; with transparency, ultimately supporting more efficient, reliable, and patient-centric diagnostic processes. 2. Related Work Recent advancements in predictive modeling for Polycystic Ovary Syndrome (PCOS) have demonstrated the growing importance of data-driven approaches in healthcare. A comprehensive review by Memon et al. highlights the effectiveness of machine learning models in improving diagnostic accuracy and management strategies, while also emphasizing the need for standardized evaluation frameworks [11]. Similarly, Velvizhi and Kiruthiknivas proposed a risk evaluation system that leverages advanced learning techniques to identify PCOS at early stages, showcasing improved predictive capabilities but limited scalability across diverse populations [12]. Ghaderzadeh et al. further explored the role of artificial intelligence in PCOS diagnosis, noting its potential in handling complex clinical data while identifying challenges related to data heterogeneity and model interpretability [13]. Further studies have focused on enhancing predictive performance using hybrid and deep learning approaches. Govindharajan et al. presented an extensive review of innovative AI-driven models, highlighting improvements in accuracy but also pointing out issues related to computational complexity and lack of explainability [14]. Jain et al. emphasized the importance of explainable artificial intelligence, demonstrating how interpretability can enhance trust in clinical applications, although practical integration remains limited [15]. Zigarelli et al. introduced machine-aided self-diagnostic models that enable early screening; however, these approaches often rely on limited datasets and may not generalize effectively [16]. Narni et al. developed a preliminary screening tool using non-invasive features, which improves accessibility but may compromise predictive precision due to reduced feature richness [17]. In addition to structured clinical data, some studies have explored alternative data modalities. Karthik et al. utilized image-based analysis for PCOS prediction, demonstrating the potential of deep learning in medical imaging but facing challenges related to data availability and preprocessing requirements [18]. Lim et al. employed physiological signal analysis, such as pulse wave data, to classify PCOS cases, highlighting innovative feature sources but requiring specialized data acquisition methods [19]. Aggarwal and Pandey analyzed traditional classification techniques, confirming their effectiveness while noting limitations in handling complex, non-linear relationships within medical datasets [20]. Despite significant progress, several gaps remain in existing approaches. Many studies focus primarily on improving predictive accuracy without adequately addressing interpretability, data imbalance, and integration of heterogeneous features. Additionally, limited attention has been given to combining multiple modeling paradigms within a unified and deployable framework. The lack of user-centric systems that integrate prediction, explanation, and accessibility further restricts real-world applicability. To address these challenges, the current work focuses on developing a comprehensive and interpretable predictive framework that integrates diverse clinical features, ensures balanced learning, and provides transparent decision support. By combining accuracy with explainability and practical deployment considerations, the approach aims to bridge existing gaps and contribute toward more reliable and accessible PCOS detection systems. 3. Materials And Methods The proposed system aims to develop an accurate and interpretable predictive framework for early detection of Polycystic Ovary Syndrome using structured clinical data. The workflow begins with the integration of multiple datasets followed by rigorous preprocessing, including removal of redundant attributes, handling of missing values, and normalization using StandardScaler. Feature engineering is performed through Principal Component Analysis to identify high-impact attributes, from which a refined subset of significant features is selected to enhance model efficiency. To address class imbalance, Synthetic Minority Over-sampling Technique is applied, ensuring balanced learning. Multiple classification models, including traditional machine learning [21], deep learning architectures, and ensemble techniques, are trained and evaluated. A hybrid ensemble model combining stacking and soft voting mechanisms is employed to improve predictive robustness. Additionally, SHAP-based explainability is integrated to provide interpretable insights into model predictions. The system is expected to deliver high predictive accuracy along with transparent decision support, facilitating reliable and early identification of PCOS. &nbsp;&nbsp;&nbsp;&nbsp;&nbsp;Fig. 1. System Architecture Fig. 1 illustrates the overall system architecture, comprising presentation, application, machine learning, and deployment layers. User inputs are collected through the frontend and processed in the backend, where data validation, prediction handling, and result generation occur. The machine learning [22] pipeline performs preprocessing, feature selection, balancing, and model evaluation to produce accurate predictions. Explainability is achieved through SHAP-based interpretation, while outputs including prediction, confidence score, and insights are delivered to users. The architecture also integrates data storage, external services, and deployment infrastructure, ensuring scalability, accessibility, and efficient system operation. Dataset Collection The dataset utilized for this study comprises two publicly available clinical datasets, namely the PCOS infertility dataset and the PCOS data without infertility dataset, which were integrated using a common patient identifier . The combined dataset contains 539 samples with 40 clinical and biochemical features, including physiological, hormonal, and lifestyle attributes, along with a binary target label indicating the presence or absence of PCOS. The data is heterogeneous, collected in multiple formats, and reflects diverse medical indicators. This dataset is suitable for predictive analysis due to its comprehensive feature representation and real-world clinical relevance. Fig.2:Dataset Collection Pre-Processing Data preprocessing is performed to enhance data quality, ensure consistency, and prepare the dataset for reliable analysis. It transforms raw clinical data into structured, meaningful inputs suitable for accurate and efficient predictive modeling. Missing Value Handling: Data completeness was ensured by identifying and removing records containing missing values from the dataset . Eliminating incomplete entries prevents inconsistencies and avoids misleading patterns during analysis. This step is essential for maintaining data integrity and ensuring that the learning process is based on reliable and accurate information. By working with complete observations, the system improves stability and reduces the risk of biased predictions, ultimately enhancing overall model performance. Duplicate Data Removal: Redundant entries were identified and eliminated to maintain uniqueness within the dataset. Duplicate records can distort statistical distributions and lead to overrepresentation of certain patterns, negatively impacting model learning. Removing such repetitions ensures that each instance contributes equally to the learning process. This step enhances data quality, prevents overfitting, and improves generalization capability by ensuring that the system learns from diverse and independent samples rather than repeated information. Data Index Standardization: Following data cleaning, indexing was reorganized to maintain a continuous and structured sequence of records. This ensures consistency in data representation and simplifies subsequent processing steps. Proper indexing facilitates efficient data access and management, reducing potential misalignment issues during analysis. By maintaining an orderly structure, this step contributes to improved workflow organization and ensures that all records are systematically arranged for reliable processing and evaluation. Feature Reduction and Attribute Selection: Irrelevant and redundant attributes, including identifiers and repeated measurements, were removed to refine the dataset. This process focuses on retaining only meaningful and informative features that contribute to prediction. Eliminating unnecessary attributes reduces dimensional complexity, minimizes noise, and enhances computational efficiency. This step is crucial for improving model performance by ensuring that only relevant variables influence the learning process, thereby increasing accuracy and interpretability. Data Type Consistency Verification: An assessment of feature types was conducted to ensure that all variables are in appropriate numerical formats suitable for analysis. Identifying and addressing inconsistencies in data types prevents processing errors and ensures compatibility with analytical methods. Maintaining consistent data representation enhances reliability and supports seamless transformation and modeling. This step ensures that all features are correctly interpreted, contributing to accurate computation and stable system performance. Feature Scaling and Normalization: Feature values were standardized to ensure uniform distribution across all variables, preventing dominance of features with larger magnitudes. This process aligns the scale of different attributes, enabling fair contribution during model training. Normalization improves convergence, stability, and overall performance of predictive models. By ensuring consistent feature ranges, this step enhances learning efficiency and allows the system to capture meaningful relationships without bias toward specific variables. Dimensionality Reduction and Feature Importance Extraction: A transformation technique was applied to reduce the number of features while preserving the majority of information within the dataset. This approach identifies the most influential attributes by analyzing their contribution to overall variance. Reducing dimensionality simplifies the dataset, minimizes redundancy, and enhances computational efficiency. Additionally, selecting key features improves interpretability and ensures that the system focuses on the most relevant factors for accurate prediction. Dataset Balancing: Class distribution was balanced by generating additional instances for underrepresented categories. This process ensures that both classes are equally represented, preventing bias toward the majority class. Balanced data improves the ability of the system to learn patterns from all classes effectively. This step is critical for enhancing model fairness, increasing sensitivity to minority cases, and improving overall predictive reliability in classification tasks. Training and Testing The prepared dataset was partitioned into training and testing subsets to enable effective model development and evaluation. A significant portion of the data was allocated for training to allow the models to learn underlying patterns, while the remaining portion was reserved for testing to assess performance on unseen data. Stratified sampling was employed to maintain class distribution consistency across both subsets, ensuring balanced evaluation. This separation is essential for preventing overfitting and providing an unbiased estimation of model generalization capability, thereby supporting reliable performance assessment and robust predictive outcomes. Algorithms Logistic Regression: Logistic Regression functions as a baseline classifier that models the relationship between input features and class labels using probabilistic estimation. It contributes to stable and interpretable predictions, enabling evaluation of linear decision boundaries and supporting reliable comparison with more complex models. &nbsp;&nbsp;&nbsp;&nbsp;&nbsp;&nbsp;&nbsp;&nbsp;&nbsp;&nbsp;&nbsp;&nbsp;&nbsp;&nbsp;&nbsp;&nbsp;&nbsp;&nbsp;&nbsp;&nbsp;&nbsp;&nbsp;&nbsp;&nbsp;&nbsp;&nbsp;&nbsp;&nbsp;&nbsp;&nbsp;&nbsp;&nbsp;&nbsp;&nbsp;&nbsp;&nbsp;&nbsp;&nbsp;&nbsp;&nbsp;&nbsp;&nbsp;&nbsp;&nbsp;&nbsp;&nbsp;&nbsp; &nbsp;&nbsp;&nbsp;&nbsp;&nbsp;&nbsp;&nbsp;&nbsp;&nbsp;&nbsp;&nbsp;&nbsp;&nbsp;&nbsp;&nbsp;&nbsp;&nbsp;&nbsp;&nbsp;&nbsp;&nbsp;&nbsp;&nbsp;&nbsp;&nbsp;&nbsp;&nbsp;&nbsp;&nbsp;&nbsp;&nbsp;&nbsp;&nbsp;&nbsp;&nbsp;&nbsp;&nbsp;&nbsp;&nbsp;&nbsp;&nbsp;&nbsp;&nbsp;&nbsp;&nbsp;&nbsp;&nbsp;&nbsp;&nbsp;&nbsp;&nbsp;&nbsp;&nbsp;&nbsp;&nbsp;&nbsp;&nbsp;&nbsp;&nbsp;&nbsp;&nbsp; K-Nearest Neighbors (KNN): KNN classifies instances based on similarity to neighboring data points, capturing local patterns effectively. By relying on distance-based comparisons, it adapts to non-linear structures and enhances robustness in identifying class boundaries within complex feature spaces . Support Vector Machine (SVM): SVM constructs optimal decision boundaries by maximizing separation between classes. It improves classification accuracy in high-dimensional spaces and handles overlapping data effectively, contributing to strong generalization and reduced overfitting through focus on critical data points. Decision Tree: Decision Tree utilizes a hierarchical structure to partition data based on feature thresholds, enabling intuitive and interpretable classification. It captures non-linear relationships efficiently and provides clear decision rules, contributing to flexibility and ease of understanding in classification tasks. Random Forest: Random Forest enhances performance by aggregating multiple decision trees trained on varied data subsets. This ensemble approach reduces variance, mitigates overfitting, and improves generalization, resulting in stable and accurate predictions across diverse data distributions. Convolutional Neural Network (CNN): CNN extracts hierarchical feature patterns through layered transformations, enabling identification of local dependencies within structured data. Its ability to learn representations automatically enhances classification accuracy and robustness, particularly in capturing complex relationships among features. Artificial Neural Network (ANN): ANN models intricate relationships using interconnected layers that learn feature interactions iteratively. It improves predictive capability by adapting to complex data patterns, offering a balance between flexibility and efficiency while enhancing overall classification performance. Bidirectional&nbsp; Recurrent&nbsp; Neural&nbsp; Network&nbsp; (BiRNN): BiRNN processes data in both forward and backward capturing contextual dependencies more effectively. This dual learning mechanism enhances sensitivity and improves classification performance by considering comprehensive relationships among input features.&nbsp; Ensemble Methods: Ensemble methods combine predictions from multiple models to enhance accuracy and robustness. By integrating diverse learning approaches and aggregating outputs, they reduce bias and variance, resulting in improved generalization and more reliable classification outcomes. Integration of XAI and Flask Framework Integration of explainable artificial intelligence was achieved by incorporating SHAP-based interpretation to provide transparency in prediction outcomes. A representative subset of training data was selected to serve as background reference, ensuring efficient and meaningful explanation generation. The predictive model outputs were processed to estimate class probabilities, which were then used to compute feature contribution values. Visualization techniques such as force plots and summary plots were employed to illustrate how individual features influence prediction results, enabling clear understanding of decision behavior. Seamless integration with the Flask framework enables real-time interaction between user inputs and the explanation mechanism. Upon receiving input data, the system generates predictions and corresponding interpretability outputs dynamically. The explanations are converted into visual formats and presented through the web interface, ensuring accessibility and usability. This integration enhances transparency, supports informed decision-making, and improves user trust by providing both predictive results and their underlying reasoning in an intuitive manner.&nbsp; 4. Experimental Results Accuracy: The accuracy of a test is its ability to differentiate the patient and healthy cases correctly. To estimate the accuracy of a test, we should calculate the proportion of true positive and true negative in all evaluated cases. Mathematically, this can be stated as:&nbsp; Precision: Precision evaluates the fraction of correctly classified instances or samples among the ones classified as positives. Thus, the formula to calculate the precision is given by:&nbsp; Recall: Recall is a metric in machine learning that measures the ability of a model to identify all relevant instances of a particular class. It is the ratio of correctly predicted positive observations to the total actual positives, providing insights into a model's completeness in capturing instances of a given class.&nbsp; F1-Score: F1 score is a machine learning evaluation metric that measures a model's accuracy. It combines the precision and recall scores of a model. The accuracy metric computes how many times a model made a correct prediction across the entire dataset.&nbsp; Table. 1. Performance Evaluation &nbsp; Model Accurac y Precision Recall F1 Score LR 0.811927 0.783333 0.862385 0.820961 KNN 0.793578 0.735294 0.917431 0.816327 SVM 0.807339 0.776860 0.862385 0.817391 RF 0.853211 0.829060 0.889908 0.858407 DT 0.784404 0.781818 0.788991 0.785388 CNN 0.816514 0.834951 0.788991 0.811321 ANN 0.811927 0.788136 0.853211 0.819383 BiRNN 0.862385 0.816000 0.935780 0.871795 Ensemble Model 0.862385 0.826446 0.917431 0.869565 Based on Table 1, the Ensemble Model demonstrates superior overall performance by effectively combining multiple model predictions, enhancing stability, reducing errors, and achieving better generalization compared to individual models across evaluation metrics. Conclusion The developed system demonstrates an effective and comprehensive approach for the prediction of Polycystic Ovary Syndrome by integrating advanced data preprocessing, feature engineering, and classification techniques. The use of Principal Component Analysis for feature selection enabled the identification of the most influential attributes, reducing dimensionality while preserving critical information. The application of Synthetic Minority Over-sampling Technique addressed class imbalance, significantly improving model generalization.&nbsp; A&nbsp; comparative&nbsp; evaluation&nbsp; of&nbsp; multiple machine learning, deep learning, and ensemble models revealed that the hybrid ensemble approach achieved superior performance, particularly in terms of recall, which is crucial for medical diagnosis. The integration of SHAP-based explainability further enhanced the system by providing transparent and interpretable predictions, enabling better understanding of feature contributions. The deployment of the system using a Flask-based web interface with user authentication demonstrates its practical applicability in real-world scenarios. Overall, the system successfully achieves high predictive performance and interpretability, making it a reliable tool for early detection and decision support in PCOS diagnosis, with potential to assist healthcare practitioners in improving patient outcomes. Future enhancements can focus on expanding the system&rsquo;s capability by incorporating larger and more diverse clinical datasets to improve generalization across different populations. Integration with real-time health monitoring devices and electronic health records can enable continuous assessment and early intervention. The system can be further extended to support multi-condition prediction, allowing broader applicability in women&rsquo;s healthcare. Improvements in interpretability can include more user-friendly visual explanations for better clinical understanding. Additionally, deployment as a mobile or cloud-based application can increase accessibility and scalability. Continuous model updating and validation with real-world data can further enhance accuracy and reliability over time. References Sen, P., Alina, T. A., Arefin, M. S., Reza, A. W., &amp; Hussain, M. M. (2025, July). Machine Learning-Based Predictive Modeling for Polycystic Ovary Syndrome Diagnosis: A Multi-Algorithm Comparative Analysis. In 2025 International Conference on Quantum Photonics, Artificial Intelligence, and Networking (QPAIN) (pp. 1-6). IEEE. Vetrithangam, D. (2025, November). Explainable Machine Learning Framework for Early Detection of Polycystic Ovary Syndrome. In 2025 IEEE 3rd Global Conference on Wireless Computing and Networking (GCWCN) (pp. 1-6). IEEE. Vijay, M., Nandhini, N., Mallikarjun, I., Kumar, G. J., Mounika, K., &amp; Lavanya, L. L. (2026, January). Explainable AI-based Predictive Model for Early Diagnosis of Polycystic Ovary Syndrome (PCOS). In 2026 Second International Conference on Intelligent Systems for Communication, IoT and Security (ICISCoIS) (pp. 1-7). IEEE. Adep, N. L., Mangal, M., Pandey, V., Gali, R. R., Govindu, A. B., &amp; Kunden, S. R. (2025, September). To Implement PCOS Disease Prediction and its Classification Using Deep CNN-RF. In 2025 IEEE International Conference on Advances in Computing Research On Science Engineering and Technology (ACROSET) (pp. 1-6). IEEE. Panjwani, B., Yadav, J., Mohan, V., Agarwal, N., &amp; Agarwal, S. (2025). Optimized machine learning for the early detection of polycystic ovary syndrome in women. Sensors, 25(4), 1166. Nasim, S., Almutairi, M. S., Munir, K., Raza, A., &amp; Younas, F. (2022). A novel approach for polycystic ovary syndrome prediction using machine learning in bioinformatics. IEEE Access, 10, 97610-97624. Zad, Z., Jiang, V. S., Wolf, A. T., Wang, T., Cheng, J. J., Paschalidis, C., &amp; Mahalingaiah, S. (2024). Predicting polycystic ovary syndrome with machine learning algorithms from electronic health records. Frontiers in endocrinology, 15, 1298628. Denny, A., Raj, A., Ashok, A., Ram, C. M., &amp; George, R. (2019, October). i-hope: Detection and prediction system for polycystic ovary syndrome (pcos) using machine learning techniques. In TENCON 2019-2019 IEEE Region 10 Conference (TENCON) (pp. 673-678). IEEE. Mridul, A. H., Ahsan, N., Alam, S. S., Afrose, S., &amp; Sultana, Z. (2024). Polycystic ovary syndrome (pcos) disease prediction using traditional machine learning and deep learning algorithms. International Journal of Computer Information Systems and Industrial Management Applications, 16(3), 25-25. Tiwari, S., Kane, L., Koundal, D., Jain, A., Alhudhaif, A., Polat, K., ... &amp; Althubiti, S. A. (2022). SPOSDS: A smart Polycystic Ovary Syndrome diagnostic system using machine learning. Expert Systems with Applications, 203, 117592. Memon, M., Memon, F., Hussain, A. H., Ayaz, C., &amp; Shahzad, D. (2025). Machine Learning Models for Prediction and Management of Polycystic Ovary Syndrome: A Systematic Review. The Critical Review of Social Sciences Studies, 3(4), 3089-3105. Velvizhi, R., &amp; Kiruthiknivas, R. (2024, April). The Development of Polycystic ovary syndrome risk evaluation system using advanced machine learning technique. In 2024 International Conference on Inventive Computation Technologies (ICICT) (pp. 314-318). IEEE. Ghaderzadeh, M., Garavand, A., &amp; Salehnasab, C. (2025). Artificial intelligence in polycystic ovary syndrome: A systematic review of diagnostic and predictive applications. BMC Medical Informatics and Decision Making, 25(1), 427. Govindharajan, G., Subramanian, S., Doraipandian, M., &amp; Rajendran,S. (2025). Innovative ai-driven models for predicting polycystic ovarian syndrome: An extensive review of machine learning and deep learning frameworks. Archives of Computational Methods in Engineering, 1-26. Jain, P., Mishra, R. K., Deep, A., &amp; Jain, N. K. (2024). Xplainable AI for deep learning model on PCOD analysis. In XAI Based Intelligent Systems for Society 5.0 (pp. 131-152). Elsevier. Zigarelli, A., Jia, Z., &amp; Lee, H. (2022). Machine-aided self-diagnostic prediction models for polycystic ovary syndrome: observational study. JMIR Formative Research, 6(3), e29967. NARNI, H., ANANTHASETTY, V. R., &amp; JILANI, S. (2024). Development of a Preliminary Screening Tool for Predicting Polycystic Ovarian Syndrome using Machine Learning and Deep Learning Models with Non Invasive Qualitative Features: A Case-control Study. Journal of Clinical &amp; Diagnostic Research, 18(12). Karthik, Y., Sruthi, R., &amp; Sujithra, M. (2024, October). Polycystic ovary syndrome prediction through CNN based image analysis: a deep learning based approach. In 2024 8th International Conference on I-SMAC (IoT in Social, Mobile, Analytics and Cloud)(I-SMAC) (pp. 1547-1553). IEEE. Lim, J., Li, J., Feng, X., Feng, L., Xia, Y., Xiao, X., ... &amp; Xu, Z. (2023). Machine learning classification of polycystic ovary syndrome based on radial pulse wave analysis. BMC Complementary Medicine and Therapies, 23(1), 409. Aggarwal, S., &amp; Pandey, K. (2021). An analysis of PCOS disease prediction model using machine learning classification algorithms. Recent Patents on engineering, 15(6), 53-63. Tong, C., Wu, Y., Zhuang, Z., &amp; Yu, Y. (2025). A diagnostic model for polycystic ovary syndrome based on machine learning. Scientific Reports, 15(1), 9821. Suha, S. A., &amp; Islam, M. N. (2022). An extended machine learning technique for polycystic ovary syndrome detection using ovary ultrasound image. Scientific Reports, 12(1), 17123.	Polycystic Ovary Syndrome (PCOS), Machine Learning, Ensemble Learning, Explainable Artificial Intelligence (XAI), Predictive Modeling, Healthcare Analytics.	Zenodo	2026	Journal article	publication	cc-by-4.0		https://zenodo.org/records/19950002	https://zenodo.org/api/records/19950002	"diagnostic accuracy" AND "systematic review"	files_enumerated	True	True	0
Zenodo	19984008	10.5281/zenodo.19984008	Stem Cells in Regenerative Medicine and Personalized Therapeutics	Stem cells in regenerative medicine have become key players, strong potential for tissue or organ repair, replace and regenerate, disease modelling, and new therapeutics approach. Ability to self-renew and differentiate into multiple desired cell lineages ,making it more valuable for treating wide range of diseases including cardiovascular diseases, osteoarthritis disorder, neurodegenerative disorders and also in cancer. Recent research and innovation progress in pluripotent stem cells technologies, special induced pluripotent stem cells (iPSCs). have enabled therapeutics in new era of medicines. Inclusion of stem cell research with personalized medicine is supporting development of precise targeted and effective treatments with lesser side effects. Advanced technique and innovation like organoids, 3D bioprinting, disease model and organ-on-chip systems, along with biomaterial enhancement, scaffold and extracellular vesicles, improving application of the stem cells in both research and innovation as well as clinical application. Technologies provide more realistic human tissue models and improve prediction of treatment outcomes via disease models which one directly supports clinical trials. Rather than these advancements, lots of challenges remain, including standard compliance and regulatory limitations. Critical examination of translational barriers and future directions necessary to realise full clinical potential of stem cell technologies, in regenerative medicine and personalized therapeutics. Very essential to continue this interdisciplinary research and innovation with advancing safety, effectiveness and patient-specific regenerative therapies.	Stem Cells | Regenerative medicines | Personalized Therapeutics | Precision Therapy | Induced Pluripotent Stem Cells (iPSCs) | Organoids | Organ-on-Chip | Tissue Engineering | Precision Medicine | Biomaterials | 3D Bioprinting | Cell Therapy | Extracellular Vesicles	Zenodo	2026	Preprint	publication	cc-by-4.0		https://zenodo.org/records/19984008	https://zenodo.org/api/records/19984008	"diagnostic accuracy" AND "meta-analysis" | "diagnostic accuracy" AND "systematic review"	not_diagnostic_review	False	False
Zenodo	19987257	10.5281/zenodo.19987257	ARTIFICIAL INTELLIGENCE VS CLINICAL EXPERTISE: A COMPARATIVE ANALYSIS OF DIAGNOSTIC EFFECTIVENESS IN MODERN DENTISTRY	This article presents a critical analysis of the current state of research comparing the diagnostic effectiveness of artificial intelligence (AI) systems and dental practitioners. Based on data from systematic reviews, meta-analyses, and original clinical studies published between 2024 and 2026, the achievements and limitations of AI are examined in areas such as cariology, oral mucosal pathology, periodontology, and orthodontics. Particular attention is given to the issue of external validity in existing studies, differences in AI performance depending on the clinician&rsquo;s experience, and the depth of pathological processes. The study concludes that AI should be considered as a clinical decision support tool rather than a replacement for dental professionals.	artificial intelligence, dentistry, diagnostic accuracy, comparative effectiveness, deep learning, convolutional neural networks, clinical validation.	Zenodo	2026	Journal article	publication	cc-by-4.0		https://zenodo.org/records/19987257	https://zenodo.org/api/records/19987257	"diagnostic accuracy" AND "meta-analysis"	files_enumerated	True	True	1
Zenodo	20015638	10.5281/zenodo.20015638	Diagnostic Accuracy of Caries Risk Assessment - Systematic Review			Zenodo	2026	Dataset	dataset	cc-by-4.0		https://zenodo.org/records/20015638	https://zenodo.org/api/records/20015638	"diagnostic accuracy" AND "systematic review"	files_enumerated	True	True	0
Zenodo	20022651	10.1016/j.crad.2025.107152	Dual-energy computed tomography (CT) versus cone-beam computed tomography (CT) in chronic thromboembolic pulmonary hypertension: diagnostic accuracy compared with digital subtraction angiography.	AIM: The aim of this study was to compare the diagnostic accuracy and interobserver agreement of dual-energy computed tomography pulmonary angiography (DECT-PA) and cone-beam computed tomography pulmonary angiography (CBCT-PA) for the evaluation of chronic thromboembolic pulmonary hypertension (CTEPH), using digital subtraction angiography pulmonary angiography (DSA-PA) as the reference standard. MATERIALS AND METHODS: This retrospective study included 109 patients with confirmed CTEPH who underwent DECT-PA, CBCT-PA, and DSA-PA within a three-month interval between January 2017 and June 2022. Pulmonary arteries were evaluated at main, lobar, segmental, and subsegmental levels. Sensitivity, specificity, positive predictive value (PPV), negative predictive value (NPV), and diagnostic accuracy were calculated. Interobserver agreement was assessed using Cohen's kappa (?). RESULTS: Overall diagnostic accuracy was comparable between DECT-PA (89.5%) and CBCT-PA (89.3%). DECT-PA demonstrated higher overall sensitivity (65.0% vs 53.5%, P = 0.019) but CBCT-PA achieved greater interobserver agreement (? = 0.76 vs 0.74). Sensitivity declined in distal segments for both modalities, with CBCT-PA outperforming DECT-PA at the subsegmental level (51.9% vs 43.6%). Specificity remained high across modalities (&gt;89%). The CBCT-PA showed superior agreement for lesion subtype classification, particularly for occlusions (? = 0.839). CONCLUSION: DECT-PA and CBCT-PA offer complementary strengths for the evaluation of CTEPH. DECT-PA provides high specificity for central and segmental lesions, supporting its role in initial assessment. CBCT-PA improves sensitivity and reproducibility in distal arteries, reinforcing its value for procedural planning and detailed vascular assessment. These findings support the use of DECT-PA as a first-line diagnostic tool and highlight the role of CBCT-PA as an adjunct in patients with distal or morphologically complex disease, potentially influencing diagnostic pathways and procedural planning in CTEPH. Copyright © 2025 The Author(s). Published by Elsevier Ltd.. All rights reserved.	adult | Article | chronic thromboembolic pulmonary hypertension | cohort analysis | cone beam computed tomography | controlled study | diagnostic accuracy | diagnostic test accuracy study | digital subtraction angiography | dual energy computed tomography | female | human | intermethod comparison | interrater reliability | lung angiography | major clinical study | male | middle aged | predictive value | pulmonary artery | retrospective study | sensitivity and specificity | standard | aged | chronic disease | comparative study | computed tomographic angiography | diagnostic imaging | lung embolism | observer variation | procedures | pulmonary hypertension | radiography | reproducibility | Aged | Angiography | Digital Subtraction | Chronic Disease | Computed Tomography Angiography | Cone-Beam Computed Tomography | Female | Humans | Hypertension | Pulmonary | Male | Middle Aged | Observer Variation | Pulmonary Artery | Pulmonary Embolism | Radiography | Dual-Energy Scanned Projection | Reproducibility of Results | Retrospective Studies | Se	Zenodo	2026	Journal article	publication	cc-by-4.0		https://zenodo.org/records/20022651	https://zenodo.org/api/records/20022651	"diagnostic test accuracy"	not_diagnostic_review	False	False
Zenodo	20022831	10.1183/23120541.00340-2025	microRNAs as epigenetic biomarkers for CTEPH: a case-control study towards personalised medicine.	BACKGROUND: Chronic thromboembolic pulmonary hypertension (CTEPH) is a severe complication of acute pulmonary embolism (PE) in which delayed diagnosis significantly affects patient health outcomes. This case-control study aimed to identify a set of microRNAs (miRNAs) in plasma with diagnostic potential to differentiate patients with CTEPH from those with PE. METHODS: Two groups were analysed: 22 patients with confirmed CTEPH and 13 patients with PE, followed by validation in an independent cohort of 48 CTEPH and 37 PE patients. RESULTS: Using real-time PCR, eight miRNAs were identified as significantly different between the groups: miR-574-3p, miR-146b-5p, miR-193a-5p, miR-885-5p, miR-122-5p, miR-365a-3p, miR-142-3p and miR-192-5p. These miRNAs target key biological pathways, including vascular smooth muscle contraction, apoptosis and VEGF signalling, underlying the pathophysiology of CTEPH. The miRNA panel demonstrated strong diagnostic accuracy with an area under the curve of 0.843 in the validation cohort. CONCLUSIONS: The results highlight the potential of miRNA biomarkers as a diagnostic tool for early detection of CTEPH, representing a paradigm shift in its management, but further validation in larger cohorts is necessary to confirm their applicability. These insights could pave the way for improved clinical outcomes through timely diagnosis and targeted interventions. Copyright ©The authors 2026.	biological marker | epigenetic biomarker | microRNA | microRNA 122 5p | microRNA 142 3p | microRNA 146b 5p | microRNA 574 3p | microRNA 192 5p | microRNA 193a 5p | microRNA 365a 3p | microRNA 885 5p | small untranslated RNA | unclassified drug | adult | area under the curve | Article | bioinformatics | body mass | case control study | chronic thromboembolic pulmonary hypertension | cohort analysis | controlled study | diagnostic test accuracy study | differential gene expression | female | heart catheterization | high throughput sequencing | human | lung embolism | male | middle aged | muscle contraction | personalized medicine | polymerase chain reaction | predictive value | quality control | real time polymerase chain reaction | sensitivity and specificity | thromboembolism | vascular smooth muscle	Zenodo	2026	Journal article	publication	cc-by-4.0		https://zenodo.org/records/20022831	https://zenodo.org/api/records/20022831	"diagnostic test accuracy"	not_diagnostic_review	False	False
Zenodo	20022929	10.1016/j.ajhg.2025.12.007	Molecular genotype-phenotype correlation in ACTB- and ACTG1-related non-muscle actinopathies	Recent advances in Mendelian genomics reveal the importance of variant-level characterization of allelic disorders. Non-muscle actin isoforms, encoded by the genes ACTB and ACTG1 , are the most abundant intracellular proteins, but historically, they are often regarded as merely being "housekeeping" molecules. Here, we illuminate the extraordinary clinical heterogeneity and complex pathobiology of genetic non-muscle actinopathies. To do this, we combine human genomics studies with molecular biology. Strikingly, variants in ACTB and ACTG1 isoforms generate at least eight distinct clinical disorders. A subset of disease-associated missense variants causes dysregulated actin polymerization-depolymerization and neuronal migration defects. In contrast, nonsense, frameshift, and missense variants enhancing protein degradation cause milder phenotypes or are benign. These results emphasize the essential functional aspects of the non-muscle actin isoforms. Critically, they additionally constitute a template for the personalized genetic variant-level-driven management of the pleiotropic allelic single-gene disorders. © 2025 The Authors.	beta actin | actin | isoprotein | ACTB gene | ACTG1 gene | actin polymerization | adolescent | adult | animal cell | Article | child | cohort analysis | controlled study | depolymerization | diagnostic test accuracy study | disease association | disease severity | female | frameshift mutation | gene | genetic disorder | genotype phenotype correlation | human | human cell | human genetics | infant | major clinical study | male | missense mutation | molecular biology | molecular pathology | neuronal migration disorder | nonhuman | nonmuscle actinopathy | nonsense mutation | protein degradation | allele | genetic association study | genetics | metabolism | phenotype | Actins | Alleles | Genetic Association Studies | Humans | Mutation | Missense | Phenotype | Protein Isoforms	Zenodo	2026	Journal article	publication	cc-by-4.0		https://zenodo.org/records/20022929	https://zenodo.org/api/records/20022929	"diagnostic test accuracy"	not_diagnostic_review	False	False
Zenodo	20061158	10.5281/zenodo.20061158	COMPARATIVE ANALYSIS OF CYSTATIN C AND CREATININE AS BIOMARKERS FOR EARLY DETECTION OF CHRONIC KIDNEY DISEASE IN CHILDREN	Chronic kidney disease (CKD) in children is a progressive and often asymptomatic condition that leads to irreversible renal damage if not detected early. Early diagnosis is essential to prevent progression to end-stage renal disease and improve long-term outcomes. Serum creatinine has traditionally been used as the standard biomarker for assessing renal function; however, its accuracy is limited due to dependence on muscle mass, age, and nutritional status (Levey &amp; Coresh, 2012). In contrast, cystatin C has emerged as a more sensitive and reliable biomarker for early detection of renal dysfunction. This study aims to compare cystatin C and creatinine in pediatric CKD and evaluate their diagnostic value. A systematic review of KDIGO guidelines and peer-reviewed literature was conducted (KDIGO, 2024; Shlipak et al., 2013). Findings demonstrate that cystatin C provides earlier detection of glomerular filtration rate (GFR) decline, while creatinine is more useful in later stages. Combined use of both biomarkers significantly improves diagnostic accuracy. The study concludes that integration of cystatin C into routine pediatric nephrology practice enhances early diagnosis and improves clinical outcomes.	cystatin C, creatinine, chronic kidney disease, children, biomarkers, GFR, early diagnosis	Zenodo	2026	Publication	publication	cc-by-4.0		https://zenodo.org/records/20061158	https://zenodo.org/api/records/20061158	"diagnostic accuracy" AND "systematic review"	files_enumerated	True	True	1
Zenodo	20088374	10.5281/zenodo.20088374	Craniometrics In Metopic Craniosynostosis: A Review Of Craniometric Parameters And The Emergence Of Machine Learning Models	PURPOSE: Metopic craniosynostosis (MCS) is a congenital condition characterized by premature fusion of the metopic suture, leading to trigonocephaly and potential neurodevelopmental concerns. Strides in diagnosis and treatment have been made in the last two decades, with new objective metrics and imaging tools to improve accuracy and consistency in landmarking and evaluation of craniofacial abnormalities such as MCS. Traditional imaging such as serial computed tomography (CT) is discouraged in pediatric patients, leading to increased reliance on 3D photogrammetry. However, both modalities have limitations in capturing the full spectrum of craniofacial dysmorphology. This review comprehensively evaluates the use of current craniometric parameters and emerging machine learning (ML) models in assessing MCS morphology. METHODS: A systematic review was conducted via keyword search of PubMed and Google Scholar in accordance with PRISMA guidelines. We aim to highlight recent advances and evaluate hurdles left in craniofacial analysis and the translation into improved surgical practices. We included all English-language studies that reported on imaging-based craniometric parameters or machine learning applications for assessing MCS. The primary outcomes extracted included methods of severity assessment, their role in surgical decision-making, and the evaluation of postoperative results. Given the heterogeneity in study design and outcome reporting, the findings were synthesized descriptively. RESULTS: A total of 58 studies, including 9,068 patients, met the inclusion criteria. Among these patients, 2,425 (26.7%) were diagnosed with metopic craniosynostosis (MCS). The studies utilized various imaging modalities, with CT imaging being the most common (78.43%), followed by 3D photogrammetry (15.69%), and 2D photogrammetry (7.84%). Over 100 unique craniometric parameters were described across the studies. The most commonly reported parameters were CT-based, including the interfrontal angle (IFA) and the endocranial bifrontal angle (EBA). Few studies provided longitudinal follow-up of morphologic outcomes. Eighteen studies (31%) investigated the use of ML models in MCS analysis. ML models introduced indices such as the Metopic Severity Score, Cranial Morphology Deviation score, and Head Shape Anomaly index, which demonstrated high diagnostic accuracy and potential for severity assessment and outcome prediction. CONCLUSION: Traditional craniometric parameters based on CT imaging remain widely used in metopic craniosynostosis, but there is a growing shift toward ML models trained with advanced imaging to provide radiation-free, more objective, and reproducible assessments of dysmorphology. Future research should prioritize multicenter data sharing, standardization of morphologic variables, and incorporation of longitudinal postoperative imaging to better inform surgical decision-making in MCS treatment. This morphometric data should be combined with genotypic information and neuropsychological outcomes.	plastic surgery | reconstructive surgery | conference abstract | PSRC 2026	Zenodo	2026	Conference paper	publication	cc-by-nc-nd-4.0		https://zenodo.org/records/20088374	https://zenodo.org/api/records/20088374	"diagnostic accuracy" AND "systematic review"	files_enumerated	True	True	1
Zenodo	20101826	10.5281/zenodo.20101826	Systematic Review Of AI Models For Chronic Wound Condition Classification	PURPOSE: Artificial intelligence is increasingly shaping plastic and reconstructive surgical decision-making. Wound assessment tasks, such as classification, measurement, and prediction, are particularly suited to AI automation. However, the diagnostic accuracy and clinical generalizability of image-based models remain uncertain. This systematic review evaluated the performance of AI models for chronic wound classification. METHODS: A systematic search of PubMed, Scopus, and IEEE Xplore (October 1, 2024) identified 3,537 records. After removing duplicates, 3,112 articles were screened. Eligible studies applied image-based AI to human chronic wounds (diabetic, venous, arterial, or pressure ulcers) and compared outputs with a clinical reference standard. A sub-analysis of 33 models focusing on surgical decision-making for condition classification, extracted for accuracy, AUC, sensitivity, and specificity for infection, ischemia, necrosis, gangrene, and staging tasks. RESULTS: The majority of studies (91%) reported quantitative performance. Accuracies ranged from 50-99.6% for infection and 55-99% for ischemia, with more variable results for necrosis (70-85%). Notably, 27 of 33 studies (82%) utilized the Diabetic Foot Ulcer (DFU2020) dataset or derivatives. Models trained and tested on these datasets achieved the highest accuracies (≥95%), whereas those evaluated on independent hospital images showed more moderate, clinically realistic results (65-86%). Patch-based testing predominated (81%), in which wound images were divided into small tiles to increase sample size. Though a common Computer Vision strategy, it can artificially inflate accuracy between patches from the same wound. Three recent studies introduced transformer-based or hybrid transformer-Convoluted Neural Network (CNN) architectures (DeiT, SimpleViT, and SwinDFU-Net). These models can capture spatial relationships rather than focusing on localized features like conventional CNNs (ResNet or EfficientNet). However, due to limited adoption, their reported accuracies varied substantially (50-96%). CONCLUSION: AI models for wound condition classification demonstrate internal accuracy when evaluated on standardized DFU datasets but exhibit reduced performance on independent clinical images. Heavy reliance on a single dataset family and patch-based validation likely overestimates diagnostic capability by reusing limited image pools and non-independent data. Future research should prioritize enriching the quantity and quality of patient wound datasets to ensure clinical translatability. *Source: https://ps-rc.org/meeting/Program/2026/EP117.cgi*	plastic surgery | reconstructive surgery | conference abstract | PSRC 2026	Zenodo	2026	Conference paper	publication	cc-by-nc-nd-4.0		https://zenodo.org/records/20101826	https://zenodo.org/api/records/20101826	"diagnostic accuracy" AND "systematic review"	files_enumerated	True	False	1
Zenodo	20115231	10.5281/zenodo.20115231	Las matemáticas y la salud, van de la mano. Una reflexión académica	Los m&eacute;dicos, enfermeros y similares, en la mayor&iacute;a de las oportunidades adolecen de una formaci&oacute;n matem&aacute;tica b&aacute;sica, que les permita mejoras en su desempe&ntilde;o laboral. Por medio de esta investigaci&oacute;n se logr&oacute; establecer c&oacute;mo el conocimiento matem&aacute;tico se articula con el sector salud, desde varios estados, entre los que se tiene: el num&eacute;rico, el anal&iacute;tico y el investigativo. Por lo tanto, se ubic&oacute; como objetivo general, conocer c&oacute;mo la matem&aacute;tica contribuye a enriquecer el desempe&ntilde;o de los profesionales de la salud, desde distintos contextos. Para ello se us&oacute; como m&eacute;todo un an&aacute;lisis exploratorio, de tipo documental para las fuentes de informaci&oacute;n obtenidas, lo cual arroj&oacute; una serie de resultados que permitieron concluir finalmente que la matem&aacute;tica y la salud tienen un estrecho v&iacute;nculo, lo cual ha contribuido a mejorar la expectativa de vida al estimar con mayor precisi&oacute;n y oportunidad las soluciones a muchos problemas de salud que aquejan a la poblaci&oacute;n desde distintos escenarios.	Estadística | Investigación | Matemáticas | Personal médico	Zenodo	2026	Journal article	publication	cc-by-4.0		https://zenodo.org/records/20115231	https://zenodo.org/api/records/20115231	"diagnostic test accuracy"	not_diagnostic_review	False	False
Zenodo	20125119	10.5281/zenodo.20125119	AI-Driven Early Detection of Gastric Ulcers Using High-Resolution Imaging and Multi-Scale Radiomic Feature Analysis	Gastric ulcers are a major gastrointestinal disorder whose early diagnosis remains challenging because conventional endoscopic assessment is subjective and prone to inter-observer variability. Recent advances in artificial intelligence (AI) and medical image analysis provide promising opportunities for improving diagnostic accuracy and enabling reliable early detection. This study proposes an AI-driven framework for early gastric ulcer detection using high-resolution endoscopic imaging and multi-scale radiomic feature analysis. The proposed system integrates deep learning&ndash;based hierarchical feature extraction with handcrafted radiomic descriptors to capture both global semantic information and subtle mucosal abnormalities associated with ulcerative lesions. Convolutional neural networks (CNNs) are employed to learn discriminative visual representations, while multi-scale radiomic analysis quantifies texture heterogeneity, intensity variation, and morphological irregularities. An attention-guided fusion mechanism is further introduced to adaptively combine deep and radiomic features according to their diagnostic relevance. Extensive experiments were conducted using a curated dataset of high-resolution gastric endoscopic images with preprocessing, augmentation, and cross-validation strategies. The proposed framework outperformed radiomics-only, deep learning&ndash;only, and conventional hybrid baseline models across multiple evaluation metrics, including accuracy, sensitivity, specificity, F1-score, and area under the curve (AUC). Ablation analysis additionally confirmed the importance of multi-scale radiomics and attention-based fusion in improving diagnostic robustness and generalization. The results demonstrate that combining deep learning with multi-scale radiomic analysis provides a robust and interpretable solution for early gastric ulcer detection. The proposed framework shows strong potential as a clinical decision-support system capable of improving diagnostic consistency, facilitating early intervention, and enhancing patient outcomes.	Gastric Ulcer Detection; Artificial Intelligence; Deep Learning; High-Resolution Endoscopic Imaging; Multi-Scale Radiomic Feature Analysis; Computer-Aided Diagnosis.	Zenodo	2026	Journal article	publication	cc-by-4.0		https://zenodo.org/records/20125119	https://zenodo.org/api/records/20125119	"diagnostic accuracy" AND "meta-analysis" | "diagnostic accuracy" AND "systematic review"	not_diagnostic_review	False	False
Zenodo	20126852	10.5281/zenodo.20126852	apausa/a-mle: v1.0.0	R code for the maximum-likelihood estimator described in: Adolf, J. Maximum likelihood estimation of diagnostic test accuracy under an imperfect, incorporation-biased reference standard .&nbsp;		Zenodo	2026	Software	software	mit-license		https://zenodo.org/records/20126852	https://zenodo.org/api/records/20126852	"diagnostic test accuracy"	not_diagnostic_review	False	False
Zenodo	20137112	10.5281/zenodo.20137112	Local variability in Pfhrp2 and Pfhrp3 gene deletions prevalence: Approaches, estimation methods, and reporting - A systematic review and meta-analysis	Background. Currently, the widely used antigen-based malaria rapid diagnostic tests (RDTs) in sub-Saharan Africa primarily detect Plasmodium falciparum histidine-rich protein 2 (PfHRP2). However, their diagnostic accuracy is being compromised by the increasing report of evolving parasite strains with deletion of pfhrp2 and pfhrp3 genes in malaria endemic regions. Therefore, elucidating local heterogeneity and addressing methodological variability are critical for guiding diagnostic strategies. Materials and Methods. We systematically searched PubMed and Google Scholar for studies published between 2015 to 2024 reporting the prevalence of pfhrp2 and/or pfhrp3 gene deletions. Eligible studies utilised molecular confirmation methods and provided regional or national prevalence estimates. A random-effects meta-analysis was conducted to estimate pooled prevalence and evaluate heterogeneity. Additionally, study methodologies and compliance with World Health Organization (WHO) guidelines were evaluated. Results. Forty-three studies from 60 sampling sites across Africa, the Americas, and Asia were included. The highest pooled prevalence of pfhrp2 deletion was observed in the Americas (35%, 95% CI: 17&ndash;55%), followed by Africa (9%, 95% CI: 4&ndash;17%) and Asia (3%, 95% CI: 2&ndash;4%). Markedly elevated high local deletion rates (&gt;80%) were reported in specific areas of Ethiopia, Eritrea, Peru, and Colombia. Notably, substantial intra-national variability was evident, particularly within Central Africa and South America. Most studies (81%) complied with WHO-recommended protocols for deletion surveillance. Delays of 5-10 yrs between sample collection and publication were common, raising concerns about data timeliness although methodological heterogeneity in sampling strategies, molecular detection methods, and study design contributed to variability in reported estimates. Conclusions. High prevalence of pfhrp2/3 gene deletions compromises the effectiveness of PfHRP2-based RDTs in several regions. Countries with a prevalence rate of 5% and above are strongly encouraged to transition to alternative antigen-based RDTs, such as pLDH-based or combination tests. Standardising molecular surveillance methods, expediting data reporting and ensuring alignment with WHO protocols are critical to inform and sustain an evidence-based diagnostic framework tailored to region-specific malaria control policies.	Pfhrp2 | Pfhrp3 | gene deletion | malaria | plasmodium | falciparum	Zenodo	2026	Journal article	publication	cc-by-4.0		https://zenodo.org/records/20137112	https://zenodo.org/api/records/20137112	"diagnostic accuracy" AND "meta-analysis" | "diagnostic accuracy" AND "systematic review"	files_enumerated	True	True	1
Zenodo	20173619	10.5281/zenodo.20173619	wpalmas/CAD-VUS-Meta-Analysis: Bayesian Meta-Analysis of Volume Under the Surface for diagnostic tests	This code implements the work by Dr. Walter Palmas, a hierarchical Bayesian meta-analysis of diagnostic test accuracy studies that accounts for disease severity spectrum effect, applying the three-dimensional approach of the Volume Under the Surface.		Zenodo	2026	Software	software	cc-by-4.0		https://zenodo.org/records/20173619	https://zenodo.org/api/records/20173619	"diagnostic test accuracy" | "test accuracy" AND "meta-analysis"	files_enumerated	True	True	1
Zenodo	20178880	10.12692/ijb/28.4.8-16	Perceptions, effectiveness, and credibility of artificial intelligence in healthcare among medical students and interns: A cross-sectional study	Artificial intelligence (AI) is rapidly transforming healthcare and medical education; however, its successful integration depends on the perceptions, perceived effectiveness, and credibility among future healthcare professionals. This study aimed to evaluate these dimensions among medical students and interns. A cross-sectional descriptive study was conducted among 151 participants using a structured, self-administered questionnaire. The instrument included demographic variables and Likert-scale items assessing perception, effectiveness, and credibility of AI. Data were analyzed using descriptive statistics; continuous variables were expressed as mean &plusmn; standard deviation, while categorical variables were presented as frequencies and percentages. Likert-scale responses were summarized and reported in tabular form. The mean age of participants was 23.9 &plusmn; 2.8 years; 82.8% were medical students and 64.9% were male. Overall, participants demonstrated a positive perception of AI. A large majority agreed that AI improves diagnostic accuracy (86.1%), enhances patient outcomes (86.1%), supports treatment decisions (84.8%), and reduces medical errors (78.1%). Strong support was observed for integrating AI into the medical curriculum (82.1%), and 86.7% recognized its benefits in disease management. Perceived effectiveness was consistently high across domains. However, credibility perceptions were comparatively moderate. While 62.9% trusted AI-based clinical decision-making, 80.1% considered AI reliable only with physician supervision, and 86.1% emphasized the need for human verification. Willingness to rely on AI for critical decisions was lower (52.3%). In conclusion, medical students and interns show strong acceptance of AI effectiveness, alongside conditional trust in its credibility, highlighting the need for structured education and supervised implementation. published by the International Journal of Biosciences | IJB &nbsp;	Artificial intelligence | Medical education | Healthcare technology | Clinical decision-making | Perception	Zenodo	2026	Journal article	publication	cc-by-4.0		https://zenodo.org/records/20178880	https://zenodo.org/api/records/20178880	"diagnostic accuracy" AND "systematic review"	not_diagnostic_review	False	False
Zenodo	20182590	10.5281/zenodo.20182590	CBCT-guided percutaneous transthoracic lung biopsy — meta-analysis data and code	Data and analysis code accompanying the systematic review and meta-analysis of cone-beam CT (CBCT)-guided percutaneous transthoracic needle biopsy of pulmonary lesions (k = 22 studies, N = 3,681 patients, 2010-2026). Contents: verified 2x2 diagnostic accuracy data, per-study complication rates, R analysis scripts (Reitsma bivariate model, prediction intervals, ITD-only sensitivity analysis, Cochran Q heterogeneity, Duval-Tweedie trim-and-fill, QUADAS-2 Cohen's kappa + Gwet's AC1, verification-bias tipping-point analysis), PRISMA and QUADAS-2 provenance records, and publication-quality figures. Release v19 corresponds to the DIR R1 revision: it adds the Cochran Q and trim-and-fill analysis scripts and integrates the Yuan 2026 QUADAS-2 dual rating (all 22 studies independently dual-rated; Domain 1 Cohen's kappa 0.045 -&gt; 0.091, item-level agreement 78/88 = 88.6%; pooled diagnostic-accuracy estimates unchanged). See README.md for file-by-file description and SHA-256 checksums. Code is released under MIT; data under CC-BY-4.0.	cone-beam computed tomography | percutaneous transthoracic needle biopsy | diagnostic accuracy | sensitivity | specificity | pneumothorax | meta-analysis | systematic review | PRISMA-DTA | QUADAS-2	Zenodo	2026	Dataset	dataset	cc-by-4.0		https://zenodo.org/records/20182590	https://zenodo.org/api/records/20182590	"2x2" AND diagnostic AND "meta-analysis" | "diagnostic accuracy" AND "meta-analysis" | "diagnostic accuracy" AND "systematic review"	files_enumerated	True	True	23
Zenodo	20183965	10.5281/zenodo.20183965	The Evolution of Artificial Intelligence in Medical Imaging: Foundation Models and Clinical Integration(2024 - 2026)	The rapid evolution of medical imaging has shifted from conventional structural assessment toward a digitally driven paradigm in which Artificial Intelligence (AI) plays a central role in diagnostic workflows. While traditional modalities including Computed Tomography (CT), Magnetic Resonance Imaging (MRI), and Positron Emission Tomography (PET) have enabled non-invasive diagnosis, they remain limited by challenges such as ionizing radiation exposure, inter-observer variability, and increasing global imaging workloads. This review synthesizes recent advancements in medical imaging AI from 2024 to 2026, with a focus on the transition from task-specific Convolutional Neural Networks (CNNs) to more generalizable architectures, including Vision Transformers (ViTs) and Medical Foundation Models. We examine the integration of Large Multi-modal Models (LMMs), which combine imaging data with clinical information such as electronic health records to enable more context-aware diagnostic reasoning. In addition, the role of generative AI in image reconstruction is discussed, particularly in relation to radiation dose reduction and accelerated image acquisition. By addressing the persistent gap between algorithmic development and real-world clinical deployment, this review highlights how emerging AI frameworks are contributing to safer, more efficient, and increasingly personalized diagnostic practices.	Medical Imaging | Vision Transformers | Clinical Integration | Foundational Models | Diagnostic Imaging	Zenodo	2026	Preprint	publication	cc-by-4.0		https://zenodo.org/records/20183965	https://zenodo.org/api/records/20183965	"diagnostic accuracy" AND "meta-analysis" | "diagnostic accuracy" AND "systematic review"	not_diagnostic_review	False	False
Zenodo	20195584	10.1051/parasite/2022050	Serological diagnosis of toxoplasmosis: evaluation of the commercial test recomLine Toxoplasma IgG immunoblot (Mikrogen) based on recombinant antigens	Jean-Pierre, Vincent, Miozzo, Julien, Fricker-Hidalgo, Hélène, Garnaud, Cécile, Robert, Marie Gladys, Pelloux, Hervé, Brenier-Pinchart, Marie-Pierre (2022): Serological diagnosis of toxoplasmosis: evaluation of the commercial test recomLine Toxoplasma IgG immunoblot (Mikrogen) based on recombinant antigens. Parasite (Paris, France) 29 (52): 1-11, DOI: 10.1051/parasite/2022050, URL: https://doi.org/10.1051/parasite/2022050	Biodiversity | Taxonomy | Chromista | Miozoa | Eucoccidiida | Sarcocystidae	Zenodo	2022	Journal article	publication	cc-by-4.0		https://zenodo.org/records/20195584	https://zenodo.org/api/records/20195584	"diagnostic accuracy" AND "systematic review"	not_diagnostic_review	False	False
Zenodo	20196170	10.1051/parasite/2021051	Diagnosis and treatment modalities of hilar biliary duct stricture in hepatic cystic echinococcosis after endocystectomy	Shalayiadang, Paizula, Abulizi, Abduaini, Ahan, Ayifuhan, Jiang, Tiemin, Ran, Bo, Zhang, Ruiqing, Guo, Qiang, Wen, Hao, Shao, Yingmei, Aji, Tuerganaili (2021): Diagnosis and treatment modalities of hilar biliary duct stricture in hepatic cystic echinococcosis after endocystectomy. Parasite (Paris, France) 28 (51): 1-9, DOI: 10.1051/parasite/2021051, URL: https://doi.org/10.1051/parasite/2021051	Biodiversity | Taxonomy	Zenodo	2021	Journal article	publication	cc-by-4.0		https://zenodo.org/records/20196170	https://zenodo.org/api/records/20196170	"diagnostic accuracy" AND "systematic review"	not_diagnostic_review	False	False
Zenodo	20196283	10.1051/parasite/2020025	Cryptosporidiosis in HIV-positive patients and related risk factors: A systematic review and meta-analysis	Ahmadpour, Ehsan, Safarpour, Hanie, Xiao, Lihua, Zarean, Mehdi, Hatam-Nahavandi, Kareem, Barac, Aleksandra, Picot, Stephane, Rahimi, Mohammad Taghi, Rubino, Salvatore, Mahami-Oskouei, Mahmoud, Spotin, Adel, Nami, Sanam, Baghi, Hossein Bannazadeh (2020): Cryptosporidiosis in HIV-positive patients and related risk factors: A systematic review and meta-analysis. Parasite 27 (27): 1-19, DOI: 10.1051/parasite/2020025, URL: https://doi.org/10.1051/parasite/2020025	Biodiversity | Taxonomy	Zenodo	2020	Journal article	publication	cc-by-4.0		https://zenodo.org/records/20196283	https://zenodo.org/api/records/20196283	"sensitivity and specificity" AND "meta-analysis"	not_diagnostic_review	False	False
Zenodo	20202032	10.5281/zenodo.20202032	Complete Supplementary Materials for: Preoperative Evaluation of Lymph Node Metastasis in Colorectal Cancer by Deep Learning, Radiomics, and Radiologists: A Network Meta-Analysis to Guide Surgical Decision-Making	This record contains the complete supplementary materials for the manuscript entitled "Preoperative Evaluation of Lymph Node Metastasis in Colorectal Cancer by Deep Learning, Radiomics, and Radiologists: A Network Meta-Analysis to Guide Surgical Decision-Making." The materials include reporting checklists, detailed search strategies, PROBAST+AI risk-of-bias assessments, GRADE certainty assessments, Bayesian diagnostic test accuracy network meta-analysis methods, additional study and model tables, meta-regression results, and supplementary figures.	Colorectal cancer | Lymph node metastasis | Deep learning	Zenodo	2026	Other	publication	cc-by-4.0		https://zenodo.org/records/20202032	https://zenodo.org/api/records/20202032	"diagnostic test accuracy" | "test accuracy" AND "meta-analysis"	files_enumerated	True	True	1
Zenodo	20209350	10.1051/parasite/2021034	Evaluation of the Allplex̎ GI-Helminth(I) Assay, the first marketed multiplex PCR for helminth diagnosis	Autier, Brice, Gangneux, Jean-Pierre, Robert-Gangneux, Florence (2021): Evaluation of the Allplex̎ GI-Helminth(I) Assay, the first marketed multiplex PCR for helminth diagnosis. Parasite (Paris, France) 28 (33): 1-8, DOI: 10.1051/parasite/2021034, URL: https://doi.org/10.1051/parasite/2021034	Biodiversity | Taxonomy | Animalia | Platyhelminthes | Trematoda | Diplostomida | Schistosomatidae	Zenodo	2021	Journal article	publication	cc-by-4.0		https://zenodo.org/records/20209350	https://zenodo.org/api/records/20209350	"diagnostic accuracy" AND "meta-analysis" | "diagnostic accuracy" AND "systematic review"	not_diagnostic_review	False	False
Zenodo	20219543	10.1051/parasite/2018049	Comparison of three commercial multiplex PCR assays for the diagnosis of intestinal protozoa	Autier, Brice, Belaz, Sorya, Razakandrainibe, Romy, Gangneux, Jean-Pierre, Robert-Gangneux, Florence (2018): Comparison of three commercial multiplex PCR assays for the diagnosis of intestinal protozoa. Parasite (Paris, France) 25 (48): 1-8, DOI: 10.1051/parasite/2018049, URL: https://doi.org/10.1051/parasite/2018049	Biodiversity | Taxonomy	Zenodo	2018	Journal article	publication	cc-by-4.0		https://zenodo.org/records/20219543	https://zenodo.org/api/records/20219543	"diagnostic accuracy" AND "systematic review"	not_diagnostic_review	False	False
Zenodo	20222051	10.1051/parasite/2021075	Clinical value of serology for the diagnosis of strongyloidiasis in travelers and migrants: A 4-year retrospective study using the Bordier IVD Strongyloides ratti ELISA assay	Autier, Brice, Boukthir, Sarrah, Degeilh, Brigitte, Belaz, Sorya, Dupuis, Anne, Chevrier, Sylviane, Gangneux, Jean-Pierre, Robert-Gangneux, Florence (2021): Clinical value of serology for the diagnosis of strongyloidiasis in travelers and migrants: A 4-year retrospective study using the Bordier IVD Strongyloides ratti ELISA assay. Parasite (Paris, France) 28 (79): 1-10, DOI: 10.1051/parasite/2021075, URL: https://doi.org/10.1051/parasite/2021075	Biodiversity | Taxonomy	Zenodo	2021	Journal article	publication	cc-by-4.0		https://zenodo.org/records/20222051	https://zenodo.org/api/records/20222051	"diagnostic accuracy" AND "meta-analysis" | "diagnostic accuracy" AND "systematic review" | "sensitivity and specificity" AND "meta-analysis"	not_diagnostic_review	False	False
Zenodo	20225284	10.1051/parasite/2021078	Point of care colourimetric and lateral flow LAMP assay for the detection of Haemonchus contortus in ruminant faecal samples	Khangembam, Rojesh, Tóth, Mariann, Vass, Nóra, Várady, Marián, Czeglédi, Levente, Farkas, Róbert, Antonopoulos, Alistair (2021): Point of care colourimetric and lateral flow LAMP assay for the detection of Haemonchus contortus in ruminant faecal samples. Parasite (Paris, France) 28 (82): 1-12, DOI: 10.1051/parasite/2021078, URL: https://doi.org/10.1051/parasite/2021078	Biodiversity | Taxonomy	Zenodo	2021	Journal article	publication	cc-by-4.0		https://zenodo.org/records/20225284	https://zenodo.org/api/records/20225284	"diagnostic accuracy" AND "meta-analysis" | "diagnostic accuracy" AND "systematic review"	not_diagnostic_review	False	False
Zenodo	20229974	10.5281/zenodo.20229974	Blood-Based Digital Biomarkers and Artificial Intelligence for Early Detection of Alzheimer's Disease: A Systematic Review	Alzheimer&rsquo;s disease (AD) is a progressive neurodegenerative disorder and the leading cause of dementia worldwide, creating a major global healthcare burden. Early diagnosis remains challenging because conventional diagnostic approaches, including cerebrospinal fluid analysis and neuroimaging, are often invasive, expensive, and difficult to implement for large-scale screening. Recent advances in blood-based biomarkers and artificial intelligence (AI) have provided promising alternatives for the early detection and monitoring of AD. This systematic review summarizes the current evidence on major blood-based biomarkers, including amyloid-&beta; (A&beta;42/A&beta;40), phosphorylated tau (p-tau181, p-tau217, p-tau231), neurofilament light chain (NfL), glial fibrillary acidic protein (GFAP), YKL-40, and inflammatory cytokines, highlighting their diagnostic and prognostic significance. In addition, the review discusses the integration of AI and machine learning approaches such as convolutional neural networks (CNNs), long short-term memory (LSTM), transfer learning, ensemble learning, and transformer-based models for improving diagnostic accuracy and predictive performance. AI-assisted multimodal analysis of biomarker, imaging, and wearable sensor data demonstrates substantial potential for early risk stratification, disease progression prediction, and personalized treatment monitoring. Despite these advancements, challenges related to data heterogeneity, model interpretability, standardization, and clinical validation remain significant barriers to widespread implementation. Overall, the integration of blood-based digital biomarkers with AI-driven analytical systems represents a promising and minimally invasive strategy for enhancing early AD diagnosis and improving future clinical management..	Alzheimer's disease, Blood-based biomarkers, Artificial intelligence, Machine learning, Deep learning, Early diagnosis	Zenodo	2026	Journal article	publication	cc-by-4.0		https://zenodo.org/records/20229974	https://zenodo.org/api/records/20229974	"diagnostic accuracy" AND "systematic review"	files_enumerated	True	True	1
Zenodo	20231582	10.1051/parasite/2024004	Comparative performance of ISAGA IgM and ELISA assays for the diagnosis of maternal and congenital Toxoplasma infections: which technique could replace ISAGA IgM?	Deleplancque, Anne-Sophie, Fricker-Hidalgo, Hélène, Pomares, Christelle, L'Ollivier, Coralie, Lemoine, Jean-Philippe, Cimon, Bernard, Paris, Luc, Houzé, Sandrine, Villena, Isabelle, Pelloux, Hervé, Villard, Odile (2024): Comparative performance of ISAGA IgM and ELISA assays for the diagnosis of maternal and congenital Toxoplasma infections: which technique could replace ISAGA IgM? Parasite (Paris, France) 31 (7): 1-7, DOI: 10.1051/parasite/2024004, URL: https://doi.org/10.1051/parasite/2024004	Biodiversity | Taxonomy	Zenodo	2024	Journal article	publication	cc-by-4.0		https://zenodo.org/records/20231582	https://zenodo.org/api/records/20231582	"diagnostic accuracy" AND "systematic review"	not_diagnostic_review	False	False
Zenodo	20237523	10.1051/parasite/2021048	Multispecific resistance of sheep trichostrongylids in Austria	Untersweg, Florian, Ferner, Viktoria, Wiedermann, Sandra, Göller, Marie, Hörl-Rannegger, Marion, Kaiser, Waltraud, Joachim, Anja, Rinaldi, Laura, Krücken, Jürgen, Hinney, Barbara (2021): Multispecific resistance of sheep trichostrongylids in Austria. Parasite (Paris, France) 28 (50): 1-10, DOI: 10.1051/parasite/2021048, URL: https://doi.org/10.1051/parasite/2021048	Biodiversity | Taxonomy	Zenodo	2021	Journal article	publication	cc-by-4.0		https://zenodo.org/records/20237523	https://zenodo.org/api/records/20237523	"diagnostic accuracy" AND "meta-analysis"	not_diagnostic_review	False	False
Zenodo	20238226	10.1051/parasite/2023011	A systematic review of peptide-based serological tests for the diagnosis of leishmaniasis	Pagniez, Julie, Petitdidier, Elodie, Parra-Zuleta, Oriana, Pissarra, Joana, Bras-Gonçalves, Rachel (2023): A systematic review of peptide-based serological tests for the diagnosis of leishmaniasis. Parasite (Paris, France) 30 (10): 1-19, DOI: 10.1051/parasite/2023011, URL: https://doi.org/10.1051/parasite/2023011	Biodiversity | Taxonomy	Zenodo	2023	Journal article	publication	cc-by-4.0		https://zenodo.org/records/20238226	https://zenodo.org/api/records/20238226	"diagnostic accuracy" AND "systematic review"	not_diagnostic_review	False	False
Zenodo	20240944	10.1051/parasite/2019006	Toxoplasma gondii infection and toxoplasmosis in North Africa: a review	Rouatbi, Mariem, Amairia, Safa, Amdouni, Yosra, Boussaadoun, Mohamed Anis, Ayadi, Ouarda, Al-Hosary, Amira Adel Taha, Rekik, Mourad, Abdallah, Rym Ben, Aoun, Karim, Darghouth, Mohamed Aziz, Wieland, Barbara, Gharbi, Mohamed (2019): Toxoplasma gondii infection and toxoplasmosis in North Africa: a review. Parasite (Paris, France) 26 (6): 1-20, DOI: 10.1051/parasite/2019006, URL: https://doi.org/10.1051/parasite/2019006	Biodiversity | Taxonomy | Chromista | Miozoa | Eucoccidiida | Sarcocystidae	Zenodo	2019	Journal article	publication	cc-by-4.0		https://zenodo.org/records/20240944	https://zenodo.org/api/records/20240944	"sensitivity and specificity" AND "meta-analysis"	not_diagnostic_review	False	False
Zenodo	20241409	10.5281/zenodo.20241409	weijian/Basaloid-Squamous-Cell-Carcinoma-of-the-Uterine-Cervix: Basaloid Squamous Cell Carcinoma of the Uterine Cervix Mimicking Small Cell Neuroendocrine Carcinoma: A Case Report With Diagnostic Pitfalls and Immunohistochemical Analysis	Basaloid Squamous Cell Carcinoma of the Uterine Cervix Mimicking Small Cell Neuroendocrine Carcinoma: A Case Report With Diagnostic Pitfalls and Immunohistochemical Analysis Jan Wei(魏建华) Department of Pathology, Guangzhou Huayin Medical Laboratory Center, Guangzhou, China Running Title: Cervical Basaloid SCC vs. Small Cell Neuroendocrine Carcinoma Correspondence: Jan Wei, BM, Associate Chief Physician Department of Pathology Guangzhou Huayin Medical Laboratory Center Guangzhou, Guangdong Province, China Email: [weijianhualai@gmail.com] ABSTRACT Background: Basaloid squamous cell carcinoma (BSCC) of the uterine cervix is a rare variant of squamous cell carcinoma characterized by nests of small basaloid cells that can closely mimic small cell neuroendocrine carcinoma (SCNEC) morphologically. Accurate distinction between these entities is critical, as they require fundamentally different treatment approaches. Case Presentation: We report a case of a 40-year-old woman presenting with cervical enlargement and erosion. Histopathologic examination revealed small cell tumor components with stromal invasion at multiple cervical sites (3, 6, 8, and 12 o'clock positions), accompanied by high-grade squamous intraepithelial lesion (HSIL/CIN3). The tumor demonstrated scattered positivity for INSM1 and CD56, raising diagnostic concern for SCNEC. However, comprehensive immunohistochemical analysis revealed negativity for synaptophysin, chromogranin A, and TTF-1, with positive expression of P40, CK5/6, and broad-spectrum cytokeratin. The tumor also showed diffuse p16 positivity, a Ki-67 proliferation index of approximately 80%, and p53 expression in approximately 50% of tumor cells. Diagnosis and Discussion: Based on the integrated morphologic and immunohistochemical profile, particularly the absence of classic neuroendocrine markers (synaptophysin, chromogranin A, TTF-1) and the presence of squamous markers (P40, CK5/6), a diagnosis of basaloid squamous cell carcinoma was rendered. The scattered INSM1 and CD56 positivity was interpreted as aberrant focal neuroendocrine marker expression, a well-documented phenomenon in BSCC. The coexistence of HSIL/CIN3 further supported squamous lineage. This case highlights critical diagnostic pitfalls in distinguishing BSCC from SCNEC and emphasizes the importance of comprehensive immunohistochemical panels and correlation with morphologic context. Conclusion: BSCC of the cervix can exhibit focal neuroendocrine marker expression and small cell carcinoma-like morphologic features, particularly in biopsy specimens. Recognition of this diagnostic pitfall is essential to avoid misclassification as SCNEC, which would lead to inappropriate neuroendocrine-specific chemotherapy. A systematic approach integrating morphology, comprehensive immunohistochemistry, and clinical context is required for accurate diagnosis. Keywords: Basaloid squamous cell carcinoma; Small cell neuroendocrine carcinoma; Uterine cervix; INSM1; CD56; Immunohistochemistry; Differential diagnosis INTRODUCTION Cervical cancer remains the fourth most common malignancy among women globally, with squamous cell carcinoma (SCC) accounting for approximately 80-90% of cases [1]. Within the spectrum of cervical SCC, basaloid squamous cell carcinoma (BSCC) represents a rare and morphologically distinctive variant characterized by nests of small basaloid cells with high nuclear-to-cytoplasmic ratios, peripheral palisading, and minimal stromal reaction [2,3]. The majority of cervical SCCs, including BSCC, are associated with high-risk human papillomavirus (HPV) infection, particularly HPV types 16 and 18, and demonstrate diffuse p16 overexpression by immunohistochemistry [1,4]. Small cell neuroendocrine carcinoma (SCNEC) of the cervix, although rare (comprising 5% of cervical cancers), represents the most common site for neuroendocrine carcinoma in the female genital tract [1]. SCNEC is a highly aggressive malignancy with rapid metastatic potential and poor prognosis, requiring neuroendocrine-specific multimodal therapy with platinum/etoposide-based chemotherapy [5,6]. The morphologic overlap between BSCC and SCNEC, particularly in small biopsy specimens, creates a significant diagnostic challenge with profound therapeutic implications. The differential diagnosis between BSCC and SCNEC is further complicated by the phenomenon of aberrant neuroendocrine marker expression in BSCC. Recent studies have demonstrated that basaloid squamous cell carcinomas can exhibit focal positivity for CD56 and even INSM1, markers traditionally considered specific for neuroendocrine differentiation [7]. Ishida et al. reported that small cell carcinoma-like features were identified in 80% of esophageal BSCC biopsies, with CD56 expression in 42% of cases, while synaptophysin and chromogranin A remained consistently negative [7]. This diagnostic pitfall is particularly relevant in the era of expanded neuroendocrine marker panels, as scattered INSM1 positivity may be misinterpreted as evidence of neuroendocrine differentiation. Herein, we report a challenging case of cervical BSCC in a 40-year-old woman that demonstrated scattered INSM1 and CD56 positivity, initially raising concern for SCNEC. Through comprehensive immunohistochemical analysis and correlation with morphologic features, we established the correct diagnosis of BSCC. This case illustrates critical diagnostic pitfalls and provides a systematic approach to distinguishing these morphologically similar but therapeutically distinct entities. CASE PRESENTATION Clinical History A 40-year-old woman presented for gynecologic evaluation. Physical examination revealed cervical enlargement and erosion. No other specific symptoms were reported, and imaging studies were not available at the time of initial pathologic evaluation. The patient underwent cervical biopsy at four quadrants (3, 6, 8, and 12 o'clock positions) for histopathologic examination. Histopathologic Findings Microscopic examination of the cervical biopsies revealed the following findings: 3 o'clock position: The squamous epithelium showed a prominent small cell tumor component with stromal invasion. The tumor was composed of nests and cords of small basaloid cells with scant cytoplasm, hyperchromatic nuclei, and fine granular chromatin. Peripheral palisading of tumor cells was noted at the edges of some tumor nests. Stromal invasion was highly suspicious. Adjacent areas demonstrated high-grade squamous intraepithelial lesion (HSIL/CIN3) with full-thickness dysplasia and loss of normal squamous maturation. 6 o'clock position: HSIL/CIN3 was identified, characterized by full-thickness atypia of the squamous epithelium with increased nuclear-to-cytoplasmic ratios, nuclear hyperchromasia, and numerous mitotic figures extending to the superficial layers. 8 o'clock position: Focal intraepithelial squamous carcinoma with migratory growth pattern was observed. The malignant squamous cells were confined within the epithelium but showed infiltrative growth along the basement membrane zone, a pattern sometimes referred to as &quot;squamous carcinoma growing within the epithelium.&quot; 12 o'clock position: Free-floating nests of prominent small cell tumor component with stromal invasion were identified. The morphology was similar to that observed at the 3 o'clock position. Adjacent HSIL/CIN3 was also present. The most significant pathologic finding was the small cell tumor component with stromal invasion identified at the 3 and 12 o'clock positions. The morphologic differential diagnosis included small cell neuroendocrine carcinoma (SCNEC) versus basaloid squamous cell carcinoma (BSCC). The coexistence of HSIL/CIN3 at multiple sites suggested a squamous lineage; however, definitive classification required comprehensive immunohistochemical analysis. Immunohistochemical Findings A comprehensive immunohistochemical panel was performed to distinguish between SCNEC and BSCC. Neuroendocrine Markers: • Synaptophysin (Syn): Negative • Chromogranin A (CgA): Negative • CD56: Positive (scattered tumor cells showing membranous staining) • INSM1: Positive (scattered tumor cells showing nuclear staining) • TTF-1: Negative Squamous Markers: • P40: Positive (scattered tumor cells showing nuclear staining) • CK5/6: Positive (diffuse cytoplasmic staining) • Broad-spectrum cytokeratin (CK): Positive (diffuse cytoplasmic staining) Additional Markers: • p16: Positive (diffuse strong nuclear and cytoplasmic staining) • p53: Positive (nuclear staining in approximately 50% of tumor cells) • Ki-67: Approximately 80% proliferation index Final Diagnosis Based on the integrated morphologic and immunohistochemical findings, a final diagnosis of basaloid squamous cell carcinoma (BSCC) of the uterine cervix with stromal invasion was rendered. The tumor was accompanied by high-grade squamous intraepithelial lesion (HSIL/CIN3) at multiple cervical sites and focal intraepithelial squamous carcinoma with migratory growth. The diagnosis of small cell neuroendocrine carcinoma was excluded based on the following key features: 1 Negativity for classic neuroendocrine markers (synaptophysin, chromogranin A, TTF-1) 2 Positive expression of squamous markers (P40, CK5/6, broad-spectrum cytokeratin) 3 Coexistence with HSIL/CIN3, a squamous precursor lesion 4 Scattered rather than diffuse INSM1 and CD56 positivity DISCUSSION Basaloid Squamous Cell Carcinoma: A Rare Variant With Diagnostic Challenges Basaloid squamous cell carcinoma (BSCC) of the uterine cervix is a rare and underrecognized variant of squamous cell carcinoma that poses significant diagnostic challenges, particularly in distinguishing it from small cell neuroendocrine carcinoma (SCNEC) [1]. First described by Daroca and Dhurandhar in 1980, BSCC is characterized by nests or cords of small basaloid cells with prominent peripheral palisading and minimal stromal reaction [2]. The tumor demonstrates an ulcerated infiltrating growth pattern and is composed of cells with high nuclear-to-cytoplasmic ratios, hyperchromatic nuclei, and inconspicuous nucleoli—features that closely resemble SCNEC morphologically [2,3]. The National Comprehensive Cancer Network (NCCN) guidelines recognize basaloid pattern as one of the histologic variants of cervical squamous cell carcinoma, noting that non-keratinizing and basaloid patterns are most commonly associated with HPV-associated tumors [1]. The 2020 World Health Organization (WHO) Classification of Female Genital Tumors separates cervical squamous cell carcinomas by HPV status into HPV-associated (HPVA) and HPV-independent (HPVI) tumors, although morphology alone cannot reliably distinguish these categories [4,8]. Almost all HPV-associated SCCs, including BSCC, show strong and diffuse p16 overexpression by immunohistochemistry, reflecting the presence of high-risk HPV oncoproteins E6 and E7 [1,9]. The present case exemplifies the diagnostic complexity of BSCC. The tumor demonstrated small cell morphology with stromal invasion at multiple cervical sites, accompanied by HSIL/CIN3—a squamous precursor lesion that is characteristic of HPV-associated squamous carcinogenesis and rarely seen in association with neuroendocrine carcinomas [4,10]. The diffuse p16 positivity in this case is consistent with HPV-associated BSCC, as reported in multiple studies demonstrating that BSCC is etiologically related to high-risk HPV infection [8,11]. Molecular Pathogenesis and HPV Association The molecular pathogenesis of BSCC is intimately linked to high-risk HPV infection. Shi et al. performed a comprehensive clinicopathological and molecular analysis of cervical carcinomas with basaloid features and found that high-risk HPV E6/E7 mRNA was detected in the majority of basaloid SCCs, with higher expression levels in the SCC components compared to adenoid basal-like components [4]. The study demonstrated that all components of mixed carcinomas consistently showed diffuse p16, p63, and SOX2 expression, supporting a common squamous lineage [4]. Missaoui et al. confirmed that HPV types 16/18 were detected in basaloid squamous cell carcinomas of the cervix, with strong and diffuse p16 overexpression in all tumor cells, similar to conventional cervical SCCs [8]. The molecular mechanisms underlying HPV-associated cervical carcinogenesis involve the integration of HPV DNA into the host genome, resulting in overexpression of the E6 and E7 oncoproteins [9,10]. E6 interacts with and degrades p53, while E7 binds to and inactivates the retinoblastoma (Rb) protein, leading to deregulation of cell cycle control and genomic instability [9,10]. This results in overexpression of p16INK4a, a cyclin-dependent kinase inhibitor, which serves as a surrogate marker for HPV-associated tumors [9,11]. The diffuse p16 positivity observed in this case is consistent with this molecular mechanism and supports the diagnosis of HPV-associated BSCC. Morphologic Overlap and the Small Cell Carcinoma-Like Phenotype One of the most critical diagnostic pitfalls in this case was the presence of small cell carcinoma-like morphologic features in the BSCC. Ishida et al. demonstrated that small cell carcinoma-like features—including diffuse growth, nuclear molding, and crush artifact—were identified in 80% of esophageal BSCC biopsies and in 77% of surgical specimens, but in a proportionally much smaller area in surgical specimens than in biopsy samples [7]. The authors concluded that these features are often attributable to exogenous factors such as friction and external pressure that occur during the biopsy procedure and in the tumor microenvironment, and do not impact prognosis [7]. Grayson and Cooper provided a comprehensive review of basaloid cervical neoplasms and emphasized that BSCC represents the aggressive end of the spectrum of basaloid tumors, distinct from low-grade lesions such as adenoid basal carcinoma [3]. They recommended use of the term &quot;basaloid squamous cell carcinoma&quot; to avoid confusion and proposed a classification system for basaloid tumors of the cervix [3]. The key distinguishing features include the presence of squamous differentiation, association with HSIL/CIN3, and expression of squamous markers. Immunohistochemical Differentiation: The Critical Role of Marker Panels The immunohistochemical profile in this case was decisive in establishing the diagnosis of BSCC and excluding SCNEC. The tumor demonstrated negativity for the classic neuroendocrine markers synaptophysin, chromogranin A, and TTF-1, while showing positive expression of squamous markers P40, CK5/6, and broad-spectrum cytokeratin. This immunoprofile is characteristic of BSCC and inconsistent with SCNEC. Neuroendocrine Markers in SCNEC: According to the NCCN guidelines, CD56 and synaptophysin are the most sensitive neuroendocrine markers for small cell NECC, with pooled positive rates of approximately 85% each, while chromogranin A is the most specific marker but is positive in only approximately 50-60% of cases [1]. A meta-analysis by Huang et al. confirmed that the simultaneous expression of synaptophysin and CD56 is observed in nearly 88% of SCNEC cases [16]. INSM1: Sensitivity, Specificity, and Diagnostic Pitfalls: INSM1 (insulinoma-associated protein 1) is a transcription factor for neuroendocrine differentiation that has emerged as a promising diagnostic marker for neuroendocrine carcinomas [18,19,20]. However, the specificity of INSM1 is not absolute. Zou et al. specifically studied INSM1 in gynecologic high-grade neuroendocrine carcinomas and found that INSM1 had 92% sensitivity and 95% specificity, but emphasized that the mean percentage of INSM1-positive tumor cells in true SCNEC is approximately 54-60%, with diffuse and strong nuclear staining being characteristic [20]. Critically, the authors cautioned that focal or weak INSM1 staining limited to scattered cells is insufficient to establish neuroendocrine differentiation and can occur in non-neuroendocrine tumors [20]. This finding is directly applicable to the present case, where scattered INSM1 positivity was observed but did not meet the threshold for SCNEC diagnosis. Tsai et al. studied INSM1 expression in thoracic malignancies and found that weak, focal INSM1 expression alone is insufficient as a diagnostic marker for small cell carcinoma. Among non-neuroendocrine tumors, 12% of lung squamous cell carcinomas showed INSM1 expression [24]. Squamous Markers: P40, CK5/6, and High Molecular Weight Cytokeratins: The expression of P40, CK5/6, and broad-spectrum cytokeratin in this case strongly supports squamous differentiation. P40 is a highly specific marker for squamous lineage and is characteristically negative in SCNEC, except in rare cases of aberrant expression [25]. Inzani et al. found that p63 and p40 expression were negative in all cervical neuroendocrine carcinomas studied [25]. Morice and Ferreiro demonstrated that the high-molecular-weight cytokeratin antibody 34βE12 was reactive in 22 of 23 cases of BSCC but in none of 10 cases of small cell undifferentiated carcinoma, establishing that cytokeratin expression patterns reliably differentiate these entities [26]. Treatment Implications: BSCC Versus SCNEC The distinction between BSCC and SCNEC has profound therapeutic implications. BSCC is treated according to standard squamous cell carcinoma protocols, while SCNEC requires neuroendocrine-specific multimodal therapy with platinum/etoposide-based chemotherapy [1,5,6]. According to the NCCN guidelines, cervical squamous cell carcinoma (including BSCC as a variant) is treated based on FIGO stage [1]. For locally advanced disease, primary chemoradiation consisting of weekly cisplatin with external beam radiation therapy followed by brachytherapy is the standard of care. In contrast, SCNEC requires neuroendocrine-specific chemotherapy with etoposide 100 mg/m² IV on days 1-3 and cisplatin 75 mg/m² IV on day 1, repeated every 21 days for 4-6 cycles, in addition to surgery and/or radiation [1,32,33]. Chu et al. analyzed the SEER database and confirmed that chemotherapy was a protective factor across all stages of cervical small cell carcinoma [5]. The aggressive nature of SCNEC and its propensity for early distant metastasis necessitate neuroendocrine-specific systemic therapy, making accurate diagnosis critical. Diagnostic Algorithm and Recommendations Based on the literature review and the present case, we propose the following diagnostic algorithm for distinguishing BSCC from SCNEC in cervical small cell tumors: Morphologic Evaluation: 1 Assess growth pattern: BSCC typically shows nests or cords with peripheral palisading and minimal stromal reaction, while SCNEC shows predominantly diffuse growth. 2 Evaluate cytologic features: BSCC may show small cell carcinoma-like features in biopsies, but these are often exogenous artifacts. 3 Assess for associated lesions: The presence of HSIL/CIN3 strongly favors squamous lineage (BSCC). Immunohistochemical Panel: 1 First-line neuroendocrine markers: Synaptophysin, chromogranin A, and INSM1. Diffuse positivity supports SCNEC; negativity argues against SCNEC. 2 Squamous markers: P40, CK5/6, and high molecular weight cytokeratins (34βE12). Diffuse positivity supports BSCC. 3 Additional markers: CD56 (sensitive but not specific), p16 (positive in both BSCC and SCNEC due to HPV association). Interpretation Guidelines: Scattered or focal INSM1 and/or CD56 positivity in the absence of synaptophysin and chromogranin A positivity is insufficient for SCNEC diagnosis and may represent aberrant expression in BSCC. CONCLUSION This case illustrates the critical diagnostic challenge of distinguishing basaloid squamous cell carcinoma from small cell neuroendocrine carcinoma of the uterine cervix. The morphologic overlap between these entities, particularly in small biopsy specimens, can lead to diagnostic confusion. However, a systematic approach integrating morphology, comprehensive immunohistochemistry, and clinical context enables accurate diagnosis. The key diagnostic features favoring BSCC in this case included: (1) coexistence with HSIL/CIN3, a squamous precursor lesion; (2) negativity for classic neuroendocrine markers synaptophysin, chromogranin A, and TTF-1; (3) positive expression of squamous markers P40, CK5/6, and broad-spectrum cytokeratin; and (4) scattered rather than diffuse INSM1 and CD56 positivity. Recognition of this diagnostic pitfall is essential to avoid misclassification as SCNEC, which would lead to inappropriate neuroendocrine-specific chemotherapy. ACKNOWLEDGMENTS We thank the patient for allowing us to share her case for educational purposes. We also acknowledge the pathology department staff for their technical assistance in preparing the histologic sections and performing immunohistochemical staining. CONFLICT OF INTEREST STATEMENT The author declares no conflicts of interest related to this case report. ETHICAL APPROVAL This case report was conducted in accordance with the Declaration of Helsinki. Written informed consent was obtained from the patient for publication of this case report and accompanying images. DATA AVAILABILITY STATEMENT The data supporting the findings of this case report are available from the corresponding author upon reasonable request, subject to patient privacy considerations. FIGURE LEGENDS &lt;img width=&quot;867&quot; height=&quot;297&quot; alt=&quot;Snip20260219_26&quot; src=&quot;https://github.com/user-attachments/assets/58a4658e-4079-4db3-9361-0ad527db7363&quot; /&gt; Figure 1. Gross and Low-Power Histologic Features. (A) Low-power view (H, ×40) demonstrating nests and cords of basaloid tumor cells infiltrating the cervical stroma with peripheral palisading pattern. (B) Adjacent high-grade squamous intraepithelial lesion (HSIL/CIN3) showing full-thickness dysplasia of the squamous epithelium (H, ×100). &lt;img width=&quot;858&quot; height=&quot;323&quot; alt=&quot;Snip20260219_25&quot; src=&quot;https://github.com/user-attachments/assets/16664956-639f-4f10-8932-ae610a04efef&quot; /&gt; Figure 2. Histopathologic Features of the Tumor. (A) High-power view (H, ×200) showing nests of small basaloid cells with hyperchromatic nuclei, high nuclear-to-cytoplasmic ratio, and peripheral palisading. (B) Area showing transition between HSIL/CIN3 and invasive basaloid carcinoma (H, ×200), illustrating the squamous lineage of the tumor. &lt;img width=&quot;869&quot; height=&quot;906&quot; alt=&quot;Snip20260219_24&quot; src=&quot;https://github.com/user-attachments/assets/45f07483-313b-4f23-a852-be63ab2c8ff7&quot; /&gt; Figure 3. Immunohistochemical Profile - Neuroendocrine Markers. (A) Synaptophysin: Negative in tumor cells. (B) Chromogranin A: Negative in tumor cells. (C) INSM1: Scattered nuclear positivity in tumor cells (approximately 5-10% of cells). (D) CD56: Scattered membranous positivity in tumor cells. (E) TTF-1: Negative in tumor cells. &lt;img width=&quot;851&quot; height=&quot;864&quot; alt=&quot;Snip20260219_23&quot; src=&quot;https://github.com/user-attachments/assets/38ab28f6-8fac-4ea5-86e6-35afea4134cb&quot; /&gt; Figure 4. Immunohistochemical Profile - Squamous and Other Markers. (A) P40: Diffuse strong nuclear positivity in tumor cells. (B) CK5/6: Diffuse cytoplasmic positivity in tumor cells. (C) Pan-cytokeratin (AE1/AE3): Diffuse strong cytoplasmic positivity. (D) p16: Diffuse strong nuclear and cytoplasmic positivity. (E) Ki-67: High proliferation index of approximately 80%. &lt;img width=&quot;630&quot; height=&quot;798&quot; alt=&quot;Snip20260220_28&quot; src=&quot;https://github.com/user-attachments/assets/698c6ab7-97c2-4cb1-87c9-6e7bf716a389&quot; /&gt; REFERENCES 1 Cervical Cancer. National Comprehensive Cancer Network. Updated 2025-11-10. 2 Basaloid Carcinoma of Uterine Cervix. Daroca PJ, Dhurandhar HN. The American Journal of Surgical Pathology. 1980;4(3):235-9. 3 A Reappraisal of &quot;Basaloid Carcinoma&quot; of the Cervix, and the Differential Diagnosis of Basaloid Cervical Neoplasms. Grayson W, Cooper K. Advances in Anatomic Pathology. 2002;9(5):290-300. 4 A Clinicopathological and Molecular Analysis of Cervical Carcinomas With Basaloid Features. Shi H, Shao Y, Liu Q, et al. Histopathology. 2020;76(2):283-295. 5 The Prognosis of Patients With Small Cell Carcinoma of the Cervix: A Retrospective Study of the SEER Database and a Chinese Multicentre Registry. Chu T, Meng Y, Wu P, et al. The Lancet Oncology. 2023;24(6):701-708. 6 Current Treatment Strategies and Future Directions for Extrapulmonary Neuroendocrine Carcinomas: A Review. Stelwagen J, de Vries EGE, Walenkamp AME. JAMA Oncology. 2021;7(5):759-770. 7 A Diagnostic Pitfall; Small Cell Carcinoma-Like Features in Basaloid Squamous Cell Carcinoma of the Esophagus. Ishida H, Kasajima A, Yamauchi T, et al. Histology and Histopathology. 2023;38(2):155-163. 8 HPV Infection and P16 and TP53 Expression in Rare Cancers of the Uterine Cervix. Missaoui N, Mestiri S, Bdioui A, et al. Pathology, Research and Practice. 2018;214(4):498-506. 9 Carcinomas of the Uterine Cervix: Comprehensive Review With an Update on Pathogenesis, Nomenclature of Precursor and Invasive Lesions, and Differential Diagnostic Considerations. Arafah M, Rashid S, Tulbah A, Akhtar M. Advances in Anatomic Pathology. 2021;28(3):150-170. 10 Molecular Biology of Cervical Cancer and Its Precursors. Park TW, Fujiwara H, Wright TC. Cancer. 1995;76(10 Suppl):1902-13. 11 Pathology of HPV Infection at the Cytologic and Histologic Levels: Basis for a 2-Tiered Morphologic Classification System. Wright TC. International Journal of Gynaecology and Obstetrics. 2006;94 Suppl 1:S22-S31. 12 Basaloid Squamous Cell Carcinoma of the Head and Neck: Role of HPV and Implication in Treatment and Prognosis. Thariat J, Badoual C, Faure C, et al. Journal of Clinical Pathology. 2010;63(10):857-66. 13 Potential Impact of Human Papilloma Virus on Survival of Basaloid Squamous Carcinoma of the Head and Neck. Jacobi C, Ayx I, Fritsche K, et al. Oncotarget. 2015;6(5):3462-70. 14 Human Papillomavirus in Head and Neck Cancer: Molecular Biology and Clinicopathological Correlations. Szentirmay Z, Pólus K, Tamás L, et al. Cancer Metastasis Reviews. 2005;24(1):19-34. 15 Pure Basaloid Squamous Cell Carcinoma of the Uterine Cervix: A Case Report. Kwon YS, Kim YM, Choi GW, Kim YT, Nam JH. Journal of Korean Medical Science. 2009;24(3):542-5. 16 Diagnostic Value of Four Neuroendocrine Markers in Small Cell Neuroendocrine Carcinomas of the Cervix: A Meta-Analysis. Huang R, Yu L, Zheng C, et al. Scientific Reports. 2020;10(1):14975. 17 Clinical Pathological Analysis of Primary Small Cell Neuroendocrine Carcinoma of the Cervix: A Retrospective Study. Jin P, Gu C, Huang S, Liu X. Medicine. 2025;104(47):e46168. 18 Comparison of INSM1 Immunostaining With Established Neuroendocrine Markers Synaptophysin and Chromogranin a in Over 14,000 Neuroendocrine and Non-Neuroendocrine Tumors. Möller K, Uhlig R, Gorbokon N, et al. Molecular and Cellular Endocrinology. 2024;581:112106. 19 Diagnostic Accuracy of Insulinoma-Associated Protein 1 in Pulmonary Neuroendocrine Carcinomas: A Systematic Review and Meta-Analysis. Waki R, Haketa S, Aburaki R, Horita N. Cancers. 2025;17(15):2544. 20 INSM1 Is Less Sensitive but More Specific Than Synaptophysin in Gynecologic High-Grade Neuroendocrine Carcinomas: An Immunohistochemical Study of 75 Cases With Specificity Test and Literature Review. Zou Q, Zhang L, Cheng Z, Guo X, Cao D. The American Journal of Surgical Pathology. 2021;45(2):147-159. 21 INSM1 Demonstrates Superior Performance to the Individual and Combined Use of Synaptophysin, Chromogranin and CD56 for Diagnosing Neuroendocrine Tumors of the Thoracic Cavity. Rooper LM, Sharma R, Li QK, Illei PB, Westra WH. The American Journal of Surgical Pathology. 2017;41(11):1561-1569. 22 Insulinoma-Associated Protein 1 (INSM1) Is a Better Marker for the Diagnosis and Prognosis Estimation of Small Cell Lung Carcinoma Than Neuroendocrine Phenotype Markers Such as Chromogranin A, Synaptophysin, and CD56. Sakakibara R, Kobayashi M, Takahashi N, et al. The American Journal of Surgical Pathology. 2020;44(6):757-764. 23 Insulinoma-Associated Protein 1 (INSM1) Is a Sensitive and Highly Specific Marker of Neuroendocrine Differentiation in Primary Lung Neoplasms: An Immunohistochemical Study of 345 Cases, Including 292 Whole-Tissue Sections. Mukhopadhyay S, Dermawan JK, Lanigan CP, Farver CF. Modern Pathology. 2019;32(1):100-109. 24 INSM1 Expression in a Subset of Thoracic Malignancies and Small Round Cell Tumors: Rare Potential Pitfalls for Small Cell Carcinoma. Tsai HK, Hornick JL, Vivero M. Modern Pathology. 2020;33(8):1571-1580. 25 Neuroendocrine Carcinoma of the Uterine Cervix: A Clinicopathologic and Immunohistochemical Study With Focus on Novel Markers (Sst2-Sst5). Inzani F, Santoro A, Angelico G, et al. Cancers. 2020;12(5):E1211. 26 Distinction of Basaloid Squamous Cell Carcinoma From Adenoid Cystic and Small Cell Undifferentiated Carcinoma by Immunohistochemistry. Morice WG, Ferreiro JA. Human Pathology. 1998;29(6):609-12. 27 Diagnostic Challenges and Long-Term Outcomes of Neuroendocrine Carcinoma of the Cervix: A Case Series. Lamiman K, Wilhelm AB, Eyzaguirre E, Richardson G. International Journal of Gynecological Pathology. 2024;43(2):149-157. 28 Utility of High Molecular Weight Cytokeratins, but Not P63, in the Differential Diagnosis of Neuroendocrine and Basaloid Carcinomas of the Head and Neck. Serrano MF, El-Mofty SK, Gnepp DR, Lewis JS. Human Pathology. 2008;39(4):591-8. 29 Course and Prognosis of Basaloid Squamous Cell Carcinoma of the Head and Neck: A Case-Control Study of 62 Patients. Soriano E, Faure C, Lantuejoul S, et al. European Journal of Cancer. 2008;44(2):244-50. 30 Basaloid Squamous Cell Carcinoma of the Head and Neck. Zbären P, Nuyens M, Stauffer E. Current Opinion in Otolaryngology &amp; Head and Neck Surgery. 2004;12(2):116-21. 31 Recent Advances in the Management of Small Cell Carcinoma of the Uterine Cervix. Miyoshi AI, Ueda Y, Kurita T, Kimura T, Yoshino K. Anticancer Research. 2023;43(4):1397-1405. 32 Neuroendocrine Cervical Cancer: Have We Made Any Steps Forward in Its Management?. Mandic A, Maksimovic T, Nadj GS, Maricic S, Čelebić A. European Journal of Surgical Oncology. 2025;51(4):108570. 33 Embracing and Implementing the WHO Cervical Cancer Elimination Campaign Goals: A Consensus Statement by SGO, ACOG, ASCCP, ASTRO, and ABS on Minimum Quality Care Standards for Cervical Cancer Patients in the U.S. Zhou N, Beavis AL, Lin LL, et al. Gynecologic Oncology. 2025;200:193-202. 34 Morphologic and Molecular Heterogeneity of Cervical Neuroendocrine Neoplasia: A Report of 14 Cases. Ordulu Z, Mino-Kenudson M, Young RH, et al. The American Journal of Surgical Pathology. 2022;46(12):1670-1681. &lt;img width=&quot;432&quot; height=&quot;642&quot; alt=&quot;image&quot; src=&quot;https://github.com/user-attachments/assets/3f41ea29-008f-4a08-8e95-189953c6fdea&quot; /&gt; Full Changelog : https://github.com/weijian/Basaloid-Squamous-Cell-Carcinoma-of-the-Uterine-Cervix/commits/1.0		Zenodo	2026	Software	software	apache2.0		https://zenodo.org/records/20241409	https://zenodo.org/api/records/20241409	"diagnostic accuracy" AND "meta-analysis" | "diagnostic accuracy" AND "systematic review"	files_enumerated	True	True	1
Zenodo	20241523	10.1051/parasite/2022031	Diagnostic accuracy of fluorescence flow-cytometry technology using Sysmex XN-31 for imported malaria in a non-endemic setting	Picot, Stéphane, Perpoint, Thomas, Chidiac, Christian, Sigal, Alain, Javouhey, Etienne, Gillet, Yves, Jacquin, Laurent, Douplat, Marion, Tazarourte, Karim, Argaud, Laurent, Wallon, Martine, Miossec, Charline, Bonnot, Guillaume, Bienvenu, Anne-Lise (2022): Diagnostic accuracy of fluorescence flow-cytometry technology using Sysmex XN-31 for imported malaria in a non-endemic setting. Parasite (Paris, France) 29 (31): 1-9, DOI: 10.1051/parasite/2022031, URL: https://doi.org/10.1051/parasite/2022031	Biodiversity | Taxonomy	Zenodo	2022	Journal article	publication	cc-by-4.0		https://zenodo.org/records/20241523	https://zenodo.org/api/records/20241523	"diagnostic accuracy" AND "meta-analysis" | "diagnostic accuracy" AND "systematic review" | "sensitivity and specificity" AND "meta-analysis"	not_diagnostic_review	False	False
Zenodo	20285309	10.5281/zenodo.20285309	USE OF ARTIFICIAL INTELLIGENCE IN LABORATORY DIAGNOSIS: A COMPREHENSIVE REVIEW OF PROS AND CONS	The integration of artificial intelligence (AI) into laboratory medicine represents one of the most transformative developments in modern healthcare diagnostics. This review examines the dual nature of AI implementation in laboratory settings, analyzing its substantial benefits alongside significant challenges and risks. While AI offers remarkable potential for enhancing diagnostic accuracy, accelerating turnaround times, and addressing global workforce shortages, it simultaneously presents concerns regarding automation bias, algorithmic bias, regulatory complexities, and the potential erosion of clinical expertise. Drawing on recent literature and emerging trends for 2026, this article provides a balanced perspective on how laboratories can harness AI&rsquo;s capabilities while mitigating its inherent risks through thoughtful implementation, continuous education, and robust oversight frameworks.		Zenodo	2026	Dataset	dataset	cc-by-4.0		https://zenodo.org/records/20285309	https://zenodo.org/api/records/20285309	"diagnostic accuracy" AND "systematic review"	not_diagnostic_review	False	False
Zenodo	20319330	10.5281/zenodo.20319330	Total Antioxidant Capacity and Lipid Peroxidation in Health and Disease: A Systematic Review	Abstract Background: Oxidative stress &mdash; defined by the imbalance between reactive oxygen species (ROS) production and antioxidant defense capacity &mdash; is a pivotal pathophysiological mechanism in numerous chronic diseases. Total antioxidant capacity (TAC) and lipid peroxidation (LP) markers are established biomarkers of oxidative damage; however, comprehensive quantitative synthesis of their clinical significance across diverse pathological conditions remains limited. Objectives: To systematically review the alterations in total antioxidant capacity (TAC) and lipid peroxidation (LP) markers across diverse chronic disease states, evaluating their correlation, disease-specific patterns, and the comparative performance of TAC measurement methodologies, while identifying clinical and demographic factors modifying biomarker expression and providing evidence-based recommendations for clinical application and future research. Methods: Following PRISMA 2020 guidelines, comprehensive searches were conducted across PubMed, Scopus, Web of Science, Embase, and CENTRAL (2016 to March 2026). Eligible studies included observational studies, case-control designs, and randomized controlled trials reporting TAC measurements (FRAP, ABTS, TEAC, ORAC) and LP markers (MDA, 4-HNE, conjugated dienes) in human subjects with chronic diseases versus healthy controls. Two independent reviewers performed study selection, data extraction, and quality assessment using the Newcastle-Ottawa Scale and Cochrane Risk of Bias tool. Results: From 8,247 deduplicated records, 156 studies met inclusion criteria, encompassing 42,389 participants across multiple chronic disease categories. Across all conditions, TAC was consistently and substantially decreased in disease states compared to healthy controls, with the most pronounced reductions in chronic kidney disease, cardiovascular disease, and diabetes mellitus. Lipid peroxidation markers showed consistent elevation across all pathological conditions examined. A strong inverse association was observed between TAC and LP markers across disease subgroups. FRAP demonstrated superior diagnostic performance compared to alternative TAC assays. Advancing age, longer disease duration, higher BMI, and greater comorbidity burden were identified as factors amplifying oxidative stress biomarker alterations. Conclusions: This systematic review provides robust evidence that decreased TAC and elevated lipid peroxidation are consistent biomarker signatures across diverse chronic diseases. The magnitude of these alterations correlates with disease type, severity, and key clinical covariates, supporting their utility as complementary diagnostic and monitoring tools. Standardization of measurement methodologies and establishment of disease-specific reference ranges are prioritized future research directions. Integration of TAC and LP assessment into clinical practice may enhance risk stratification, therapeutic monitoring, and personalized antioxidant intervention strategies. Keywords: Total antioxidant capacity; Lipid peroxidation; Malondialdehyde; Oxidative stress; FRAP; Systematic review; Chronic disease; Biomarkers		Zenodo	2026	Publication	publication	cc-by-4.0		https://zenodo.org/records/20319330	https://zenodo.org/api/records/20319330	"diagnostic accuracy" AND "meta-analysis" | "diagnostic accuracy" AND "systematic review" | "sensitivity and specificity" AND "meta-analysis"	not_diagnostic_review	False	False
Zenodo	20335264	10.5281/zenodo.20335264	Monte Carlo Simulation Framework and R Code for Evaluating Spectrum Bias in Multi-Cancer Early Detection Studies	Rationale and Summary This repository contains the replication code and conceptual documentation for a Monte Carlo simulation framework designed to evaluate the impact of spectrum bias (spectrum restriction) on multi-cancer early detection (MCED) and biomarker research. Many diagnostic machine learning studies achieve near-perfect classification performance (e.g., AUROC ~0.99) by relying on highly selected retrospective case-control designs that compare pristine early-stage cancers directly against perfectly healthy controls. However, real-world clinical screening populations encompass substantial biological and clinical heterogeneity, including varied benign lesions, inflammatory disorders, metabolic conditions, and non-malignant pathologies that frequently generate overlapping physiological or biochemical signatures. This conservative simulation demonstrates that the progressive introduction of biologically overlapping benign disease controls forces a monotonic decline in apparent diagnostic discrimination (with mean AUROC decreasing from 0.856 to 0.652), even when the underlying true cancer signal distributions remain completely unchanged. Crucially, this framework assumes zero model overfitting, data leakage, pseudo-replication, or algorithmic misconduct, proving that spectrum bias alone can account for substantial performance inflation in medical artificial intelligence and biomarker studies. How to Cite If you use this framework or code for your research, please cite this Zenodo repository alongside the corresponding Matters Arising manuscript submitted to BMC Medicine: Chen, I. (2026). "Spectrum Bias in Serum SERS-Based Multi-Cancer Early Detection: The Gap Between Deep Learning Classification and Real-World Screening Epidemiology." BMC Medicine (Submitted).	Spectrum Bias | Multi-Cancer Early Detection (MCED) | Epidemiology | Medical AI | Diagnostic Test Accuracy | Monte Carlo Simulation | Biomarker Validation | R Code	Zenodo	2026	Software	software	cc-by-4.0		https://zenodo.org/records/20335264	https://zenodo.org/api/records/20335264	"diagnostic test accuracy"	not_diagnostic_review	False	False
Zenodo	20360112	10.5281/zenodo.20360112	Role of Intraoperative Neurophysiological Monitoring in Lipomyelomeningocele Surgery: Evidence from a Meta-Analysis	Lipomyelomeningocele (LMMC) is a complex form of closed spinal dysraphism characterized by a lipomatous mass tethering the spinal cord, often resulting in progressive neurological, orthopedic, and urological dysfunction. Occurring in approximately 1&ndash;2 per 10,000 live births, LMMC may lead to motor weakness, sensory deficits, gait abnormalities, and bladder or bowel impairment during childhood growth. Surgical detethering aims to preserve neurological function while safely resecting lipomatous tissue; however, the intricate anatomy of the neural placode places patients at significant risk for intraoperative neural injury. This meta-analysis evaluated the diagnostic accuracy and clinical utility of intraoperative neurophysiological monitoring (IONM) during LMMC surgery. Studies published between January 1, 1990, and April 2025 were reviewed, and 33 studies involving 1,286 patients met the inclusion criteria. Multimodal IONM, including somatosensory evoked potentials (SSEPs), motor evoked potentials (MEPs), electromyography (EMG), and Train-of-Four (TOF) monitoring, was utilized in 82% of studies. Pooled analysis demonstrated a sensitivity of 90.4% and specificity of 88.7% for detecting neurological compromise during surgery. Stable intraoperative signals strongly correlated with favorable postoperative outcomes, with a negative predictive value of 94.8%. Intraoperative signal changes occurred in approximately 17% of cases, and timely surgical intervention reversed abnormalities in most patients, preventing permanent deficits. Overall, 92.1% of patients demonstrated stable or improved postoperative neurological function, while permanent deficits occurred in fewer than 2% of cases. These findings support the routine use of multimodal IONM in LMMC surgery to improve surgical precision, reduce neurological injury, and optimize long-term patient outcomes. &nbsp;	Lipomyelomeningocele | intraoperative neurophysiological monitoring | IONM | spinal dysraphism | tethered cord syndrome | somatosensory evoked potentials | motor evoked potentials | electromyography | triggered EMG | Train-of-Four | multimodal monitoring | pediatric neurosurgery | neurological outcomes	Zenodo	2026	Journal article	publication	cc-by-4.0		https://zenodo.org/records/20360112	https://zenodo.org/api/records/20360112	"diagnostic accuracy" AND "meta-analysis"	files_enumerated	True	True	1
Zenodo	20394910	10.5281/zenodo.20394910	Comparison of different methods for the meta-analysis of diagnostic test accuracy studies – a simulation study	This archive contains code and simulation results for Comparison of different methods for the meta-analysis of diagnostic&nbsp;test accuracy studies &ndash; a simulation study. The code, simulation and application results can be found in the folder simstudy_code . See simstudy_code/readMe.md for more details.		Zenodo	2026	Software	software	cc-by-4.0		https://zenodo.org/records/20394910	https://zenodo.org/api/records/20394910	"diagnostic test accuracy" | "test accuracy" AND "meta-analysis"	files_enumerated	True	False	1
Zenodo	20435412	10.5281/zenodo.20435412	Artificial Intelligence and Multi-Omics Approaches for Early Detection of Lung Adenocarcinoma: A Systematic Review and Meta-Analysis Protocol	Lung adenocarcinoma (LUAD) is the most common subtype of non-small cell lung cancer and a leading cause of cancer death worldwide, with prognosis heavily dependent on stage at diagnosis. Because most cases are still detected late, there is a pressing need for non-invasive, molecularly informed approaches to early detection. Multi-omics technologies (genomics, transcriptomics, proteomics, metabolomics, and epigenomics) offer rich molecular characterisation of early disease, and artificial intelligence and machine learning methods are well suited to integrating these high-dimensional datasets. However, no systematic review has yet synthesised evidence on the combined use of AI and integrated multi-omics specifically for early-stage (stage I to II) LUAD detection. This protocol describes a systematic review and meta-analysis designed to address that gap. The primary aim is to assess the diagnostic and predictive performance of AI-driven multi-omics integration strategies for early-stage LUAD detection, and, where reported, to compare this performance against conventional diagnostic approaches such as LDCT, PET-CT, histopathology, and traditional statistical models. Searches will cover MEDLINE (via PubMed), Embase, Scopus, and IEEE Xplore, supplemented by reference and citation searching, trial registries, and preprint servers. Eligible studies will apply AI, machine learning, or deep learning methods to at least two integrated omics platforms in human early-stage LUAD. Screening and extraction will be conducted in duplicate using Rayyan, with risk of bias assessed using PROBAST, QUADAS-2, TRIPOD-AI, and STARD 2015. Where studies are sufficiently homogeneous, diagnostic accuracy will be pooled using bivariate random-effects and HSROC models; otherwise a structured narrative synthesis following SWiM guidance will be undertaken, with certainty of evidence rated using GRADE. The review is registered with PROSPERO (CRD420261303156). As it uses published secondary data only, ethical approval was not required.	Lung adenocarcinoma, Early detection, Artificial intelligence, Machine learning, Deep learning, Multi-omics, Genomics, Transcriptomics, Proteomics, Metabolomics, Epigenomics, Biomarkers, Liquid biopsy, Systematic review, Meta-analysis	Zenodo	2026	Preprint	publication	cc-by-4.0		https://zenodo.org/records/20435412	https://zenodo.org/api/records/20435412	"diagnostic accuracy" AND "meta-analysis" | "diagnostic accuracy" AND "systematic review"	files_enumerated	True	True	4
Zenodo	20441584	10.5281/zenodo.20441584	VET: A Framework for Analyzing AI Discourse	Public discourse on AI has become polarized; exaggerated positions on AI in traditional and social media threaten the development of AI Literacy among the general public. In this article, I introduce the VET Framework, a method for categorizing AI discourse along the dimensions of valence, effectiveness, and trajectory. I show how this framework can be used to identify, compare, and critique prevalent narratives of AI Hype, AI Doom, AI Denial, and AI Normalcy. Using VET, I analyze how each of these four stances exaggerates some aspects of the current state and/or likely evolution of modern AI, and illustrate how the VET framework can serve as an AI Literacy tool by supporting the "vetting" of polarized AI discourse.		Zenodo	2026	Journal article	publication	cc-by-nc-4.0		https://zenodo.org/records/20441584	https://zenodo.org/api/records/20441584	"sensitivity and specificity" AND "meta-analysis"	not_diagnostic_review	False	False
Zenodo	20445316	10.5281/zenodo.20445316	aidepth-ma: data and code for the diagnostic-test-accuracy meta-analysis of endoscopic AI for invasion-depth prediction in superficial upper gastrointestinal cancer	Data and code accompanying the submission: "Endoscopic AI for invasion-depth prediction in superficial upper gastrointestinal cancer: a diagnostic-test-accuracy meta-analysis." Authors: Hyuk Lee , Yang Won Min , Hyosoon Yoo, Sehun Kim, Tae Jun Kim *Equal contribution (co-first authorship) Corresponding: Hyuk Lee (leehyuk@skku.edu) PROSPERO registration: CRD420261400366 Contents: Harmonised data-extraction workbook (v2.0.8) and long-format 2&times;2 records Python analysis scripts (subgroup, meta-regression, figure generation) R bivariate Reitsma analysis template All main and supplementary figures (PNG) License: MIT (code), CC-BY-4.0 (data)	artificial intelligence | endoscopy | diagnostic test accuracy | meta-analysis | early gastric cancer | esophageal squamous cell carcinoma | submucosal invasion	Zenodo	2026	Software	software	mit-license		https://zenodo.org/records/20445316	https://zenodo.org/api/records/20445316	"diagnostic test accuracy" | "test accuracy" AND "meta-analysis"	files_enumerated	True	True	1
Zenodo	20454696	10.5281/zenodo.20454696	Brucellosis in the Modern Era: A Persistent Zoonotic Threat — Global Epidemiology, Clinical Spectrum, Diagnostics, and Management Advances (2015–2025)	Brucellosis in the Modern Era: A Persistent Zoonotic Threat &mdash; Global Epidemiology, Clinical Spectrum, Diagnostics, and Management Advances (2015&ndash;2025) AASTHA JAISWAL&sup1;, PRANJALI GANGATIRE&sup2;, SAKSHI NIGAL3, MANAS KYZY. M4 1,2,3 student IMF, [OSHSU, IMF]; 4 Professor, Department of Infectious Diseases, [OSHSU, IMF] &nbsp; &nbsp; Abstract Background: Brucellosis, caused by Gram-negative coccobacilli of the genus Brucella, remains one of the most widespread and under-diagnosed zoonotic diseases globally. A 2023 evidence-based modelling study estimated the annual global incidence at 2.1 million cases &mdash; significantly higher than previous assumptions &mdash; with Africa and Asia sustaining the greatest burden.&nbsp; Objective: This narrative review synthesises epidemiological trends, pathophysiology, clinical manifestations, diagnostic strategies, and treatment protocols published between 2015 and 2025, written from the perspective of a medical student seeking clinical clarity on a frequently misdiagnosed condition.&nbsp; Methods: A systematic search of PubMed, ScienceDirect, WHO databases, and the CDC was performed. Meta-analyses, systematic reviews, surveillance reports, and updated clinical guidelines were incorporated.&nbsp; Results: Global prevalence is highest in the Middle East, East Africa, and Central Asia. B. melitensis accounts for the majority of severe human cases. The clinical presentation is notoriously protean &mdash; ranging from undulant fever and arthralgia to neurobrucellosis and life-threatening endocarditis. Diagnosis relies on serology (Rose Bengal Test, Standard Agglutination Test), blood culture, and PCR. WHO-recommended first-line treatment of doxycycline plus rifampicin for six weeks achieves cure in uncomplicated cases, though focal disease requires prolonged multi-drug regimens. Relapse rates of 5&ndash;15% remain a clinical challenge.&nbsp; Conclusion: Brucellosis continues to be a public health emergency in endemic regions, exacerbated by underreporting, diagnostic gaps, and lack of a human vaccine. A One Health approach combining veterinary control, pasteurisation policies, and improved diagnostics is essential to curtail its global burden. &nbsp; Keywords: Brucella; brucellosis; zoonosis; undulant fever; neurobrucellosis; doxycycline; rifampicin; One Health &nbsp; &nbsp; 1. Introduction Few infectious diseases embody the concept of diagnostic ambiguity as completely as brucellosis. Known by a catalogue of historical names &mdash; Malta fever, Mediterranean fever, undulant fever, Bang's disease &mdash; this bacterial zoonosis has shadowed human civilisation since at least the nineteenth century, when David Bruce first isolated its causative organism from the spleen of a Maltese soldier in 1887. More than 130 years later, the disease persists with remarkable tenacity, thriving in the intersection of animal husbandry, poverty, and inadequate food safety infrastructure. &nbsp; As medical students, we are taught to think of fever as a symptom that demands systematic interrogation. Brucellosis teaches us why: its fever is characteristically undulant, its arthralgia migratory, its haematological changes subtle, and its serology &mdash; when not specifically requested &mdash; invisible. In many endemic settings, a patient may see three or four clinicians before the correct diagnosis is reached, by which point focal complications such as sacroiliitis, spondylodiscitis, or orchitis may have already taken hold. &nbsp; The decade spanning 2015 to 2025 has brought both alarm and progress. A landmark 2023 modelling study by Laine et al. placed annual global incidence at 2.1 million cases &mdash; far exceeding the 500,000 figure that had circulated in public health discourse for two decades.&sup1; At the same time, China's National Brucellosis Prevention and Control Plan (NBPCP), implemented from 2016, demonstrated that coordinated veterinary-human intervention can produce measurable reductions in incidence.&sup2; The Middle East, meanwhile, has seen surging case numbers in conflict-affected countries where veterinary surveillance has collapsed. This review examines these developments within a structured clinical framework, intended to equip medical students with the knowledge to recognise, investigate, and manage this persistently underestimated pathogen. 2. Microbiology and Pathogenesis 2.1 The Brucella Genus Brucella species are small, Gram-negative, non-motile, non-spore-forming, aerobic coccobacilli. They lack classical virulence factors such as exotoxins, capsules, and fimbriae, yet demonstrate remarkable intracellular survival capacity that frustrates host immune clearance. The genus contains twelve recognised species, of which four are clinically significant in humans: B. melitensis (goats and sheep &mdash; most virulent in humans), B. abortus (cattle), B. suis (pigs), and B. canis (dogs). B. melitensis accounts for the vast majority of severe human brucellosis cases globally, owing to its high environmental stability and infectious dose as low as 10&ndash;100 organisms. &nbsp; The organism's lipopolysaccharide (LPS) is structurally distinct from classical enteric LPS and elicits a markedly attenuated innate immune response, enabling the bacterium to evade early toll-like receptor signalling. The VirB type IV secretion system is central to intracellular survival: it injects bacterial effector proteins into the host cell cytoplasm, preventing lysosomal fusion and redirecting the Brucella-containing vacuole to the endoplasmic reticulum, where active replication proceeds.&sup3; 2.2 Transmission Routes Human infection arises through three primary routes. Ingestion of unpasteurised dairy products &mdash; particularly soft cheeses, raw milk, and fermented dairy &mdash; accounts for the majority of cases in endemic settings and is the dominant route in foodborne outbreaks. Direct contact with infected animal tissues, placentas, and aborted foetal material is the key occupational route, placing farmers, veterinarians, abattoir workers, and laboratory personnel at significantly elevated risk. Inhalation of aerosolised organisms &mdash; in animal pens, slaughterhouses, or laboratory settings &mdash; is the third route and the reason Brucella is classified as a potential bioterrorism agent (Category B) by the CDC. Person-to-person transmission is rare but documented through breastfeeding, sexual contact, and blood transfusion. 3. Global Epidemiology (2015&ndash;2025) The 2023 study by Laine et al., using three independent statistical models (weighted average interpolation, bootstrap resampling, and Bayesian inference), produced a conservative evidence-based estimate of 2.1 million annual human brucellosis cases globally &mdash; a figure that fundamentally reframes our understanding of this disease's public health footprint.&sup1; Prior estimates relied on passive surveillance data from the World Organisation for Animal Health (WOAH), which a parallel analysis found to be only 48.4% complete as of 2019, with approximately 47.3% of the world population represented. &nbsp; Country-level data reveal striking heterogeneity. Kenya leads reported incidence rates at 203.07 cases per 100,000 population, with Yemen at 89.96 and Syria at 47.26.⁴ Greece, at 42.96 per 100,000, remains the highest-incidence country in the European Union, primarily driven by B. melitensis in small ruminant populations. In East Africa more broadly, reported human cases rose from 84,755 in 2013 to 154,096 in 2019, and in Eritrea the annual incidence climbed from 0.33 to 44.11 per 100,000 between 2014 and 2018 &mdash; a 130-fold increase in four years.⁵ &nbsp; In China, the NBPCP achieved a measurable reduction in reported cases from 47,139 in 2016 to 37,947 in 2018, but this progress was reversed in 2019 when cases rebounded &mdash; illustrating the fragility of control gains without sustained veterinary infrastructure.&sup2; Occupational risk cohorts across Africa and Asia demonstrate average seroprevalence of approximately 11% among livestock handlers, veterinarians, and slaughterhouse workers.⁶ These figures reflect the fundamental socioeconomic determinants of brucellosis burden: inadequate pasteurisation, proximity to animals, and limited laboratory capacity for diagnosis. &nbsp; Region / Country Annual Incidence (per 100,000) Trend 2015&ndash;2025 Key Risk Factors Middle East (Yemen) 89.96 &uarr; Rising Livestock density, unpasteurised dairy Middle East (Syria) 47.26 &uarr; Rising (conflict) Disrupted veterinary services, raw milk East Africa (Kenya) 203.07 &uarr; Sharply rising Pastoral communities, poor sanitation Iran 18.6 &rarr; Stable/fluctuating Animal husbandry; rural B. melitensis Europe (Greece) 42.96 &darr; Declining Ongoing vaccination; improved surveillance China ~7.0 (2019) &darr; Post-NBPCP decline Rebounded 2019 after 2016&ndash;2018 drop Global (pooled estimate) ~26&ndash;29 &uarr; Underreported Resource-limited settings; Africa &amp; Asia &nbsp; Table 1. Regional and country-level brucellosis incidence rates and trends, 2015&ndash;2025. Data compiled from WOAH surveillance reports, Laine et al. (2023)&sup1;, and Dong et al. (2020)⁴. NBPCP = National Brucellosis Prevention and Control Plan (China). &nbsp; 4. Clinical Manifestations 4.1 Acute Brucellosis The incubation period of brucellosis ranges from one to three weeks, though periods of up to several months have been documented, complicating epidemiological linkage. The onset is typically insidious, although acute presentations do occur. The hallmark clinical feature is undulant fever &mdash; a pattern of rising and falling temperature over days to weeks, reaching 38&ndash;40&deg;C, invariably accompanied by drenching night sweats that patients describe as characteristically malodorous. This combination of fever, night sweats, arthralgia, and malaise in a patient with any animal exposure history constitutes a clinical red flag that every medical student must internalise. &nbsp; On examination, hepatomegaly is found in 45&ndash;65% of cases, splenomegaly in 20&ndash;30%, and lymphadenopathy in approximately 10&ndash;20%. The peripheral blood film shows relative lymphocytosis; pancytopenia from bone marrow involvement occurs in severe disease. Raised alkaline phosphatase and transaminases reflect granulomatous hepatitis &mdash; a finding on liver biopsy that, while not pathognomonic, strongly supports the diagnosis in the appropriate clinical context. 4.2 Focal Complications Musculoskeletal involvement is the most frequent focal complication, occurring in 20&ndash;40% of cases. Sacroiliitis is the single most common focal manifestation, presenting with unilateral or bilateral lower back pain, positive FABER and FADIR tests, and characteristic sclerosis on MRI. Spondylodiscitis &mdash; brucella infection of the intervertebral disc and adjacent vertebrae &mdash; carries risk of epidural abscess and spinal cord compression, particularly in the lumbar spine, and typically requires prolonged antibiotic courses of twelve weeks or longer alongside orthopaedic surveillance. &nbsp; Orchitis and epididymo-orchitis affect 2&ndash;20% of male patients with brucellosis and may represent the presenting complaint in endemic regions, mimicking testicular torsion or tumour. Prompt recognition avoids unnecessary orchidectomy. Neurobrucellosis, though rare (1&ndash;5%), carries significant morbidity: its clinical spectrum encompasses meningitis, meningoencephalitis, cranial nerve palsies, myelitis, and psychiatric manifestations including psychosis and personality change that can persist long after microbiological cure.&sup3; Brucella endocarditis, affecting fewer than 2% of patients, is the most lethal manifestation, responsible for the majority of brucellosis-associated deaths, and typically requires combined surgical valve replacement with prolonged antibiotics. &nbsp; System Involved Frequency Clinical Features Complications Constitutional 95&ndash;100% Undulant fever (38&ndash;40&deg;C), night sweats, malaise, anorexia, weight loss Chronic fatigue syndrome-like picture Musculoskeletal 20&ndash;40% Sacroiliitis, spondylodiscitis, peripheral arthritis, myalgia Vertebral osteomyelitis, epidural abscess Hepatosplenic 45&ndash;65% Hepatomegaly, splenomegaly, raised LFTs, granulomatous hepatitis Liver abscess (rare) Genitourinary 2&ndash;20% (males) Orchitis, epididymo-orchitis, scrotal pain and swelling Testicular atrophy, infertility Neurobrucellosis 1&ndash;5% Meningitis, meningoencephalitis, myelitis, psychosis Permanent neurological deficit Cardiovascular &lt;2% Endocarditis (most lethal complication) Valvular destruction, cardiac failure, death Ocular &lt;1% Uveitis (iridocyclitis, multifocal choroiditis) Visual impairment Pulmonary 1&ndash;5% Pneumonia, pleural effusion, hilar adenopathy Chronic pulmonary brucellosis &nbsp; Table 2. Clinical spectrum of human brucellosis by organ system, with frequency estimates, key manifestations, and major complications. LFTs = liver function tests. (Adapted from Dean et al. PLoS NTD 2012⁷; MSF Medical Guidelines 2024⁸; Freire et al. PLoS NTD 2024⁹) &nbsp; 5. Diagnosis 5.1 Serology Serology remains the backbone of brucellosis diagnosis in most clinical settings due to the technical demands and biosafety requirements of culture. The Rose Bengal Test (RBT) is a rapid, inexpensive card agglutination test used as a screening tool, with sensitivity approaching 95&ndash;99% in acute disease. Any RBT-positive result must be confirmed by the Standard Agglutination Test (SAT, also known as Wright's agglutination test), which quantifies antibody titres: a titre of &ge;1:160 is considered diagnostically significant in symptomatic patients from endemic regions. The 2-Mercaptoethanol (2-ME) modification of the SAT distinguishes IgM (inactivated by 2-ME) from IgG, aiding in the differentiation of acute from chronic or relapsed infection. &nbsp; The Enzyme-Linked Immunosorbent Assay (ELISA) for Brucella IgM and IgG offers superior sensitivity and specificity and is increasingly available in referral laboratories. Cross-reactions with Yersinia enterocolitica O:9, Francisella tularensis, and Vibrio cholerae LPS antigens are a recognised limitation of agglutination tests and must be considered in the differential. In chronic brucellosis, antibody titres may be paradoxically low or negative, and a blocking antibody phenomenon can produce false-negative SAT results. 5.2 Culture and Molecular Diagnostics Blood culture remains the gold standard for definitive diagnosis, with sensitivity highest in the first two weeks of febrile illness when bacteraemia is most pronounced. Automated continuous-monitoring blood culture systems (BACTEC, BacT/Alert) have improved detection sensitivity; cultures typically turn positive within 3&ndash;7 days, though extended incubation up to 21 days is recommended given Brucella's fastidious growth. Bone marrow culture demonstrates 15&ndash;20% higher sensitivity than blood culture and is the preferred sample in culture-negative suspected cases. Laboratory personnel must be alerted when brucellosis is suspected, given the organism's classification as a biosafety level 3 (BSL-3) pathogen and its documented history of laboratory-acquired infections. &nbsp; PCR assays targeting the bcsp31 gene, IS711 element, or omp gene have demonstrated sensitivity of 83&ndash;100% and specificity approaching 98&ndash;100% in recent meta-analyses, outperforming both serology and culture in chronic and focal disease.⁹ Real-time PCR platforms offer same-day results and are increasingly used in resource-adequate settings for rapid confirmation. A 2024 systematic review by Freire et al. confirmed PCR as the most diagnostically accurate single test across all clinical phases, supporting its integration into routine diagnostic algorithms in endemic settings. 6. Results and Contemporary Clinical Insights Synthesising data from 2015 to 2025 across epidemiological, clinical, and therapeutic domains, several findings emerge with direct bearing on clinical and public health practice. &nbsp; The most consequential finding of the decade is the recalibration of global burden. The 2.1 million annual cases estimated by Laine et al. (2023) dwarfs official WHO figures and demands a re-evaluation of brucellosis as a neglected disease.&sup1; This undercount stems from multiple structural factors: passive surveillance systems that only capture hospital-presenting cases, limited laboratory capacity for culture and serology in rural endemic settings, and frequent misattribution of brucellosis symptoms to malaria, typhoid, or viral hepatitis in co-endemic regions. The practical implication for clinicians is the necessity of maintaining a high index of suspicion &mdash; particularly in febrile patients with animal contact history, regardless of whether the local health system flags brucellosis as prevalent. &nbsp; In terms of clinical outcomes, the decade has reinforced the disproportionate burden of spondylodiscitis and neurobrucellosis in delayed or undertreated cases. A comprehensive 2023 epidemiological review noted that in conflict-affected Middle Eastern settings, rates of focal complications including spinal brucellosis and orchitis were substantially higher than in matched non-conflict cohorts &mdash; a finding attributable to diagnostic delays averaging 6&ndash;12 weeks from symptom onset.⁵ This delay interval remains one of the most modifiable determinants of long-term morbidity. &nbsp; The therapeutic landscape has not changed dramatically, but the evidence base supporting existing regimens has strengthened. Doxycycline-rifampicin for six weeks remains the WHO-endorsed first-line regimen for uncomplicated adult brucellosis, with relapse rates of 5&ndash;15% &mdash; driven predominantly by inadequate treatment duration, poor adherence, or re-exposure rather than true antibiotic resistance.&sup1;⁰ True Brucella antibiotic resistance remains rare but has been sporadically reported for rifampicin in isolates from China and the Middle East, representing an emerging concern that warrants surveillance. The combination of doxycycline with an aminoglycoside (streptomycin or gentamicin) for the first two to three weeks demonstrates marginally lower relapse rates than doxycycline-rifampicin in some meta-analyses, and remains preferred by some guidelines for severe or high-risk cases. &nbsp; The absence of a licensed human vaccine continues to represent the most critical gap in brucellosis control. Veterinary vaccines &mdash; live attenuated B. abortus S19 and RB51 for cattle, Rev-1 for small ruminants &mdash; have proven effective in reducing animal reservoir burden and secondarily human incidence in sustained national programmes. China's NBPCP experience (2016&ndash;2019) demonstrates both the potential and the limitations of this approach: initial successes were undermined by inconsistent implementation and were followed by case rebound.&sup2; For human medicine, subunit vaccine candidates targeting outer membrane proteins (Omp16, Omp19, Omp28) and LPS components are in preclinical development, but none have advanced to Phase III trials as of 2025. &nbsp; Clinical Scenario First-Line Regimen Alternative Regimen Duration / Notes Uncomplicated adult brucellosis Doxycycline 100 mg BD + Rifampicin 600&ndash;900 mg OD Doxycycline 100 mg BD + Streptomycin 1 g IM/day (2&ndash;3 wks) 6 weeks; WHO-preferred regimen Neurobrucellosis Doxycycline + Rifampicin + Ceftriaxone 2 g IV OD TMP-SMX + Rifampicin + doxycycline &ge;3&ndash;6 months; high relapse risk Spondylodiscitis Doxycycline + Rifampicin &plusmn; aminoglycoside TMP-SMX + Rifampicin &ge;12 weeks; orthopaedic review Brucella endocarditis Doxycycline + Rifampicin + TMP-SMX or aminoglycoside Individualise; cardiothoracic surgery often required &ge;6 weeks post-op; lifelong in some Paediatric brucellosis (&lt;8 yr) TMP-SMX + Rifampicin Rifampicin monotherapy in mild disease 6 weeks; avoid doxycycline &lt;8 yrs Pregnancy Rifampicin 900 mg OD monotherapy (1st/2nd trimester) TMP-SMX (avoid 1st trimester and near term) &ge;6 weeks; doxycycline contraindicated Relapse prophylaxis / re-treatment Doxycycline + Rifampicin (re-start full course) Add aminoglycoside for 2&ndash;3 weeks Relapse rate 5&ndash;15%; re-check serology &nbsp; Table 3. Evidence-based antibiotic treatment regimens for human brucellosis across clinical scenarios, based on WHO guidelines, MSF Medical Guidelines (2024)⁸, and Medscape/CHI treatment protocols (2024)&sup1;⁰. TMP-SMX = trimethoprim-sulfamethoxazole; BD = twice daily; OD = once daily; IM = intramuscular; IV = intravenous. 7. Conclusion Brucellosis is a disease that rewards clinical vigilance and punishes diagnostic complacency. Its protean presentation &mdash; fever that undulates, joints that ache and migrate, an enlarged spleen in a farmer or a veterinarian &mdash; is not rare in the countries where most of the world's population lives and herds its animals. Yet it remains profoundly underdiagnosed, misattributed, and absent from the differential in settings where it should be foremost. &nbsp; The decade from 2015 to 2025 has sharpened the picture in important ways. The true global burden is now understood to be closer to 2.1 million annual cases, not the 500,000 figure that guided policy for two decades. Focal complications &mdash; spondylodiscitis, neurobrucellosis, endocarditis &mdash; carry outcomes that are dramatically worse when diagnosis is delayed by weeks or months. Treatment regimens are effective but long, requiring patient education and adherence support that healthcare systems in endemic regions often cannot reliably provide. And the absence of a human vaccine means that control depends entirely on animal reservoir management, food safety policies, and clinician awareness. &nbsp; As future doctors, the most powerful tool we carry is a well-calibrated clinical suspicion. A febrile patient who works with livestock, who drinks unpasteurised milk, who has returned from Yemen or Kenya or a rural region of Iran &mdash; that patient needs a Rose Bengal Test and a SAT. They need a blood culture held for three weeks. They need a clinician who knows that brucellosis is not a historical curiosity but an active, present, and frequently missed diagnosis. Closing the gap between what we know about this disease and what we do with that knowledge remains the defining challenge for the next generation of physicians. &nbsp; &nbsp; References 1. Laine CG, Johnson VE, Scott HM, Arenas-Gamboa AM. Global Estimate of Human Brucellosis Incidence. Emerg Infect Dis. 2023;29(9):1789&ndash;1797. doi:10.3201/eid2909.230052 2. China CDC Weekly Editorial Board. Human Brucellosis: An Ongoing Global Health Challenge. China CDC Wkly. 2021;3(34):718&ndash;721. doi:10.46234/ccdcw2021.172 3. Qian J, Shen Y, Wang Y, Gao S, Ding J, Liu Z. Unraveling brucellosis: advances in pathogenesis, diagnostic strategies, therapeutic innovations, and public health perspectives. Front Microbiol. 2025;16:1586821. doi:10.3389/fmicb.2025.1586821 4. Dong Y, Wang X, Wu L. Global prevalence of human brucellosis. Chin J Endemiol. 2020;39(10):1376&ndash;1381. [PubMed PMID: 33297632] 5. Mailles A, Rautureau S, Le Horgne JM, Posse C, Vaillant V, Garin-Bastuji B, et al. Long ignored but making a comeback: a worldwide epidemiological evolution of human brucellosis. Emerg Microbes Infect. 2023;12(2):2290839. doi:10.1080/22221751.2023.2290839 6. McDermott JJ, Grace D, Zinsstag J. Economics of brucellosis impact and control in low-income countries. Rev Sci Tech Off Int Epiz. 2013;32(1):249&ndash;261. doi:10.20506/rst.32.1.2197 7. Dean AS, Crump L, Greter H, Hattendorf J, Schelling E, Zinsstag J. Clinical manifestations of human brucellosis: a systematic review and meta-analysis. PLoS Negl Trop Dis. 2012;6(12):e1929. doi:10.1371/journal.pntd.0001929 8. M&eacute;decins Sans Fronti&egrave;res. Brucellosis. In: MSF Medical Guidelines [Internet]. Geneva: MSF; 2024 [cited 2025 May]. Available from: https://medicalguidelines.msf.org/en/viewport/CG/english/brucellosis-16689930.html 9. Freire ML, Machado de Assis TS, Silva SN, Cota G. Diagnosis of human brucellosis: Systematic review and meta-analysis. PLoS Negl Trop Dis. 2024;18(3):e0012069. doi:10.1371/journal.pntd.0012069 10. CHI Formulary Development Project. Brucellosis Clinical Management Guidelines. Riyadh: CHI; January 2024. Available from: https://www.chi.gov.sa/brucellosis-indication.pdf 11. Hasanjani Roushan MR, Ebrahimpour S. Human brucellosis: An overview. Casp J Intern Med. 2015;6(1):46&ndash;47. [PMC4478362] 12. Pappas G, Papadimitriou P, Akritidis N, Christou L, Tsianos EV. The new global map of human brucellosis. Lancet Infect Dis. 2006;6(2):91&ndash;99. doi:10.1016/S1473-3099(06)70382-6 13. Arenas-Gamboa AM, Rossetti CA, Chaki SP, Garcia-Gonzalez DG, Adams LG, Rice-Ficht AC, et al. Human brucellosis and adverse pregnancy outcomes. Curr Trop Med Rep. 2016;3(4):164&ndash;172. doi:10.1007/s40475-016-0092-0 15. World Health Organization. Brucellosis in humans and animals [Internet]. Geneva: WHO; 2006 [cited 2025 May]. Available from: https://www.who.int/publications/i/item/9241547138 15. Solera J. Update on brucellosis: therapeutic challenges. Int J Antimicrob Agents. 2010;36(Suppl 1):S18&ndash;S20. doi:10.1016/j.ijantimicag.2010.06.015 &nbsp; &nbsp;		Zenodo	2026	Journal article	publication	cc-by-4.0		https://zenodo.org/records/20454696	https://zenodo.org/api/records/20454696	"sensitivity and specificity" AND "meta-analysis"	files_enumerated	True	True	1
Zenodo	20455473	10.5281/zenodo.20455473	LEVERAGING AI TECHNOLOGY IN INTERPRETATION OF X-RAY IMAGES AND ITS INTEGRATION INTO THE PUBLIC HEALTH SYSTEM	Abstract: Artificial Intelligence (AI) is increasingly used in chest X-ray (CXR) interpretation to improve the speed and scalability of screening in resource-constrained settings like India. This study systematically reviewed literature published after 2014, following PRISMA guidelines, to evaluate the diagnostic performance, cost, and efficiency of AI-assisted CXR interpretation compared to radiologists. Radiologists demonstrated an average sensitivity of 71.0% (95% CI: 68.0&ndash;76.2%) and specificity of 86.2% (95% CI: 84.0&ndash;87.8%), while AI showed higher sensitivity (86.8%; 95% CI: 81.5&ndash;90.4%) and comparable specificity (87.0%; 95% CI: 81.3&ndash;90.1%). Across prevalence levels relevant to India (0.5&ndash;5%), AI consistently yielded higher positive and negative predictive values, although PPV remained low at lower prevalence levels due to screening population characteristics. Sensitivity analyses indicated that AI reduced reporting time and costs under most scenarios, with variability depending on assumptions. AI demonstrates strong potential as a triage tool in large-scale screening programs such as tuberculosis under NTEP. However, its effectiveness depends on prevalence and implementation context. AI should be integrated as a complementary tool within existing workflows rather than a standalone replacement. &nbsp; Key-words: AI diagnostics, Computer-aided detection, X-ray interpretation, Digital health	AI diagnostics, Computer-aided detection, X-ray interpretation, Digital health	Zenodo	2026	Publication	publication	cc-by-4.0		https://zenodo.org/records/20455473	https://zenodo.org/api/records/20455473	"diagnostic accuracy" AND "meta-analysis" | "diagnostic accuracy" AND "systematic review"	not_diagnostic_review	False	False
Zenodo	20507938	10.5281/zenodo.20507938	Diagnostic Performance of Artificial Intelligence Pain Assessment Systems in Clinical Patients: A Systematic Review and Meta-Analysis — Dataset	This record contains the extracted dataset and analysis-ready supplementary tables underlying the systematic review and diagnostic test-accuracy (DTA) meta-analysis "Diagnostic Performance of Artificial Intelligence Pain Assessment Systems in Clinical Patients" (PROSPERO CRD420261354420). Eleven databases were searched (1 January 2015 &ndash; 9 May 2026) and 189 studies were included, of which 117 contributed to at least one meta-analytic pool. Pooled estimates were computed in R 4.5.1 using metafor (v4.8-0) and mada (v0.5.12): a bivariate/HSROC model for the 2&times;2 pool; logit inverse-variance pooling for AUROC; Fisher-z pooling for correlation and ICC; and inverse-variance pooling for MAE standardized to a 0&ndash;10 scale. Risk of bias was assessed with QUADAS-2 and certainty with GRADE adapted for diagnostic test accuracy. Contents: - Supplementary_Data_Extracted_Dataset.xlsx &mdash; complete study-level extracted dataset (189 rows &times; 103 columns; sheet "Studies"). Every value is extracted from previously published reports; no patient-level or otherwise non-public data are included. - Supplementary_Tables_S1-S14.xlsx &mdash; analysis-ready supplementary tables S1&ndash;S14. - DATA_DICTIONARY.md &mdash; description of the key columns. - README.md &mdash; overview, citation, methods summary, and link to the analysis code. The R code that reproduces every pooled estimate, subgroup analysis, and figure is archived separately (see Related works / the repository linked in the README). Released under CC-BY-4.0.	artificial intelligence | pain assessment | diagnostic test accuracy | meta-analysis | systematic review	Zenodo	2026	Dataset	dataset	cc-by-4.0		https://zenodo.org/records/20507938	https://zenodo.org/api/records/20507938	"diagnostic test accuracy" | "test accuracy" AND "meta-analysis"	files_enumerated	True	True	0
Zenodo	20527431	10.5281/zenodo.20527431	INFLUENCE OF AI-DRIVEN DIAGNOSTIC TOOLS ON HEALTHCARE PERFORMANCE IN LEVEL 6 HOSPITALS IN NAIROBI CITY COUNTY, KENYA	Purpose of the Study: This study examined the influence of AI-driven diagnostic tools on healthcare performance in Level 6 hospitals in Nairobi City County, Kenya. The research addressed the growing need to improve diagnostic accuracy, reduce clinical inefficiencies, and enhance patient outcomes while filling a gap in empirical evidence on AI adoption in African public hospitals. Methodology: &nbsp; The study was guided by the Technology Acceptance Model (TAM) and adopted a mixed-methods research design. From a target population of 719 healthcare professionals, a sample of 257 respondents was selected using stratified random sampling. Data were collected through questionnaires and interviews and analyzed using SPSS Version 27 and thematic analysis. Findings: &nbsp; The study achieved a response rate of 97.5%. Findings revealed that AI-driven diagnostic tools had a positive and statistically significant influence on healthcare performance (&beta; = 0.289, t = 3.506, p = 0.001). The regression model explained 57.7% of the variation in healthcare performance (R&sup2; = 0.577, F = 58.213, p &lt; 0.001). Descriptive results indicated strong agreement among respondents that AI tools improved diagnostic accuracy (M = 4.03), reduced diagnostic errors (M = 3.99), shortened diagnosis time (M = 3.97), and enhanced patient outcomes (M = 3.85). These findings demonstrate the substantial contribution of AI technologies to improved healthcare service delivery. Conclusion: &nbsp; The study concludes that AI-driven diagnostic tools significantly enhance healthcare performance in Kenya's Level 6 hospitals. Their adoption improves diagnostic precision, efficiency, and patient outcomes. The study recommends increased investment in digital infrastructure, continuous clinical training, and the development of a coordinated national framework to support AI implementation.	Artificial intelligence | diagnostic tools | healthcare performance | Level 6 hospitals | Technology Acceptance Model | Kenya	Zenodo	2026	Journal article	publication	cc-by-4.0		https://zenodo.org/records/20527431	https://zenodo.org/api/records/20527431	"diagnostic accuracy" AND "meta-analysis" | "diagnostic accuracy" AND "systematic review"	not_diagnostic_review	False	False
Zenodo	20548906	10.5281/zenodo.20548906	Supplementary data and analysis code for generative AI enhancement of low-field MRI	This record contains the supplementary data and reproducible analysis code for the systematic review and meta-analysis &ldquo;Generative AI enhancement of low-field MRI&rdquo;. The archive includes the extracted per-study dataset, supplementary protocol-deviation and robustness documentation, and Python scripts used to reproduce the quantitative analyses reported in the manuscript. The analyses cover image-quality outcomes, agreement with high-field MRI references, diagnostic accuracy, within-study AI-on versus AI-off effects, architecture comparisons, GRADE-style absolute effects, likelihood ratios, Fagan post-test probabilities and permutation meta-regression. The review was registered on PROSPERO under CRD420261373181. Twenty-four studies met inclusion criteria, spanning 6.5 mT to 1.5 T. Meta-analytic pooling was restricted to true low-field MRI studies at &le;0.55 T. Files included Supplementary_data_and_code.zip The archive contains: README.md extraction_dataset.csv Supplementary_S1.pdf code/meta_compute.py code/meta_corrected.py code/meta_advanced.py code/meta_grade_permutation.py code/meta_architecture.py Version v1.0.0 Publication date 2026-06-05 Keywords low-field MRI; portable MRI; generative artificial intelligence; deep learning; image enhancement; image reconstruction; diagnostic accuracy; systematic review; meta-analysis; PROSPERO; reproducible research Licence Creative Commons Attribution 4.0 International (CC BY 4.0) Access right Public Related identifiers Is supplement to: Generative AI enhancement of low-field MRI Once the paper receives a DOI, update this Zenodo record and add the article DOI as &ldquo;Is supplement to&rdquo;. Funding No dedicated external funding. Notes All values were extracted from published studies included in the systematic review. No individual participant-level data are included. The code uses Python 3 with numpy, scipy and matplotlib, and writes outputs to relative results and figures folders.		Zenodo	2026	Dataset	dataset	cc-by-4.0		https://zenodo.org/records/20548906	https://zenodo.org/api/records/20548906	"diagnostic accuracy" AND "meta-analysis" | "diagnostic accuracy" AND "systematic review"	files_enumerated	True	True	1
Zenodo	20555381	10.5281/zenodo.20555381	USE OF ARTIFICIAL INTELLIGENCE FOR ASSESSMENT OF PATIENTS WITH HEARING IMPAIRMENT	This article discusses methods for the comprehensive assessment of the clinical condition of patients with hearing impairment using artificial intelligence (AI) technologies. According to the World Health Organization, more than 466 million people worldwide currently suffer from severe hearing impairment. The study analyzes the main directions of AI-assisted assessment, including neural network-based audiometric analysis, intelligent diagnostic systems, remote monitoring, hearing loss prediction models, and digital platforms for evaluating patients' quality of life. The research findings demonstrate that AI-assisted diagnostic systems can increase diagnostic accuracy up to 94.7% compared to conventional methods, reduce human errors in assessing the degree of hearing loss by 67%, and enable real-time monitoring of patients' clinical conditions through remote monitoring technologies.	hearing loss, artificial intelligence, clinical assessment, audiometry, diagnostics, remote monitoring, neural network, quality of life, prediction.	Zenodo	2026	Dataset	dataset	cc-by-4.0		https://zenodo.org/records/20555381	https://zenodo.org/api/records/20555381	"diagnostic accuracy" AND "meta-analysis" | "diagnostic accuracy" AND "systematic review"	not_diagnostic_review	False	False
Zenodo	20566590	10.5281/zenodo.20566590	ARTIFICIAL INTELLIGENCE IN DIGITAL DENTISTRY IMPROVING DIAGNOSTIC ACCURACY IN ENDODONTICS	Artificial intelligence (AI) has become one of the most rapidly developing technologies in modern healthcare, significantly influencing the field of digital dentistry and particularly endodontics. The integration of AI-based systems into endodontic diagnostics has created new opportunities for improving the precision, speed, and reliability of clinical decision-making processes. Conventional diagnostic approaches in endodontics often depend on the clinician&rsquo;s experience and interpretation of radiographic images, which may lead to diagnostic variability and delayed detection of pathological changes. In this regard, artificial intelligence technologies, including machine learning and deep learning algorithms, are increasingly being utilized to enhance the diagnostic performance of digital radiographic systems such as cone-beam computed tomography (CBCT), periapical radiography, and other imaging modalities. The present study aims to analyze the role of artificial intelligence in improving diagnostic accuracy in digital endodontics and to evaluate its advantages, limitations, and future prospects in clinical practice. The article reviews contemporary scientific literature related to AI-assisted diagnostic systems in endodontics, with particular attention to the detection of periapical lesions, root canal morphology, vertical root fractures, pulp pathologies, and treatment planning. Recent investigations indicate that AI-supported diagnostic software demonstrates high sensitivity and specificity in identifying endodontic diseases, thereby reducing human error and contributing to more accurate therapeutic strategies. Furthermore, the study highlights the growing importance of digital technologies in modern dental education and clinical management. The implementation of AI in endodontics not only improves radiographic interpretation but also optimizes workflow efficiency, minimizes diagnostic inconsistencies, and supports evidence-based treatment approaches. Despite its numerous advantages, several challenges remain, including data privacy concerns, ethical considerations, algorithm transparency, and the need for standardized clinical validation		Zenodo	2026	Dataset	dataset	cc-by-4.0		https://zenodo.org/records/20566590	https://zenodo.org/api/records/20566590	"diagnostic accuracy" AND "systematic review"	not_diagnostic_review	False	False
Zenodo	20577973	10.5281/zenodo.20577973	Point-of-Care Ultrasound for Ocular Trauma: A Clear Vision for Rapid Diagnostics	This educational exhibit aims to equip emergency clinicians with a structured approach to the use of ocular POCUS in the assessment of trauma. It draws on current literature and clinical experience to highlight techniques, key findings, and safety considerations. With proper training, POCUS provides a rapid, non-invasive means of diagnosing conditions that would otherwise require specialist tools or consultations.		Zenodo	2025	Conference paper	publication	cc-by-4.0		https://zenodo.org/records/20577973	https://zenodo.org/api/records/20577973	"sensitivity and specificity" AND "meta-analysis"	not_diagnostic_review	False	False
Zenodo	20584290	10.5281/zenodo.20584290	Diagnostic Accuracy of Narrow Band Imaging in the Identification of Vocal Cord Lesions: A Systematic Review and Meta-Analysis	Background : Vocal cord lesions encompass a wide spectrum of pathology, from benign polyps and nodules to premalignant leukoplakia and invasive squamous cell carcinoma. Early, accurate differentiation is critical for guiding management and improving oncological outcomes. Narrow band imaging (NBI) is an advanced optical endoscopy technique that enhances visualisation of mucosal microvasculature, particularly intraepithelial papillary capillary loops (IPCLs), potentially offering superior diagnostic discrimination over conventional white light endoscopy (WLE). Despite a growing body of literature, the aggregate diagnostic performance of NBI across vocal cord lesion subtypes has not been comprehensively synthesised with contemporary statistical rigour. Objectives : To determine the pooled sensitivity, specificity, positive likelihood ratio (PLR), negative likelihood ratio (NLR), and diagnostic odds ratio (DOR) of NBI for identifying malignant and premalignant vocal cord lesions, and to compare NBI performance with WLE. Methods : A systematic search of PubMed and Embase databases (inception to May 2026) was conducted following PRISMA 2020 guidelines. Studies reporting diagnostic accuracy of NBI for vocal cord lesions confirmed by histopathology were included. Quality was assessed using QUADAS-2. Pooled diagnostic accuracy metrics were computed using a bivariate random-effects model. Heterogeneity was quantified using I&sup2; and Cochran Q statistics. Summary receiver operating characteristic (SROC) curves were constructed. Subgroup and meta-regression analyses explored sources of heterogeneity. Results : Thirty-two studies (18 in meta-analysis; n=4,219 patients; 5,103 lesions) were included. Pooled NBI sensitivity was 0.89 (95% CI: 0.85&ndash;0.93) and specificity was 0.92 (95% CI: 0.88&ndash;0.95). PLR was 11.26 (95% CI: 7.84&ndash;16.18), NLR was 0.12 (95% CI: 0.08&ndash;0.17), and DOR was 98.4 (95% CI: 52.6&ndash;184.0). The area under the SROC curve (AUC) was 0.96. NBI demonstrated statistically superior sensitivity (p&lt;0.001) and specificity (p&lt;0.001) compared to WLE. Significant heterogeneity was observed for sensitivity (I&sup2;=81.3%, p&lt;0.001) but not specificity (I&sup2;=47.2%, p=0.09). NBI classification system (Ni vs. ELS), setting (in-office vs. intraoperative), and endoscope type (flexible vs. rigid) explained a substantial proportion of between-study variance in meta-regression. Conclusion : NBI demonstrates excellent diagnostic accuracy for differentiating malignant and premalignant vocal cord lesions from benign conditions, substantially outperforming WLE. Standardisation of NBI classification systems and endoscopy protocols is needed to reduce heterogeneity and enable optimal clinical implementation. NBI should be considered an integral component of the laryngological diagnostic pathway		Zenodo	2026	Journal article	publication	cc-by-4.0		https://zenodo.org/records/20584290	https://zenodo.org/api/records/20584290	"diagnostic accuracy" AND "meta-analysis" | "diagnostic accuracy" AND "systematic review"	files_enumerated	True	True	1
Zenodo	20584424	10.5281/zenodo.20584424	allmeta — open browser-only tools for evidence synthesis	allmeta is a browser-only catalog of evidence-synthesis tools spanning pairwise and network meta-analysis, diagnostic test accuracy, dose-response modelling, risk-of-bias assessment, GRADE, PRISMA, trial sequential analysis, individual participant data analysis, and clinical decision support. Each app is a self-contained HTML+JS+CSS bundle that runs offline; computation happens client-side and no data is uploaded. Many numerical engines are cross-checked against canonical R packages (metafor, meta, netmeta, mada). A shared ma-studies-v1 / ma-comparisons-v1 data bus carries study- and arm-level data between apps, and selected apps emit HMAC-signed TruthCert receipts so reviewers can verify that the inputs and outputs on a result page match the analysis that produced them.	meta-analysis | systematic-review | network-meta-analysis | diagnostic-test-accuracy | risk-of-bias | grade | prisma | trial-sequential-analysis | evidence-synthesis | reproducibility | browser-only | webr	Zenodo	2026	Software	software	mit-license		https://zenodo.org/records/20584424	https://zenodo.org/api/records/20584424	"diagnostic test accuracy" | "test accuracy" AND "meta-analysis"	files_enumerated	True	True	1
Zenodo	20594194	10.70594/brain/17.2/32	What do Brief Substance Use Screening Instruments Actually Measure? A Stratified Meta-Analysis in Correctional Populations	Substance use disorders are highly prevalent in adult correctional and forensic populations. However, brief screening instruments are often interpreted without clear differentiation between diagnostic, validation, and predictive purposes. In this study, we synthesize evidence on commonly used substance use screening tools using a stratified meta-analytic framework designed to clarify their legitimate inferential roles in custodial settings. Evidence was organized into three analytic tiers: Tier 1 (CORE: Diagnostic Accuracy) included studies permitting formal estimation of diagnostic accuracy against explicit clinical reference standards. Tier 2 (Extended Forensic Validation) comprised extended forensic validation studies employing context-specific or severity-based frameworks. Tier 3 (Predictive Validity) addressed predictive validity for substance-relevant post-release outcomes. Quantitative synthesis was restricted to Tier 1 studies and indicated high sensitivity with moderate specificity for brief screening instruments when evaluated against structured diagnostic assessments. Given the limited number of eligible studies, these pooled estimates should be interpreted as preliminary indicators rather than stable population parameters. Tier 2 studies demonstrated broadly consistent performance across diverse forensic contexts but substantial heterogeneity in reference standards, precluding pooled diagnostic inference. Limited Tier 3 evidence suggested that screening-derived severity classifications may be associated with substance-relevant post-release outcomes. Overall, the findings indicate that brief screening instruments support distinct, tier-specific functions. Evidence for one inferential purpose should not be generalized to others.		Zenodo	2026	Journal article	publication	cc-by-4.0		https://zenodo.org/records/20594194	https://zenodo.org/api/records/20594194	"diagnostic accuracy" AND "meta-analysis"	files_enumerated	True	True	1
Zenodo	20618748	10.5281/zenodo.20618748	COLLABORATION OF A PEDIATRICIAN, SPEECH THERAPIST, AND DEFECTOLOGIST IN THE EARLY DIAGNOSIS OF SPEECH AND PSYCHOMOTOR DEVELOPMENT DELAYS IN CHILDREN	Abstract. The early identification and management of speech and psychomotor developmental delays in early childhood are critical for preventing long-term cognitive and social impairments. However, the traditional sequential diagnostic pathway often leads to significant delays in intervention. This research aims to comprehensively evaluate the clinical efficacy of a synchronous multidisciplinary team approach, specifically integrating the expertise of pediatricians, speech therapists, and defectologists in the primary diagnostic phase. Employing a prospective comparative methodology, the study monitored a cohort of preschool-aged children presenting with suspected developmental delays. The integrated literature review highlights the paradigm shift from isolated medical screening to holistic bio-psycho-pedagogical assessments, emphasizing the intense neuroplasticity of the first thousand days of life. Empirical results demonstrate that the synchronous collaborative model drastically reduces the latency period between initial suspicion and definitive diagnosis. Furthermore, the multidisciplinary approach significantly increases diagnostic accuracy, effectively differentiating between isolated speech delays, global developmental delays, and emerging autism spectrum disorders, which are frequently misclassified in isolated pediatric settings. The discussion emphasizes the unique and complementary roles of each specialist, wherein the pediatrician excludes somatic and neurological etiologies, the speech therapist assesses linguistic and phonetic constructs, and the defectologist evaluates broader cognitive and adaptive milestones. Ultimately, the study concludes that restructuring primary pediatric care to facilitate immediate interdisciplinary collaboration is an essential healthcare reform required to leverage critical windows of neurodevelopment, thereby fundamentally improving the lifelong trajectory of children with psychomotor and speech delays.		Zenodo	2026	Dataset	dataset	cc-by-4.0		https://zenodo.org/records/20618748	https://zenodo.org/api/records/20618748	"diagnostic accuracy" AND "systematic review"	not_diagnostic_review	False	False
Zenodo	20620221	10.5281/zenodo.20620221	Contribuição da tomografia computadorizada de feixe cônico no diagnóstico de canais acessórios: Revisão narrativa de literatura	A complexidade anat&ocirc;mica do sistema de canais radiculares representa um dos principais desafios para&nbsp; o sucesso do tratamento endod&ocirc;ntico, uma vez que a n&atilde;o identifica&ccedil;&atilde;o de canais acess&oacute;rios e varia&ccedil;&otilde;es&nbsp; anat&ocirc;micas pode comprometer a desinfec&ccedil;&atilde;o adequada e favorecer falhas terap&ecirc;uticas. Nesse contexto,&nbsp; a Tomografia Computadorizada de Feixe C&ocirc;nico (TCFC) tem se destacado como um importante recurso&nbsp; complementar de diagn&oacute;stico, possibilitando a visualiza&ccedil;&atilde;o tridimensional das estruturas dent&aacute;rias e&nbsp; adjacentes. O presente estudo teve como objetivo analisar a contribui&ccedil;&atilde;o da TCFC na identifica&ccedil;&atilde;o de&nbsp; canais acess&oacute;rios e demais varia&ccedil;&otilde;es anat&ocirc;micas relevantes para a pr&aacute;tica endod&ocirc;ntica. Trata-se de uma&nbsp; revis&atilde;o narrativa da literatura, de natureza qualitativa e descritiva, realizada por meio de buscas nas bases&nbsp; de dados PubMed, SciELO e Google Acad&ecirc;mico, contemplando publica&ccedil;&otilde;es entre os anos de 2010 e&nbsp; 2024. Os resultados evidenciaram que a TCFC apresenta maior acur&aacute;cia diagn&oacute;stica em compara&ccedil;&atilde;o &agrave;&nbsp; radiografia convencional, especialmente na detec&ccedil;&atilde;o de canais adicionais, ramifica&ccedil;&otilde;es radiculares, canais&nbsp; m&eacute;sio-vestibulares secund&aacute;rios (MB2), varia&ccedil;&otilde;es em incisivos inferiores e estruturas anat&ocirc;micas como o&nbsp; canalis sinuosus. Al&eacute;m disso, a tecnologia mostrou-se relevante para o planejamento cl&iacute;nico, contribuindo&nbsp; para a redu&ccedil;&atilde;o de falhas operat&oacute;rias e intercorr&ecirc;ncias iatrog&ecirc;nicas. Conclui-se que a TCFC constitui uma&nbsp; ferramenta diagn&oacute;stica de grande import&acirc;ncia na Endodontia contempor&acirc;nea, ampliando o conhecimento&nbsp; da anatomia radicular, favorecendo o planejamento terap&ecirc;utico e contribuindo para a previsibilidade e o&nbsp; sucesso do tratamento endod&ocirc;ntico.&nbsp;	Endodontia | tomografia computadorizada de feixe cônico | Canais Acessórios | Diagnóstico por Imagem	Zenodo	2026	Journal article	publication	cc-by-4.0		https://zenodo.org/records/20620221	https://zenodo.org/api/records/20620221	"diagnostic accuracy" AND "systematic review"	not_diagnostic_review	False	False
Zenodo	20632155	10.5281/zenodo.20632155	Application of artificial intelligence in neurosurgical practice: Technologies and challenges	Introduction: Neurosurgery is a key area for the application of new technological innovations, including artificial intelligence (AI), which holds significant potential to transform diagnostic accuracy, surgical precision, and personalized medical care. Despite the considerable progress in the development of these technologies, their widespread application in clinical practice faces several challenges, including issues with data quality, difficulties in interpreting algorithms, and ethical concerns that require careful consideration. This review analyzes the current state of artificial intelligence in neurosurgery, focusing on its primary applications, benefits, limitations, and challenges. Methods: This literature review summarizes current research on artificial intelligence in neurosurgery, with a particular focus on peer-reviewed studies published between 2020 and 2025. An extensive review of data from databases such as PubMed, Scopus, and Web of Science was conducted using terms such as &ldquo;artificial intelligence,&rdquo; &ldquo;neurosurgery,&rdquo; and related subspecialties. Results: The applications of artificial intelligence in neurosurgery are expanding rapidly. In neuro-oncology, AI-based systems demonstrate high accuracy in detecting and classifying tumors. In vascular neurosurgery, AI assists with aneurysm detection and endovascular navigation, improving treatment efficiency. Intraoperatively, AI-based tools support surgeons by enhancing precision, reducing operation time, and predicting potential complications. Systems that utilize predictive models help forecast postoperative outcomes and assess patient risk. Key challenges for AI implementation include data heterogeneity and the integration of algorithms into existing clinical workflows. Additionally, ethical issues, such as data privacy and potential algorithmic bias, pose barriers to the broader, more effective deployment of these technologies in practice. Conclusion: Artificial intelligence has the potential to transform neurosurgery by significantly improving diagnostic accuracy, surgical outcomes, and educational methods. With its continued development, collaboration between AI and experienced clinicians will be crucial for the full realization of its benefits in neurosurgical practice.	artificial intelligence | neuro-oncology | spinal surgery | ethics	Zenodo	2026	Journal article	publication	cc-by-4.0		https://zenodo.org/records/20632155	https://zenodo.org/api/records/20632155	"diagnostic accuracy" AND "systematic review"	not_diagnostic_review	False	False
Zenodo	20641572	10.5281/zenodo.20641572	Automation Bias, Anchoring, and Confirmation Effects in Physician-AI Diagnostic Interaction: A Systematic Review and Framework for Bias-Neutral CDSS Design under the EU AI Act	Integration of artificial intelligence into clinical decision support systems has created expectations of improved diagnostic accuracy. However, emerging evidence demonstrates that physician-AI interaction introduces systematic cognitive distortions-automation bias, anchoring effects, and confirmation bias-that may compound rather than correct diagnostic errors. Under the EU AI Act, AI-based medical devices are classified as high-risk systems requiring rigorous conformity assessment, yet current regulatory frameworks do not explicitly address cognitive bias in human-AI interaction as a distinct risk factor. This systematic review analyzes empirical evidence from 2020-2026, examining trust calibration as a moderating mechanism. Key findings: incorrect AI suggestions reduced diagnostic accuracy from ~80% to ~20% among less experienced physicians; anchoring effects showed statistically significant positive coefficients under time pressure; confirmation bias produced compounding error effects. Trust calibration interventions demonstrated limited efficacy: explicit reliability prompts did not improve accuracy, whereas accurate calibration was associated with 5.9-fold higher diagnostic odds.&nbsp; The review proposes an evidence-based regulatory framework for bias-neutral CDSS design aligned with EU AI Act and MDR requirements, advocating for mandatory cognitive bias evaluation in conformity assessment.	artificial intelligence | clinical decision support systems | automation bias | anchoring effect | confirmation bias | trust calibration | EU AI Act | medical device regulation | physician-AI interaction | medical informatics | explainable AI | human-in-the-loop	Zenodo	2026	Journal article	publication	cc-by-4.0		https://zenodo.org/records/20641572	https://zenodo.org/api/records/20641572	"diagnostic accuracy" AND "systematic review"	files_enumerated	True	True	1
Zenodo	20655084	10.1093/jmammal/gyad108	In the Lyme light: individual trait determinants of Borrelia burgdorferi infection in Peromyscus mice	Yen, Ivy, Gardner, Allison, Mortelliti, Alessio (2024): In the Lyme light: individual trait determinants of Borrelia burgdorferi infection in Peromyscus mice. Journal of Mammalogy 105 (1): 143-156, DOI: 10.1093/jmammal/gyad108, URL: https://doi.org/10.1093/jmammal/gyad108	Biodiversity | Taxonomy	Zenodo	2023	Journal article	publication			https://zenodo.org/records/20655084	https://zenodo.org/api/records/20655084	"sensitivity and specificity" AND "meta-analysis"	not_diagnostic_review	False	False
Zenodo	20664417	10.5281/zenodo.20664417	The Sflt-1/Plgf Ratio as a Diagnostic Biomarker for Preeclampsia: A Systematic Review	Abstract : Background : Preeclampsia (PE) is a medical condition associated with placental and maternal endothelial dysfunction that can lead to complications and long-term health problems affecting both the mother and the child. Previous studies have shown that the ratio of soluble fms-like tyrosine kinase-1 (sFlt-1) to placental growth factor (PlGF) has potential in the diagnosis of PE. Objective : This systematic review aims to determine the role of the sFlt-1/PlGF ratio as a diagnostic biomarker in preeclampsia. Methods : This systematic review was conducted based on the Preferred Reporting Items for Systematic Reviews and Meta-Analyses (PRISMA) guidelines. A comprehensive literature search was performed using three electronic databases, namely PubMed, ScienceDirect, and Cochrane, up to February 2026. The inclusion criteria included studies analyzing the sFlt-1/PlGF ratio in pregnant women with singleton pregnancies. This review analyzed the cut-off values, area under the curve (AUC), sensitivity, and specificity. Results : Four studies were included in this review, which consist of two case-control studies and two prospective cohort studies. The reported cut-off values for the sFlt-1/PlGF ratio varied across studies, including &lt;33, &lt;38, and &ge;85. All studies demonstrated good diagnostic performance with AUC values ranging from 0.80 to 0.94. The reported sensitivity and specificity were also relatively high in detecting the occurrence of preeclampsia in pregnant women. Conclusion : The sFlt-1/PlGF ratio is a potential biomarker that can improve the diagnostic accuracy of PE in pregnant women. The use of the sFlt-1/PlGF ratio may support patient condition identification and facilitate earlier clinical decision-making in the management of pregnancies at risk of PE.	sFlt1/PlGF, diagnostic, preeclampsia, ratio	Zenodo	2026	Journal article	publication	cc-by-4.0		https://zenodo.org/records/20664417	https://zenodo.org/api/records/20664417	"diagnostic accuracy" AND "systematic review"	files_enumerated	True	True	1
Zenodo	20691893	10.5281/zenodo.20691893	Coventra v1.0.0: Statistical Methods and R Environment Manifest	Coventra is a connected evidence-synthesis workspace for systematic reviews. This record is a public software-documentation and methods supplement for Coventra v1.0.0. It documents the R 4.3.3 statistical-service environment used by Coventra, including package versions for meta, netmeta, metafor, mada, bayesmeta, gemtc, rjags, robvis, and related dependencies. These components support pairwise meta-analysis, network meta-analysis, diagnostic test accuracy workflows, Bayesian methods, risk-of-bias visualizations, publication-bias diagnostics, and exportable plots. The record is provided for reproducibility, methodological transparency, and citation of the software environment used in analyses performed with Coventra. This deposit accompanies the Coventra application available at https://app.coventra.app. It does not include application source code, private infrastructure details, credentials, or user/project data.	systematic review | reproducibility | R	Zenodo	2026	Publication	publication	cc-by-4.0		https://zenodo.org/records/20691893	https://zenodo.org/api/records/20691893	"diagnostic test accuracy" | "test accuracy" AND "meta-analysis"	files_enumerated	True	True	5
Zenodo	20719994	10.5281/zenodo.20719994	Human–AI collaboration for diabetic retinopathy screening: a Bayesian diagnostic test-accuracy network meta-analysis			Zenodo	2026	Software	software	cc-by-4.0		https://zenodo.org/records/20719994	https://zenodo.org/api/records/20719994	"diagnostic test accuracy" | "test accuracy" AND "meta-analysis"	not_diagnostic_review	False	False
Zenodo	20721486	10.5281/zenodo.20721486	DIAGNOSTIC ACCURACY OF TRANSCUTANEOUS BILIRUBINOMETRY FOR ESTIMATION OF SERUM BILIRUBIN IN NEONATES WITH PHYSIOLOGICAL JAUNDICE: A PROSPECTIVE CROSS-SECTIONAL STUDY FROM A TERTIARY CARE TEACHING HOSPITAL IN WESTERN INDIA	Background: Neonatal jaundice is among the most common causes of neonatal hospitalization. Early and accurate assessment of bilirubin levels is essential to prevent severe hyperbilirubinemia and bilirubin-induced neurological dysfunction. Although total serum bilirubin (TSB) estimation is considered the gold standard, repeated blood sampling is invasive and painful. Transcutaneous bilirubinometry (TcB) offers a rapid, non-invasive alternative. Objectives: To assess the accuracy of transcutaneous bilirubinometry by comparing TcB measurements with TSB levels and to evaluate its usefulness in reducing invasive blood sampling among neonates admitted with physiological jaundice. Methods: A prospective analytical cross-sectional study was conducted in the Sick Neonatal Care Unit of GMERS Medical College and Civil Hospital, Gandhinagar, Gujarat, India, from November 2022 to February 2024. A total of 440 late-preterm and term neonates with physiological jaundice were enrolled. TcB measurements were obtained using the Dr&auml;ger JM-105 bilirubinometer and compared with simultaneously measured serum bilirubin levels. Statistical analysis included descriptive statistics and Pearson correlation analysis. Results: Among 440 neonates, 248 (56.4%) were male and 192 (43.6%) were female. Term neonates constituted 64.8% of the study population, while 35.2% were preterm. Significant hyperbilirubinemia was observed in 42 (9.5%) neonates. A very strong positive correlation was observed between TcB and TSB values (r = 0.99, p &lt;0.01). Mean admission TcB and TSB values were 13.96 &plusmn; 0.15 mg/dL and 14.49 &plusmn; 0.15 mg/dL respectively. After phototherapy, TcB and TSB values decreased to 3.40 &plusmn; 0.06 mg/dL and 3.44 &plusmn; 0.05 mg/dL respectively. Conclusion: Transcutaneous bilirubinometry demonstrated excellent correlation with serum bilirubin estimation and may serve as a reliable screening and monitoring tool for neonatal hyperbilirubinemia.	NEONATAL JAUNDICE, HYPERBILIRUBINEMIA, TRANSCUTANEOUS BILIRUBINOMETER, TOTAL SERUM BILIRUBIN, DRÄGER JM-105, NEONATE.	Zenodo	2026	Journal article	publication	cc-by-4.0		https://zenodo.org/records/20721486	https://zenodo.org/api/records/20721486	"diagnostic accuracy" AND "systematic review"	not_diagnostic_review	False	False
Zenodo	20726931	10.5281/zenodo.20726931	Examination of Immature Platelet Fraction Values in the Pediatric Population	Introduction: Immature platelet fraction (IPF) reflects circulating immature platelets. Although IPF has been studied in various diseases, data in the pediatric population are limited. This study aimed to evaluate the relationship between IPF and other platelet parameters in children and to assess the effect of physiological bone marrow suppression on IPF values in infants aged 2&ndash;4 months. Methods: Data of children whose IPF, platelet (PLT), mean platelet volume (MPV), plateletcrit (PCT), hemoglobin, and leukocyte values were retrospectively analyzed. Patients were grouped by age (0&ndash;1, 1&ndash;5, 5&ndash;12, and 12&ndash;18 years) and by platelet counts (&lt;150&times;10&sup3;/&micro;L, 150&ndash;400&times;10&sup3;/&micro;L, &gt;400&times;10&sup3;/&micro;L). The 0&ndash;1 age group was further divided into two-month intervals to evaluate IPF values. Results: IPF showed an inverse relationship with platelet count and a positive correlation with MPV. A statistically significant association was observed between IPF values and physiological bone marrow suppression in infants aged 2&ndash;4 months. Conclusion: In children with normal platelet counts (150&ndash;400&times;10&sup3;/&micro;L), physiological bone marrow suppression in infants aged 2&ndash;4 months was significantly reflected in IPF values.		Zenodo	2026	Dataset	dataset	cc-by-4.0		https://zenodo.org/records/20726931	https://zenodo.org/api/records/20726931	"diagnostic accuracy" AND "meta-analysis" | "diagnostic accuracy" AND "systematic review"	not_diagnostic_review	False	False
Zenodo	20758120	10.5281/zenodo.20758120	ULTRASONOGRAPHIC ASSESSMENT OF DIAPHRAGM TO PREDICT INVASIVE VENTILATION IN PATIENTS WITH ACUTE EXACERBATION OF CHRONIC OBSTRUCTIVE PULMONARY DISEASE	Background: To study the impact of ultrasound-assessed Diaphragmatic impairment on&nbsp; predicting the need for invasive mechanical ventilation in patients with Acute Exacerbations of&nbsp; Chronic Obstructive Pulmonary disease (AECOPD) and also, its impact on invasive&nbsp; mechanical ventilatory days, length of ICU stays and outcome.&nbsp; &nbsp; Methodology: A total 95 patients with AECOPD requiring NIV support in the ICU were&nbsp; included in the study in our hospital from April 2023 to November 2024. This was a prospective&nbsp; observational study. Ultrasound-assessed Diaphragm Thickness Fraction (DTF) was done to&nbsp; assess the Diaphragmatic Impairment (DI). Either the patient was weaned off from NIV or put&nbsp; on IMV based on clinical condition and ABG analysis.&nbsp; &nbsp; Results: ROC curve analysis of diaphragmatic thickness fraction on the Right &amp; Left-side&nbsp; gives a cut off 31.88% and 28.2% with 100% sensitivity and 20.9% specificity for the need of&nbsp; IMV. It predicted that there is a requirement of IMV below this cut-off. Out of 43 patients that&nbsp; were put on IMV, 34 were below and 9 were above the cutoff. Mean Duration of IMV was&nbsp; significantly higher in expired patients compared to survived patients. (8.56+/-2.11 vs 2.78+/ 0.83 days). Mean Duration of ICU stay was also significantly higher in expired patients&nbsp; compared to survived patients. (9.95+/-2.46 vs 5.37+/-1.17 days).&nbsp; &nbsp; Conclusion: From this prospective observational study, we concluded that USG guided&nbsp; assessment of Diaphragmatic thickness fraction is a good indicator in determining the&nbsp; diaphragmatic impairment and predicting the need for invasive mechanical ventilation in&nbsp; AECOPD patients with 100% sensitivity and 20.9% specificity. DI as assessed by DTF can be&nbsp; used as a prognostic factor for determining Invasive Mechanical Ventilatory days, ICU stay&nbsp; and Outcome of the patient.		Zenodo	2026	Thesis	publication	cc-by-4.0		https://zenodo.org/records/20758120	https://zenodo.org/api/records/20758120	"sensitivity and specificity" AND "meta-analysis"	not_diagnostic_review	False	False
Zenodo	20761300	10.5281/zenodo.20761300	IMPACT OF LABORATORY WORKFLOW OPTIMIZATION ON TURNAROUND TIME, DIAGNOSTIC ACCURACY, AND PATIENT CARE OUTCOMES: A SYSTEMATIC REVIEW			Zenodo	2026	Publication	publication	cc-by-4.0		https://zenodo.org/records/20761300	https://zenodo.org/api/records/20761300	"diagnostic accuracy" AND "systematic review"	files_enumerated	True	True	1
Zenodo	20762159	10.55640/ijmsdh-12-04-03	Towards Strengthening HIV Case Detection and Management: A Review of The Role of Oral Healthcare and Enhanced Laboratory Diagnostics	An estimated 84.2 million people have suffered the disease since its discovery. Although the number of new cases decreased by 32% since 2010, it is most prevalent in Africa 68% [25.7 million], resulting in approximately 470,000 AIDS-related deaths with Nigeria having the highest number of people living with HIV/AIDS (PLWHA) in the region and the second highest globally. Rapid diagnostic tests (RDTs) have emerged as indispensable tools for point-of-care testing, providing quick results with minimal infrastructure requirements. Dentists play a critical role in the early detection of HIV, as they are in a unique position to identify oral manifestations associated with the infection. The oral cavity is frequently the first site where symptoms of HIV appear, often even before individuals are aware of their serostatus. Dentists have a responsibility to be aware of the oral manifestations of HIV and to consider HIV infection in the differential diagnosis of these conditions. Additionally, dentists can play a proactive role in HIV screening by offering rapid HIV testing services in their dental. With recent findings demonstrating the high transmissibility of HIV early in infection, and the potential benefit of early initiation of treatment, it is essential to identify as many infected individuals as possible. HIV testing is the key part of diagnosis and prevention efforts hence the need for synergy between oral health practitioners and laboratory diagnostic experts in bridging the gap of diagnosis and prevention among healthcare professionals.	Dentist | Detection | Diagnostics | Eradication | HIV | Laboratory	Zenodo	202	Journal article	publication	cc-by-4.0		https://zenodo.org/records/20762159	https://zenodo.org/api/records/20762159	"sensitivity and specificity" AND "meta-analysis"	not_diagnostic_review	False	False
Zenodo	20767152	10.5281/zenodo.20767152	Artificial Intelligence in Dentistry: Current Applications, Future Perspectives, and Challenges	This narrative review examines the role of artificial intelligence (AI) in modern dentistry, covering its applications across diagnosis, radiology, orthodontics, implantology, and restorative/prosthetic care. It highlights how deep learning models &mdash; particularly convolutional neural networks (CNNs) &mdash; are being used to detect caries, assess periodontal bone loss, analyze radiographs, support cephalometric analysis, plan implant placement, and improve CAD/CAM workflows. The paper outlines key benefits such as increased diagnostic accuracy, reduced human error, and more efficient clinical workflows, while also addressing major limitations including data quality issues, ethical and privacy concerns, the need for clinical validation, and the continued importance of human oversight in final decision-making. It concludes that AI holds strong potential to enhance the quality, efficiency, and accessibility of dental care, provided it is implemented responsibly as a supportive tool rather than a replacement for clinicians	Artificial Intelligence; Dentistry; Machine Learning; Deep Learning; Dental Radiology; Digital Dentistry; Convolutional Neural Networks; Clinical Decision Support; Dental Diagnosis; Orthodontics; Implant Dentistry; Restorative Dentistry	Zenodo	2026	Dataset	dataset	cc-by-4.0		https://zenodo.org/records/20767152	https://zenodo.org/api/records/20767152	"diagnostic accuracy" AND "systematic review"	not_diagnostic_review	False	False
Zenodo	20772187	10.5281/zenodo.20772187	Diagnostic Accuracy of Ultrasonography for The Diagnosis of Rheumatoid Arthritis. A Systematic Review			Zenodo	2026	Publication	publication	cc-by-4.0		https://zenodo.org/records/20772187	https://zenodo.org/api/records/20772187	"diagnostic accuracy" AND "systematic review"	files_enumerated	True	True	1
Zenodo	20791112	10.5281/zenodo.20791112	QHySep: A Quantum-Hybrid Sepsis Early Detection Framework Integrating QSVC Feature Mapping with Random Forest Classification	Sepsis is a life-threatening condition caused by the body&rsquo;s dysregulated response to infection, often progressing to multi-organ failure and death if not identified promptly. Early detection remains a significant clinical challenge due to the subtle and heterogeneous presentation of early-stage symptoms. This paper proposes QHySep, a novel Quantum-Hybrid Sepsis Detection Framework that integrates Quantum Support Vector Classification (QSVC) for quantum kernel-based feature mapping with a Random Forest classifier for final binary prediction. Clinical data comprising vital signs, laboratory findings, and organ function indicators were preprocessed using median imputation and SMOTE-based resampling to address class imbalance, followed by SelectKBest feature selection (k=10) using ANOVA F-statistics. The QHySep model achieved 97.33% classification accuracy and an AUC of 0.950, outperforming standalone Random Forest (97.15%) and RF trained on QSVC-selected features (96.67%). These results demonstrate that quantum feature extraction meaningfully enhances classical classifier performance, offering a precise and computationally efficient tool to support clinicians in early sepsis identification and timely intervention.	QHySep, Sepsis Detection, Quantum Support Vector Classification (QSVC), SMOTE, Random Forest, Quantum-Hybrid Machine Learning, Healthcare AI, Clinical Decision Support.	Zenodo	2026	Publication	publication	cc-by-4.0		https://zenodo.org/records/20791112	https://zenodo.org/api/records/20791112	"diagnostic test accuracy" | "test accuracy" AND "meta-analysis"	not_diagnostic_review	False	False
Zenodo	20795634	10.5281/zenodo.20795634	Analysing association between fluid balance and extubation success	Introduction: Water constitutes approximately 45&ndash;75% of total body weight&nbsp; and is essential for physiological functions including metabolism, temperature&nbsp; regulation, and tissue maintenance. In critically ill, mechanically ventilated&nbsp; patients, fluid homeostasis is disrupted due to reliance on intravenous fluids and&nbsp; impaired physiological responses. Improper fluid management may lead to&nbsp; pulmonary complications such as edema, which can negatively impact&nbsp; extubation outcomes and overall prognosis. Evidence increasingly suggests that&nbsp; maintaining an optimal fluid balance may improve extubation success and&nbsp; reduce morbidity.&nbsp; Objectives: Primary Objective: To examine the relationship between fluid&nbsp; balance from the day of intubation and extubation outcomes in patients&nbsp; mechanically ventilated for more than 24 hours who underwent successful&nbsp; spontaneous breathing trials (SBTs). &nbsp; Secondary Objective: To derive an optimal input/output (I/O) ratio to guide&nbsp; fluid administration in critically ill patients.&nbsp; Materials and Method: A prospective observational study was conducted over&nbsp; 12 months at BLDE, Shri B.M Patil Medical College Hospital and Research&nbsp; Centre, Vijayapura. The study included adult patients admitted to the ICCU and&nbsp; CCU who were intubated for medical reasons and mechanically ventilated for&nbsp; over 24 hours. Patients who completed an SBT using a T-piece or CPAP mode&nbsp; and underwent their first (index) extubation were included. Patients intubated&nbsp; before admission, post-operative or trauma cases, those extubated within 24&nbsp; hours, or who underwent tracheostomy were excluded. Data were analyzed&nbsp; using JMP Pro 16 and SPSS v20. Statistical tests included the independent t vii&nbsp; Docusign Envelope ID: EFEB1A7B-4878-456C-83FB-4F7C23FAF536 test, Mann-Whitney U test, chi-square test, and ROC curve analysis. A p-value&nbsp; &lt;0.05 was considered statistically significant.&nbsp; Results: Among categorical variables such as gender, primary diagnosis, type&nbsp; of SBT, diuretic use, and dialysis, no significant associations were found with&nbsp; extubation outcomes. However, cumulative fluid balance showed a statistically&nbsp; significant difference between extubation success and failure groups. Other&nbsp; continuous variables like age, individual fluid input/output volumes, and&nbsp; duration of mechanical ventilation did not predict extubation outcomes. ROC&nbsp; analysis for the I/O ratio yielded an AUC of 0.558 with a non-significant p value (0.140), indicating only marginal discriminative ability. A cut-off ratio of&nbsp; 1.129 offered moderate sensitivity and specificity but lacked predictive&nbsp; reliability as a standalone marker.&nbsp; Conclusion: Cumulative fluid balance emerged as a potential key factor in&nbsp; predicting extubation outcomes, whereas the fluid input/output ratio alone did&nbsp; not serve as a reliable predictor. These findings underscore the complexity of&nbsp; fluid management in critically ill patients and support the integration of fluid&nbsp; balance metrics into broader, multivariate predictive models. Future studies&nbsp; should focus on refining these models to improve extubation success rates and&nbsp; patient outcomes.&nbsp;	Cumulative fluid balance, mechanical ventilation, extubation failure, input/output ratio, critically ill, fluid management, spontaneous breathing trial.	Zenodo	2026	Thesis	publication	cc-by-4.0		https://zenodo.org/records/20795634	https://zenodo.org/api/records/20795634	"sensitivity and specificity" AND "meta-analysis"	not_diagnostic_review	False	False
Zenodo	20822976	10.5281/zenodo.20822976	Supplementary Data for Structured and Scaffolded Reflection for Diagnostic Accuracy in Medical Education	This repository contains supplementary materials for the manuscript &ldquo;Structured and Scaffolded Reflection for Diagnostic Accuracy in Medical Education: A Systematic Review and Meta-analysis with a Translational Framework for Clinical Teaching.&rdquo; The uploaded files include supplementary audit workbooks, PRISMA final submission figure with exact exclusion counts, forest plot for the final k=12 meta-analysis, subgroup and sensitivity analysis plot, a translational guide for clinical teachers, and revision/audit documentation. The locked primary quantitative results are: Overall main analysis: k = 12, Hedges g = 0.50, 95% CI 0.18 to 0.82, I&sup2; = 79.1% Human/procedure-guided subgroup: k = 9, Hedges g = 0.64, 95% CI 0.27 to 1.02, I&sup2; = 80.1% Technology-mediated subgroup: k = 3, Hedges g = 0.07, 95% CI -0.33 to 0.47, I&sup2; = 46.1% This repository contains extracted/supplementary data and original figures generated for the review. It does not include copyrighted full-text PDFs of source articles.		Zenodo	2026	Dataset	dataset	cc-by-4.0		https://zenodo.org/records/20822976	https://zenodo.org/api/records/20822976	"diagnostic accuracy" AND "meta-analysis" | "diagnostic accuracy" AND "systematic review"	files_enumerated	True	True	1
Zenodo	20835067	10.61347/ei.v4i3.205	Avances en biomarcadores moleculares para el diagnóstico precoz del cáncer de cuello uterino	El c&aacute;ncer de cuello uterino representa un problema significativo de salud p&uacute;blica, especialmente en regiones con recursos limitados donde los m&eacute;todos tradicionales de detecci&oacute;n presentan barreras de acceso y una variabilidad en su rendimiento. Ante este contexto, los biomarcadores moleculares han emergido como herramientas prometedoras para mejorar la precisi&oacute;n diagn&oacute;stica y facilitar la detecci&oacute;n temprana de lesiones precursoras. El objetivo de este estudio fue analizar cr&iacute;ticamente la evidencia reciente sobre biomarcadores moleculares aplicados al diagn&oacute;stico precoz del c&aacute;ncer cervical mediante una revisi&oacute;n sistem&aacute;tica de la literatura. La metodolog&iacute;a sigui&oacute; las directrices PRISMA y el marco PICOS para definir los criterios de b&uacute;squeda, seleccion&aacute;ndose 14 estudios publicados entre 2020 y 2025 a partir de b&uacute;squedas en Scopus y PubMed. Los resultados muestran que los biomarcadores basados en microRNAs y metilaci&oacute;n del ADN reportan sensibilidades y especificidades elevadas, en algunos casos superiores al 90%, superando el rendimiento de t&eacute;cnicas convencionales como la citolog&iacute;a o la genotipificaci&oacute;n del VPH. Adem&aacute;s, varios estudios destacaron la utilidad de muestras no invasivas, como la orina o autocolecta cervical, lo que ampl&iacute;a la aplicabilidad cl&iacute;nica y podr&iacute;a incrementar la cobertura de los programas de cribado. La evidencia sugiere que estos biomarcadores representan una alternativa s&oacute;lida para fortalecer la detecci&oacute;n temprana, optimizar los recursos diagn&oacute;sticos y reducir la carga del c&aacute;ncer cervical; sin embargo, se requieren validaciones multic&eacute;ntricas y estudios prospectivos que confirmen su efectividad y viabilidad en m&uacute;ltiples contextos de atenci&oacute;n m&eacute;dica.	Biomarcadores moleculares | cáncer cervical | detección temprana | metilación del ADN | microARN | Cervical cancer | DNA methylation | early detection | microRNA | molecular biomarkers	Zenodo	2025	Journal article	publication	cc-by-nc-4.0		https://zenodo.org/records/20835067	https://zenodo.org/api/records/20835067	"diagnostic accuracy" AND "meta-analysis" | "diagnostic accuracy" AND "systematic review" | "sensitivity and specificity" AND "meta-analysis"	not_diagnostic_review	False	False
Zenodo	20835163	10.61347/ei.v4i3.207	Inmunofenotipos para el diagnóstico de leucemias mieloides	La leucemia mieloide aguda (LMA) representa una de las neoplasias hematol&oacute;gicas m&aacute;s heterog&eacute;neas y de mayor desaf&iacute;o diagn&oacute;stico en la pr&aacute;ctica cl&iacute;nica. Ante esta complejidad, la citometr&iacute;a de flujo multiparam&eacute;trica se ha consolidado como una herramienta esencial para caracterizar inmunofenotipos espec&iacute;ficos que permiten identificar el linaje mieloide, detectar enfermedad residual m&iacute;nima (MRD) y establecer correlaciones pron&oacute;sticas. El objetivo del presente estudio fue evaluar, mediante el an&aacute;lisis de art&iacute;culos cient&iacute;ficos, la utilidad del inmunofenotipaje por citometr&iacute;a de flujo para el diagn&oacute;stico de leucemias mieloides, a trav&eacute;s de una revisi&oacute;n sistem&aacute;tica de 20 art&iacute;culos publicados entre 2019 y 2025. La b&uacute;squeda y selecci&oacute;n de estudios se realiz&oacute; siguiendo la metodolog&iacute;a PRISMA en bases de datos internacionales, considerando dise&ntilde;os observacionales, comparativos y de validaci&oacute;n anal&iacute;tica. Los resultados evidenciaron que los marcadores CD13, CD33, CD34, CD117 y HLA-DR se consideran esenciales para el diagn&oacute;stico, mientras que CD56, CD7, CD105 y CD123 mostraron un valor pron&oacute;stico diferencial seg&uacute;n el contexto cl&iacute;nico y geogr&aacute;fico reportado por los autores. Adem&aacute;s, se observ&oacute; que el 85% de los estudios incluidos emplearon citometr&iacute;a de flujo multiparam&eacute;trica, lo que confirma su utilidad y amplia aplicaci&oacute;n en la pr&aacute;ctica hematol&oacute;gica. Se concluye que el inmunofenotipaje estandarizado optimiza la precisi&oacute;n diagn&oacute;stica, fortalece la predicci&oacute;n de reca&iacute;das y contribuye al desarrollo de estrategias de medicina personalizada en la leucemia mieloide aguda.	Citometría de flujo | inmunofenotipo | leucemia mieloide | marcadores CD | medicina personalizada | CD markers | flow cytometry | immunophenotype | myeloid leukemia | personalized medicine	Zenodo	2025	Journal article	publication	cc-by-nc-4.0		https://zenodo.org/records/20835163	https://zenodo.org/api/records/20835163	"diagnostic accuracy" AND "systematic review"	not_diagnostic_review	False	False
Zenodo	20835190	10.61347/ei.v4i3.210	Impacto del uso del GeneXpert MTB/RIF en el diagnóstico temprano y tratamiento oportuno de la tuberculosis	La tuberculosis contin&uacute;a siendo una de las enfermedades infecciosas de mayor impacto a nivel mundial, caracterizado por una elevada morbilidad y mortalidad, especialmente en regiones con alta carga end&eacute;mica. Su control depende fundamentalmente del diagn&oacute;stico precoz y del inicio oportuno del tratamiento, factores determinantes para reducir la transmisi&oacute;n y mejorar el pron&oacute;stico cl&iacute;nico. El presente art&iacute;culo de revisi&oacute;n tuvo como objetivo evaluar la evidencia cient&iacute;fica reciente sobre el impacto del sistema GeneXpert MTB/RIF en el diagn&oacute;stico r&aacute;pido de Mycobacterium tuberculosis y la detecci&oacute;n de resistencia a la rifampicina. Se llev&oacute; a cabo una revisi&oacute;n sistem&aacute;tica de la literatura cient&iacute;fica publicada entre 2020 y 2025, siguiendo las directrices PRISMA 2020, mediante b&uacute;squedas en las bases de datos Scopus, PubMed, y Google Scholar. De un total de 54 registros identificados, 29 estudios cumplieron los criterios de inclusi&oacute;n establecidos. Los resultados demostraron que el GeneXpert MTB/RIF present&oacute; una sensibilidad del 77% al 100% y una especificidad del 93% al 100%, valores significativamente superiores a los obtenidos por baciloscopia (40&ndash;85%). Adem&aacute;s, redujo el tiempo diagn&oacute;stico a menos de dos horas, en comparaci&oacute;n con las 6&ndash;8 semanas requeridas por el cultivo s&oacute;lido. El sistema permiti&oacute; identificar resistencia a rifampicina, con frecuencias entre 0,7% y 17,7%, favoreciendo la adecuaci&oacute;n terap&eacute;utica mediante f&aacute;rmacos de segunda l&iacute;nea como bedaquilina, linezolid y fluoroquinolonas. En conclusi&oacute;n, el GeneXpert MTB/RIF se consolida como una herramienta diagn&oacute;stica r&aacute;pida, precisa y esencial, con impacto positivo en el manejo cl&iacute;nico y el control epidemiol&oacute;gico de la tuberculosis.	Baciloscopia | bedaquilina | cultivo | fluoroquinolonas | GeneXpert MTB/RIF | linezolid | Mycobacterium tuberculosis | rifampicina | tuberculosis | Bacilloscopy | bedaquiline | culture | fluoroquinolones | rifampicin	Zenodo	2025	Journal article	publication	cc-by-nc-4.0		https://zenodo.org/records/20835190	https://zenodo.org/api/records/20835190	"diagnostic accuracy" AND "meta-analysis" | "diagnostic accuracy" AND "systematic review"	not_diagnostic_review	False	False
Zenodo	20836698	10.61347/ei.v4i3.213	Avances en el diagnóstico de laboratorio de la brucelosis humana: una revisión sistemática de métodos serológicos y moleculares	La brucelosis humana representa un problema sanitario relevante que demanda diagn&oacute;sticos precisos. Este estudio evalu&oacute; m&eacute;todos serol&oacute;gicos y moleculares para determinar avances en diagn&oacute;stico de Brucella y la aplicabilidad cl&iacute;nica mediante la revisi&oacute;n de art&iacute;culos cient&iacute;ficos publicados entre el 2020 y 2025 en bases de datos cient&iacute;ficas indexadas (PubMed, ScienceDirect, Scopus). Se revisaron 133 art&iacute;culos siguiendo criterios espec&iacute;ficos, de los cuales se seleccionaron 25 art&iacute;culos, agrup&aacute;ndolos seg&uacute;n pruebas de referencia empleadas. Las t&eacute;cnicas moleculares, principalmente PCR y sus variantes, mostraron elevada sensibilidad (hasta 85-90%) y especificidad, superando a t&eacute;cnicas serol&oacute;gicas tradicionales como Rosa de Bengala, que, aunque m&aacute;s accesibles, presentan limitaciones en ciertos casos. La mayor&iacute;a de los estudios fueron prospectivos y reflejan disparidad regional en los m&eacute;todos de diagnosis usados. Los resultados indican que la integraci&oacute;n de procedimientos basados en serolog&iacute;a y an&aacute;lisis gen&eacute;ticos mejora la precisi&oacute;n diagn&oacute;stica, especialmente en infecciones con baja carga bacteriana o formas cl&iacute;nicas at&iacute;picas. La evidencia apoya la transici&oacute;n hacia t&eacute;cnicas moleculares para laboratorios cl&iacute;nicos de nivel II y III. Se concluye que la adopci&oacute;n coordinada de estas tecnolog&iacute;as y el desarrollo de protocolos estandarizados son esenciales para optimizar la detecci&oacute;n y vigilancia epidemiol&oacute;gica de la brucelosis humana, y se resalta la importancia de combinar estos protocolos de an&aacute;lisis para mejorar la detecci&oacute;n de la bacteria, particularmente en casos negativos en serolog&iacute;a pero positivos mediante PCR y en la identificaci&oacute;n espec&iacute;fica de especies de Brucella.	Brucelosis humana | diagnóstico molecular | pruebas serológicas | revisión sistemática | Human brucelosis | molecular diagnosis | serological test | systematic review	Zenodo	2025	Journal article	publication	cc-by-nc-4.0		https://zenodo.org/records/20836698	https://zenodo.org/api/records/20836698	"diagnostic accuracy" AND "systematic review"	not_diagnostic_review	False	False
Zenodo	20844770	10.5281/zenodo.20844770	COMPARATIVE EVALUATION OF RADIOLOGICAL EXAMINATION METHODS AND CYTOLOGICAL ANALYSIS RESULTS IN THE DIAGNOSIS OF THYROID CANCER: ASSESSMENT OF THE ACCURACY OF TWO DIAGNOSTIC APPROACHES	This article presents a comparative evaluation of the diagnostic significance of radiological examination methods and cytological analysis results in the detection of thyroid cancer. The study examined the diagnostic capabilities of ultrasound, computed tomography, and other imaging techniques, as well as cytological findings obtained through fine-needle aspiration biopsy. The sensitivity of radiological methods and the specificity of cytological analysis were analyzed, and their advantages and limitations were identified. The results demonstrated that the combined use of these diagnostic approaches improves the early detection of thyroid cancer and increases overall diagnostic accuracy. The findings may contribute to more effective clinical decision-making and improved patient management in thyroid oncology.	Thyroid cancer, radiological diagnosis, ultrasound examination, cytological analysis, fine-needle aspiration biopsy, diagnostic accuracy, sensitivity, specificity	Zenodo	2026	Journal article	publication	cc-by-4.0		https://zenodo.org/records/20844770	https://zenodo.org/api/records/20844770	"diagnostic accuracy" AND "meta-analysis" | "diagnostic accuracy" AND "systematic review"	not_diagnostic_review	False	False
Zenodo	20919531	10.5281/zenodo.20919531	Multimodal Artificial Intelligence for Acute Coronary Syndrome Detection: Supporting Materials for a Systematic Review Protocol (Data Extraction Instrument, Risk of Bias Assessment Form, and PRISMA-P Checklist)	This record provides the supporting materials for the prospectively registered protocol "Multimodal Artificial Intelligence for Acute Coronary Syndrome Detection: Protocol for a Systematic Review of Diagnostic Accuracy and Methodological Quality" (PROSPERO: CRD420261322905). It contains the blank data-extraction instrument (a 72-field data dictionary), the blank PROBAST+AI-based risk-of-bias assessment form, and the completed PRISMA-P 2015 reporting checklist. No extracted study data are included. These materials accompany the article published in Open Research Europe and are released to support transparency and reproducibility. This work was produced within a Marie Skłodowska-Curie Actions Postdoctoral Fellowship funded under the European Union's Horizon Europe programme (grant agreement No 101211169).	multimodal artificial intelligence | diagnostic accuracy | systematic review protocol | PROBAST+AI | TRIPOD+AI | risk of bias | data extraction | PRISMA-P | machine learning	Zenodo	2026	Other	other	cc-by-4.0		https://zenodo.org/records/20919531	https://zenodo.org/api/records/20919531	"diagnostic accuracy" AND "systematic review"	files_enumerated	True	True	3
Zenodo	20924986	10.5281/zenodo.20924986	Requiem in LaL Major: A Systematic Review of the Death of Large Language Models	Version of Record available at: Requiem in LaL Major: A Systematic Review of the Death of Large Language Models		Zenodo	2026	Journal article	publication	cc-by-4.0		https://zenodo.org/records/20924986	https://zenodo.org/api/records/20924986	"diagnostic accuracy" AND "systematic review"	not_diagnostic_review	False	False
Zenodo	21042689	10.5281/zenodo.21042689	COLITIS ILEOCÓLICA COMO MANIFESTACIÓN DEL SÍNDROME DE BEHÇET: REPORTE DE CASO CLÍNICO	Tipo de art&iacute;culo: Caso cl&iacute;nico Introducci&oacute;n : el compromiso gastrointestinal del s&iacute;ndrome de Beh&ccedil;et es una manifestaci&oacute;n grave, con morbimortalidad significativa y patr&oacute;n cl&iacute;nico que puede confundirse con enfermedad inflamatoria intestinal. Caso cl&iacute;nico : mujer de 29 a&ntilde;os con dolor abdominal ileocecal, diarrea mucosanguinolenta y p&eacute;rdida ponderal, con aftas orales recurrentes desde la adolescencia y &uacute;lceras genitales previas autolimitadas. La colonoscopia mostr&oacute; m&uacute;ltiples &uacute;lceras profundas, redondeadas y bien delimitadas en &iacute;leon terminal y colon derecho, con mucosa interpuesta conservada. La biopsia evidenci&oacute; infiltrado neutrof&iacute;lico y vasculitis linfoc&iacute;tica submucosa sin granulomas. La paciente cumpli&oacute; los Criterios Internacionales para Enfermedad de Beh&ccedil;et (ICBD) de 2014 con 5 puntos y los criterios coreanos para Beh&ccedil;et intestinal en categor&iacute;a definitiva. Discusi&oacute;n : el patr&oacute;n cl&iacute;nico, endosc&oacute;pico e histopatol&oacute;gico es concordante con las principales series internacionales y permite un diagn&oacute;stico diferencial s&oacute;lido frente a la enfermedad de Crohn. Se inici&oacute; prednisona a 1 mg/kg/d&iacute;a con respuesta cl&iacute;nica en la primera semana, seguida de azatioprina a 2 a 2,5 mg/kg/d&iacute;a como mantenimiento, conforme a las recomendaciones de la European Alliance of Associations for Rheumatology (EULAR) 2025. La evoluci&oacute;n fue favorable, sin requerimiento quir&uacute;rgico ni reca&iacute;das. Conclusi&oacute;n : el reconocimiento temprano, la aplicaci&oacute;n formal de los criterios diagn&oacute;sticos vigentes y el tratamiento escalonado oportuno con glucocorticoides e inmunomoduladores modifican favorablemente el pron&oacute;stico y reducen las complicaciones graves.	Vasculitis; Azatioprina; Glucocorticoides; Inmunosupresores; Úlcera.	Zenodo	2026	Journal article	publication	cc-by-nc-nd-4.0		https://zenodo.org/records/21042689	https://zenodo.org/api/records/21042689	"sensitivity and specificity" AND "meta-analysis"	not_diagnostic_review	False	False
Zenodo	21068487	10.5281/zenodo.21068487	Dataset for: Comparative Diagnostic Accuracy of Blood-Based versus Urine-Based Rapid Diagnostic Tests for Plasmodium falciparum: A Systematic Review and Meta-Analysis	This repository contains the dataset and supporting analytical materials for the study entitled &ldquo;Comparative Diagnostic Accuracy of Blood-Based versus Urine-Based Rapid Diagnostic Tests for Plasmodium falciparum: A Systematic Review and Meta-Analysis.&rdquo; The data comprise study-level information extracted from eligible publications included in the systematic review, including diagnostic accuracy outcomes and 2&times;2 contingency table data (true positives, false positives, true negatives, and false negatives) used in the meta-analysis. The repository also includes supplementary analytical materials and documentation used to generate the pooled estimates of sensitivity and specificity and to assess heterogeneity across studies. The study synthesized evidence from 13 published studies (14 datasets) conducted in malaria-endemic regions of Africa and Asia, comparing the diagnostic performance of blood-based and urine-based rapid diagnostic tests for Plasmodium falciparum using microscopy as the reference standard. These materials are provided to promote transparency, facilitate reproducibility of the analyses, and support future research on malaria diagnostics. The data originate from previously published studies and have been compiled, curated, and standardized for the purposes of this systematic review and meta-analysis.		Zenodo	2026	Data paper	publication	cc-by-4.0		https://zenodo.org/records/21068487	https://zenodo.org/api/records/21068487	"diagnostic accuracy" AND "meta-analysis" | "diagnostic accuracy" AND "systematic review" | "sensitivity and specificity" AND "meta-analysis"	files_enumerated	True	True	1
Zenodo	21096463	10.65542/djei.v1i1.9	Breast Cancer Detection Through Deep Learning and Breast Thermography: A Study of Review	Breast cancer is an alarming worldwide health concern, and early detection is crucial for improving patient outcomes. This study explores the application of deep learning algorithms in breast thermography, a non-invasive and radiation-free imaging tech-nique, to enhance diagnostic accuracy. This research synthesizes peer-reviewed lit-erature from 2020 to 2025, focusing on various deep learning architectures, including CNNs, GANs, RNNs, U-Net, and transfer learning, in relation to thermographic da-tasets like DMR-IR and Visual DMR. The methodology employs a structured approach encompassing literature searches, criteria for inclusion and exclusion, data extraction, and synthesis. The findings indicate that deep learning significantly enhances seg-mentation, classification, and anomaly detection in thermal breast images, frequently surpassing traditional diagnostic techniques. While accuracy rates are promising, challenges persist, such as limitations in datasets, variability in images, and a lack of standardization. This study highlights the potential of AI-enhanced thermography as a cost-effective and scalable method for breast cancer screening, while also identifying key areas for further research to enhance generalizability and clinical application.		Zenodo	2026	Journal	publication	cc-by-4.0		https://zenodo.org/records/21096463	https://zenodo.org/api/records/21096463	"diagnostic accuracy" AND "systematic review"	not_diagnostic_review	False	False
Zenodo	21101285	10.5281/zenodo.21101285	Video - What do Brief Substance Use Screening Instruments Actually Measure A Stratified Meta-Analysis in Correctional Populations	Substance use disorders are highly prevalent in adult correctional and forensic populations. However, brief screening instruments are often interpreted without clear differentiation between diagnostic, validation, and predictive purposes. In this study, we synthesize evidence on commonly used substance use screening tools using a stratified meta-analytic framework designed to clarify their legitimate inferential roles in custodial settings. Evidence was organized into three analytic tiers: Tier 1 (CORE: Diagnostic Accuracy) included studies permitting formal estimation of diagnostic accuracy against explicit clinical reference standards. Tier 2 (Extended Forensic Validation) comprised extended forensic validation studies employing context-specific or severity-based frameworks. Tier 3 (Predictive Validity) addressed predictive validity for substance-relevant post-release outcomes. Quantitative synthesis was restricted to Tier 1 studies and indicated high sensitivity with moderate specificity for brief screening instruments when evaluated against structured diagnostic assessments. Given the limited number of eligible studies, these pooled estimates should be interpreted as preliminary indicators rather than stable population parameters. Tier 2 studies demonstrated broadly consistent performance across diverse forensic contexts but substantial heterogeneity in reference standards, precluding pooled diagnostic inference. Limited Tier 3 evidence suggested that screening-derived severity classifications may be associated with substance-relevant post-release outcomes. Overall, the findings indicate that brief screening instruments support distinct, tier-specific functions. Evidence for one inferential purpose should not be generalized to others.		Zenodo	2026	Video/Audio	video	cc-by-4.0		https://zenodo.org/records/21101285	https://zenodo.org/api/records/21101285	"diagnostic accuracy" AND "meta-analysis"	files_enumerated	True	True	1
Zenodo	21134048	10.5281/zenodo.21134048	Nursing, Anesthesia Technology, Ultrasound Imaging, and Pharmacy Perspectives on Patient Care Optimization: A Multidisciplinary Systematic Review	Abstract Objective: This systematic review synthesized evidence on patient care optimization from nursing, anesthesia technology, ultrasound imaging, and pharmacy perspectives. Methods: A PRISMA-aligned review structure was used to identify, screen, and narratively synthesize original studies and supporting reviews relevant to inpatient, perioperative, emergency, intensive care, and transitional care settings. Eligible original studies evaluated nurse staffing or nursing safety bundles, surgical or anesthesia checklist processes, point-of-care ultrasound, perioperative focused echocardiography, gastric ultrasound, or pharmacist participation in medication safety. Results: Eighteen publications were included in the draft synthesis, including ten original studies and eight review articles. Nursing evidence linked adequate registered nurse staffing, nursing education, and central-line safety bundles with lower mortality or infection rates. Anesthesia technology evidence showed that surgical checklist implementation and perioperative echocardiography supported safer operative flow, better complication prevention, and revised clinical plans. Ultrasound imaging evidence showed improved diagnostic accuracy and management decisions in shock, cardiac assessment, and aspiration-risk assessment, although survival gains were not consistent. Pharmacy evidence showed lower preventable adverse drug events when pharmacists joined ward or intensive care rounds, with broader synthesis favoring medication reconciliation and adverse-drug-reaction prevention programs. Conclusion: Multidisciplinary care optimization is strongest when workforce adequacy, structured perioperative communication, bedside imaging, and pharmacist-led medication review operate as linked safety systems rather than isolated professional tasks for safer care. Keywords: Nursing care; anesthesia technology; point-of-care ultrasound; clinical pharmacy; patient safety; medication reconciliation; perioperative care; multidisciplinary team		Zenodo	2026	Journal article	publication	cc-by-4.0		https://zenodo.org/records/21134048	https://zenodo.org/api/records/21134048	"diagnostic accuracy" AND "systematic review"	files_enumerated	True	True	1
Zenodo	21134155	10.5281/zenodo.21134155	Diagnostic Performance of Urinary TIMP-2×IGFBP-7 for Early Detection of Acute Kidney Injury in Children: A Systematic Review and Meta-Analysis	Acute kidney injury (AKI) in children is&nbsp; associated with increased morbidity and mortality, and early detection remains challenging due to the limitations of conventional biomarkers such as serum creatinine. Urinary tissue inhibitor of metalloproteinase-2 (TIMP-2) and insulin-like growth factor-binding protein 7 (IGFBP-7) have emerged as promising early biomarkers of kidney stress. This study aimed to evaluate the diagnostic performance of urinary TIMP-2 &times; IGFBP-7 for early detection of AKI in pediatric populations. The study protocol was prospectively registered in PROSPERO (CRD420261338296). This systematic review and meta-analysis followed the PRISMA guidelines. Eligibility criteria were defined using the PICOS framework, and a systematic search of Web of Science, Scopus, PubMed, ScienceDirect, EBSCO, and SpringerLink identified 12 studies for inclusion in the meta-analysis.. The pooled diagnostic performance of urinary TIMP-2 &times; IGFBP-7 demonstrated good discriminative ability for early detection of AKI in children, with a pooled AUC of 0.78 (95% CI: 0.69&ndash;0.84). Individual study AUC values ranged from 0.63 to 0.94, indicating moderate to high diagnostic accuracy across different clinical settings. Sensitivity ranged from 0.56 to 0.96, while specificity ranged from 0.51 to 0.88, reflecting substantial heterogeneity among studies.&nbsp; Urinary TIMP-2 &times; IGFBP-7 shows good diagnostic performance for early detection of AKI in children and may serve as a useful tool for risk stratification in clinical practice. However, variability in diagnostic accuracy across studies highlights the need for standardised cut-off values and further large-scale multicenter studies to confirm its clinical utility. &nbsp;		Zenodo	2026	Journal article	publication	cc-by-4.0		https://zenodo.org/records/21134155	https://zenodo.org/api/records/21134155	"diagnostic accuracy" AND "meta-analysis" | "diagnostic accuracy" AND "systematic review"	files_enumerated	True	True	0
Zenodo	21202672	10.5281/zenodo.21202672	MOLECULAR MECHANISMS AND PATHOGENIC CONSEQUENCES OF PRION PROTEIN (PRP) MISFOLDING IN CREUTZFELDT–JAKOB DISEASE: A SYSTEMATIC REVIEW	Creutzfeldt&ndash;Jakob disease (CJD) is a rare, rapidly progressive, and fatal neurodegenerative disorder characterized by the accumulation of misfolded prion proteins within the central nervous system. The conversion of the normal cellular prion protein (PrPᶜ) into the pathogenic isoform (PrPˢᶜ) represents the fundamental molecular event underlying disease initiation and progression. This systematic review aimed to synthesize peer-reviewed evidence published between 2015 and 2025 regarding the molecular mechanisms of prion protein misfolding and their contribution to the pathogenesis, propagation, and diagnosis of CJD. A systematic literature search was conducted in PubMed, Scopus, Web of Science, and ScienceDirect following PRISMA 2020 guidelines. Studies meeting predefined inclusion and exclusion criteria were screened, evaluated for methodological quality, and synthesized. A total of 34 studies were included in the final review. Evidence from the included studies indicates that CJD pathogenesis is driven by a complex network of molecular and cellular processes initiated by the structural conversion of &alpha;-helix-rich PrPᶜ into &beta;-sheet-rich PrPˢᶜ, resulting in conformational instability, seeded protein aggregation, and prion propagation. Additional mechanisms identified include genetic susceptibility associated with PRNP mutations and codon 129 polymorphisms, proteostasis dysfunction, oxidative stress, mitochondrial impairment, neuroinflammation, synaptic dysfunction, and neuronal degeneration. Recent advances in cryogenic electron microscopy have provided high-resolution insights into strain-specific prion conformations and mechanisms of propagation, while diagnostic technologies such as realtime quaking-induced conversion (RT-QuIC), protein misfolding cyclic amplification (PMCA), cerebrospinal fluid biomarkers, and diffusion-weighted magnetic resonance imaging have substantially improved ante-mortem diagnostic accuracy. Collectively, the evidence highlights the multifactorial nature of CJD and underscores the importance of integrating molecular, genetic, and cellular perspectives to improve disease understanding, biomarker development, and future therapeutic strategies.		Zenodo	2026	Journal article	publication	cc-by-4.0		https://zenodo.org/records/21202672	https://zenodo.org/api/records/21202672	"diagnostic accuracy" AND "systematic review"	files_enumerated	True	True	1
Zenodo	21205265	10.5281/zenodo.21205265	Artificial Intelligence-Driven Prediction and Diagnosis of Breast Cancer using Core Needle Biopsy: A Systematic Review	Abstract - Innovations in artificial intelligence (AI) and machine learning have profoundly impacted breast cancers researches, especially in the area of core needle biopsy specimens analysis for diagnostic, histopathological characterization, treatment effectiveness prediction, and tumor prognosis risk stratification. Some researches have gave evidence that deep learning algorithms that analyzed digital histopathology whole-slide images from core needle biopsy tissues could effectively perform tumor identification, subtype classification and pathological complete remission prediction after neoadjuvant chemotherapy, when used alone or in combination/ with complementary imaging methods such as mammography, ultrasound, and magnetic resonance imaging. Besides, AI- based techniques have been highly effective in distinguishing breast lesions that are morphologically similar in biopsy samples, enhancing the reproducibility of histological grading, and addressing the variability between individual pathologists. Besides this, machine learning methods that combine biopsy-derived characteristics with structured clinical data and molecular information have been very helpful in improving the prediction accuracy and helping to plan personalized treatment.Detailed literature review papers reflect the pros and cons of implementing AI in biopsy-based clinical workflows such as data heterogeneity, limited tissue sampling, model interpretability, generalizability, and need for strong clinical validation. On the whole, existing studies are strongly in favour of AI being increasingly used as a decision-support tool in core needle biopsy based breast cancer assessment but also underline the need for large-scale, multi-center studies and prospective validation for dependable clinical translation.	Breast cancer; Core needle biopsy; Diagnostic accuracy / Concordance; Artificial intelligence; Deep learning; Radiomics; Digital pathology Neoadjuvant chemotherapy.	Zenodo	2026	Journal article	publication	cc-by-nc-4.0		https://zenodo.org/records/21205265	https://zenodo.org/api/records/21205265	"diagnostic accuracy" AND "systematic review"	files_enumerated	True	True	1
Zenodo	21205528	10.5281/zenodo.21205528	Recent Advances in Artificial Intelligence for Health Care	Artificial intelligence (AI) has rapidly become a transformative force in health care, enhancing diagnostic accuracy, treatment planning, patient monitoring, and operational efficiency. This article explores advanced and emerging AI techniques-such as deep learning, reinforcement learning, natural language processing, and federated learning-and evaluates their applications, benefits, and ethical challenges. Through a systematic review of recent literature, we identify current trends, limitations, and future research directions. Findings indicate that AI not only improves clinical outcomes and reduces costs but also poses significant concerns related to data privacy, bias, and integration in clinical workflows. Recommendations are offered to maximize clinical benefits while addressing associated risks.&nbsp;	Artificial Intelligence | Health Care | Machine Learning | Deep Learning | Natural Language Processing | Federated Learning	Zenodo	2026	Journal article	publication	cc-by-4.0		https://zenodo.org/records/21205528	https://zenodo.org/api/records/21205528	"diagnostic accuracy" AND "systematic review"	files_enumerated	True	True	1
Zenodo	21214417	10.65542/djei.v2i1.19	Deep Learning-Based Skin Disease Detection and Classification: A Systematic Literature Review	Recent advances in deep learning have significantly transformed medical diagnostics, particularly in dermatology. Accurate skin disease detection and classification areessential for effective treatment and improved patient outcomes. This systematic review examines deep learning approaches, including Convolutional Neural Networks (CNNs) and transfer learning, for automated dermatological diagnosis. Public datasets such as HAM10000 and ISIC play a key role in training robust models; however, challenges including dataset imbalance, disease heterogeneity, and overfitting remain. Techniques such as ensemble learning, attention mechanisms, explainable artificial intelligence, data augmentation, hybrid models, and task-specific loss functions have been shown to enhance accuracy, robustness, and interpretability. This study follows a systematic review methodology in accordance with the PRISMA guidelines. The review synthesizes 17 studies published between 2021 and 2024, highlighting the potential of deep learning to support scalable and reliable dermatological diagnostic systems.		Zenodo	2026	Journal article	publication	cc-by-4.0		https://zenodo.org/records/21214417	https://zenodo.org/api/records/21214417	"diagnostic accuracy" AND "systematic review"	not_diagnostic_review	False	False
Zenodo	21219495	10.5281/zenodo.21219495	A study on accuracy of "point of care ultrasound" in diagnosing and management of necrotizing fasciitis	Background: Necrotizing fasciitis (NF) is a rapidly progressive, life-&nbsp; threatening soft tissue infection with high mortality rates. Early&nbsp; diagnosis and prompt surgical intervention are crucial for survival, yet&nbsp; the initial diagnosis remains challenging due to nonspecific early&nbsp; presentations. This study evaluated the diagnostic accuracy of point-of-&nbsp; care ultrasound (POCUS) in identifying NF and its utility in guiding&nbsp; clinical management decisions.&nbsp; Methods: This prospective observational study included 85 patients&nbsp; with suspected NF at a tertiary care center in India from April 2023 to&nbsp; April 2025. Trained emergency physicians performed POCUS&nbsp; examinations using high-frequency linear transducers and low-frequency&nbsp; curvilinear transducers when necessary. Sonographic findings were&nbsp; documented and correlated with surgical observations, clinical&nbsp; outcomes, and laboratory parameters. Primary outcomes included&nbsp; 17&nbsp; Docusign Envelope ID: 0FECD91A-BE57-47ED-8554-7514687CDA52 POCUS diagnostic accuracy, need for surgical intervention, and&nbsp; mortality rates.&nbsp; Results: The study population had a mean age of 50.2 years, with male&nbsp; predominance (62.4%) and primarily lower limb involvement (77.6%).&nbsp; POCUS demonstrated high positivity (97.6%) with predominantly fluid&nbsp; collection (77.6%), loss of vascularity (65.9%), and fascial thickening&nbsp; (52.9%). Sensitivity was highest for fascial thickening (97.1%) and fluid&nbsp; collection (92.5%). The majority required multiple debridements&nbsp; (83.5%), with 43.5% undergoing three procedures. At three-week&nbsp; follow-up, 25.9% achieved partial recovery and 18.8% complete&nbsp; recovery, with 15.3% mortality. Complications included amputation&nbsp; (11.8%), sepsis (9.4%), and wound infection (8.2%). POCUS&nbsp; assessment at three weeks showed persistent changes in 36.5% of&nbsp; patients despite clinical improvement in many cases.&nbsp; Conclusion: POCUS is a highly sensitive diagnostic tool for NF with&nbsp; excellent correlation to surgical findings. Its immediate availability, non-&nbsp; invasive nature, and repeatability position it as a valuable adjunct in the&nbsp; initial assessment and monitoring of this life-threatening condition.&nbsp; Integration of POCUS into standard assessment protocols for suspected&nbsp; 18&nbsp; Docusign Envelope ID: 0FECD91A-BE57-47ED-8554-7514687CDA52 NF can potentially expedite diagnosis, guide surgical interventions, and&nbsp; improve clinical outcomes.	Necrotizing fasciitis; Point-of-care ultrasound; Diagnostic accuracy; LRINEC score; Soft tissue infection; Surgical debridement; Mortality; Clinical outcomes	Zenodo	2026	Thesis	publication	cc-by-4.0		https://zenodo.org/records/21219495	https://zenodo.org/api/records/21219495	"diagnostic accuracy" AND "meta-analysis" | "diagnostic accuracy" AND "systematic review"	not_diagnostic_review	False	False
Zenodo	21226816	10.5281/zenodo.21226816	Diagnostic Accuracy of Point-of-Care and Handheld Ultrasound for Abdominal Aortic Aneurysm Detection: A Systematic Review and Meta-Analysis	Introduction: Abdominal aortic aneurysm (AAA) represents a life-threatening vascular condition requiring rapid diagnosis in emergency settings. Point-of-care ultrasound (POCUS) and handheld ultrasound devices (HUD) have been proposed for rapid AAA detection; however, their diagnostic accuracy remains incompletely characterized through structured meta-analysis. This systematic review and meta-analysis evaluated the diagnostic accuracy of POCUS and HUD for AAA detection. Methods: Following PRISMA 2020 guidelines, we searched databases up to 2 November, 2025, for studies evaluating ultrasound-based AAA detection (&ge;3.0 cm threshold) compared to reference standards. Random-effects meta-analysis was performed for sensitivity and specificity. Hierarchical summary receiver operating characteristic (HSROC) curves, measurement agreement analysis, and publication bias assessment were conducted. Results: Ten studies enrolling 1,111 patients were included. Emergency department POCUS demonstrated pooled sensitivity of 95.0% (95% confidence interval [CI]: 87.5-98.1%) and specificity of 97.7% (95% CI: 94.9-99.0%) across four studies (533 patients), with minimal heterogeneity (I&sup2;=0-11%). Rupture detection sensitivity was 100% (95% CI: 84.5-100%, 21 cases). HUD showed sensitivity of 90.6% (95% CI: 67.7-97.8%) and specificity of 96.1% (95% CI: 89.9-98.6%) in one vascular clinic study (104 patients). Measurement agreement analysis revealed significant heterogeneity for POCUS (I&sup2;=98%) driven by inner-to-inner versus outer-to-outer measurement conventions, while HUD demonstrated excellent agreement (mean difference 0.51 mm, intraclass correlation coefficient 0.87). Publication bias assessment showed no significant asymmetry (Deeks&rsquo; test P-value=0.668). Conclusions: POCUS have demonstrated excellent diagnostic accuracy for AAA detection with minimal heterogeneity, supporting implementation in emergency settings. HUD showed promising accuracy; however, evidence remains limited to single-study data requiring additional validation studies.	Abdominal Aortic Aneurysm | Point-of-Care Ultrasound | Handheld Ultrasound | Diagnostic Accuracy | Emergency Department | Systematic Review | Meta-Analysis | POCUS	Zenodo	2026	Journal article	publication	cc-by-4.0		https://zenodo.org/records/21226816	https://zenodo.org/api/records/21226816	"diagnostic accuracy" AND "meta-analysis" | "diagnostic accuracy" AND "systematic review" | "sensitivity and specificity" AND "meta-analysis"	files_enumerated	True	True	1
Zenodo	21233791	10.5281/zenodo.21233791	EEG-Based Sleep Stage Classification — Meta-Analysis Summary & Reference Implementation	This dataset accompanies a comparative meta-analysis of feature-extraction methods used in EEG-based sleep-stage classification. It provides the underlying data, summary tables and a reference implementation supporting the reported results. &nbsp; Contents: (1) a study-level decision sheet with per-study Newcastle-Ottawa Scale, Triad ABC and MIDO-Q (PROBAST+AI) quality scores and inclusion decisions; (2) per-paper strict and four-source per-stage F1 extractions; (3) publication-ready meta-analysis summary tables covering pooled effect sizes, heterogeneity, stage-level performance, diagnostic accuracy and publication-bias diagnostics; (4) computational pseudocode for the core algorithms (DerSimonian-Laird random-effects pooling, Egger regression, three-step screening); and (5) a Python reference implementation that reproduces the per-stage pooled F1 values. &nbsp; Methods: literature was retrieved from multiple academic databases (PubMed, Scopus, IEEE Xplore, OpenAlex and others), screened with a two-stage hybrid filter, and quality-assessed with a two-layer framework (Newcastle-Ottawa Scale &gt;= 6 admission gate, then PROBAST+AI / Triad ABC / MIDO-Q). See README.md for full details. &nbsp; License: Creative Commons Attribution 4.0 International (CC BY 4.0).	EEG | sleep stage classification | feature extraction | meta-analysis | polysomnography | machine learning | systematic review	Zenodo	2026	Dataset	dataset	cc-by-4.0		https://zenodo.org/records/21233791	https://zenodo.org/api/records/21233791	"diagnostic accuracy" AND "meta-analysis" | "diagnostic accuracy" AND "systematic review"	files_enumerated	True	True	7
Zenodo	21245898	10.5281/zenodo.21245898	COMPARATIVE EVALUATION OF THE DIAGNOSTIC ACCURACY OF CT AND MRI IN THE DETECTION OF LIVER METASTASES	Liver metastases are among the most common complications of malignant tumors and play a critical role in determining disease stage, treatment strategy, and patient prognosis. This study aimed to compare the diagnostic accuracy of computed tomography (CT) and magnetic resonance imaging (MRI) in the detection of liver metastases. A total of 86 patients with suspected liver metastases underwent both contrast-enhanced CT and MRI examinations. The findings demonstrated that MRI was more effective in detecting small metastatic lesions, whereas CT provided reliable evaluation of lesion distribution and anatomical structures. The combined use of CT and MRI improved diagnostic accuracy and contributed to more effective clinical decision-making. These findings support the complementary role of both imaging modalities in the diagnosis of liver metastases.	Liver metastases, computed tomography, magnetic resonance imaging, diagnostic accuracy, oncology, liver imaging, CT, MRI	Zenodo	2026	Journal article	publication	cc-by-4.0		https://zenodo.org/records/21245898	https://zenodo.org/api/records/21245898	"diagnostic accuracy" AND "meta-analysis" | "diagnostic accuracy" AND "systematic review"	not_diagnostic_review	False	False
Zenodo	21246971	10.5281/zenodo.21246971	Analysis code for: Artificial Intelligence for the Automated Detection and Classification of Bone Fractures in Medical Imaging	This repository contains the Python analysis scripts used to produce all statistical results and figures reported in the manuscript. The pipeline implements a bivariate random-effects (Reitsma) model for diagnostic test accuracy meta-analysis, fitted by maximum-likelihood estimation, together with heterogeneity, subgroup, meta-regression, sensitivity, and publication-bias analyses.	meta-analysis | diagnostic test accuracy | artificial intelligence | bone fracture | systematic review	Zenodo	2026	Software	software	cc-by-4.0		https://zenodo.org/records/21246971	https://zenodo.org/api/records/21246971	"diagnostic test accuracy" | "test accuracy" AND "meta-analysis"	files_enumerated	True	True	1
Zenodo	21255561	10.5281/zenodo.21255561	"Predicting the presence of intra abdominal adhesions in pregnant women undergoing repeat caesarean section by assessing ultrasound sliding sign." A prospective observational study	BACKGROUND AND OBJECTIVE:&nbsp; Caesarean section (CS) is a common obstetric procedure, with repeat CS&nbsp; increasing the risk of intra-abdominal adhesions, leading to surgical&nbsp; complications. The ultrasound sliding sign has been proposed as a non-invasive&nbsp; tool to predict adhesions, but its diagnostic accuracy remains under evaluation.&nbsp; This study aims to assess the accuracy of the ultrasound sliding sign in predicting&nbsp; intra-abdominal adhesions in repeat CS cases and evaluate its correlation with&nbsp; intraoperative findings. &nbsp; MATERIAL AND METHODS:&nbsp; A prospective observational study was conducted at BLDE (D.U) Shri B.M. Patil&nbsp; Medical College from May 2023 to December 2024, including 200 women&nbsp; undergoing repeat CS. Preoperative ultrasound evaluated the sliding sign,&nbsp; classifying cases as positive (free uterine movement, no adhesions) or negative&nbsp; (restricted movement, adhesions). Intraoperative findings were recorded for&nbsp; correlation. Statistical analysis was performed using IBM SPSS (Version 20). &nbsp; RESULTS:&nbsp; Among the participants, 40% had adhesions. The ultrasound sliding sign&nbsp; demonstrated 86.1% sensitivity, 85.8% specificity, 77.5% PPV, and 91.6% NPV.&nbsp; Adhesions were significantly associated with maternal age (&gt;30 years), parity &nbsp; (&ge;2), higher BMI, and multiple previous CS. ROC analysis confirmed the strong&nbsp; predictive value of the sliding sign. &nbsp; CONCLUSION:&nbsp; pg. 16&nbsp; Docusign Envelope ID: A854429C-F6CD-47C6-9557-C4580A62B5A9 The ultrasound sliding sign is a reliable, non-invasive tool for predicting&nbsp; intraabdominal adhesions in repeat CS, aiding in surgical preparedness. Given its&nbsp; high diagnostic accuracy, it can enhance clinical decision-making, but further&nbsp; studies are needed to refine its application.&nbsp;	Predicting the presence of intra abdominal adhesions in pregnant women undergoing repeat caesarean section by assessing ultrasound sliding sign." A prospective observational study	Zenodo	2026	Thesis	publication	cc-by-4.0		https://zenodo.org/records/21255561	https://zenodo.org/api/records/21255561	"diagnostic accuracy" AND "meta-analysis" | "diagnostic accuracy" AND "systematic review"	not_diagnostic_review	False	False
Zenodo	21272969	10.5281/zenodo.21272969	EARLY DIAGNOSIS OF GESTATIONAL DIABETES MELLITUS BY hba1c AS A PREDICTOR - PROSPECTIVE OBSERVATIONAL STUDY	Back ground&nbsp; Gestational diabetes mellitus (GDM) is characterized by glucose intolerance&nbsp; of any severity identified for the first time during pregnancy. The OGTT is the&nbsp; definitive test for identifying GDM. Various criteria adopt different values for the&nbsp; OGTT in the diagnosis of GDM. The OGTT, while the gold standard, is a complex&nbsp; procedure for subjects and healthcare practitioners. The participant must be fasting,&nbsp; necessitating a minimum of 2 hours for sample collection, during which at least two&nbsp; blood samples are obtained. The duration and quantity of samples obtained may&nbsp; increase based on the criteria employed. The WHO recognized HbA1C as a diagnostic&nbsp; instrument for diabetes mellitus in 2011. Still, no guidelines support the utilization of&nbsp; HbA1C as a diagnosis for GDM. This study was conducted to find the efficacy of&nbsp; HbA1c for early diagnosis of GDM.&nbsp; Methodology: &nbsp; The present study was done among 123 antenatal women with confirmed&nbsp; intrauterine pregnancy of gestational age. All the antenatal were sent for blood&nbsp; investigations. If the FBS exceeded 92 mg/dl or the HbA1c was below 6.5% during&nbsp; the first trimester, these values were deemed abnormal, prompting further evaluation&nbsp; in the second trimester with a repeat HbA1c and a 75 gm 2-hour DIPSI as a single step protocol. All patients received 75 grams of anhydrous glucose dissolved in 250 300 millilitres of water, and plasma glucose levels were measured after two hours. A&nbsp; number below 140 mg/dl was classified as normal, whereas a value beyond 200 mg/dl&nbsp; was diagnosed as overt diabetes. Any number ranging from 140 to 200 mg/dl was&nbsp; classified as impaired glucose tolerance. Patients with HbA1c levels below 6.5% and&nbsp; XIX&nbsp; Docusign Envelope ID: 209950D3-8BEA-452D-8FE9-936405A715E1 a DIPSI value ranging from 140 to 200 mg/dl underwent a 75g oral glucose tolerance&nbsp; test to validate the diagnosis of GDM. &nbsp;&nbsp; Results:&nbsp; Most cases (57.7%) were 21-25 years, followed by 26-30 years (26.8%).&nbsp; Multi-para was seen in 62.6% of cases. Overweight was seen in 15.4% of cases, and&nbsp; obesity was seen in 43.1% of cases. Vaginal delivery was seen in 65% of cases, and&nbsp; 2.4% of cases had pre-term deliveries. Low birth weight was seen in 3.3% of cases,&nbsp; and NICU admission was 28.5%. Of the total cases, 13.8% of cases were diagnosed as&nbsp; diabetic. Regarding diagnosing GDM, HBA1C had a sensitivity of 94.1%, specificity&nbsp; of 86.5%, PPV of 98.1% and NPV of 85.2%, with 5.65 as a cut-off level of HBA1C to&nbsp; diagnose as diabetic.&nbsp; Conclusion:&nbsp; HbA1C is considered as a reliable test for diagnosing GDM by WHO, which&nbsp; can help identify at-risk mothers so that care can be provided for a better outcome.&nbsp; GDM cases were counselled and advised regarding dietary as well as life style&nbsp; modification, which helped to reduce the complications in the latter half of pregnancy.&nbsp;	Pregnancy, HbA1C, FBS, GDM, PPV, NPV	Zenodo	2026	Thesis	publication	cc-by-4.0		https://zenodo.org/records/21272969	https://zenodo.org/api/records/21272969	"diagnostic accuracy" AND "meta-analysis" | "diagnostic accuracy" AND "systematic review"	not_diagnostic_review	False	False
Zenodo	21273024	10.5281/zenodo.21273024	Placental growth factor in predicting adverse maternal outcomes in patients of hypertensive disorders of pregnancy- a prospective observational study.	BACKGROUND: The journey of bearing a child is not easy and may be&nbsp; associated with multiple complications. Hypertensive disorders of pregnancy are&nbsp; a result of mainly angiogenic imbalance and failure of vascular remodelling&nbsp; which ultimately leads to constriction of spiral arterioles manifesting as higher&nbsp; levels of blood pressure. The consequences that follow, affect multiple organs of&nbsp; the mother that have already been reformed physiologically during pregnancy.&nbsp; Early detection and timely intervention can predict these unfortunate events and&nbsp; bring a halt to losing mothers and neonates to the hands of this deadly disease.&nbsp; This study demonstrates a significant association between an abnormal serum&nbsp; Placental Growth Factor before delivery and severity of Hypertensive disorders&nbsp; of pregnancy along with neonatal and maternal outcomes. &nbsp; OBJECTIVES OF THE STUDY: To establish the diagnostic efficacy of&nbsp; Placental growth factor as a marker for predicting the adverse maternal outcomes&nbsp; in patients diagnosed with hypertensive disorders of pregnancy. &nbsp; MATERIALS AND METHODS: It was a prospective observational study,&nbsp; carried out in pregnant women, who got admitted to the Department of&nbsp; OBSTERTICS &amp; GYNAECOLOGY in B.L.D.E. (DEEMED TO BE&nbsp; UNIVERSITY) Shri B.M. Patil Medical College Hospital and Research Centre,&nbsp; Vijayapura. Women who fulfilled the inclusion criteria were enrolled in the study&nbsp; after taking informed consent. A sample of peripheral venous blood was taken on&nbsp; admission and submitted for serum PLGF testing with ELISA kit. Series of events&nbsp; following admission are monitored mainly for maternal and perinatal sequalae.&nbsp; The test results are corelated with all parameters and severity of the disease. &nbsp; RESULTS: Of the 164 Hypertensive women Normal PLGF values were&nbsp; observed in 91(55.5%) and low PLGF in 73(45.5%). Significant associations&nbsp; (p&lt;0.05) were observed between serum PLGF and mode of delivery, presence of&nbsp; imminent signs, interval between admission and delivery, urine albumin,&nbsp; Docusign Envelope ID: 4856DC60-2CD3-4FAE-B661-63E5DD409ABA 12 | Page&nbsp; &nbsp; amniotic fluid volume, category of hypertensive disorder, antepartum and&nbsp; intrapartum complications, NICU admission at birth with reasons for stay,&nbsp; neonatal death, mean birth weight of infants born and period of gestation at the&nbsp; time of birth. Negative correlation as well as negative linear relation was observed&nbsp; while comparing PLGF with Systolic blood pressure and Diastolic blood&nbsp; pressure. The validity of history of hypertension prior admission gave us values&nbsp; of sensitivity 83.5%, specificity 34.1%, positive predictive value of 50.4% and&nbsp; negative predictive value of 72.1%.&nbsp; CONCLUSION: Serum PLGF levels can provide valuable information for the&nbsp; prediction of hypertensive disorders of pregnancy and abnormal PLGF values&nbsp; showed a significant association with adverse obstetrical as well as perinatal&nbsp; outcomes.	Hypertension, Placental Growth Factor, Preterm	Zenodo	2026	Thesis	publication	cc-by-4.0		https://zenodo.org/records/21273024	https://zenodo.org/api/records/21273024	"diagnostic accuracy" AND "meta-analysis" | "diagnostic accuracy" AND "systematic review"	not_diagnostic_review	False	False
Zenodo	21280695	10.3390/app12020751	Bioelectrical Impedance Vector and Creatine Phosphokinase Changes Induced by a High-Intensity Training Session in Rink Hockey Players	Abstract This study aimed to analyze anthropometric and whole-body/muscle-localized bioelectrical impedance vector analysis (BIVA) adaptations and their relation to creatine kinase (CK) as a biomarker of muscle damage in a group of seven male players in the maximum category of professional rink hockey. There were three checkpoint assessments in relation to a high-intensity training session: pre-session (PRE), post-session (POST), and 24 h-post-session (POST24H). The resistance, reactance, and impedance module were adjusted by height (R/h, Xc/h, and Z/h, respectively). The Wilcoxon signed-rank test was used to compare the data at baseline and follow-up, while Spearman correlation was used to explore the relationship between CK and the rest of the parameters. The results registered a decrease in body mass at POST ( p &nbsp;= 0.03) and a reestablishment at POST24H ( p &nbsp;= 0.02). Whole-body BIVA registered a significant increase in R/h between PRE&ndash;to&ndash;POST ( p &nbsp;= 0.02) and returned to baseline values at POST24H ( p &nbsp;= 0.02), which was expected since this parameter is related to hydration processes. Muscle-localized BIVA in the rectus femoris muscle showed an increase in both Xc/h and phase angle in POST ( p &nbsp;= 0.04 and&nbsp; p &nbsp;= 0.03, respectively) and a decrease in Xc/h at POST24H ( p &nbsp;= 0.02). CK correlated with R/h in the rectus femoris at all the checkpoints (PRE&ndash;to&ndash;POST: r = 0.75,&nbsp; p &nbsp;= 0.05; PRE&ndash;to&ndash;POST24H: r = 0.81,&nbsp; p &nbsp;= 0.03; POST&ndash;to&ndash;POST24H: r = 0.82,&nbsp; p = 0.02). Our results indicate that BIVA is a sensitive methodology to assess general and muscle-localized hydration induced by a high-intensity training session in rink hockey players. A correlation between BIVA and CK was also reported.	BIA | BIVA | creatine phosphokinase | rectus femoris | hydration status | muscle damage | phase angle | reactance | resistance | hockey	Zenodo	2022	Journal article	publication	cc-by-4.0		https://zenodo.org/records/21280695	https://zenodo.org/api/records/21280695	"sensitivity and specificity" AND "meta-analysis"	not_diagnostic_review	False	False
Zenodo	21289025	10.5281/zenodo.21289025	Diagnostic accuracy of plasma cfdna (cell-free dna) in tuberculosis	Background: Tuberculosis (TB) remains a significant global health burden, requiring rapid&nbsp; and accurate diagnostic methods. Conventional diagnostic techniques such as Ziehl Neelsen&nbsp; stained (ZN-stained) acid-fast bacilli (AFB) smear test has limitations in sensitivity and culture&nbsp; has long turnaround times, while Cartridge based nucleic acid amplification test&nbsp; (CBNAAT/GeneXpert) has variable sensitivity, especially in extrapulmonary tuberculosis&nbsp; (EPTB). This study evaluates the diagnostic accuracy of plasma cell-free DNA (cfDNA) in&nbsp; detecting Mycobacterium tuberculosis (MTB) and its correlation with ZN-stained AFB smear&nbsp; test and GeneXpert assay.&nbsp; Methods: A cross-sectional study was conducted on 94 clinically suspected TB patients.&nbsp; Plasma cfDNA was extracted and analyzed using quantitative PCR for the IS6110 gene (MTB).&nbsp; Results were compared with Ziehl-Neelsen stained AFB smear test and taking CBNAAT&nbsp; (GeneXpert) as reference standards. Diagnostic parameters such as sensitivity, specificity,&nbsp; positive predictive value (PPV), negative predictive value (NPV), and overall accuracy were&nbsp; assessed.&nbsp; Results: Plasma MTB-cfDNA testing showed a sensitivity of 93.3% and specificity of 95.3%,&nbsp; with a PPV of 90.3% and an NPV of 96.8%. The overall diagnostic accuracy was 94.68%. In&nbsp; comparison, ZN-stained AFB smear test showed lower sensitivity (53.3%) but high specificity&nbsp; (95.3%). Plasma cfDNA testing was particularly useful in smear-negative and EPTB cases,&nbsp; detecting TB in samples that were negative on GeneXpert assay.&nbsp; Conclusion: Plasma cfDNA is a highly specific and sensitive diagnostic tool for TB, offering&nbsp; a minimally invasive and rapid alternative to traditional diagnostics. Its ability to detect TB in&nbsp; smear-negative and EPTB cases makes it a valuable adjunct to CBNAAT/GeneXpert assay.&nbsp;	Tuberculosis, cfDNA, GeneXpert, AFB smear, CBNAAT, diagnostic accuracy	Zenodo	2026	Thesis	publication	cc-by-4.0		https://zenodo.org/records/21289025	https://zenodo.org/api/records/21289025	"diagnostic accuracy" AND "meta-analysis" | "diagnostic accuracy" AND "systematic review"	not_diagnostic_review	False	False
Zenodo	21292440	10.5281/zenodo.21292440	Comparison study of magnetic resonance imaging and ultrasonography in evaluation of ovarian lesions with emphasis on ovarian adnexal reporting and data system	Introduction: Accurate characterization of ovarian lesions is crucial for&nbsp; appropriate clinical management, as it directly influences the decision&nbsp; between conservative follow-up, medical management, or surgical&nbsp; intervention. The Ovarian-Adnexal Reporting and Data System (O RADS) has emerged as a standardized risk stratification system aimed at&nbsp; improving diagnostic accuracy and clinical management of ovarian adnexal pathologies. This study was undertaken to compare the&nbsp; diagnostic performance of ultrasonography (USG) and magnetic&nbsp; resonance imaging (MRI) in the evaluation of ovarian lesions using the&nbsp; O-RADS classification system.&nbsp; Materials and Methods: This prospective observational study was&nbsp; conducted in the Department of Radiodiagnosis at Shri B M Patil Medical&nbsp; College Hospital &amp; Research Centre, Vijayapura from April 2023 to&nbsp; April 2025. A total of 44 patients with clinically suspected ovarian&nbsp; lesions who underwent both USG and MRI followed by histopathological&nbsp; confirmation were included. Lesions were characterized according to the&nbsp; O-RADS classification on both modalities, and the findings were&nbsp; correlated with histopathological results. &ldquo;Statistical analysis was&nbsp; performed to determine sensitivity, specificity, positive predictive value,&nbsp; and negative predictive value of both imaging modalities.&rdquo;&nbsp; Docusign Envelope ID: BF846A5B-60FD-40C4-80D5-CBDCAA1C22B4 Results: The mean age of patients was 35.7 years, with the majority&nbsp; (65.9%) in the 21-40 years age group. Abdominal pain was the&nbsp; predominant clinical presentation (90.9%). Both USG and MRI showed&nbsp; identical morphological characterization of lesions, with multilocular&nbsp; cystic lesions without solid components being the most common (29.5%).&nbsp; The distribution of O-RADS scores was similar between both modalities,&nbsp; with most lesions classified as O-RADS 3 (61.4% on USG and 63.6% on&nbsp; MRI). Histopathologically, 79.5% of lesions were benign and 20.5% were&nbsp; malignant. A significant association was found between O-RADS scores&nbsp; and malignancy (p&lt;0.001), with all O-RADS 3 lesions being benign and&nbsp; most O-RADS 5 lesions (80%) being malignant. Both USG and MRI&nbsp; demonstrated identical diagnostic performance with &ldquo;100% sensitivity,&nbsp; 95% specificity, 98% positive predictive value, and 97% negative&nbsp; predictive value.&rdquo;&nbsp; Conclusion: Both ultrasonography and magnetic resonance imaging,&nbsp; when utilized within the framework of the O-RADS classification system,&nbsp; provide excellent and comparable diagnostic accuracy in the evaluation of&nbsp; ovarian lesions. The significant association between O-RADS scores and&nbsp; histopathological outcomes validates the clinical utility of this&nbsp; classification system for risk stratification and management planning. A&nbsp; tiered imaging approach, with ultrasonography as the first-line modality&nbsp; Docusign Envelope ID: BF846A5B-60FD-40C4-80D5-CBDCAA1C22B4 and MRI reserved for specific indications, appears to be the most rational&nbsp; and cost-effective strategy for evaluating ovarian lesions.&nbsp;	Ovarian lesions, Magnetic Resonance Imaging, Ultrasonography, Ovarian-Adnexal Reporting and Data System, O RADS, Diagnostic performance, Histopathology	Zenodo	2026	Thesis	publication	cc-by-4.0		https://zenodo.org/records/21292440	https://zenodo.org/api/records/21292440	"diagnostic accuracy" AND "meta-analysis" | "diagnostic accuracy" AND "systematic review" | "sensitivity and specificity" AND "meta-analysis"	not_diagnostic_review	False	False
Zenodo	21303968	10.5281/zenodo.21303968	Supplementary Materials for "Noncontrast CT-based Prediction Models for Hematoma Expansion in Spontaneous Intracerebral Hemorrhage: A Bayesian Network Meta-Analysis"	This record contains the complete supplementary materials for an anonymized manuscript evaluating noncontrast CT-based prediction model families for hematoma expansion after spontaneous intracerebral hemorrhage using Bayesian diagnostic test accuracy network meta-analysis. The materials include references , search strategies, full citations of included studies, study-level characteristics, model-validation data, risk-of-bias assessments, certainty-of-evidence assessments, additional statistical analyses, convergence diagnostics, sensitivity analyses, and supplementary figures. Author identities and registration details have been withheld for double-anonymized peer review.	Intracerebral hemorrhage | Hematoma expansion | Noncontrast CT | Artificial intelligence	Zenodo	2026	Publication	publication	cc-by-4.0		https://zenodo.org/records/21303968	https://zenodo.org/api/records/21303968	"diagnostic test accuracy" | "test accuracy" AND "meta-analysis"	files_enumerated	True	False	1
Zenodo	21323256	10.1007/s41999-017-0009-z	Nursing interventions in adult patients with oropharyngeal dysphagia: a systematic review	This systematic review analyses the scientific evidence on nursing interventions in adult patients with oropharyngeal dysphagia. Oropharyngeal dysphagia is a highly prevalent geriatric syndrome associated with important clinical risks, including malnutrition, dehydration, aspiration and respiratory complications. The review followed PRISMA guidelines and included studies on nursing interventions related to assessment, screening, risk detection, diagnosis, care, prevention and health promotion in adults with oropharyngeal dysphagia secondary to ageing, stroke or neurodegenerative diseases. The search was conducted in MEDLINE, Scopus and CINAHL. A total of 51 studies were included: 10 observational studies, 29 experimental studies and 12 systematic reviews. Most studies focused on dysphagia secondary to stroke and were conducted in hospital settings. Nurses were mentioned as participants in almost half of the analytical and intervention studies. The review concludes that screening and clinical assessment for early diagnosis are the most frequently reported nursing interventions in oropharyngeal dysphagia, particularly in stroke-related dysphagia and hospital care. The article also highlights the need for further research on specific nursing interventions in care, prevention and health promotion for this vulnerable population. The published file is deposited under restricted access for archival and research assessment purposes, respecting publisher copyright. The final published version is available through the publisher using DOI: 10.1007/s41999-017-0009-z.	Disorders deglutition | Dysphagia | nursing Interventions | Swallowing disorders	Zenodo	2018	Journal article	publication			https://zenodo.org/records/21323256	https://zenodo.org/api/records/21323256	"diagnostic accuracy" AND "meta-analysis" | "diagnostic accuracy" AND "systematic review"	not_diagnostic_review	False	False
Zenodo	21349869	10.5281/zenodo.21349869	ARTIFICIAL INTELLIGENCE IN DENTISTRY: A DEEP ANALYSIS OF DIGITAL TRANSFORMATION, CLINICAL APPLICATIONS, DIAGNOSTIC ACCURACY, ETHICAL ISSUES, AND FUTURE DEVELOPMENT	&nbsp; The rapid evolution of artificial intelligence (AI) has significantly transformed modern healthcare systems, including dentistry. Over the last decade, AI-based technologies have become increasingly integrated into clinical dental practice, fundamentally changing approaches to diagnosis, treatment planning, image interpretation, patient management, and digital workflow optimization. Machine learning and deep learning systems are currently applied in dental radiology, orthodontics, implantology, prosthodontics, oral surgery, endodontics, and oral pathology. These technologies enable automated analysis of radiographic images, detection of pathological changes, prediction of treatment outcomes, and reduction of diagnostic variability among clinicians.	artificial intelligence, digital dentistry, machine learning, deep learning, dental radiology, oral pathology, implantology, orthodontics, CAD/CAM, digital workflow.	Zenodo	2026	Dataset	dataset	cc-by-4.0		https://zenodo.org/records/21349869	https://zenodo.org/api/records/21349869	"diagnostic accuracy" AND "systematic review"	not_diagnostic_review	False	False
Zenodo	21397973	10.5281/zenodo.21397973	Cerebrospinal Fluid Rhinorrhoea: A Systematic Review of Aetiology, Diagnosis, and Endoscopic Repair Outcomes	Background : Cerebrospinal fluid (CSF) rhinorrhoea, the abnormal leakage of CSF through the nasal cavity, represents a significant neurosurgical challenge requiring prompt diagnosis and management. This systematic review synthesizes current evidence on the aetiology, diagnostic approaches, and outcomes of endoscopic endonasal repair. Objective : To evaluate the epidemiology, diagnostic accuracy, and efficacy of endoscopic repair for CSF rhinorrhoea, with particular emphasis on success rates, complications, and factors predicting recurrence. Methods : A systematic literature search was conducted across PubMed, Scopus, and EMBASE databases from 2004 to June 2026 using relevant keywords. Studies reporting outcomes of endoscopic CSF repair, diagnostic methodology, or epidemiological data were included. Pooled analysis was performed for primary outcomes including first-attempt success rates, recurrence rates, and complications. Results : Analysis of 47 studies (n=1,847 patients) revealed that endoscopic repair achieved first-attempt success in 89.3% (95% CI: 85.1&ndash;92.8%) of cases, with overall success rates reaching 94.2% (95% CI: 90.5&ndash;97.1%) after repeat procedures. Traumatic aetiology accounted for 44&ndash;80% of cases, iatrogenic causes 12&ndash;16%, and spontaneous leaks 3&ndash;28%. Anterior cranial fossa defects, particularly at the cribriform plate (35&ndash;40% of cases), were most common. Multilayer reconstruction using nasoseptal flaps with reinforcement materials achieved superior outcomes. Complications were rare, with meningitis occurring in 1&ndash;10% of cases and recurrence in 4&ndash;6%. Female predominance (60&ndash;80%) and obesity (particularly in spontaneous cases) were significant demographic factors. Conclusion : Endoscopic endonasal repair represents the gold standard for CSF rhinorrhoea management, demonstrating high success rates, low morbidity, and reliable long-term outcomes. Continued refinement of multilayer techniques and comprehensive preoperative workup incorporating imaging and biochemical markers ensure optimal patient outcomes		Zenodo	2026	Journal article	publication	cc-by-4.0		https://zenodo.org/records/21397973	https://zenodo.org/api/records/21397973	"diagnostic accuracy" AND "systematic review"	files_enumerated	True	True	1
Zenodo	21409149	10.5281/zenodo.21409149	Ready for Routine - Homogeneous, high-resolution, and multicontrast whole-brain MRI at 7 Tesla in short scan time with "plug-and-play" pTx sequences	Background: 7T &nbsp; &nbsp;MRI received FDA/CE clearance almost seven years ago. However, until today, it has not yet been widely adopted in clinical routine. This is mainly due to B1 field inhomogeneities that impede whole-brain coverage. Moreover, the long scan times often associated with high-resolution imaging are an additional limiting factor. Purpose: To combine calibration-free parallel transmit &nbsp; &nbsp;technology (pTx) using universal&nbsp; pulses (UP) with Advanced Imaging acceleration strategies to achieve homogenous multicontrast 7T MRI with whole-brain coverage and high spatial resolution in short scan time. Materials and Methods: Ten healthy volunteers were scanned both &nbsp; &nbsp;with conventional vendor-provided sequences &nbsp; &nbsp;and with custom sequences for anatomical whole-brain &nbsp; &nbsp;imaging &nbsp; &nbsp;[T1-weighted,T2-weighted, FLAIR, and susceptibility-weighted]. The scan-times for the two anatomical protocols were matched (25 minutes). In addition, a quantitative MRI &nbsp; &nbsp; protocol [Multi &nbsp; &nbsp;Parametric Mapping(MPM) and Chemical Exchange Saturation Transfer &nbsp; &nbsp; (CEST)] was scanned twice using custom sequences with conventional (circular polarized) and UPs, respectively, in a scan time of 2x25 minutes. Moreover, four patients with &nbsp; &nbsp; different neurological diseases were scanned, namely temporal lobe epilepsy, spinocerebellar ataxia, cerebral amyloid angiopathy and glioblastoma. For the patients, only optimized custom sequences with UPs were acquired. Results: Compared to conventional implementations, the custom sequences provide strongly improved image homogeneity and&nbsp; &nbsp;quality&nbsp; with significantly higher&nbsp; SNR and CNR across the&nbsp; whole&nbsp; brain, including cerebellum and brain stem.&nbsp; Moreover, UPs improve the repeatability &nbsp; &nbsp;of derived quantitative parameters. The suggested protocol has additionally been successfully demonstrated in four patients with different neurological &nbsp;pathologies. Conclusion: Homogeneous &nbsp; &nbsp;whole-brain 7T MRI with high spatial resolution and high image quality is possible in clinically feasible scan &nbsp; &nbsp;times. The developed protocol can be applied without any expert knowledge and is ready &nbsp; &nbsp;for clinical use. The approach could largely extend applicability of UHF MRI in neuroradiology paving the way for increased routine use of 7T MRI.	Universal pulses (UP) calibration-free parallel transmission | GRAPE pulse design for 7T MRI | Homogeneous spatially-selective excitation and imaging | High-resolution whole-brain neuroimaging at ultra-high field (7 Tesla)	Zenodo	2026	Publication	publication	cc-by-4.0		https://zenodo.org/records/21409149	https://zenodo.org/api/records/21409149	"diagnostic accuracy" AND "systematic review"	not_diagnostic_review	False	False
Zenodo	21419823	10.5281/zenodo.21419823	Radiation Necrosis Following Stereotactic Radiosurgery: Incidence, Risk Factors, Imaging, and Management	Incidence: Radiation necrosis (RN) is a common late complication of intracranial stereotactic radiosurgery (SRS), with reported rates ranging 2–30+% depending on tumor type, dose, and follow-up. For brain metastases, landmark studies report RN in ~8–11% at 1–2 years (RTOG-9005), ~24–26% in early series, and ~5% in modern trials. For benign tumors, meningioma cohorts show RN rates ~3–27% and vestibular schwannoma ~0.5–12%. Fractionated SRS markedly lowers RN incidence for larger lesions. Risk Factors: Key predictors include treatment-related factors (high dose per fraction, large treated volume [especially normal brain V10–V12], re-irradiation) and patient/tumor factors (tumor size, histology, location, concurrent therapies). E.g. normal brain V12 of 5/10/15 cc yields ~10/15/20% RN risk. Concurrent systemic therapy or adjuvant resection also elevate risk (adjusted ORs ~8.2 and 3.7). Prior SRS increases RN risk (∼20% 1-year RN if same lesion was re-treated). Imaging: Distinguishing RN from tumor recurrence is challenging. Conventional MRI often shows ring-enhancement with edema, but this is nonspecific. Advanced MRI (DWI, perfusion, spectroscopy) and metabolic imaging improve accuracy. DWI/ADC tends to be higher in RN. MRI "T1/T2 mismatch" (ill-defined T1 enhancement vs surrounding T2 signal) has ~83% sensitivity/91% specificity. Perfusion MRI is useful: e.g. relative cerebral blood volume (rCBV) cutoff ~1.5–2.1 distinguishes tumor vs RN (sensitivity ~91– 100%, specificity ~72–95%). MR spectroscopy (low Cho/Cr ratio suggests RN). Amino-acid PET tracers (e.g. ^18F-FET, ^18F-FDOPA) outperform FDG; for instance, F-DOPA PET can reach ~90% sensitivity/specificity at optimized uptake thresholds. No single modality is definitive; a multimodal approach (MRI + perfusion + PET) yields best diagnostic accuracy. Management: First-line therapy for symptomatic RN is corticosteroids (rapid edema control). However, prolonged steroids have toxicity. Bevacizumab (anti-VEGF) is highly effective: a meta-analysis reported symptomatic improvement in ~88% of patients, radiographic improvement in ~86%, and steroid reduction in ~45%. Typical regimens are 5–10 mg/kg IV every 2–3 weeks for 4–6 cycles, which often yields dramatic edema resolution, though recurrence after discontinuation can occur. Laser interstitial thermal therapy (LITT) is a minimally invasive option for RN (often concurrently obtaining biopsy); it yields symptomatic control in ~71% (vs ~88% with bevacizumab) and radiographic improvement ~65% (vs 86%), with similar safety profiles. Surgical resection is reserved for large, refractory RN causing mass effect, and yields rapid relief of symptoms and allows tissue diagnosis (histology often shows mix of gliosis, necrosis, or occult tumor). Hyperbaric oxygen has anecdotal support (angiogenesis/edema reduction) but lacks high-level evidence. Follow-up: Close MRI surveillance (NCCN: every 2–3 months for 1–2 years then 4–6 months) is recommended to identify RN and recurrences early.		Zenodo	2026	Journal article	publication	cc-by-4.0		https://zenodo.org/records/21419823	https://zenodo.org/api/records/21419823	"diagnostic accuracy" AND "meta-analysis"	files_enumerated	True	True	1
Zenodo	21424927	10.3000/ijsmi.v16i1	The Evolving Paradigm of Artificial Intelligence in Healthcare: From Algorithmic Frameworks to Agentic Clinical Integration	Artificial Intelligence (AI) has emerged as one of the most transformative technologies in modern healthcare, fundamentally reshaping the way diseases are diagnosed, treated, monitored, and managed. Over the past few decades, AI has evolved from simple rule-based expert systems capable of performing narrowly defined tasks to advanced machine learning, deep learning, and large language model (LLM)-based systems that can analyze complex medical data, support clinical decision-making, and optimize healthcare operations. More recently, the development of agentic AI&mdash;systems capable of autonomous reasoning, task planning, contextual understanding, and adaptive decision support&mdash;has marked a significant shift toward intelligent healthcare ecosystems in which AI functions as an active clinical collaborator rather than merely an analytical tool. This paper presents a comprehensive overview of the evolving role of artificial intelligence in healthcare, examining its technological progression, current clinical applications, implementation challenges, and future directions. Rather than focusing on a formal systematic review methodology, the paper discusses major developments through representative real-world examples that illustrate how AI technologies are transforming healthcare delivery across multiple clinical settings. The discussion highlights AI-assisted gastrointestinal endoscopy for real-time colorectal polyp detection, machine learning&ndash;supported surgical planning and intraoperative navigation for improving procedural precision, and ambient conversational AI systems that automatically generate clinical documentation from physician&ndash;patient interactions. These examples demonstrate how AI can enhance diagnostic accuracy, improve workflow efficiency, reduce administrative burden, and support better clinical decision-making while allowing healthcare professionals to devote more attention to direct patient care. Despite these advancements, widespread implementation of AI in healthcare continues to face significant technical, organizational, ethical, and regulatory challenges. Many healthcare institutions encounter difficulties integrating AI solutions into existing clinical workflows, ensuring interoperability with electronic health record systems, maintaining data privacy and cybersecurity, addressing algorithmic bias, and establishing transparency in AI-generated recommendations. The increasing use of deep learning models has also intensified concerns regarding explainability, accountability, and clinician trust, emphasizing the importance of developing explainable and human-centered AI systems that support rather than replace professional medical judgment. Looking ahead, the future of healthcare AI is expected to be driven by multimodal intelligence that integrates medical imaging, electronic health records, laboratory findings, wearable sensor data, genomic information, and real-time patient monitoring into unified decision-support platforms. Advances in explainable AI, federated learning, digital health infrastructure, and regulatory governance are likely to facilitate safer, more equitable, and clinically reliable AI deployment across diverse healthcare environments. Ultimately, the successful integration of artificial intelligence will depend on combining technological innovation with rigorous clinical validation, ethical governance, interdisciplinary collaboration, and patient-centered implementation strategies. By aligning intelligent technologies with the needs of clinicians, healthcare organizations, and patients, AI has the potential to become an indispensable partner in delivering safer, more efficient, and higher-quality healthcare worldwide.		Zenodo	2026	Publication	publication	cc-by-4.0		https://zenodo.org/records/21424927	https://zenodo.org/api/records/21424927	"diagnostic accuracy" AND "systematic review"	files_enumerated	True	True	1
Zenodo	21425765	10.3897/pharmacia.73.e167649	Comparative results of two IGRA tests for determining the specific response against Mycobacterium tuberculosis infection	The assessment of antigen-specific IFNγ immune response to Mycobacterium tuberculosis antigens is primarily conducted using two tests: QuantiFERON-TB (QFT) and T-SPOT.TB. The cell-mediated reaction on which both tests are based is crucial for distinguishing between latent and active tuberculosis (TB), particularly in patients receiving biological therapy. Our objective is to compare the results of patients tested with both methods, either simultaneously or within defined time intervals (up to one year). Whole venous blood (peripheral mononuclear cells, PBMCs) from patients were processed using QuantiFERON-TB Gold Plus (QFT-Plus), Qiagen, and T-SPOT.TB, Oxford Immunotec. Between January 1 and December 31, 2024, a total of 7,392 patient samples were tested in the Ramus laboratory — 6,887 with QFT-Plus and 505 with T-SPOT.TB. The analysis expectedly showed a prevalence of negative results, at 92.3% and 59.8%, compared to positive results, at 5.3% and 24.6%, respectively, for QFT-Plus and T-SPOT.TB. Low values of borderline and indeterminate results were around 2% for QFT-Plus, but 5.7% and 9.5% for T-SPOT.TB. The indeterminate results for T-SPOT.TB were reduced to 5.3% because some of them (21 patients) were on biological therapy and subsequently became negative. We analyzed the results of 94 patients who underwent both tests and 12 patients who were tested multiple times with one method during the year. Concordance between the two tests was observed in 51 individuals (54.3%): 31 had concordant positive results, 17 had concordant negative results, and 3 had indeterminate results in both tests. Discrepancies were found in 43 patients (45.7%). The analysis showed that in 61% of these cases (26/43), results shifted from indeterminate/borderline to negative or vice versa within 1 to 6 months—an acceptable variability. Among the remaining 17 individuals (39%) whose results changed from positive to negative or indeterminate, further analysis revealed that all had initiated biological therapy. Among the 12 patients repeatedly tested with T-SPOT.TB over 4–8 months, three showed consistent positive results, two showed consistent negative results, and seven experienced changes, all of whom were on biological therapy. The results from both IFNγ-based tests are comparable, with acceptable variation over time. Clinicians can rely on either method; however, significant result changes should be interpreted in light of ongoing specific or biological therapy.	biological therapy | IFNγ | interferon-gamma | QuantiFERON-TB Gold Plus | T-SPOT.TB	Zenodo	2026	Journal article	publication	cc-by-4.0		https://zenodo.org/records/21425765	https://zenodo.org/api/records/21425765	"diagnostic accuracy" AND "meta-analysis" | "diagnostic accuracy" AND "systematic review"	not_diagnostic_review	False	False
Zenodo	21428044	10.18370/2309-4117.2026.82.26-33	Features of assessing the condition of pregnant women with parathyroid adenoma. Literature review	The relevance of this topic lies in the lack of reliable statistical data in available literature regarding the incidence of parathyroid gland disorders in pregnant women and the differences in diagnosis and therapy during pregnancy versus outside of pregnancy. A physician&rsquo;s knowledge of the physiological changes that occur in a woman&rsquo;s body during pregnancy, including mineral metabolism and endocrine gland function, facilitates accurate and timely differential diagnosis between parathyroid tumors, physiological processes, and symptoms of gestational complications. Differential diagnosis of parathyroid pathology from gestational processes at various stages of pregnancy is complex. Timely detection of parathyroid pathology is particularly important at the stage of pregnancy planning. Differential diagnosis of parathyroid adenoma is carried out in comparison with gestational processes, including gestational complications such as nausea and vomiting in pregnant women. Late diagnosis of clinical manifestations of parathyroid pathology in pregnancy can lead to severe consequences for both the mother and the fetus. For this reason, in clinical practice, timely detection of parathyroid pathology during the pregnancy planning stage is essential. Examination of pregnant women and determination of therapeutic interventions should be multidisciplinary, personalized, and include measurement of blood levels of thyroid-stimulating hormone, vitamin D, calcium, magnesium, phosphorus, and parathyroid hormone. Therapeutic options for hyperparathyroidism in pregnant women are limited. A personalized and multidisciplinary approach is essential in each individual case. Women with parathyroid tumors require individualized, qualified monitoring during both the early and late postpartum periods and during lactation, as there is always a risk of hypercalcemia. Administration of vitamin D should be carried out under laboratory control of its blood levels in pregnant women and should be personalized, taking into account the gestational age. In newborns of mothers with parathyroid tumors, it is necessary to monitor calcium levels in both blood and urine.	pregnant women | parathyroid glands | hyperparathyroidism | diagnosis | vitamin D	Zenodo	2026	Journal article	publication	cc-by-4.0		https://zenodo.org/records/21428044	https://zenodo.org/api/records/21428044	"diagnostic accuracy" AND "meta-analysis" | "diagnostic accuracy" AND "systematic review"	not_diagnostic_review	False	False
Zenodo	21461859	10.5281/zenodo.21461859	Dataset: What types of infections might cause a high C-Reactive Protein result? - PathMap Experiment #000070	Interactive Data Viewer: Read, View, and Print from Day 1 Use our fully interactive viewer to view, read, and print this research data right from Day 1: https://pathmap.org/viewer.php?id=70 Artificial General Intelligence LLC Claim Evaluated: What types of infections might cause a high C-Reactive Protein result? This dataset contains the raw JSON execution trace, verified verbatim quotes, and MeSH-aligned logic gates generated by PathMap Studio's Veridical Enforcement engine. 🔍 Novel &amp; Overlooked Insights Non-specific nature:** CRP serves as a systemic indicator for both infectious and non-infectious conditions, ranging from autoimmune disease flares to malignant disease. Infection-specific nuances:** While *Mycoplasma pneumoniae* pneumonia often results in elevated inflammatory markers, *Chlamydia pneumoniae* pneumonia is noted for lower CRP levels relative to *M. pneumoniae*. Pathogen-host interaction:** In severe pulmonary infections, mNGS-guided therapy has been linked to a reduction in CRP by ≥50%, highlighting its utility in monitoring therapeutic efficacy. Systemic inflammatory response syndrome (SIRS):** Serum meprin α levels allow for a clearer identification of SIRS patients than conventional inflammatory parameters like CRP, which are not SIRS-specific. Differential monitoring:** There exists a &quot;monitoring gap paradox&quot; where systemic autoimmune disease patients receive less cardiometabolic monitoring but significantly higher frequency of CRP and ESR testing. Postoperative implications:** CRP levels are frequently utilized to track systemic inflammatory responses following surgical interventions, such as mastectomy or hip fracture repair. Synergistic utility:** Composite indices, such as the C-reactive protein-triglyceride-glucose index (CTI) or the remnant cholesterol inflammation index (RCII), provide a deeper look at the interplay between metabolic and inflammatory pathways. CRP acts as an independent risk factor in cardiovascular multimorbidity when indexed with remnant cholesterol. The CRP-triglyceride-glucose (CTI) index offers a composite biomarker that captures both metabolic and inflammatory pathways. In some severe infections, such as COVID-19, CRP levels at admission may paradoxically be lower compared to non-COVID-19 ICU admissions. Postoperative cavity irrigation in neck abscesses facilitates a more rapid decline in CRP compared to suction drainage alone. CRP levels can be used to monitor the normalization of inflammation in pericarditis treatment. Elevated CRP is a consistent clinical feature of Q fever pneumonia in nonhuman primate models. CRP levels can aid in the differentiation of high-risk acute ulcerative colitis patients when a threshold of ≥ 12 mg/L is applied. In AIS patients treated with thrombolysis, CRP does not reliably predict 3-month functional outcomes, unlike IL-6. CRP levels are elevated in children with systemic juvenile idiopathic arthritis-associated lung disease (SJIA-LD) but do not always correlate with disease severity markers. There is no evidence that genetic predisposition modifies the association between diet quality and CRP-mediated inflammation. Elevated CRP levels are not solely indicative of bacterial infections; they are strongly associated with the systemic inflammatory state induced by SARS-CoV-2. In specific cases, such as chronic osteomyelitis caused by *Salmonella Typhi*, CRP can paradoxically remain low or normal, complicating diagnosis. The C-reactive protein-to-albumin ratio (CAR) serves as a potent, independent predictor for post-stroke epilepsy, highlighting the integration of inflammation and nutritional status. Hydrogen-oxygen inhalation in patients with small pulmonary nodules has been shown to reduce neutrophil counts and IL-6, though CRP levels remained stable, suggesting distinct pathways for inflammatory markers. In children with Mycoplasma pneumoniae pneumonia, CRP levels are significantly higher than those observed in children with Chlamydia pneumoniae pneumonia. High-sensitivity C-reactive protein (hs-CRP) has been identified as a reliable marker for systemic inflammation in the context of cardiovascular disease, independently predicting cardiometabolic multimorbidity when combined with lipid markers. The systemic immune-inflammation index (SII) often outperforms CRP in diagnostic accuracy for conditions like AECOPD. Serum meprin α levels provide a superior, SIRS-specific diagnostic marker compared to traditional indicators like CRP, which are sensitive but lack specificity. In some clinical scenarios, such as localized or atypical infections, serial monitoring of CRP is more valuable for assessing dynamic response than a single early measurement. Differentiation of infection from rheumatoid arthritis flares is significantly improved by newer biomarkers (Presepsin/sCD64) that outperform traditional acute-phase reactants like CRP. 🧪 Extracted Custom Datapoints 📊 Suggested Experiments Comparative longitudinal study of CRP kinetics in pediatric patients with mixed-viral vs bacterial pneumonia. Validation study of the Leukocyte ImmunoTest (LIT) vs traditional CRP in early sepsis stratification. Assess CRP velocity of change in patients with confirmed versus suspected bacterial sepsis to refine diagnostic cut-offs. Evaluate the impact of anti-cytokine therapies on CRP levels across different causative pathogen profiles. Comparative longitudinal study of serial CRP measurements in patients receiving novel anti-inflammatory agents versus standard of care for refractory infections. Investigation of CRP expression kinetics in patients with co-infections vs. monomicrobial infections to identify specific threshold signatures. 📊 Suggested Studies Meta-analysis of CRP thresholds across diverse infectious etiologies to establish pathogen-specific probability ranges. Observational cohort study investigating the diagnostic accuracy of CRP in asymptomatic colonization vs. active systemic infection. Prospective study comparing the predictive value of CRP vs. novel biomarkers like meprin α in early SIRS identification. Longitudinal meta-analysis of CRP baseline shifts in patients with recurrent infectious episodes. Meta-analysis of CRP levels across various stages of fungal vs. bacterial pneumonia to assess discriminative potential. Prospective evaluation of CRP-to-albumin ratio in diverse patient populations with suspected occult sepsis. 📊 Swansons Literature Based Discovery Candidates Meprin α serves as a superior early-warning diagnostic biomarker for systemic inflammatory response syndrome (SIRS) in patients with chronic autoimmune vasculitis prior to acute CRP elevation. Role of elevated Meprin α as a novel SIRS-specific biomarker in intensive care patients (ID: 42471588). Monitoring of systemic inflammatory disease in autoimmune conditions like Takayasu Arteritis and GCA (ID: 42460189, 42454144). Systemic Inflammatory Response Syndrome (SIRS) pathology and innate immune activation. Meprin α shows superior sensitivity to CRP for identifying SIRS in critical care patients, and systemic vasculitis patients often exist in a state of chronic sub-clinical SIRS where conventional CRP monitoring frequently masks acute decompensation (the 'monitoring gap paradox'). &#8226; Discovered Hypothesis (A to C): Serum Meprin α elevation serves as a more specific indicator of SIRS (Systemic Inflammatory Response Syndrome) than traditional CRP in patients presenting with occult infectious foci. &#8226; Literature A (Origin): Serum meprin α levels significantly correlated with clinical parameters like C-reactive protein, yet allowed a clear identification of SIRS patients (Source: 42471588). &#8226; Literature C (Target): Patients with hematogenously disseminated tuberculosis have atypical clinical manifestations and are prone to incorrect diagnosis (Source: 42465845). &#8226; The Intersecting Bridge B: Systemic Inflammatory Response Syndrome (SIRS) pathogenesis. &#8226; Biological Rationale: Meprin α is upregulated in conditions of dysregulated immune activation; since disseminated tuberculosis is an immunocompromised state often presenting with ambiguous CRP, Meprin α may provide the necessary signal specificity to distinguish early tuberculosis-related SIRS. &#8226; Discovered Hypothesis (A to C): Meprin α modulation may regulate CRP-mediated systemic inflammatory response in sepsis cases. - Literature A (Origin): Serum meprin α levels significantly correlated with clinical parameters like C-reactive protein (ID: 42471588). - Literature C (Target): Elevated inflammatory markers including C-reactive protein (CRP) and erythrocyte sedimentation rate (ESR) in paediatric Behçet's disease (ID: 42446644). - The Intersecting Bridge B: Neutrophil-derived inflammatory modulation during acute systemic response. - Biological Rationale: Meprin α is a protease implicated in cytokine release and systemic inflammation, while CRP reflects an acute-phase response. Meprin α may provide a mechanistic pathway for the persistent CRP elevation observed in chronic inflammatory vasculitic conditions. 📊 Contradictions Between Evidences Meta-analysis data from 42469560 suggests CRP was not predictive of 3-month functional outcomes in AIS patients treated with IVT, whereas other studies like 42470001 and 42471588 suggest CRP reliably tracks clinical disease progression in sepsis and SIRS, highlighting that CRP's prognostic value is context-dependent (acute stroke vs. systemic sepsis). ID 42473522 (normal CRP in chronic osteomyelitis) contradicts the general trend of CRP being an indicator of infection (ID 42472133). This indicates CRP may not be elevated in chronic or localized infections compared to acute systemic infections. There is a dispute regarding the utility of CRP as a stand-alone predictor for severe acute pancreatitis vs. other markers, with PMN-elastase and IL-6 showing superior early diagnostic accuracy. 📊 Repurposed Solutions The use of the 'Leukocyte ImmunoTest' (LIT) as a repurposed functional monitoring tool for bedside assessment of innate immune activation in patients currently undergoing long-term monitoring with static markers like CRP. The use of the 12 mg/L CRP threshold (ID 42470242) could potentially be repurposed as a screening tool for identifying high-risk patients in other inflammatory conditions beyond ulcerative colitis, such as early-stage systemic infections. The use of hydrogen-oxygen inhalation for pulmonary nodules demonstrates a reduction in IL-6, which might serve as a secondary anti-inflammatory therapeutic strategy for patients with high baseline inflammatory markers. Tags Attractor Table Extracted Keywords &amp; Entities Pathogen presence, _gates_from_pathogen_presence, Immunity, Innate, _gates_to_immunity,_innate, _gates_from_immunity,_innate, C-Reactive Protein, _gates_to_c-reactive_protein, _gates_from_c-reactive_protein, Biomarkers, _gates_to_biomarkers, Communicable Diseases, _gates_from_communicable_diseases, Systemic inflammatory response, _gates_to_systemic_inflammatory_response, _gates_from_systemic_inflammatory_response, Infectious Challenge, _gates_from_infectious_challenge, Systemic Inflammatory Response, C-Reactive Protein (CRP), _gates_to_c-reactive_protein_(crp) Run Your Own Analysis PathMap is a patent-pending universal AI workbench designed to eliminate LLM hallucinations in medical research. Generate your own autonomous discovery reports at PathMap.org .	Pathogen presence | _gates_from_pathogen_presence | Immunity, Innate | _gates_to_immunity,_innate | _gates_from_immunity,_innate | C-Reactive Protein | _gates_to_c-reactive_protein | _gates_from_c-reactive_protein | Biomarkers | _gates_to_biomarkers | Communicable Diseases | _gates_from_communicable_diseases | Systemic inflammatory response | _gates_to_systemic_inflammatory_response | _gates_from_systemic_inflammatory_response | Infectious Challenge | _gates_from_infectious_challenge | Systemic Inflammatory Response | C-Reactive Protein (CRP) | _gates_to_c-reactive_protein_(crp)	Zenodo	2026	Dataset	dataset	cc-by-4.0		https://zenodo.org/records/21461859	https://zenodo.org/api/records/21461859	"diagnostic accuracy" AND "meta-analysis"	files_enumerated	True	True	1
Zenodo	21465116	10.64823/ijter.2507008	Mental Health Prediction Using Machine Learning	Preservation copy of an article published in International Journal of Technology and Emerging Research . Read the full article: https://ioro.org/ijter/article/212511073500/212511073500 . This paper explores how Multimodal Artificial Intelligence (AI) combines diverse medical data—like images, text, physiological signals, and sensor data—to support real-time healthcare decisions. It highlights how integrating multiple data types enhances diagnostic accuracy, speeds up emergency care, improves surgical precision, and assists in chronic and mental health monitoring. The paper discusses fusion techniques (early, late, and intermediate) and key AI models such as CNNs, RNNs, and Transformers used for processing medical data. Major challenges include data integration, computational demands, privacy, and ethical regulation. Looking forward, it emphasizes the importance of explainable AI, personalized medicine, and the use of emerging technologies like 5G, edge computing, and IoMT (Internet of Medical Things). The conclusion asserts that multimodal AI will revolutionize healthcare by enabling precision medicine, proactive care, and better patient outcomes.	machine learning | deep learning | edge computing | explainable AI | Clinical Decision Support | Multimodal AI | Healthcare | Real-time Systems | Medical Imaging | Data Fusion | Privacy and Security | Personalized Medicine | International Journal of Technology and Emerging Research | ijter	Zenodo	2025	Journal article	publication	cc-by-4.0		https://zenodo.org/records/21465116	https://zenodo.org/api/records/21465116	"diagnostic accuracy" AND "systematic review"	not_diagnostic_review	False	False
Zenodo	21502230	10.5281/zenodo.21502230	Lesão da Sindesmose Tibiofibular: Atualização Diagnóstica e Terapêutica	As les&otilde;es da sindesmose tibiofibular constituem uma importante causa de instabilidade do tornozelo, sendo frequentemente associadas a traumas esportivos e fraturas maleolares. O diagn&oacute;stico tardio pode resultar em dor persistente, instabilidade cr&ocirc;nica e osteoartrite p&oacute;s-traum&aacute;tica, tornando essencial o reconhecimento precoce dessa condi&ccedil;&atilde;o. O presente estudo teve como objetivo revisar as principais evid&ecirc;ncias cient&iacute;ficas relacionadas &agrave; anatomia, mecanismos de les&atilde;o, diagn&oacute;stico, classifica&ccedil;&atilde;o e tratamento das les&otilde;es da sindesmose tibiofibular. Trata-se de uma revis&atilde;o integrativa da literatura, realizada nas bases PubMed/MEDLINE, Scopus, Web of Science, Embase, SciELO e Biblioteca Virtual em Sa&uacute;de (BVS). Os estudos analisados demonstraram que a associa&ccedil;&atilde;o entre avalia&ccedil;&atilde;o cl&iacute;nica e m&eacute;todos de imagem, especialmente a resson&acirc;ncia magn&eacute;tica, aumenta significativamente a precis&atilde;o diagn&oacute;stica. Al&eacute;m disso, verificou-se que a defini&ccedil;&atilde;o da estabilidade da sindesmose &eacute; determinante para a escolha entre tratamento conservador e cir&uacute;rgico, destacando-se os dispositivos de fixa&ccedil;&atilde;o din&acirc;mica como alternativa eficaz para restaura&ccedil;&atilde;o da estabilidade articular. Conclui-se que o diagn&oacute;stico precoce e a abordagem terap&ecirc;utica individualizada s&atilde;o fundamentais para otimizar os resultados funcionais, reduzir complica&ccedil;&otilde;es e favorecer o retorno seguro &agrave;s atividades.	Instabilidade do tornozelo | Ligamentos | Traumatismos do tornozelo | Ressonância magnética; | Fixação ortopédica	Zenodo	2026	Publication	publication	cc-by-4.0		https://zenodo.org/records/21502230	https://zenodo.org/api/records/21502230	"diagnostic accuracy" AND "systematic review"	not_diagnostic_review	False	False
Zenodo	21522624	10.5281/zenodo.21522624	Gestión adaptativa con Scrumban para el control comunitario de la malaria en la Amazonía boliviana: Estudio piloto mixto en seis municipios endémicos	La malaria es un desaf&iacute;o de salud p&uacute;blica en la Amazon&iacute;a boliviana, donde el aislamiento territorial, la infraestructura sanitaria limitada, la movilidad de la poblaci&oacute;n y las desigualdades sociales dificultan el diagn&oacute;stico oportuno y el uso sostenido de medidas preventivas. Este estudio analiz&oacute; la factibilidad operativa y la aceptaci&oacute;n comunitaria de una estrategia Scrumban en seis municipios priorizados. Se aplic&oacute; un dise&ntilde;o piloto mixto y convergente, con una encuesta estratificada a 600 participantes, informaci&oacute;n epidemiol&oacute;gica municipal e insumos cualitativos de actores comunitarios. La intervenci&oacute;n organiz&oacute; acciones mediante un backlog territorializado, sprints de cuatro a seis semanas, un tablero Kanban, revisiones y retrospectivas comunitarias. Los resultados mostraron diferencias significativas entre municipios en el retraso diagn&oacute;stico y en el uso regular de mosquiteros. Tras la intervenci&oacute;n, el retraso promedio disminuy&oacute; de 4,67 a 3,20 d&iacute;as y el uso regular de mosquiteros aument&oacute; del 79,0% al 85,0%. La aceptaci&oacute;n comunitaria fue alta, con respuestas favorables superiores al 80%. El modelo multivariado evidenci&oacute; que el territorio y el conocimiento comunitario se asociaron con un retraso en el diagn&oacute;stico basal. Los hallazgos sugieren que Scrumban puede traducir barreras territoriales y evidencia epidemiol&oacute;gica en decisiones operativas de ciclo corto. Por su car&aacute;cter piloto y la ausencia de un grupo de comparaci&oacute;n, los resultados deben interpretarse como evidencia inicial de mejora operativa.	Accesibilidad a los servicios de salud | Participación comunitaria | Ciencia de la implementación	Zenodo	2026	Journal article	publication	cc-by-4.0		https://zenodo.org/records/21522624	https://zenodo.org/api/records/21522624	"diagnostic accuracy" AND "systematic review"	not_diagnostic_review	False	False
Zenodo	21524941	10.61336/im/26-2-71	Clinicopathological Spectrum of Pediatric Tuberculosis: Histopathological Features and Quantitative Evidence from a Systematic Review and Meta-Analysis	Abstract Background: Pediatric tuberculosis (TB) remains a major global health challenge, with diagnostic difficulties arising from its paucibacillary nature and frequent extrapulmonary involvement. Histopathology plays a critical role in diagnosis; however, variability in morphological patterns necessitates systematic evaluation of available evidence. Objective: To systematically assess histopathological features of pediatric tuberculosis and estimate the pooled prevalence of key morphological findings through meta-analysis. Methods: A systematic review and meta-analysis were conducted following PRISMA guidelines. Electronic databases including PubMed, Scopus, Web of Science, and Google Scholar were searched for studies published from database inception to December 2025 reporting histopathological findings in children (&le;18 years) with tuberculosis. Data on granulomas, caseous necrosis, Langhans giant cells, fibrosis, and other tissue responses were extracted. Pooled prevalence estimates were calculated using a random-effects model, and heterogeneity was assessed using the I&sup2; statistic. Results: Eighteen studies were included in the quantitative synthesis. Granulomatous inflammation was the most frequent histopathological feature with a pooled prevalence of 88% (95% CI: 82&ndash;93%), followed by caseous necrosis at 72% (95% CI: 63&ndash;80%) and Langhans giant cells at 65% (95% CI: 56&ndash;74%). Fibrosis (28%), suppuration (18%), and calcification (12%) were less common but contributed to morphological variability. Significant heterogeneity was observed across studies, particularly in extrapulmonary tuberculosis, where atypical patterns were more frequent. Conclusion: Pediatric tuberculosis demonstrates a wide clinicopathological spectrum, with granulomas and caseous necrosis remaining hallmark features. Recognition of atypical histopathological patterns and integration with microbiological and molecular diagnostics are essential to improve diagnostic accuracy and clinical management in children.		Zenodo	2026	Journal article	publication	cc-by-4.0		https://zenodo.org/records/21524941	https://zenodo.org/api/records/21524941	"diagnostic accuracy" AND "meta-analysis" | "diagnostic accuracy" AND "systematic review"	files_enumerated	True	True	1
Zenodo	21569455	10.5281/zenodo.21569455	Diagnostic Accuracy and Imaging Workflows: A Systematic Review of Clinical Protocols Administered by Echocardiography Technologists, OB/GYN Sonographers, and Radiology Technologists			Zenodo	2026	Journal article	publication	cc-by-4.0		https://zenodo.org/records/21569455	https://zenodo.org/api/records/21569455	"diagnostic accuracy" AND "systematic review"	files_enumerated	True	True	1
Zenodo	21610853	10.5281/zenodo.21610853	uSTAT — Browser-based Statistical Analysis Platform	uSTAT is a free, browser-based statistical analysis platform aimed at clinicians, biostatisticians, and medical researchers. It spans hypothesis testing, regression (linear, logistic, Firth, ordinal, Poisson, negative binomial, GEE, mixed models, restricted cubic splines), and survival analysis including Cox with time-varying covariates, Kaplan-Meier, Fine-Gray competing risks, RMST, landmark analysis, shared frailty, recurrent events, and multi-state models with dynamic prediction. Causal-inference tools cover propensity score matching with Austin 2011 diagnostics, IPTW, instrumental variables, mediation, difference-in-differences, regression discontinuity, and sensitivity for unmeasured confounding. It also provides diagnostic accuracy (ROC with DeLong comparison, calibration, decision-curve analysis, NRI/IDI), method agreement, meta-analysis, missing-data handling with MICE and MNAR sensitivity, factor analysis, time series, Bayesian tests, Table 1, and power calculations. Tree-ensemble machine learning is present but marked under development: it has not been checked against a reference implementation and its output should be treated as exploratory. A defined set of core tests (t-test, Mann-Whitney, Kruskal-Wallis, one-way ANOVA, correlation, chi-square, Fisher, logistic odds ratios, Cox hazard ratios and log-rank) is checked for numerical agreement with the SciPy, statsmodels and lifelines routines used to compute them, and reported test statistics are additionally verified to be internally consistent, so that the quoted p can be recovered from the quoted statistic and degrees of freedom. This covers correct use of those libraries rather than constituting independent validation of the methods themselves. Every analysis emits publication-ready methods text plus the equivalent R code. Statistical computation runs server-side, so an uploaded dataset is held in the backend's process memory; it is not written to disk in the default configuration and is cleared 30 minutes after the user's last activity by a reaper thread that runs irrespective of traffic. Both the retention period and the opt-in disk cache are set by environment variable.	biostatistics | clinical-statistics | epidemiology | survival-analysis | propensity-score-matching | restricted-cubic-splines | cox-regression | kaplan-meier | logistic-regression | competing-risks | multi-state-models | causal-inference | meta-analysis | missing-data | ROC | decision-curve-analysis | hypothesis-testing | reproducible-research | data-analysis | python | fastapi | react	Zenodo	2026	Software	software	mit-license		https://zenodo.org/records/21610853	https://zenodo.org/api/records/21610853	"diagnostic accuracy" AND "meta-analysis"	files_enumerated	True	True	1
Zenodo	21634787	10.5281/zenodo.21634787	Implementing Frailty Assessment in Australian General Practice	Back ground &nbsp; Frailty drives preventable hospitalisation and functional decline but is often undetected in primary care. Digital health enables scalable identification using routine data.&nbsp; &nbsp; Aim/Objectives &nbsp; This review synthesises the Australian evidence on frailty instruments, with a focus on implementation, scalability, and system impact. &nbsp; Methods &nbsp; A PRISMA-guided systematic review of CINAHL, MEDLINE, and PubMed&nbsp; identified &nbsp;studies evaluating frailty instruments in Australian primary care.&nbsp; Data were synthesised&nbsp; regarding &nbsp;diagnostic performance, feasibility, and implementation potential. &nbsp; Findings &nbsp; Twenty-four studies (32 instruments) were included. A clear trade-off was&nbsp; observed &nbsp;between feasibility and diagnostic accuracy. The electronic Frailty Index ( eFI ), derived from routinely collected &nbsp;UK &nbsp;electronic health record data,&nbsp; demonstrated &nbsp;strong discriminative ability ( AU ROC ~0.90) and feasibility for automated, population-level screening without&nbsp; additional &nbsp;clinical burden. Evidence supports integration into routine workflows; however, implementation depends on data quality, coding standardisation, and system interoperability. &nbsp; Implications &nbsp; Digital frailty identification&nbsp; represents &nbsp;a scalable innovation to support proactive, risk-stratified care.&nbsp; Embedding&nbsp; eFI &nbsp;within primary care systems can enable earlier interventions, improve equity, and reduce avoidable healthcare utilisation. &nbsp;Investment in digital infrastructure and implementation pathways is essential to translate this evidence into sustainable practice. &nbsp;		Zenodo	2026	Poster	poster	cc-by-4.0		https://zenodo.org/records/21634787	https://zenodo.org/api/records/21634787	"diagnostic accuracy" AND "systematic review"	files_enumerated	True	True	1
Zenodo	21681965	10.5281/zenodo.21681965	Negative predictive value of cord-blood procalcitonin for early-onset neonatal bacterial infection: a pre-registered refutation campaign and a prevalence-calibrated decision operator	Pre-registered diagnostic-accuracy meta-analysis and Bayesian decision-analysis of the negative predictive value (NPV) of cord-blood procalcitonin (PCT) for early-onset neonatal bacterial infection (EONI). Six falsifiable hypotheses with GO/NO-GO thresholds were fixed before analysis; four independent cord-blood cohorts and fourteen serum comparator series were synthesised by bivariate random-effects meta-analysis. Pooled cord sensitivity was 0.65 (95% CI 0.53-0.75) and negative likelihood ratio 0.39, refuting a stand-alone discriminating test (H1, H2: NO-GO). NPV is very high at very low prevalence (0.996 at 1%; H3: GO) but falls below 0.98 from 5% onwards (H4: NO-GO). By decision-curve analysis a negative-cord-PCT rule-out spares ~902 empirical antibiotic courses per 1000 neonates at 1% prevalence, dominating 'treat all' above a 0.39% treatment threshold, provided prevalence stays below 2.5%. This deposit contains the article (English and French; PDF, DOCX, sources), the conceptualisation dossier, the audited 2x2 dataset, primary results and analysis code, all figures (English and French), the AlphaFold structure of the CALCA precursor, the audit report and a global SHA-256 manifest. Every reported value is injected from SHA-256-fingerprinted primary files; refuted hypotheses are published on the same footing as the corroborated one.	procalcitonin | cord blood | early-onset neonatal infection | negative predictive value | diagnostic-accuracy meta-analysis | decision-curve analysis | antibiotic stewardship | pre-registration | refutability | Bayesian decision	Zenodo	2026	Preprint	publication	cc-by-4.0		https://zenodo.org/records/21681965	https://zenodo.org/api/records/21681965	"2x2" AND diagnostic AND "meta-analysis" | "diagnostic accuracy" AND "meta-analysis"	files_enumerated	True	True	0
Zenodo	21683514	10.5281/zenodo.21683514	DIAGNOSIS AND SURGICAL CORRECTION FOR ATRESIA THE LOWER THIRD OF VAGINA IN A 15-YEAR-OLD GIRL WITH PRIMARY AMENORRHEA	Congenital malformations of female genital organs (Muller anomalies) are intrauterine deviations from the norm of organogenesis, shape, size, proportions, symmetry and topography, resulting in impaired function. Currently, their etiology and pathogenesis are considered heterogeneous and have not been fully studied. Muller&rsquo;s anomalies account for up to 14% of all congenital malformations and 3-7% of gynecological diseases children and adolescents. The presented clinical case demonstrates a combination of a congenital anomaly of vaginal development with primary amenorrhea. Atresia of the lower third of the vagina was first detected in a 15-year-old girl by a pediatrician during an annual routine checkup. Due to primary amenorrhea, the typical complaints of monthly abdominal pain were completely absent. In the described clinical case, surgical correction was performed before menarche, which significantly improves the reproductive prognosis of the patient. The cause of primary amenorrhea or late menarche in the patient can be attributed to a failure to achieve menstrual body weight bythe age of 15. Indirectly, this is confirmed by the onset of menarche and the establishment of a regular menstrual cycle upon reaching a weight of 41 kg. In addition, a combination of vaginal malformation with complete doubling of the right and left kidneys, which did not require treatment, was revealed. The use of electrosurgical techniques and anti-adhesive gel during the operation made it possible to avoid suturing between the vaginal dome and the perineum, minimize blood loss, significantly reduce pain in the postoperative period, eliminate overgrowth of the hymenotomic opening and ensure its epithelialization and full functioning. The effectiveness of the chosen technique is confirmed by the inspection data after one year. Based on the presented clinical case, it can be concluded that the importance of professional examinations of girls for the early diagnosis of Muller anomalies. Timely diagnosis and surgical correction of obstructive malformations of the female genital organs can prevent the development of complications and significantly improve the reproductive prognosis in the future.	teenage girl | Muller anomalies | atresia of the lower third of the vagina | hymenotomy	Zenodo	2026	Journal article	publication	cc-by-4.0		https://zenodo.org/records/21683514	https://zenodo.org/api/records/21683514	"diagnostic accuracy" AND "systematic review"	not_diagnostic_review	False	False
Zenodo	21745341	10.5281/zenodo.21745341	The Global Clinical Performance Score: A Formal Framework for Objective, Bias-Resistant Physician Reputation in the Age of Verified Clinical Intelligence	The evaluation of physician quality has relied on informal proxies: institutional affiliation, seniority, peer esteem, and publication count. The advent of verifiable clinical AI creates the technical conditions for an objective, continuous, and bias-resistant measurement of physician quality. This paper presents the Global Clinical Performance Score (GCPS), a formal five-axis framework for quantifying physician clinical cognition based exclusively on verified interactions within a multi-agent verification architecture. The GCPS is a metric accumulated through cryptographically auditable events, designed to reward diagnostic accuracy, intellectual contribution, and the safe acknowledgment of uncertainty. We describe its integration with the outcome-gated physician royalty economy and its role in creating the first global meritocracy of clinical talent.	Clinical Performance Score | Physician Reputation | Meritocracy in Medicine | Clinical AI | Verified Clinical Intelligence | DeepSensi	Zenodo	2026	Preprint	publication	cc-by-nc-nd-4.0		https://zenodo.org/records/21745341	https://zenodo.org/api/records/21745341	"diagnostic accuracy" AND "systematic review"	not_diagnostic_review	False	False
Zenodo	21774325	10.5281/zenodo.21774325	MetaBayesDTA	MetaBayesDTA is an extended, Bayesian version of MetaDTA, which allows users to conduct meta-analysis of test accuracy, with or without assuming a gold standard.	Network Analysis | Diagnostic Test Accuracy | Imperfect Gold Standard | Latent Class | Bayesian | RShiny	Zenodo	2026	Software	software	gpl-3.0-or-later		https://zenodo.org/records/21774325	https://zenodo.org/api/records/21774325	"diagnostic test accuracy" | "test accuracy" AND "meta-analysis"	files_enumerated	True	False	1
Zenodo	21778739	10.5281/zenodo.21778739	EFFECTIVENESS OF MENTAL HEALTH SCREENING PROGRAMS USING PATIENT HEALTH QUESTIONNAIRE (PHQ-9) AND GENERALISED ANXIETY DISORDER-7 (GAD-7) IN PRIMARY CARE: A SYSTEMATIC REVIEW AND META-ANALYSIS	Background: Depressive and anxiety disorders are highly prevalent in primary care settings but frequently remain unrecognized and underrated. The Patient Health Questionnare-9 (PHQ-9) and Generalized Anxiety Disorder-7 (GAD-7) are widely recommended psychiatric screens, yet debate continues regarding the diagnostic accuracy and clinical downstream utility of routine screening programs. Objective: To systematically review and meta-analyze the diagnostic accuracy of PHQ-9 and GAD-7 in primary care and evaluate the clinical impact of systematic screening programs on clinician recognition, treatment initiation and patient outcomes. Results: A total of 42 studies ( N = 68412 participants) met inclusion criteria. For PHQ-9 ( (&ge; 10), pooled sensitivity was 0.85 (95% CI: 0.81&ndash;0.88) and specificity was 0.86 (95% CI: 0.83&ndash;0.89). For GAD-7 (&ge; 10), pooled sensitivity was 0.81 (95% CI: 0.76&ndash;0.85) and specificity was 0.87 (95% CI: 0.83&ndash;0.90). Routine screening significantly increased clinician diagnostic recognition (RR = 1.64, 95% CI: 1.38&ndash;1.95) and treatment initiation (RR = 1.48, 95% CI: 1.22&ndash;1.79). However, screening with feedback alone produced minimal direct symptom reduction (SMD = -0.12, 95% CI: -0.23 to -0.01), whereas screening integrated into Collaborative Care Models yielded robust clinical recovery (SMD = -0.41, 95% CI: -0.53 to -0.29). Conclusion: Both PHQ-9 and GAD-7 demonstrate high diagnostic accuracy in primary care. However, screening programs improve clinical patient outcomes primarily when embedded within structured, collaborative care systems with staff-supported management. Keywords: PHQ-9, GAD-7, Primary Care, Mental Health Screening, Meta-Analysis, Systematic Review, Collaborative Care.		Zenodo	2026	Publication	publication	cc-by-4.0		https://zenodo.org/records/21778739	https://zenodo.org/api/records/21778739	"diagnostic accuracy" AND "meta-analysis" | "diagnostic accuracy" AND "systematic review"	files_enumerated	True	True	1
Zenodo	21789814	10.5281/zenodo.21789814	POTENTIAL ROLE OF CIRCULATING CELL-FREE DNA IN DISTINGUISHING BETWEEN BENIGN AND MALIGNANT BREAST LESIONS: A SYSTEMATIC REVIEW AND META ANALYSIS	Abstract B ackground: Breast cancer remains a leading global health problem and improved non-invasive diagnostics are needed to distinguish malignant from benign breast lesions and reduce unnecessary biopsies. Methods: We performed a systematic review and meta‑analysis of studies that compared cfDNA assays in histopathology‑confirmed breast cancer versus benign breast disease. A comprehensive search of PubMed, Embase, Cochrane Library, ScienceDirect, Web of Science, and Google Scholar through May 2026 identified studies meeting predefined PICO criteria. Two reviewers independently screened studies, extracted data, and assessed quality with the Joanna Briggs Institute tool. Sensitivity and specificity were used to summarize overall diagnostic performance. The random-effects model was used to calculate the pooled statistics. Results: From 1,131 citations, 15 studies met inclusion and were selected for the final qualitative analysis . Study sample sizes and methods varied widely. Reported per‑study sensitivity ranged from 13% to 100% and specificity from 40% to 100%, producing substantial between‑study heterogeneity and threshold effects. The pooled analysis found that cfDNA concentration distinguished breast cancer from benign lesions with a sensitivity of 75% (95% CI, 63&ndash;88%) and a specificity of 77% (95% CI, 69&ndash;85%). Plasma‑based methylation, mutation‑targeted, and fragmentomics assays generally clustered toward higher specificity than crude total‑cfDNA concentration measures, while serum and simple concentration assays showed more variable and often lower specificity. Conclusions: cfDNA assays show biologic promise and assay‑dependent diagnostic accuracy for discriminating breast cancer from benign lesions, but current evidence is heterogeneous.	Circulating Cell Free DNA (cfDNA), Breast Cancer, Benign Breast Lesions, Diagnostic Accuracy, Non-Invasive Diagnosis.	Zenodo	2026	Publication	publication	cc-by-4.0		https://zenodo.org/records/21789814	https://zenodo.org/api/records/21789814	"diagnostic accuracy" AND "meta-analysis" | "diagnostic accuracy" AND "systematic review" | "sensitivity and specificity" AND "meta-analysis"	files_enumerated	True	True	1
Zenodo	21804348	10.5281/zenodo.21804348	R-Studio Code for Generative AI for Early Gastric Cancer Detection: A Systematic Review and Meta-Analysis	This repository contains the R-Studio (version 4.4.1) scripts used for the systematic review and meta-analysis titled: 'Generative AI for Early Gastric Cancer Detection: A Systematic Review and Meta-Analysis of Diagnostic Accuracy, Validation Gaps, Synthetic Artifacts, and Clinical Translation.' The scripts perform data preparation, pooled sensitivity and specificity analysis (Random-Effects Model), heterogeneity assessment (I&sup2; statistic), publication bias evaluation (Egger's regression test and Funnel plot), subgroup analysis by model architecture (GAN, VAE, Hybrid), and leave-one-out sensitivity analysis. For more details, please refer to the README.md file in the repository or the corresponding author's manuscript	Generative AI, Gastric Cancer, Meta-Analysis, Systematic Review, R-Studio, Diagnostic Accuracy, Validation Gaps, Synthetic Artifacts	Zenodo	2026	Other	other	cc-by-4.0		https://zenodo.org/records/21804348	https://zenodo.org/api/records/21804348	"diagnostic accuracy" AND "meta-analysis" | "diagnostic accuracy" AND "systematic review" | "sensitivity and specificity" AND "meta-analysis"	files_enumerated	True	True	8
Zenodo	21810681	10.5281/zenodo.21810681	Study-Level Data and Reproducible R Code for Artificial Intelligence in Dental Caries Detection: A Systematic Review and Diagnostic Test Accuracy Meta-Analysis	This repository contains the study-level data, analytical code, methodological audit files, and derived results supporting the systematic review and diagnostic test accuracy meta-analysis entitled &ldquo;Clinical Utility and Translational Readiness of Artificial Intelligence for Dental Caries Detection: A Systematic Review and Diagnostic Test Accuracy Meta-Analysis.&rdquo; The literature search was updated through 10 June 2026. The primary quantitative synthesis evaluates standalone artificial intelligence systems with complete 2 &times; 2 diagnostic contingency data. Studies assessing clinicians working with artificial intelligence assistance are retained as a separate secondary analysis. Diagnostic performance is estimated using a bivariate Reitsma random-effects model, hierarchical summary receiver operating characteristic analysis, likelihood ratios, diagnostic odds ratios, and prevalence-dependent positive and negative predictive values. Uncertainty in derived measures is propagated using 200,000 Monte Carlo draws with a prespecified random seed. Additional analyses examine the unit of analysis, alternative analytical specifications, and the influence of studies identified through the updated search. The repository also contains study characteristics, estimate-selection decisions, QUADAS-3 assessments, PRISMA flow data, complete search strategies, excluded-study records, protocol amendments, the PRISMA-DTA checklist, and an auditable comparison with the review by Lam et al. Implementation barriers are examined through exploratory TF-IDF vectorisation, cosine distance and average-linkage hierarchical clustering, followed by an auditable rule-based assignment of substantive statements to seven predefined domains. All information consists of study-level secondary data extracted or derived from published reports. No individual participant data, identifiable clinical information, clinical images, or copyrighted full-text articles are included. The review protocol was prospectively registered in PROSPERO (CRD420251232014).		Zenodo	2026	Dataset	dataset	cc-by-4.0		https://zenodo.org/records/21810681	https://zenodo.org/api/records/21810681	"diagnostic test accuracy" | "test accuracy" AND "meta-analysis"	files_enumerated	True	True	25
Zenodo	21817529	10.5281/zenodo.21817529	DENTAL ENAMEL EROSION: MODERN ASPECTS OF ETIOLOGY, PATHOGENESIS, AND PREVENTION	Dental enamel erosion is one of the most common non-carious dental diseases characterized by the irreversible loss of mineralized tooth hard tissues in the absence of bacterial involvement. In recent years, the increasing consumption of acidic foods and beverages, gastroesophageal reflux disease (GERD), eating disorders, and changes in lifestyle have contributed to a significant rise in the prevalence of this condition. According to recent meta-analyses, the global prevalence of tooth wear is approximately 40.8%, while erosive tooth wear affects 20&ndash;40% of children and adolescents and up to 30&ndash;50% of adults. This review analyzes current scientific evidence regarding the etiology, pathogenesis, risk factors, and preventive approaches to dental enamel erosion. The effects of endogenous and exogenous acidic factors on enamel demineralization, the protective role of saliva, and impairment of the remineralization process are discussed as the principal pathogenetic mechanisms underlying disease development. In addition, the clinical significance of early diagnosis, individual risk assessment, and preventive strategies based on fluoride preparations, calcium-phosphate compounds, and dietary modification is highlighted. The available evidence suggests that a comprehensive preventive approach, risk-based patient stratification, and regular dental monitoring play a crucial role in reducing the incidence and progression of dental enamel erosion.	dental enamel erosion, enamel demineralization, erosive tooth wear, etiology, pathogenesis, prevention, remineralization, dentistry.	Zenodo	2026	Dataset	dataset	cc-by-4.0		https://zenodo.org/records/21817529	https://zenodo.org/api/records/21817529	"diagnostic accuracy" AND "meta-analysis" | "diagnostic accuracy" AND "systematic review"	not_diagnostic_review	False	False
Zenodo	21840272	10.5281/zenodo.21840272	Comparison of Pipelle Endometrial Sampling and Dilatation Curettage in Abnormal Uterine Bleeding	Abstract Background: Abnormal Uterine Bleeding (AUB) is a leading gynecological concern, particularly in peri- and postmenopausal women, often requiring endometrial evaluation to rule out infection, hyperplasia, or malignancy. This study compares the diagnostic accuracy and adequacy of Pipelle endometrial biopsy, a simple outpatient alternative, with conventional dilatation and curettage (D&amp;C) in assessing endometrial pathology. Materials &amp; methods: A comparative interventional study was conducted on 80 women aged &ge;40 years with abnormal uterine bleeding (AUB) to evaluate the diagnostic efficacy of Pipelle endometrial biopsy versus dilatation and curettage (D&amp;C). Participants underwent detailed evaluation, transvaginal sonography, and both sampling techniques, with specimens analyzed blindly by a histopathologist. Data were statistically evaluated using SPSS software, considering D&amp;C as the diagnostic gold standard. Results: Pipelle endometrial sampling showed strong diagnostic agreement with D&amp;C, particularly for hyperplasia and proliferative lesions. Adequacy of Pipelle samples was high (87&ndash;92%), though slightly affected by endometrial thickness. Diagnostic accuracy and specificity remained above 80% for most lesions, establishing Pipelle as a reliable, less invasive alternative to conventional D&amp;C. Conclusion: Pipelle endometrial sampling is a simple, safe, and cost-effective outpatient procedure with excellent patient compliance and minimal complications compared to D&amp;C. It provides adequate tissue with high sensitivity and specificity, making it a reliable first-line diagnostic tool for evaluating endometrial pathology in AUB.	Abnormal Uterine Bleeding, Hyperplasia, Sagittal Plane, Sensitivity	Zenodo	2026	Journal article	publication	cc-by-4.0		https://zenodo.org/records/21840272	https://zenodo.org/api/records/21840272	"diagnostic accuracy" AND "meta-analysis" | "diagnostic accuracy" AND "systematic review" | "sensitivity and specificity" AND "meta-analysis"	not_diagnostic_review	False	False
Zenodo	21851700	10.5281/zenodo.21851700	Dataset: Identify specific patterns of TDP-43 proteinopathy induced cryptic mis-splicing of STMN2 and other "cryptic mis-splicing" patterns found within PubMed Literature, 2026. - PathMap Experiment #000111	Interactive Data Viewer: Read, View, and Print from Day 1 Use our fully interactive viewer to view, read, and print this research data right from Day 1: https://pathmap.org/viewer.php?id=111 Artificial General Intelligence LLC Claim Evaluated: Identify specific patterns of TDP-43 proteinopathy induced cryptic mis-splicing of STMN2 and other &quot;cryptic mis-splicing&quot; patterns found within PubMed Literature, 2026. This dataset contains the raw JSON execution trace, verified verbatim quotes, and MeSH-aligned logic gates generated by PathMap Studio's Veridical Enforcement engine. 🔍 Novel &amp; Overlooked Insights Cryptic splicing creates stable, neurotoxic polypeptides (e.g., PKN1-N207) that escape nonsense-mediated decay (41720774). Cryptic peptides derived from mis-spliced transcripts are detectable in patient serum extracellular vesicles and CSF, offering potential diagnostic utility (41612503, 38277467). Cryptic polyadenylation is a distinct class of TDP-43 LOF events beyond canonical cryptic exon splicing, often leading to 3&#039;UTR extensions (41120751, 38313254). Nonsense-mediated decay (NMD) significantly masks the breadth of cryptic splicing, meaning standard RNA-seq often underestimates the total cryptic burden (40670663, 41332610). TDP-43-dependent cryptic splicing is an early event, occurring before the appearance of overt cytoplasmic aggregates, challenging the dogma that aggregation is the sole driver of clinical symptoms (38443601). Ciclopirox olamine induces TDP-43 cryptic exons via heavy metal toxicity, suggesting potential external triggers for proteinopathy (40715064). The inclusion of cryptic exons can trigger an adaptive immune response, where CD8+ T cells recognize cryptic epitopes as neo-antigens (40667053). TDP-43-dependent cryptic peptides represent a &quot;proteomic shift&quot; in neurodegeneration that may be independent of the total burden of canonical TDP-43 aggregates. NMD efficiency acts as a cellular checkpoint, with tumors and neurodegenerative states showing a divergence from &quot;tissue-specific baseline&quot; quality control, suggesting an &quot;NMD signature&quot; that varies per cell type. The inclusion of specific exons leads to peptide products that are not just byproduct garbage but functional effectors of toxicity. Cryptic peptides can be detected in extracellular vesicles (EVs), suggesting they could serve as non-invasive biomarkers for disease-specific splicing signatures. Synaptic proteins are disproportionately affected by the proteome-wide reduction in CE-target proteins, linking RNA surveillance directly to synaptic failure. Genetic modifiers, such as RAD23A or USP13, demonstrate that targeting protein homeostasis can mitigate the toxicity of TDP-43 mislocalization. 🧪 Extracted Custom Datapoints 📊 Suggested Experiments Perform longitudinal multi-omic analysis of iPSC-derived neurons to define the temporal hierarchy between initial cryptic splicing of STMN2/UNC13A and subsequent protein aggregation. Validate the neurotoxicity of cryptic peptides (e.g., PKN1-N207) by expressing them in non-TDP-43-depleted neurons and measuring synaptic plasticity markers. Test if pharmacological inhibition of NMD allows for the identification of a wider set of potential cryptic exon therapeutic targets in human patient tissue. 1. Perform mass-spectrometry based proteomic screening of patient CSF and EVs to quantify the abundance of PKN1-N207 in different clinical FTD variants. 2. Compare the toxicity of NMD-inhibitor-treated neurons (increasing cryptic peptide yield) vs. control neurons using synaptic plasticity assays. 3. CRISPR-tag the PKN1 locus in patient-derived iNeurons to monitor the real-time formation of PKN207. 📊 Suggested Studies Cross-sectional study to validate the diagnostic accuracy of cryptic peptide panels in serum-derived extracellular vesicles across diverse FTLD-TDP cohorts. Comparative RNA-seq meta-analysis of different brain regions to determine the tissue-specific hierarchy of cryptic splicing vulnerability in LATE vs. AD patients. 1. Longitudinal cohort study correlating cryptic peptide burden in peripheral tissues (e.g., skin/blood EVs) with clinical rate of decline in ALS patients. 2. Comparative transcriptomic and proteomic analysis across brain regions to determine if 'cryptic proteome' hotspots map to anatomical progression sites in FTLD. 📊 Swansons Literature Based Discovery Candidates Inhibition of the Unfolded Protein Response (UPR), specifically via PERK, may exacerbate cryptic exon-induced neurotoxicity by limiting the translational capacity required to handle truncated protein products. ER stress and NMD inhibition (ID: 27940503) indicate that ER stress and TDP-43 depletion synergistically promote pathogenic protein states. Cryptic exon-derived peptides (e.g., PKN207) produce truncated proteins that act as neurotoxic seeds (ID: 41720774). Nonsense-Mediated Decay (NMD) and the Proteasome system. NMD attempts to degrade cryptic transcripts, while the proteasome handles the resultant truncated proteins. If NMD is impaired or ER stress is high, these truncated polypeptides reach critical concentrations, triggering neuronal dysfunction; thus, regulating the proteostatic handling of these fragments is a potential therapy. &#8226; Discovered Hypothesis (A to C): Stable cryptic peptides generated by NMD-evaded splicing act as persistent metabolic disruptors in neurons, potentially mediating late-stage metabolic failure in neurodegeneration. - Literature A (Origin): NMD efficiency variation and its role in disease (ID 42499671/42448936). - Literature C (Target): Mitochondrial dysfunction and metabolic stress in neurons (ID 42063624/41280089). - The Intersecting Bridge B: The specific protein kinase N1 (PKN1) and related TDP-43 targets which act as metabolic/autophagic signaling nodes (ID 41720774/42063624). - Biological Rationale: Cryptic peptides like PKN207 disrupt autophagic and mitochondrial proteins, creating a secondary metabolic defect that bridges RNA surveillance failure with the clinical neurodegeneration observed in ALS/FTD. 📊 Contradictions Between Evidences There is a minor contradiction regarding whether cryptic splicing of UNC13A is more or less sensitive than STMN2, with some studies suggesting STMN2 is the most sensitive indicator of LOF. None identified in the current set; evidence generally supports the NMD/cryptic splicing/neurotoxicity cascade. 📊 Repurposed Solutions Use of small nuclear RNAs (snRNAs) encoded in a single vector to simultaneously correct multiple cryptic splicing targets (STMN2 and UNC13A) (ID: 41573891) or the use of antisense oligonucleotides (ASOs) to target the specific cryptic 3' splice site (ID: 36927019). 1. Use of NMD modulators to selectively promote the degradation of pathogenic cryptic transcripts. 2. Antisense oligonucleotide (ASO) strategies to mask cryptic splice sites or correct splicing as established for EZH2 (ID 42547267). 📊 Cryptic Peptide Toxic Phenotypes Impairment of cognition, memory, and synaptic plasticity. 📊 Nmd Efficiency Variation Yes, differential NMD efficiency exists across tissues/cell types, suggesting that cells with lower NMD activity are intrinsically more susceptible to the toxic accumulation of cryptic peptides. 📊 Cryptic Peptide Biomarker Validation Cryptic peptides from RANBP1, IGLON5, ACTN1, and ALPK2 have been detected in serum extracellular vesicles; IGLON5 shows increased frequency in SALS, indicating diagnostic potential. Tags Attractor Table Extracted Keywords &amp; Entities DNA-Binding Protein 43, _gates_from_dna-binding_protein_43, Exons, _gates_to_exons, _gates_from_exons, Protein Deficiency, _gates_to_protein_deficiency, Functional Protein Loss, _gates_from_functional_protein_loss, Neurodegeneration, _gates_to_neurodegeneration, Peptides, _gates_to_peptides, _gates_from_peptides, Synaptic Transmission, _gates_to_synaptic_transmission Run Your Own Analysis PathMap is a patent-pending universal AI workbench designed to eliminate LLM hallucinations in medical research. Generate your own autonomous discovery reports at PathMap.org .	DNA-Binding Protein 43 | _gates_from_dna-binding_protein_43 | Exons | _gates_to_exons | _gates_from_exons | Protein Deficiency | _gates_to_protein_deficiency | Functional Protein Loss | _gates_from_functional_protein_loss | Neurodegeneration | _gates_to_neurodegeneration | Peptides | _gates_to_peptides | _gates_from_peptides | Synaptic Transmission | _gates_to_synaptic_transmission	Zenodo	2026	Dataset	dataset	cc-by-4.0		https://zenodo.org/records/21851700	https://zenodo.org/api/records/21851700	"diagnostic accuracy" AND "meta-analysis"	files_enumerated	True	True	1
Zenodo	21865050	10.30841/2708-8731.3.2026.364523	Bowel endometriosis in clinical practice: analysis of localizations and associations with other forms and subtypes of endometriosis according to #ENZIAN (2021)	Bowel endometriosis&nbsp;(BE) is one of the most severe manifestations of deep infiltrating endometriosis. The current literature provides limited data regarding its prevalence, anatomical localization, and associations with other forms of endometriosis. Understanding these features is important for improving diagnosis and treatment planning. The objective: to analyze the frequency, anatomical localizations, and forms of BE, as well as its associations with other forms and subtypes of endometriosis according to the #ENZIAN&nbsp;(2021) classification. Materials and methods. A retrospective analysis of 420&nbsp;medical records of patients who underwent laparoscopic surgery for endometriosis at the University Clinic of Odesa National Medical University in 2019&ndash;2023 was conducted. 135&nbsp;patients with BE were selected for further analysis. The anatomical characteristics of lesions and their associations with other forms of endometriosis were evaluated according to the #ENZIAN&nbsp;(2021) classification. Results. BE was identified in 135&nbsp;(32.1%) patients who underwent surgery for endometriosis. The most common localizations were the rectosigmoid junction&nbsp;(45.9%) and the rectum&nbsp;(37.8%) &ndash; compartment&nbsp;C #ENZIAN. Involvement of compartment&nbsp;FI #ENZIAN was observed in 24.4% of patients: the sigmoid colon &ndash; in 14.1%, appendix and cecum &ndash; 3.7% each, colon &ndash; 2.2%, small intestine &ndash; 0.7%. Multifocal lesions were detected in 30.4% of cases, multicentric lesions &ndash; in 8.1%. BE most frequently coexisted with peritoneal endometriosis&nbsp;(compartment&nbsp;P) &ndash; 90.4%, involvement of the uterosacral ligaments and lateral pelvic wall (compartment&nbsp;B) &ndash; 80.0%, and ovarian endometriosis&nbsp;(compartment&nbsp;O) &ndash; 79.2%. Isolated BE was found in 3.7% of cases. Adhesions were present in 94.8% of patients. Conclusions. BE is present in one-third of patients with laparoscopically confirmed endometriosis and most commonly involves the rectosigmoid segment and rectum (compartment C #ENZIAN). In the majority of cases, it is associated with other forms of endometriosis and accompanied by significant adhesions.	endometriosis | deep endometriosis | bowel endometriosis | #ENZIAN classification | laparoscopic surgery	Zenodo	2026	Journal article	publication	cc-by-4.0		https://zenodo.org/records/21865050	https://zenodo.org/api/records/21865050	"diagnostic test accuracy"	not_diagnostic_review	False	False
Zenodo	21865667	10.30841/2708-8731.4.2026.368214	Correlation study of hormonal levels and tumor marker CA 15-3 in Iraqi breast cancer patients	Breast cancer&nbsp;(BC) is one of the threats to public safety worldwide. It is known that early diagnosis and effective treatment methods are to be crucial for improving patient outcomes. Hormonal changes in the organism influence BC deve&shy;lopment and progression. The objective: to study the relationship between female sex hormone levels and BC in Iraqi women to contribute to a better understanding of the disease&rsquo;s biological mechanisms Materials and methods. The study population comprised 30&nbsp;female BC patients aged 30&ndash;45&nbsp;years and 30&nbsp;age-matched healthy controls. The study was conducted in the Oncology Teaching Hospital in Medical&nbsp;City, Baghdad. Blood serum levels of estradiol&nbsp;(E2), testosterone&nbsp;(T), prolactin&nbsp;(Prl), progesterone&nbsp;(P4), CA&nbsp;15-3, CA&nbsp;27.29, and carcinoembryonic antigen&nbsp;(CEA) were measured. Concentrations of E2, T, Prl, and P4 were analyzed using Wondfo Finecare Laboratory kits. CA&nbsp;15-3 was measured using VIDAS&nbsp;kits&nbsp;(bioM&eacute;rieux), while CEA and CA&nbsp;27.29 were assessed using ELISA&nbsp;kits&nbsp;(Diagnostics Biochem Canada&nbsp;Inc.). The data were evaluated using IBM&nbsp;SPSS&nbsp;Statistics&nbsp;25.0, individual sample t-tests, and correlation analysis. Results. The results revealed significantly higher concentrations of E2, Prl, CA&nbsp;15-3, CA&nbsp;27.29, and CEA in BC patients compared to controls, while T&nbsp;level was significantly lower. There was no significant difference in P4&nbsp;levels between the two study groups. Strong positive correlations were observed between several hormones&nbsp;(E2, T, P4) and CEA. Conclusions. These findings suggest that a panel of female sex hormones and tumor markers may be valuable in the case of BC identification and monitoring in Iraqi women. However, because of the small sample size, additional research is needed to validate and expand on the results obtained.	breast cancer | CA 27.29 | prolactin | CA 15-3 | progestogen | testosterone | carcinoembryonic antigen | estradiol	Zenodo	2026	Journal article	publication	cc-by-4.0		https://zenodo.org/records/21865667	https://zenodo.org/api/records/21865667	"diagnostic accuracy" AND "meta-analysis" | "diagnostic accuracy" AND "systematic review"	not_diagnostic_review	False	False
Zenodo	21867249	10.5281/zenodo.21867249	Clinical validation of fixed blood host-response mRNA assays in acute care: systematic review data and code	Corrective public package for a systematic review of fixed multigene blood host-response mRNA assays in adult acute care. Version 2.0.1 completes the public evidence-set chronology, replaces internal workflow labels with neutral methods language, clarifies that a limited number of brief source phrases are retained in quotation marks in Additional file 7, and binds the verified repository and registry-status identifiers. Scientific tables and final counts are unchanged from version 2.0.0. The archive reports 43 included reports, 21 principal contrasts and 30 principal operating points. It also retains the screening limitation that 46,662 concordant rule-based exclusions were not individually human-rescreened; the 0/3,000 upper bound applies only to the probability-sampling stratum. The prospective OSF registration is publicly available at https://osf.io/5mvbd/. As of 10 August 2026, the PROSPERO record remained not yet registered because one co-author approval was outstanding; no CRD registration number had been assigned.	systematic review | diagnostic test accuracy | host-response mRNA | acute infection | sepsis | cohort overlap | QUADAS-3 | PRISMA	Zenodo	2026	Dataset	dataset	cc-by-4.0		https://zenodo.org/records/21867249	https://zenodo.org/api/records/21867249	"diagnostic test accuracy"	files_enumerated	True	True	1
Zenodo	21876331	10.5281/zenodo.21876331	Evaluation of the Conformity of Artificial Intelligence Use in Direct Graphs in Upper Extremity Fractures to Primary Health Care: A Review on Diagnostic Accuracy and Clinical Applicability			Zenodo	2026	Conference paper	publication	cc-by-4.0		https://zenodo.org/records/21876331	https://zenodo.org/api/records/21876331	"diagnostic accuracy" AND "meta-analysis" | "diagnostic accuracy" AND "systematic review"	not_diagnostic_review	False	False
Zenodo	21877267	10.5281/zenodo.21877267	Diagnostic Role of miR-155 in Pulmonary Tuberculosis- A Systematic Review and Meta-Analysis	Background Tuberculosis (TB) continues to be the leading cause of morbidity worldwide, and current diagnostic tools are limited by low sensitivity, long turnaround time or cost. MicroRNA-155 (miR-155) is a stress- and inflammation-responsive microRNA that is consistently dysregulated during TB infection. This review was undertaken to assess whether miR-155 may be proposed as a rapid diagnostic biomarker for PTB. Methods We conducted a systematic review of studies evaluating the diagnostic accuracy of miR-155 (serum, plasma or sputum) for active PTB. This review builds on two-by-two (2&times;2) diagnostic tables of the twelve case-control studies (2012 to 2020). Pooled sensitivity, specificity, positive and negative likelihood ratios (PLR/NLR) and diagnostic odds ratio (DOR) were estimated and a summary receiver-operating-characteristic (SROC) curve was fitted. Heterogeneity was quantified with I&sup2;, and publication bias was assessed. Study quality was appraised with QUADAS-2. Newer studies (2021&ndash;2026) that could not supply 2&times;2 table were retained for narrative synthesis. Results Twelve studies contributed data to the quantitative synthesis. The pooled sensitivity, specificity and DOR of miR-155 for PTB were 0.86, 0.84, and 38.5 respectively, with PLR of 5.5 and NLR of 0.17. The SROC-derived AUC was 0.86&ndash;0.93. Heterogeneity was substantial (I&sup2; 78&ndash;88%). &nbsp; Conclusion miR-155 shows moderately high diagnostic accuracy for active pulmonary TB and may serve as a rapid, adjunctive, minimally invasive biomarker, particularly promising in pediatric and sputum-based testing. Large, standardized, prospective multicentre studies with harmonized cut-offs and specimen protocols are needed before clinical implementation.	microRNA-155; miR-155; pulmonary tuberculosis; biomarker; diagnostic accuracy; meta-analysis	Zenodo	2026	Journal article	publication	cc-by-4.0		https://zenodo.org/records/21877267	https://zenodo.org/api/records/21877267	"diagnostic accuracy" AND "meta-analysis" | "diagnostic accuracy" AND "systematic review"	files_enumerated	True	True	1
Zenodo	21879167	10.5281/zenodo.21879167	PJI inflammatory-arthritis DTA meta-analysis: analysis code and study-level data for a comparative diagnostic test accuracy review of periprosthetic joint infection thresholds in inflammatory arthritis	Analysis code and study-level input data for a systematic review and comparative diagnostic test accuracy (DTA) meta-analysis testing whether the standard diagnostic thresholds for periprosthetic joint infection retain their accuracy in patients with inflammatory arthritis. Thirty-four included studies contribute 154 two-by-two cell-sets for serum C-reactive protein, serum erythrocyte sedimentation rate, synovial white blood cell count, synovial polymorphonuclear percentage and synovial alpha-defensin, stratified by inflammatory-arthritis status. Sensitivity and specificity are pooled jointly with bivariate random-effects (Reitsma) models where at least four comparable cohorts are available, and with univariate logit-normal random-effects models otherwise. Inflammatory arthritis is tested as an effect modifier by contrasting the pooled logit-sensitivity and logit-false-positive-rate parameters of the inflammatory-arthritis and non-inflammatory-arthritis groups. The deposit also carries the derived quantities reported in the article: positive and negative likelihood ratios, diagnostic odds ratios, summary ROC curves and areas under them, expected missed infections and unnecessary infection classifications per 100 patients at pretest probabilities of 5, 10 and 20 percent, three prespecified sensitivity analyses (incorporation-bias-free, off-population-excluded and conventional-threshold-only), a threshold-effect check, the Deeks small-study-effect test, the alpha-defensin specificity synthesis and rule-based GRADE ratings for diagnostic tests. The archive contains the three-stage pipeline and a one-command driver that reproduces every result file in the required order: a Python data-preparation stage, an R model-fitting stage using mada and metafor, and a Python derived-statistics stage. It also contains the study-level input data (the extracted two-by-two cell-sets with page locators, the study-characteristics table and the QUADAS-2 and QUADAS-C risk-of-bias assessments), every generated result file, and the pinned Python and R environments. The analysis is entirely deterministic; no simulation, resampling or Markov chain Monte Carlo procedure is used, so no random seed applies. Reporting follows PRISMA-DTA. The review was registered on PROSPERO as CRD420261455527. Licensing is mixed, and the record-level licence stated for this deposit (CC BY 4.0) is the one covering the bulk of it. The source files analysis/prepare_data.py, analysis/analyze.py, analysis/fit_dta.R and run_all.sh are released under the MIT License; everything else, including the study-level data, the generated result files, the recorded environment and the repository documentation, is released under the Creative Commons Attribution 4.0 International licence. The repository carries both licence texts, as LICENSE (MIT) and LICENSE-DATA (CC BY 4.0). No full text, figure, table or verbatim passage from any of the 34 included articles is redistributed; each is identified by citation and page locator only.	periprosthetic joint infection | inflammatory arthritis | rheumatoid arthritis | diagnostic test accuracy | meta-analysis | systematic review | bivariate random-effects model | Reitsma model | summary ROC | synovial fluid | alpha-defensin | arthroplasty | orthopaedic surgery | PRISMA-DTA | QUADAS-2 | GRADE	Zenodo	2026	Software	software	cc-by-4.0		https://zenodo.org/records/21879167	https://zenodo.org/api/records/21879167	"diagnostic test accuracy" | "test accuracy" AND "meta-analysis"	files_enumerated	True	True	1
Zenodo	21881584	10.5281/zenodo.21881584	MAPPING THE GLOBAL DRG-BASED CLINICAL KNOWLEDGE LANDSCAPE: IMPLICATIONS FOR CLAIMS MANAGEMENT AND THE EVOLVING ROLE OF CLINICAL CODERS	This bibliometric research aims to map the most researched disease trends globally and their implications for preventing or reducing the risk of hospitals experiencing financial losses by strengthening the role of coders in DRG-based financing systems. The study applied a bibliometric analysis to literature collected from the PubMed database using structured keywords related to clinical coders, DRG/case-mix, and reimbursement, with inclusion criteria limiting article types to only English-language articles. The data reduction yielded 4,280 final articles, which were exported to .txt format and analyzed using VOSviewer and Microsoft Excel. Network map analysis reveals that treatment outcomes keywords dominate the network's central metrics. The knowledge structure is divided into four main clusters: (1) chronic multimorbidity profile and economic impact evaluation; (2) complex oncology target therapy and prognosis; (3) treatment of genetically mutation-based non-small cell lung cancer; and (4) mitigation of the global pandemic of health insurance. The analysis of time trends shows a clear evolution in research, from the adaptation phase of the pandemic crisis to the precise management of modern diseases and the use of internal hospital governance instruments, such as severity-of-illness indices and risk assessment. Implications: The accuracy of the clinical coder's codification of clinical variables (cancer stage, comorbidities, and complications) affects the appropriate severity level, helping prevent financial losses for the hospital due to under-coding and underpayment. The novelty of this research lies in providing a transparent, systematic, and replicable scientific mapping of the direction of research on the relationship between clinical coding and the DRG financing system.	Chronic Multimorbidity, Claims Management, Clinical Coder, Diagnosis Related Groups, Health Insurance	Zenodo	2026	Journal article	publication			https://zenodo.org/records/21881584	https://zenodo.org/api/records/21881584	"diagnostic accuracy" AND "meta-analysis" | "diagnostic accuracy" AND "systematic review"	not_diagnostic_review	False	False
Zenodo	21885628	10.5281/zenodo.21885628	What do Brief Substance Use Screening Instruments Actually Measure A Stratified Meta-Analysis in Correctional Populations - Graph	Interactive semantic map of brief substance-use screeners in correctional populations, three analytic tiers, diagnostic accuracy, predictive validity, PRISMA selection, quality appraisal, pooled metrics, and evidence limitations.		Zenodo	2026	Software	software	cc-by-4.0		https://zenodo.org/records/21885628	https://zenodo.org/api/records/21885628	"diagnostic accuracy" AND "meta-analysis"	files_enumerated	True	True	1
Zenodo	21916839	10.5281/zenodo.21916839	Diagnostic accuracy and turn-around time in clinical laboratories: a systematic review of primary research involving medical technologists and laboratory technicians	Abstract Background: Clinical laboratories operate under simultaneous demands for accurate results and rapid reporting. Medical technologists and laboratory technicians contribute directly to specimen processing, analytical verification, quality control, result validation, automation oversight, and identification of errors throughout the testing pathway. Technological and organizational interventions increasingly target these activities to shorten turn-around time while preserving analytical reliability. Objective: This systematic review evaluated primary empirical research examining diagnostic accuracy, analytical quality, and turn-around time in clinical laboratory workflows involving laboratory professionals. Methods: A PRISMA 2020-aligned systematic-review framework was applied. PubMed/MEDLINE, Scopus, Web of Science Core Collection, and the Cochrane Central Register of Controlled Trials were specified from inception through 13 August 2026. Eligible studies evaluated clinical laboratory processes involving medical technologists, laboratory technicians, scientists, or equivalent laboratory personnel and reported turn-around time together with measures of accuracy, agreement, error, sample quality, verification performance, or operational reliability. Primary interventional, prospective, retrospective, comparative, and quality-improvement studies were eligible. Study characteristics and outcomes were synthesized narratively because interventions and outcome definitions were heterogeneous. Results: Ten verified primary studies formed the core evidence set. Total laboratory automation, autoverification, pneumatic transport, satellite laboratory services, and workflow redesign consistently reduced turn-around time. Studies evaluating accuracy or specimen integrity generally demonstrated preservation of analytical performance when systems were appropriately validated. Autoverification additionally reduced manual review workload while maintaining high agreement with professional verification. Conclusion: Laboratory workflow interventions improve reporting speed without an inherent loss of diagnostic reliability when implemented with validated rules, quality controls, and professional oversight. Laboratory technologists remain central to validation, exception management, and continuous quality improvement. &nbsp; Keywords: clinical laboratory; laboratory personnel; medical technologists; laboratory technicians; diagnostic accuracy; turn-around time; laboratory automation; autoverification; specimen transport; quality improvement.		Zenodo	2026	Journal article	publication	cc-by-4.0		https://zenodo.org/records/21916839	https://zenodo.org/api/records/21916839	"diagnostic accuracy" AND "systematic review"	files_enumerated	True	True	1
Zenodo	21924381	10.5281/zenodo.21924381	MicroRNA Biomarkers in Rheumatoid Arthritis	This repository contains the analytical code and reproducibility materials supporting the systematic review and meta-analysis entitled &ldquo;From Molecular Signal to Clinical Biomarker: Diagnostic Performance and Translational Readiness of MicroRNAs in Rheumatoid Arthritis.&rdquo; The deposited materials correspond to the final Statistical Lock v2.0 (11 August 2026) and supersede all previous analytical versions. The primary diagnostic meta-analysis includes 58 individual-miRNA AUC estimates from 23 independent study families , analyzed using a three-level random-effects model to account for correlated effects within studies. Additional analyses include biological-matrix moderator analyses, sensitivity and influence analyses, small-study-effect assessments, recurrent-miRNA meta-analyses, and a separate random-effects synthesis of seven pure-miRNA diagnostic panels . The repository includes individual R scripts for the primary meta-analysis, conventional versus exosomal/extracellular-vesicle comparisons, sensitivity analyses, leave-one-study-family-out and influence diagnostics, small-study-effect analyses, recurrent miRNA candidates, pure-miRNA panels, the exploratory Translational Readiness Index, PRISMA evidence-flow reconstruction, and generation of the main and supplementary quantitative figures. The locked primary analysis yielded a pooled diagnostic AUC of 0.824 (95% CI 0.781&ndash;0.859) with a 95% prediction interval of 0.563&ndash;0.944 . The seven pure-miRNA panels yielded a pooled AUC of 0.897 (95% CI 0.807&ndash;0.947) , with a prediction interval of 0.628&ndash;0.978 . These materials are provided to facilitate transparency, reproducibility, independent verification, and future methodological updates. The PRISMA flow represents a retrospective evidence-audit reconstruction based on archived records and source-level reconciliation rather than a new synchronized platform-native PRISMA-S rerun. The Translational Readiness Index is a review-specific exploratory gap-mapping framework and should not be interpreted as a validated clinical or regulatory score. PROSPERO registration: CRD420251244493.	rheumatoid arthritis, | diagnostic accuracy	Zenodo	2026	Software	software	cc-by-4.0		https://zenodo.org/records/21924381	https://zenodo.org/api/records/21924381	"diagnostic accuracy" AND "meta-analysis" | "diagnostic accuracy" AND "systematic review"	files_enumerated	True	True	12
Zenodo	21955209	10.5281/zenodo.21955209	Clinical Performance of Wearable and Continuous Vital Sign Monitoring Technologies in Emergency Department Patients: A Systematic Review and Meta-analysis	Emergency departments (EDs) characterized by rapid patient turnover, unpredictable clinical deterioration, and the need for timely recognition of physiological instability. Conventional intermittent vital sign assessment may fail to detect transient or progressive changes in critically ill patients, creating opportunities for wearable and continuous monitoring technologies. This systematic review and meta-analysis aimed to evaluate the clinical performance, accuracy, reliability, and practical implications of wearable and continuous vital sign monitoring systems in emergency department populations. A comprehensive literature search conducted across major biomedical databases to identify studies evaluating wearable devices, wireless sensors, continuous electrocardiography (ECG), pulse oximetry, respiratory monitoring, non-invasive blood pressure monitoring, and multimodal physiological monitoring systems in ED patients. Studies reporting diagnostic accuracy, agreement with reference measurements, detection of clinical deterioration, workflow impact, or patient outcomes were included. Data extraction focused on technology characteristics, patient populations, monitoring parameters, performance outcomes, and methodological quality. The pooled findings demonstrated that wearable and continuous monitoring technologies generally provided acceptable agreement with conventional bedside measurements, particularly for heart rate, oxygen saturation, and respiratory rate monitoring. Continuous systems showed improved detection of physiological abnormalities compared with intermittent monitoring, although performance variability observed across devices and clinical settings. Meta-analysis indicated significant improvements in early recognition of deterioration events and enhanced monitoring continuity, while limitations remained regarding motion artifacts, calibration requirements, data integration, and clinical alarm management. Wearable monitoring technologies appear to represent a valuable adjunct to conventional ED assessment by enabling earlier identification of patient instability and supporting personalized clinical decision-making. However, further large-scale prospective studies are required to determine their impact on mortality, resource utilization, and cost-effectiveness.		Zenodo	2026	Publication	publication	cc-by-4.0		https://zenodo.org/records/21955209	https://zenodo.org/api/records/21955209	"diagnostic accuracy" AND "meta-analysis" | "diagnostic accuracy" AND "systematic review"	files_enumerated	True	True	1
Zenodo	21969448	10.5281/zenodo.21969448	High-Sensitivity Cardiac Troponin-Based Accelerated Diagnostic Pathways for Acute Coronary Syndrome in the Emergency Department: A Systematic Review and Meta-analysis	Acute coronary syndrome (ACS) remains one of the leading causes of morbidity and mortality worldwide, accounting for a substantial proportion of emergency department (ED) visits. Rapid and accurate identification of patients with ACS is essential to optimize clinical outcomes, reduce unnecessary hospital admissions, and improve healthcare efficiency. High-sensitivity cardiac troponin (hs-cTn) assays have revolutionized the diagnostic approach to myocardial injury by enabling earlier detection of myocardial necrosis with greater analytical precision than conventional troponin assays. In recent years, several accelerated diagnostic pathways (ADPs) incorporating hs-cTn measurements have been developed and validated for rapid rule-out and rule-in of ACS in emergency settings. This systematic review and meta-analysis aimed to evaluate the diagnostic performance, safety, and clinical utility of hs-cTn-based accelerated diagnostic pathways in patients presenting with suspected ACS. A systematic search of PubMed, Embase, Web of Science, Scopus, and the Cochrane Library conducted for studies published between January 2015 and December 2025. Eligible studies assessed accelerated diagnostic protocols using hs-cTn assays and reported diagnostic accuracy outcomes. Pooled sensitivity, specificity, negative predictive value (NPV), positive predictive value (PPV), and diagnostic odds ratios calculated using random-effects meta-analysis models. Heterogeneity assessed using the I&sup2; statistic. Thirty-two studies involving 78,456 patients met the inclusion criteria. The pooled sensitivity for ruling out acute myocardial infarction was 98.7% (95% CI:98.1-99.2%), while pooled specificity was 82.4% (95% CI:79.1-85.3%). The pooled NPV exceeded 99%, supporting the safety of early discharge strategies. Accelerated pathways significantly reduced emergency department length of stay and hospital admissions without increasing major adverse cardiac events. The findings suggest that hs-cTn-based accelerated diagnostic pathways provide highly accurate and efficient strategies for evaluating suspected ACS in emergency departments. Their widespread implementation may improve patient flow, optimize resource utilization, and maintain patient safety while facilitating rapid clinical decision-making.		Zenodo	2026	Publication	publication	cc-by-4.0		https://zenodo.org/records/21969448	https://zenodo.org/api/records/21969448	"diagnostic accuracy" AND "meta-analysis" | "diagnostic accuracy" AND "systematic review"	files_enumerated	True	True	1
