## Supplementary material for "The information in diagnostic tests": Executable analysis code, derived inputs, source-acquisition records, tests, and release metadata: articles.csv

rank	pmcid	pmid	doi	year	title	pmc_url	license	license_url	source_sha256	table_count	candidate_table_count
1	PMC12790414	41523425	10.7759/cureus.98982	2025	Evaluating the Role of Urinary Amylase in Diagnosing Acute Pancreatitis: A Systematic Review and Meta-Analysis	https://pmc.ncbi.nlm.nih.gov/articles/PMC12790414/	CC BY 4.0	https://creativecommons.org/licenses/by/4.0/	e3e75d7ae59006cad85aa6a56848e26462188029eef3e231d96609b706f15bc5	4	3
2	PMC8235728	34202994	10.3390/diagnostics11061124	2021	International HIV Dementia Scale for HIV-Associated Neurocognitive Disorders: A Systematic Review and Meta-Analysis	https://pmc.ncbi.nlm.nih.gov/articles/PMC8235728/	CC BY 4.0	https://creativecommons.org/licenses/by/4.0/	b306bf059edc114fc3d072dc28fbe61db676ccdc4cde6c64288debd8cde0d15c	9	8
3	PMC13402129	42516406	10.3389/fneur.2026.1845916	2026	Diagnostic accuracy of blast-induced traumatic brain injury: a systematic review and meta-analysis	https://pmc.ncbi.nlm.nih.gov/articles/PMC13402129/	CC BY 4.0	https://creativecommons.org/licenses/by/4.0/	7d886bc76003cca8ffe45fbd9905a71f3285153d7162aa2239413114e817a22a	3	3
4	PMC7749114	33339871	10.1038/s41598-020-79237-7	2020	The diagnostic accuracy of isothermal nucleic acid point-of-care tests for human coronaviruses: A systematic review and meta-analysis	https://pmc.ncbi.nlm.nih.gov/articles/PMC7749114/	CC BY 4.0	http://creativecommons.org/licenses/by/4.0/	97e3c084c2e73b06f72434066101406af2acaf7dab0f88dc26b42d59e8b1e357	1	1
5	PMC12590577	41193403	10.1002/alz.70828	2025	Blood‐based biomarkers for detecting Alzheimer's disease pathology in cognitively impaired individuals within specialized care settings: A systematic review and meta‐analysis	https://pmc.ncbi.nlm.nih.gov/articles/PMC12590577/	CC BY-NC-ND 4.0	https://creativecommons.org/licenses/by-nc-nd/4.0/	9f2aa662abd0948aa2d9c51b7aad27ac8a19fb1b502c277e8ac7c4c61bce1e0a	1	1
6	PMC7602716	33076557	10.3390/ijerph17207515	2020	Diagnostic Test Accuracy of the 4AT for Delirium Detection: A Systematic Review and Meta-Analysis	https://pmc.ncbi.nlm.nih.gov/articles/PMC7602716/	CC BY 4.0	http://creativecommons.org/licenses/by/4.0/	efbb45465fe3efa6ac0bde0af2b2eb738cd611deb670fb9e963e32d463c7292e	4	3
7	PMC11495466	39205556	10.31557/APJCP.2024.25.8.2593	2024	Diagnostic Accuracy of Artificial Intelligence Compared to Biopsy in Detecting Early Oral Squamous Cell Carcinoma: A Systematic Review and Meta Analysis	https://pmc.ncbi.nlm.nih.gov/articles/PMC11495466/	CC BY-NC 4.0	https://creativecommons.org/licenses/by-nc/4.0/	d54fc3aacba89b502f3c116ef82eca6272f889dde73788898e8a0ae1cd3f2c29	2	1
8	PMC10849117	38328498	10.1093/ofid/ofae020	2024	Diagnostic Accuracy of Computer-Aided Detection During Active Case Finding for Pulmonary Tuberculosis in Africa: A Systematic Review and Meta-analysis	https://pmc.ncbi.nlm.nih.gov/articles/PMC10849117/	CC BY-NC-ND 4.0	https://creativecommons.org/licenses/by-nc-nd/4.0/	90bae04e22855024a7e144951140d308c812841eaeea1592e9650345ecfbcdbd	2	2
9	PMC11283726	39069608	10.1186/s12885-024-12674-z	2024	Diagnostic accuracy of ESR1 mutation detection by cell-free DNA in breast cancer: a systematic review and meta-analysis of diagnostic test accuracy	https://pmc.ncbi.nlm.nih.gov/articles/PMC11283726/	CC BY-NC-ND 4.0	https://creativecommons.org/licenses/by-nc-nd/4.0/	38b6f7249acab30fba9c078c6ee582c0f3bfa870ccb4b1d2c181ecbed0a20aed	3	3
10	PMC13242039	42254332	10.1016/j.jcot.2026.103469	2026	Diagnostic accuracy of the Hoffmann-Tinel sign for carpal tunnel syndrome: A systematic review and meta-analysis with comparison of techniques	https://pmc.ncbi.nlm.nih.gov/articles/PMC13242039/	CC BY 4.0	https://creativecommons.org/licenses/by/4.0/	f2ca8e0dc4f732e97d163e6c788909e37f6b67d642b1ea0481216450a54d4386	0	0
11	PMC11795686	39911616	10.1016/j.ijcha.2024.101528	2024	Evaluating machine learning accuracy in detecting significant coronary stenosis using CCTA-derived fractional flow reserve: Meta-analysis and systematic review	https://pmc.ncbi.nlm.nih.gov/articles/PMC11795686/	CC BY-NC 4.0	https://creativecommons.org/licenses/by-nc/4.0/	be9df78cec5b636f51adc25324c14b5e7f33d8d9195351c5f69fa2f96cb1037d	1	1
12	PMC10646761	38025834	10.3892/br.2023.1685	2023	Diagnostic accuracy of optic nerve sheath diameter on ultrasound for the detection of increased intracranial pressure in patients with traumatic brain injury: A systematic review and meta‑analysis	https://pmc.ncbi.nlm.nih.gov/articles/PMC10646761/	CC BY-NC-ND 4.0	https://creativecommons.org/licenses/by-nc-nd/4.0/	7303436b28ed5b5c198406dd7e981fbe8ef90485b08a9c9fb46832a78d09a547	2	1
13	PMC11069583	38704465	10.1038/s41746-024-01106-8	2024	Artificial intelligence in digital pathology: a systematic review and meta-analysis of diagnostic test accuracy	https://pmc.ncbi.nlm.nih.gov/articles/PMC11069583/	CC BY 4.0	https://creativecommons.org/licenses/by/4.0/	faa2ef5ca1c58d365915e20e4664e4c8b03e37680b0c2e7a241e20c2c846c711	8	2
14	PMC8548837	34715115	10.1016/j.metabol.2021.154922	2022	Systematic review with meta-analysis of diagnostic test accuracy for COVID-19 by mass spectrometry	https://pmc.ncbi.nlm.nih.gov/articles/PMC8548837/	CC BY 4.0	https://creativecommons.org/licenses/by/4.0/	b18cd37cba7b767c7e29ef387135f92d443389f7f0ddad8aa2168ac637403412	3	1
15	PMC7994268	33778024	10.3389/fcvm.2021.630846	2021	Vasodilator Myocardial Perfusion Cardiac Magnetic Resonance Imaging Is Superior to Dobutamine Stress Echocardiography in the Detection of Relevant Coronary Artery Stenosis: A Systematic Review and Meta-Analysis on Their Diagnostic Accuracy	https://pmc.ncbi.nlm.nih.gov/articles/PMC7994268/	CC BY 4.0	http://creativecommons.org/licenses/by/4.0/	de054ff9fdffd20037cbae09b9b6b1360cfac951764d9724a6700d78ad104806	2	1
16	PMC13045702	42064000	10.1093/bjrai/ubaf016	2025	Diagnostic accuracy of artificial intelligence-assisted radiology assessment of cancer: a systematic review	https://pmc.ncbi.nlm.nih.gov/articles/PMC13045702/	CC BY 4.0	https://creativecommons.org/licenses/by/4.0/	55b81db7e9b1a681e2042e819769a48c3c49a444ddec83163b5f20dda23cfbf3	4	3
17	PMC13427076	42537009	10.2196/93378	2026	Accuracy of Machine Learning Algorithms Based on Electroencephalogram in Sleep Apnea Detection: Systematic Review and Meta-Analysis	https://pmc.ncbi.nlm.nih.gov/articles/PMC13427076/	CC BY 4.0	https://creativecommons.org/licenses/by/4.0/	00d09de3b9e3c27b7eac1e68dba958a221bf11d3edf02a60671a6a7a095ef07b	5	4
18	PMC13317013	42381990	10.3389/fpsyt.2026.1728252	2026	A systematic review and meta-analysis of diagnostic test accuracy of mental health screening tools applicable to adolescents in sub-Saharan Africa	https://pmc.ncbi.nlm.nih.gov/articles/PMC13317013/	CC BY 4.0	https://creativecommons.org/licenses/by/4.0/	531f06b80bf48e893e6f597768d54b9b9ae6fe80dc5b9b1b8099bc5d534d15d1	7	5
19	PMC9829918	36456704	10.1038/s41433-022-02227-8	2022	Diagnostic accuracy of OCTA and OCT for myopic choroidal neovascularisation: a systematic review and meta-analysis	https://pmc.ncbi.nlm.nih.gov/articles/PMC9829918/	CC BY 4.0	https://creativecommons.org/licenses/by/4.0/	fa554a14c1f069661897e23d2798869ffa3aa070a42412ebb12cf983cf1ae382	3	2
20	PMC11405224	39290212	10.3389/fcvm.2024.1398963	2024	Diagnostic value of artificial intelligence-assisted CTA for the assessment of atherosclerosis plaque: a systematic review and meta-analysis	https://pmc.ncbi.nlm.nih.gov/articles/PMC11405224/	CC BY 4.0	https://creativecommons.org/licenses/by/4.0/	501b8ff08aac2941a020d14e45e5608e17abf6d33b94b4a0d6fb7d85725dfc4d	2	0
21	PMC12702517	41399332	10.22037/aaemj.v13i1.2802	2025	Diagnostic Accuracy of End-Tidal Carbon Dioxide for Assessing Diabetic Ketoacidosis: A Systematic Review and Meta-Analysis	https://pmc.ncbi.nlm.nih.gov/articles/PMC12702517/	CC BY-NC 3.0	https://creativecommons.org/licenses/by-nc/3.0/	b7ae9f76926f4140369959ccba8f1d10dd0f55820c6e8620f024abcf24dccd64	3	2
22	PMC10511145	37729122	10.1371/journal.pgph.0002160	2023	Diagnostic test accuracy of artificial intelligence in screening for referable diabetic retinopathy in real-world settings: A systematic review and meta-analysis	https://pmc.ncbi.nlm.nih.gov/articles/PMC10511145/	CC BY 4.0	https://creativecommons.org/licenses/by/4.0/	e190ab5b69be02eaa64b770032f4367fafda70f8f1b67bbd3f1e78176c72edcc	5	5
23	PMC8854576	35177751	10.1038/s41598-022-06663-0	2022	A replication study, systematic review and meta-analysis of automated image-based diagnosis in parkinsonism	https://pmc.ncbi.nlm.nih.gov/articles/PMC8854576/	CC BY 4.0	https://creativecommons.org/licenses/by/4.0/	f534740ae0dd35a588ce274802dd7e8f294d5c2cec87ab1fc8a4655ee4fc5c11	3	1
24	PMC12227978	40302066	10.31557/APJCP.2025.26.4.1155	2025	Diagnostic Accuracy of DNA Ploidy for Oral Potentially Malignant Disorders: A Systematic Review and Meta Analysis	https://pmc.ncbi.nlm.nih.gov/articles/PMC12227978/	CC BY-NC 4.0	https://creativecommons.org/licenses/by-nc/4.0/	3dd65e48f1903bcd0a10a4e11ae132b7169534f3d3923622409fcdf1e40110de	1	1
25	PMC11379208	39240990	10.1371/journal.pone.0296766	2024	Diagnostic role of Sysmex hematology analyzer in the detection of malaria: A systematic review and meta-analysis	https://pmc.ncbi.nlm.nih.gov/articles/PMC11379208/	CC BY 4.0	https://creativecommons.org/licenses/by/4.0/	91db7cceb1fb7e62a1ac9bc7b0a0c1d2ffe74194ca412d0b862a9d3ad6c5b352	3	3
26	PMC12815668	41261147	10.1038/s41372-025-02461-4	2025	Diagnostic accuracy of real‑time point-of-care tracheal ultrasonography for the confirmation of proper endotracheal tube placement in neonatal acute care settings: a systematic review and diagnostic test accuracy meta-analysis	https://pmc.ncbi.nlm.nih.gov/articles/PMC12815668/	CC BY 4.0	https://creativecommons.org/licenses/by/4.0/	5cc673c4cfa9bb38f881af476f2326f1c02f4a2b65cea778223a4293ca8e084d	0	0
27	PMC10594722	37875879	10.1186/s12883-023-03432-y	2023	Arterial spin labeling (ASL-MRI) versus fluorodeoxyglucose-PET (FDG-PET) in diagnosing dementia: a systematic review and meta-analysis	https://pmc.ncbi.nlm.nih.gov/articles/PMC10594722/	CC BY 4.0	https://creativecommons.org/licenses/by/4.0/	162fc671c74d34610bf9cd4636dd2fabb2bb52a914dc11ec5ed9eafbfb991cce	3	3
28	PMC12541924	41132309	10.1080/20002297.2025.2571188	2025	Oral microbiome as a diagnostic biomarker for pancreatic cancer: a systematic review and meta-analysis of diagnostic accuracy	https://pmc.ncbi.nlm.nih.gov/articles/PMC12541924/	CC BY 4.0	https://creativecommons.org/licenses/by/4.0/	90fc0bb12a2db4171831ac7215a31252b45fc4344f767213cebf930142f70453	1	1
29	PMC12347237	40806576	10.3390/ijms26157444	2025	Monocyte Distribution Width for Sepsis Diagnosis in the Emergency Department and Intensive Care Unit: A Systematic Review and Meta-Analysis	https://pmc.ncbi.nlm.nih.gov/articles/PMC12347237/	CC BY 4.0	https://creativecommons.org/licenses/by/4.0/	d1d42732f0c8c1aad1354c97d1cbac2d6213c8fe56316979e3bfeaebf05ece0c	3	3
30	PMC13330975	42386350	10.1136/bmjgast-2026-002246	2026	Accuracy of splenic stiffness measurement for predicting clinically significant varices in children with portal hypertension: a systematic review and diagnostic test accuracy meta-analysis	https://pmc.ncbi.nlm.nih.gov/articles/PMC13330975/	CC BY-NC 4.0	https://creativecommons.org/licenses/by-nc/4.0/	9bbf7ec8edf00220a4b36836100cef3f3249ac7dcb0d5951d9a20c36e0b6696d	1	1
31	PMC11840381	39908541	10.2196/62647	2025	Detection of Alzheimer Disease in Neuroimages Using Vision Transformers: Systematic Review and Meta-Analysis	https://pmc.ncbi.nlm.nih.gov/articles/PMC11840381/	CC BY 4.0	https://creativecommons.org/licenses/by/4.0/	8837519d9f4023738aec5933006e807cadd93e2791e56a9a2b43b463bd866265	1	0
32	PMC10775443	38191361	10.1186/s12911-023-02397-9	2024	Artificial intelligence performance in detecting lymphoma from medical imaging: a systematic review and meta-analysis	https://pmc.ncbi.nlm.nih.gov/articles/PMC10775443/	CC BY 4.0	https://creativecommons.org/licenses/by/4.0/	aa24d023593cb3657cc52aaa8b83d3a8e1b9917927ee510296b67b625b4e0027	4	1
33	PMC9772565	36568829	10.1016/j.jmh.2022.100144	2023	Diagnostic test accuracy of screening tools for post-traumatic stress disorder among refugees and asylum seekers: A systematic review and meta-analysis	https://pmc.ncbi.nlm.nih.gov/articles/PMC9772565/	CC BY-NC-ND 4.0	https://creativecommons.org/licenses/by-nc-nd/4.0/	d9a71debb93f0feede7fb4f5f95ab50680b37846f0a309f7ba01d410614a5f25	1	1
34	PMC9797304	36590449	10.1155/2022/2386654	2022	In Vitro Assays for Diagnosis of Drug-Induced Nonsevere Exanthemas: A Systematic Review and Meta-Analysis	https://pmc.ncbi.nlm.nih.gov/articles/PMC9797304/	CC BY 4.0	https://creativecommons.org/licenses/by/4.0/	0d6ad2019a869a252e5b0c8cd033d2e7fbe4dc9f7ddbd72863d7b29a68797d55	2	1
35	PMC12509731	41014972	10.1016/j.ebiom.2025.105931	2025	Artificial intelligence for tracking social behaviours and supporting an autism spectrum disorder diagnosis: systematic review and meta-analysis	https://pmc.ncbi.nlm.nih.gov/articles/PMC12509731/	CC BY 4.0	https://creativecommons.org/licenses/by/4.0/	067ed4031fa473993b5175deca4bfeb621b083a488f7398f3107c04bb82b91b1	1	1
36	PMC13322801	42395881	10.3389/fcvm.2026.1808152	2026	Machine learning models for predicting postoperative acute kidney injury in pediatric cardiac surgery: a systematic review and meta-analysis	https://pmc.ncbi.nlm.nih.gov/articles/PMC13322801/	CC BY 4.0	https://creativecommons.org/licenses/by/4.0/	7b6c63c38968124310061bb829b869bd47b6d0d2ebcf1a415cef77caa6b82a9b	4	1
37	PMC11614012	39634805	10.18295/squmj.1.2024.007	2024	Diagnostic Test Accuracy of the YEARS Algorithm for Pulmonary Embolism	https://pmc.ncbi.nlm.nih.gov/articles/PMC11614012/	CC BY-ND 4.0	https://creativecommons.org/licenses/by-nd/4.0/	3f49ccceaf62df50d769c43dd28e8ba270c5899efdd8a15ea2510200a44318cb	2	1
38	PMC10964897	38632716	10.1177/21925682231196514	2024	Accuracy of Intraoperative Neuromonitoring in the Diagnosis of Intraoperative Neurological Decline in the Setting of Spinal Surgery—A Systematic Review and Meta-Analysis	https://pmc.ncbi.nlm.nih.gov/articles/PMC10964897/	CC BY 4.0	https://creativecommons.org/licenses/by/4.0/	1ce70b102f3e9aa0962d52d3842719344f38d42f18950556cc3d3fd5b51fe559	5	3
39	PMC7258398	32528883	10.3389/fonc.2020.00762	2020	99m Tc-MIBI Scintigraphy for the Preoperative Assessment of Histological Response to Neoadjuvant Chemotherapy in Patients With Osteosarcoma: A Systematic Review and a Bivariate Meta-Analysis	https://pmc.ncbi.nlm.nih.gov/articles/PMC7258398/	CC BY 4.0	http://creativecommons.org/licenses/by/4.0/	2280cb7a78a84e8abf977619459db2f6fd914a3ee4b35ce3c17fd49d67b20b6c	1	1
40	PMC11787001	39897197	10.7759/cureus.76820	2025	The Diagnostic Accuracy of Pulse Oximetry for Assessing Pulp Vitality: A Systematic Review	https://pmc.ncbi.nlm.nih.gov/articles/PMC11787001/	CC BY 4.0	https://creativecommons.org/licenses/by/4.0/	2d1f33428ba4fe243c741c1f93bc2c68d97e3df88d256d7a31ab12128b2538af	3	3
41	PMC13349763	42434747	10.3389/fonc.2026.1842330	2026	Diagnostic accuracy of imaging modalities for primary small-bowel tumors: a systematic review and diagnostic test accuracy meta-analysis	https://pmc.ncbi.nlm.nih.gov/articles/PMC13349763/	CC BY 4.0	https://creativecommons.org/licenses/by/4.0/	7296c92ec2c090d5909add64adf5062804792687e6179ec35127cef5c0cd6b52	2	2
42	PMC11495430	39205558	10.31557/APJCP.2024.25.8.2615	2024	Diagnostic Accuracy of Contrast Enhanced Computed Tomography (CECT) in Cervical Lymph Node Metastasis of Oral Carcinoma: A Systematic Review and Meta-Analysis	https://pmc.ncbi.nlm.nih.gov/articles/PMC11495430/	CC BY-NC 4.0	https://creativecommons.org/licenses/by-nc/4.0/	5d65f44e1c8bc661bb53a9573b0d500070caa0c5b923ce1c52bce5569827967f	1	1
43	PMC8715364	34904949	10.2196/33267	2021	Computer-Aided Diagnosis of Gastrointestinal Ulcer and Hemorrhage Using Wireless Capsule Endoscopy: Systematic Review and Diagnostic Test Accuracy Meta-analysis	https://pmc.ncbi.nlm.nih.gov/articles/PMC8715364/	CC BY 4.0	https://creativecommons.org/licenses/by/4.0/	1986dae71f95296bdc7a54fefa3398fa02005680826ef801ee28fb749dbe2185	1	1
44	PMC9339706	35923964	10.3389/fpubh.2022.938113	2022	Diagnostic Accuracy of Deep Learning and Radiomics in Lung Cancer Staging: A Systematic Review and Meta-Analysis	https://pmc.ncbi.nlm.nih.gov/articles/PMC9339706/	CC BY 4.0	https://creativecommons.org/licenses/by/4.0/	12e410a8bdafa91444c1dfd711646690bd2de83be0fbbe4fb94aefd2a0a239ba	5	3
45	PMC9029411	35455760	10.3390/jpm12040644	2022	Computer-Aided Diagnosis of Gastrointestinal Protruded Lesions Using Wireless Capsule Endoscopy: A Systematic Review and Diagnostic Test Accuracy Meta-Analysis	https://pmc.ncbi.nlm.nih.gov/articles/PMC9029411/	CC BY 4.0	https://creativecommons.org/licenses/by/4.0/	e3801fac0ee4ad60fbaa57b00880aaf5738778dcbcf6b33d77eff580f5a5140b	3	2
46	PMC10050355	37009599	10.3389/fsurg.2023.916694	2023	Subscapularis tendon tear classification and diagnosis: A systemic review and meta-analysis	https://pmc.ncbi.nlm.nih.gov/articles/PMC10050355/	CC BY 4.0	https://creativecommons.org/licenses/by/4.0/	4cf2f4f900b592400bc089d5a41aa585ba929bf9af2ec1b39e1d8eca7f8d9247	2	1
47	PMC12337209	40791854	10.1016/j.lansea.2025.100644	2025	Diagnostic accuracy of convolutional neural networks in classifying hepatic steatosis from B-mode ultrasound images: a systematic review with meta-analysis and novel validation in a community setting in Telangana, India	https://pmc.ncbi.nlm.nih.gov/articles/PMC12337209/	CC BY 4.0	https://creativecommons.org/licenses/by/4.0/	e35109fd6c44facb0fe22c8a7e5cdcb7ed040aa290e83cdbb089cf3aed7c5e56	4	4
48	PMC12967108	41799252	10.2147/MDER.S569457	2026	A Systematic Review and Meta-Analysis of Diagnostic Test Accuracy for Human Toxoplasmosis: Performance, Populations, and Validation Gaps	https://pmc.ncbi.nlm.nih.gov/articles/PMC12967108/	https://creativecommons.org/licenses/by-nc/4.0/ This work is published and licensed by Dove Medical Press Limited. The full terms of this license are available at https://www.dovepress.com/terms.php and incorporate the Creative Commons Attribution – Non Commercial (unported, v4.0) License ( http://creativecommons.org/licenses/by-nc/4.0/ ). By accessing the work you hereby accept the Terms. Non-commercial uses of the work are permitted without any further permission from Dove Medical Press Limite	https://www.dovepress.com/terms.php	0d4a9156d58692f14cd54b765d862dd3918783fcba8e3f0bf633649ef2c70e75	7	4
49	PMC13212912	42141103	10.1038/s41746-026-02627-0	2026	Clinical setting-dependent diagnostic accuracy of artificial intelligence and store-and-forward diabetic retinopathy screening: a systematic review and meta-analysis	https://pmc.ncbi.nlm.nih.gov/articles/PMC13212912/	CC BY 4.0	https://creativecommons.org/licenses/by/4.0/	4ce3446fc5ecf75ed20e5e77a5247dd770c35814aeb16579e0e9d3aaa34b07ba	2	2
50	PMC12699980	41393247	10.1590/0100-3984.2025.0057	2025	Evaluation of clinical examination, ultrasonography, mammography, and magnetic resonance imaging for detection of axillary metastases in overweight and obese women with early-stage breast cancer: a systematic review and meta-analysis	https://pmc.ncbi.nlm.nih.gov/articles/PMC12699980/	CC BY 4.0	https://creativecommons.org/licenses/by/4.0/	939adcacb34758860965e20adbb0cf97489eb0b5499033b3ef3d73b132cb5f10	2	2
51	PMC13030614	41893827	10.3390/tomography12030032	2026	Diagnostic Test Accuracy and Semi-Quantitative Metrics of 18 F-FDG PET in Assessing Treatment Response in Skull Base Osteomyelitis and Necrotising Otitis Externa: A Systematic Review and Meta-Analysis	https://pmc.ncbi.nlm.nih.gov/articles/PMC13030614/	CC BY 4.0	https://creativecommons.org/licenses/by/4.0/	3e311cf0576459a3d8112b02e54aa700e897fb9df9fad0f2d7ffcdae5a6892b1	1	1
52	PMC7682247	33281953	10.1177/1759720X20973560	2020	Diagnostic accuracy of salivary gland ultrasound in Sjögren’s syndrome: A systematic review and meta-analysis	https://pmc.ncbi.nlm.nih.gov/articles/PMC7682247/	CC BY-NC 4.0	https://creativecommons.org/licenses/by-nc/4.0/	2524e53a23e9dd94666377b46558d8ae0d1bfeb693b996ba19e23a7b3da0a28a	3	2
53	PMC11076478	38714714	10.1038/s41598-024-61358-y	2024	Accuracy of self-collected versus healthcare worker collected specimens for diagnosing sexually transmitted infections in females: an updated systematic review and meta-analysis	https://pmc.ncbi.nlm.nih.gov/articles/PMC11076478/	CC BY 4.0	https://creativecommons.org/licenses/by/4.0/	1f49436b6b1e6b4ea04e9dd360b473ee29a3932103fec57b4efa66544b38ff2d	8	2
54	PMC8468616	34573934	10.3390/diagnostics11091592	2021	Anti-DFS70 Antibodies for Differentiating Systemic Autoimmune Rheumatic Disease in Patients with Positive ANA Tests: A Systematic Review and Meta-Analysis	https://pmc.ncbi.nlm.nih.gov/articles/PMC8468616/	CC BY 4.0	https://creativecommons.org/licenses/by/4.0/	4bfee3830da63c0f0c2cacdb4bf69d7a79c877e0f916e953335b9d271a06d3ff	1	1
55	PMC10879429	38384802	10.3389/fonc.2024.1329801	2024	CT-based radiomics for predicting Ki-67 expression in lung cancer: a systematic review and meta-analysis	https://pmc.ncbi.nlm.nih.gov/articles/PMC10879429/	CC BY 4.0	https://creativecommons.org/licenses/by/4.0/	7c28fe7f6a224fb1b9752bd5386a8ca0415fdcb87c8bb1d66b447585b167dc66	5	2
56	PMC13428463	42541433	10.1002/cre2.70423	2026	Comparative Diagnostic Performance of Cone Beam Computed Tomography and Dual‐Energy X‐Ray Absorptiometry for Low Bone Density Assessment. A Systematic Review and Meta‐Analysis	https://pmc.ncbi.nlm.nih.gov/articles/PMC13428463/	CC BY 4.0	https://creativecommons.org/licenses/by/4.0/	ca979126e95fa877d6b77ddfffc6beaf8ba37bd189f4cab123b803473cd10eda	5	3
57	PMC8797892	35116507	10.21037/tcr-21-104	2021	Diagnostic accuracy of circulating miR-126 for malignant pleural mesothelioma: a systematic review and meta-analysis	https://pmc.ncbi.nlm.nih.gov/articles/PMC8797892/	CC BY-NC-ND 4.0	https://creativecommons.org/licenses/by-nc-nd/4.0/	59225e4c9a621163c4120dd27bad79723885e0b93ad6655011f44270c3709f01	4	2
58	PMC10079062	37023082	10.1371/journal.pone.0284060	2023	Deep learning for detection of age-related macular degeneration: A systematic review and meta-analysis of diagnostic test accuracy studies	https://pmc.ncbi.nlm.nih.gov/articles/PMC10079062/	CC BY 4.0	https://creativecommons.org/licenses/by/4.0/	804014d5381326cefd104ac4b00d31adddba9c76f6dd03b79e64c7a0572fa3a7	3	2
59	PMC10803804	38253738	10.1038/s41746-024-01012-z	2024	Diagnostic performance of artificial intelligence-assisted PET imaging for Parkinson’s disease: a systematic review and meta-analysis	https://pmc.ncbi.nlm.nih.gov/articles/PMC10803804/	CC BY 4.0	https://creativecommons.org/licenses/by/4.0/	86a99f08e16e7044a407d12e91231a0e16d2c09c93bfcaed73bf6ea5166ce1f0	3	2
60	PMC11222995	38958975	10.1001/jamanetworkopen.2024.20040	2024	Termination of Resuscitation Rules and Survival Among Patients With Out-of-Hospital Cardiac Arrest	https://pmc.ncbi.nlm.nih.gov/articles/PMC11222995/	CC BY 4.0	https://creativecommons.org/licenses/by/4.0/	c96c73c4b9b89727327a67440d16ff8c4deaa75d74fd5135b0446d744f930085	3	3
61	PMC12377466	40560570	10.1093/bjr/tqaf139	2025	Radiogenomic profiling to determine BRCA alteration status—a systematic review and meta-analysis	https://pmc.ncbi.nlm.nih.gov/articles/PMC12377466/	CC BY 4.0	https://creativecommons.org/licenses/by/4.0/	c8d1de9a83ba0e38a99f4e1b1321abac5088fbc6d08aee17d88b10f2d2239d3d	3	1
62	PMC10036523	36959221	10.1038/s41598-023-31526-7	2023	Image analysis of cutaneous melanoma histology: a systematic review and meta-analysis	https://pmc.ncbi.nlm.nih.gov/articles/PMC10036523/	CC BY 4.0	https://creativecommons.org/licenses/by/4.0/	c90fef6a72e72d94d1c101976a11adc48438bc1d42e91e3572f3865e5524e899	0	0
63	PMC11314508	39125307	10.3390/nu16152427	2024	Diagnostic Accuracy of IgA Anti-Transglutaminase Assessed by Chemiluminescence: A Systematic Review and Meta-Analysis	https://pmc.ncbi.nlm.nih.gov/articles/PMC11314508/	CC BY 4.0	https://creativecommons.org/licenses/by/4.0/	35710909ed4a45d17b9cbab2d4036c5f80d64457664bbc26db4cadf0c107c8b5	1	1
64	PMC7820466	33479276	10.1038/s41598-021-81086-x	2021	Rats sniff out pulmonary tuberculosis from sputum: a diagnostic accuracy meta-analysis	https://pmc.ncbi.nlm.nih.gov/articles/PMC7820466/	CC BY 4.0	http://creativecommons.org/licenses/by/4.0/	82947554ebba23ac588b8df2474afcfde64017e97950629d349cb6f016196828	1	1
65	PMC8252509	33739453	10.1002/ijc.33570	2021	Novel imaging techniques for intraoperative margin assessment in surgical oncology: A systematic review	https://pmc.ncbi.nlm.nih.gov/articles/PMC8252509/	CC BY-NC-ND 4.0	https://creativecommons.org/licenses/by-nc-nd/4.0/	a4eccf5e15bb6ae932826d273bc72369e686af68f9b14c0f743328d9c54c03d9	0	0
66	PMC9756154	36517090	10.1136/bmjopen-2021-060391	2022	Accuracy of the neutrophil-to-lymphocyte ratio for the diagnosis of neonatal sepsis: a systematic review and meta-analysis	https://pmc.ncbi.nlm.nih.gov/articles/PMC9756154/	CC BY-NC 4.0	https://creativecommons.org/licenses/by-nc/4.0/	e4b8133a999d149538cf6b7dcc0d928d5e9ff9ea61dc7aee4619c93b27a7d84a	0	0
67	PMC12419987	40937039	10.1253/circrep.CR-25-0105	2025	Diagnostic Accuracy of Point-of-Care Ultrasound for Patients With Cardiogenic Shock ― A Meta-Analysis and Systematic Review ―	https://pmc.ncbi.nlm.nih.gov/articles/PMC12419987/	CC BY-NC-ND 4.0	https://creativecommons.org/licenses/by-nc-nd/4.0/	f263feb07c10e60a31fbcbbf3414a9361407d8569c53ed78c41689e2b3a2a51c	2	1
68	PMC8065566	33835039	10.2196/26167	2021	Diagnostic Accuracy of Ambulatory Devices in Detecting Atrial Fibrillation: Systematic Review and Meta-analysis	https://pmc.ncbi.nlm.nih.gov/articles/PMC8065566/	CC BY 4.0	https://creativecommons.org/licenses/by/4.0/	d5a2584e8fc59e63cc214c518968eee49a6a0ac81170ed7d40e365f1102dd359	1	0
69	PMC13079534	41652293	10.1007/s10140-026-02437-7	2026	Artificial intelligence for fracture detection on computed tomography: a comprehensive systematic review and meta-analysis of diagnostic test accuracy in non-commercial and commercial solutions	https://pmc.ncbi.nlm.nih.gov/articles/PMC13079534/	CC BY 4.0	https://creativecommons.org/licenses/by/4.0/	3f17d9eaa08cff18898e1b0d259959260ca8f0c70533dd31df2e28c99066eeb6	5	1
70	PMC9672666	36405592	10.3389/fmed.2022.1018937	2022	Diagnostic accuracy of artificial intelligence for detecting gastrointestinal luminal pathologies: A systematic review and meta-analysis	https://pmc.ncbi.nlm.nih.gov/articles/PMC9672666/	CC BY 4.0	https://creativecommons.org/licenses/by/4.0/	9616426dd2829ef884825dac1826667b892260a7ea0bacb9e1099a2e5815a946	2	2
71	PMC12999666	41868071	10.5005/jp-journals-10071-25152	2026	Diagnostic Accuracy of Point-of-care Ultrasonography for Confirming Endotracheal Tube Placement in Adults: An Updated Systematic Review and Meta-analysis	https://pmc.ncbi.nlm.nih.gov/articles/PMC12999666/	CC BY-NC 4.0	https://creativecommons.org/licenses/by-nc/4.0/	6c137908f23398daa285c195814e639f3528f04b64d1ad9549c0a7c93c702c77	0	0
72	PMC8179001	34104599	10.7759/cureus.14866	2021	Preoperative Lung Ultrasound to Detect Pleural Adhesions: A Systematic Review and Meta-Analysis	https://pmc.ncbi.nlm.nih.gov/articles/PMC8179001/	CC BY 3.0	https://creativecommons.org/licenses/by/3.0/	da2e702ff0be560a4c80b0afc8dcf43cd7dd7e6f1f97541a8fefe281d236d471	5	1
73	PMC8268092	34202100	10.3390/jcm10132799	2021	Diagonal Earlobe Crease (Frank’s Sign) for Diagnosis of Coronary Artery Disease: A Systematic Review of Diagnostic Test Accuracy Studies	https://pmc.ncbi.nlm.nih.gov/articles/PMC8268092/	CC BY 4.0	https://creativecommons.org/licenses/by/4.0/	df53e9a256ee9a9cf93fe602363bc72d6926897d95f758de4a764e82fa95b345	1	0
74	PMC12969487	41809137	10.1002/oto2.70218	2026	Fine‐Needle Aspiration Versus Core Needle Biopsy for Malignant Cervical Lymphadenopathy: A Meta‐Analysis and Systematic Review	https://pmc.ncbi.nlm.nih.gov/articles/PMC12969487/	CC BY-NC-ND 4.0	https://creativecommons.org/licenses/by-nc-nd/4.0/	1df2fea5076809f045547b09be97917f509ae06b971f67ce18afb9e324b8780e	5	4
75	PMC11458374	39381037	10.3389/fonc.2024.1381217	2024	Radiomics in distinguishing between lung adenocarcinoma and lung squamous cell carcinoma: a systematic review and meta-analysis	https://pmc.ncbi.nlm.nih.gov/articles/PMC11458374/	CC BY 4.0	https://creativecommons.org/licenses/by/4.0/	198fc53ea6a00e6549968e6172aeec608760af01682711f9ca8385aaedc741f1	3	1
76	PMC13021653	41909838	10.3389/fcimb.2026.1689254	2026	Comparative diagnostic performance of metagenomic next-generation sequencing and conventional microbial culture in spinal infections: a systematic review and meta-analysis	https://pmc.ncbi.nlm.nih.gov/articles/PMC13021653/	CC BY 4.0	https://creativecommons.org/licenses/by/4.0/	1368da1399d94df86619b9e910d2883e6586bc41bbed38a53abd8dcd57591010	1	0
77	PMC10126368	37114132	10.3389/fonc.2023.1136049	2023	Diagnostic value of combination of biomarkers for malignant pleural mesothelioma: a systematic review and meta-analysis	https://pmc.ncbi.nlm.nih.gov/articles/PMC10126368/	CC BY 4.0	https://creativecommons.org/licenses/by/4.0/	b9980f9d09feec68436c1ba0428aa2be5f596e509535386ddaf956913c6e4fdd	2	2
78	PMC12349118	40802701	10.1371/journal.pone.0329986	2025	Examining the diagnostic accuracy of artificial intelligence for detecting dental caries across a range of imaging modalities: An umbrella review with meta-analysis	https://pmc.ncbi.nlm.nih.gov/articles/PMC12349118/	CC BY 4.0	https://creativecommons.org/licenses/by/4.0/	cef62c809ac9f689673aba4cc56f928c2e9ba5fc3b3eda25caf14a2c6a014494	6	2
79	PMC12939426	41750784	10.3390/diagnostics16040633	2026	Performance and Clinical Utility of Deep Learning for Detecting Referable Age-Related Macular Degeneration on Fundus Photographs: A Systematic Review and Meta-Analysis	https://pmc.ncbi.nlm.nih.gov/articles/PMC12939426/	CC BY 4.0	https://creativecommons.org/licenses/by/4.0/	56d451ebad4405f540febaa4e6476170b91e14641028ce15732bf7e795ce491c	3	1
80	PMC11794403	39240377	10.1007/s00261-024-04546-8	2024	Comparison of the diagnostic accuracy of shear wave elastography with transient elastography in adult nonalcoholic fatty liver disease: a systematic review and network meta-analysis of diagnostic test accuracy	https://pmc.ncbi.nlm.nih.gov/articles/PMC11794403/	CC BY 4.0	https://creativecommons.org/licenses/by/4.0/	2887dcfa4d4da43da78e6f0b092f8b140ba98822c8b056e72d6be974b7b9f0e0	1	0
81	PMC12749862	41477237	10.3389/fpubh.2025.1712404	2025	Diagnostic accuracy of miRNAs in attention-deficit/hyperactivity disorder: a systematic review and meta-analysis	https://pmc.ncbi.nlm.nih.gov/articles/PMC12749862/	CC BY 4.0	https://creativecommons.org/licenses/by/4.0/	48efaf30c788774e97a54679c7c08d82aea45c1a98eafff4f2e7ff8f3d3047f4	3	2
82	PMC7818192	32539176	10.1111/bju.15137	2020	A systematic review on mutation markers for bladder cancer diagnosis in urine	https://pmc.ncbi.nlm.nih.gov/articles/PMC7818192/	CC BY-NC 4.0	http://creativecommons.org/licenses/by-nc/4.0/	23e90fed33e6c67ef7c4ddc1455b0cbd235b2385619d4fb4c29b0325ab54aeb6	3	3
83	PMC12214740	40596444	10.1038/s41598-025-06759-3	2025	Metagenomic next-generation sequencing (mNGS) versus tissue culture technique (TCT) in diagnosis of spinal infection: a systematic review and meta-analysis	https://pmc.ncbi.nlm.nih.gov/articles/PMC12214740/	CC BY 4.0	https://creativecommons.org/licenses/by/4.0/	5393e2910cedf286f21b217d6719dcde8dd136e07b0a65e87e394a93ec69eebb	3	3
84	PMC11674177	39731100	10.1186/s13643-024-02733-8	2024	Diagnostic accuracy of metagenomic next-generation sequencing in pulmonary tuberculosis: a systematic review and meta-analysis	https://pmc.ncbi.nlm.nih.gov/articles/PMC11674177/	CC BY 4.0	https://creativecommons.org/licenses/by/4.0/	c0401e42321309398313d17f78fc8418706c862cbe12e1e6ff394ec767a8db87	2	2
85	PMC13341820	41863613	10.1007/s00330-026-12462-2	2026	Convolutional neural networks in paediatric fracture detection: pooled evidence from a systematic review and meta-analysis	https://pmc.ncbi.nlm.nih.gov/articles/PMC13341820/	CC BY 4.0	https://creativecommons.org/licenses/by/4.0/	f89359b97481d92bdc9476d9e885299d255b9c12fda9c919d991db1eace8bc0f	2	0
86	PMC10917292	38446789	10.1371/journal.pntd.0011938	2024	Diagnostic accuracy of serological rk-39 test for visceral Leishmaniasis: Systematic review and meta-analysis	https://pmc.ncbi.nlm.nih.gov/articles/PMC10917292/	CC BY 4.0	https://creativecommons.org/licenses/by/4.0/	0db261cb07f6a52ccee5ee69bb87886fdcb9a97e68f1b2697952ecefbe9924ab	3	1
87	PMC12484157	41041447	10.3389/fmed.2025.1646417	2025	Diagnostic performance of dynamic electrocardiography in the diagnosis of myocardial ischemic attack in coronary heart disease: a systematic review and meta-analysis	https://pmc.ncbi.nlm.nih.gov/articles/PMC12484157/	CC BY 4.0	https://creativecommons.org/licenses/by/4.0/	587a8a543170f040dac511304771dc96765cee9457f5f4e36764e231b6ce7d55	3	2
88	PMC9646938	36381955	10.1002/ams2.806	2022	Diagnostic accuracy of pelvic imaging for acute pelvic inflammatory disease in an emergency care setting: a systematic review and meta‐analysis	https://pmc.ncbi.nlm.nih.gov/articles/PMC9646938/	CC BY-NC 4.0	https://creativecommons.org/licenses/by-nc/4.0/	919b8a23a158fddec4c05b256967bbda95dc4dd0314d427e02187bec01b4ba07	2	2
89	PMC10021669	36963095	10.1371/journal.pgph.0001598	2023	Performance of screening tools for cervical neoplasia among women in low- and middle-income countries: A systematic review and meta-analysis	https://pmc.ncbi.nlm.nih.gov/articles/PMC10021669/	CC BY 4.0	https://creativecommons.org/licenses/by/4.0/	1ad8f51a18dd99a7d7e040d895b29dee9045f0307118a167b15aec45567001e2	2	0
90	PMC9047851	35443818	10.1177/03000605221089503	2022	MicroRNAs as potential biomarkers for the diagnosis of inflammatory bowel disease: a systematic review and meta-analysis	https://pmc.ncbi.nlm.nih.gov/articles/PMC9047851/	CC BY-NC 4.0	https://creativecommons.org/licenses/by-nc/4.0/	79014e9b1bbbb92d2b375d122a3803977dbf6eb0997d28d012b95beeab6cc781	4	4
91	PMC13166759	42116286	10.1097/MD.0000000000048532	2026	Diagnostic accuracy of 18F-FDG PET/CT scan in distant metastasis staging of non-small cell lung cancer: A meta-analysis	https://pmc.ncbi.nlm.nih.gov/articles/PMC13166759/	CC BY-NC 4.0	https://creativecommons.org/licenses/by-nc/4.0/	073563a5dbc210fac98a2d7a752bcd7c2ea54a9a977fd34a3d9cce9c9c9db2f0	1	1
92	PMC10141825	37117783	10.1038/s41433-023-02551-7	2023	Performances of artificial intelligence in detecting pathologic myopia: a systematic review and meta-analysis	https://pmc.ncbi.nlm.nih.gov/articles/PMC10141825/	PMC Open Access Subset	https://pmc.ncbi.nlm.nih.gov/tools/openftlist/	2134ad5db55245d3854a739f9dc56f9891fb0f91b205cc0eba0faaa087c5b6e7	2	2
93	PMC13320082	41524839	10.1007/s10266-025-01299-8	2026	MicroRNAs as diagnostic biomarkers in periodontitis: a systematic review and meta-analysis	https://pmc.ncbi.nlm.nih.gov/articles/PMC13320082/	CC BY 4.0	https://creativecommons.org/licenses/by/4.0/	2639c92c9df4f3383aa54477e3d0dcfd31b16716ede3cc98b340e645ef35a94d	4	4
94	PMC9328569	35895593	10.1371/journal.pone.0268480	2022	Disease progression role as well as the diagnostic and prognostic value of microRNA-21 in patients with cervical cancer: A systematic review and meta-analysis	https://pmc.ncbi.nlm.nih.gov/articles/PMC9328569/	CC BY 4.0	https://creativecommons.org/licenses/by/4.0/	075e4d274bc5258400fe0dde36715ccbec5bb37157d8fc5aebb678212ac9ed90	2	0
95	PMC10789236	37236811	10.1093/dote/doad034	2023	Performance of radiomics-based artificial intelligence systems in the diagnosis and prediction of treatment response and survival in esophageal cancer: a systematic review and meta-analysis of diagnostic accuracy	https://pmc.ncbi.nlm.nih.gov/articles/PMC10789236/	CC BY 4.0	https://creativecommons.org/licenses/by/4.0/	ee0530b3490a11d2db9e15fa0a354b6771807d90f1a8704eb092df2db030ab18	0	0
96	PMC11127275	38759577	10.1016/j.breast.2024.103749	2024	Diagnostic accuracy of intraoperative methods for margin assessment in breast cancer surgery: A systematic review & meta-analysis	https://pmc.ncbi.nlm.nih.gov/articles/PMC11127275/	CC BY 4.0	https://creativecommons.org/licenses/by/4.0/	6a168323b7e3778099e35ef68836c100d68e16caf26f815f7ae4c201e5d0280d	3	2
97	PMC10961377	38528913	10.3389/fgene.2024.1352838	2024	Salivary miRNAs as auxiliary liquid biopsy biomarkers for diagnosis in patients with oropharyngeal squamous cell carcinoma: a systematic review and meta-analysis	https://pmc.ncbi.nlm.nih.gov/articles/PMC10961377/	CC BY 4.0	https://creativecommons.org/licenses/by/4.0/	1b178693be26db8d556d5db194f3c785e8ba9cc75c168e69953562218074828f	1	1
98	PMC8099790	33977119	10.1016/j.imu.2021.100591	2021	The diagnostic accuracy of Artificial Intelligence-Assisted CT imaging in COVID-19 disease: A systematic review and meta-analysis	https://pmc.ncbi.nlm.nih.gov/articles/PMC8099790/	Since January 2020 Elsevier has created a COVID-19 resource centre with free information in English and Mandarin on the novel coronavirus COVID-19. The COVID-19 resource centre is hosted on Elsevier Connect, the company's public news and information website. Elsevier hereby grants permission to make all its COVID-19-related research that is available on the COVID-19 resource centre - including this research content - immediately available in PubMed Central and other publicly funded repositories,	https://pmc.ncbi.nlm.nih.gov/tools/openftlist/	40b9713f0ba775e892e1b14113bb7b711a3447cc483b3bbe4aa4dfcb8a3cb9ba	2	2
99	PMC13337634	42415844	10.3389/frai.2026.1774125	2026	Diagnostic accuracy of artificial intelligence for tuberculosis detection from cough sounds: a systematic review and meta-analysis	https://pmc.ncbi.nlm.nih.gov/articles/PMC13337634/	CC BY 4.0	https://creativecommons.org/licenses/by/4.0/	00a72596b3eba4b534987d5d57483a426dd980f37f7881c687e7190b56282d82	5	3
100	PMC12974932	41805737	10.2196/85319	2026	The Performance of Wearable Device–Based Artificial Intelligence in Detecting Depression: Systematic Review and Meta-Analysis	https://pmc.ncbi.nlm.nih.gov/articles/PMC12974932/	CC BY 4.0	https://creativecommons.org/licenses/by/4.0/	b8b200e7d183c168c2f499e4086333bb6198df6def9582be0711900a921a5255	2	2
101	PMC8103840	33968951	10.3389/fmed.2021.637069	2021	Comparative Analysis of Diagnostic Techniques for Melanoma Detection: A Systematic Review of Diagnostic Test Accuracy Studies and Meta-Analysis	https://pmc.ncbi.nlm.nih.gov/articles/PMC8103840/	CC BY 4.0	https://creativecommons.org/licenses/by/4.0/	62a22821ecda370c8caaad9eedc3e18870a9c700a6a59b478a66f163f39a8bac	4	3
102	PMC9594532	36270756	10.1136/bmjopen-2021-060455	2022	Does lactate enhance the prognostic accuracy of the quick Sequential Organ Failure Assessment for adult patients with sepsis? A systematic review	https://pmc.ncbi.nlm.nih.gov/articles/PMC9594532/	CC BY-NC 4.0	https://creativecommons.org/licenses/by-nc/4.0/	dab8ec917396a963343166b961a09e35bb47b60870ff1a61c89b57dbb4164323	3	2
103	PMC9938810	36648615	10.1007/s11547-023-01593-x	2023	Systematic review of machine learning-based radiomics approach for predicting microsatellite instability status in colorectal cancer	https://pmc.ncbi.nlm.nih.gov/articles/PMC9938810/	CC BY 4.0	https://creativecommons.org/licenses/by/4.0/	b2e869f5970e0ec37fca114a769bcc1db005189c2cf6bf7de866acd450224a98	2	0
104	PMC7293113	32532314	10.1186/s13643-020-01389-4	2020	Maternal inflammatory markers for chorioamnionitis in preterm prelabour rupture of membranes: a systematic review and meta-analysis of diagnostic test accuracy studies	https://pmc.ncbi.nlm.nih.gov/articles/PMC7293113/	CC BY 4.0	http://creativecommons.org/licenses/by/4.0/	02dd292a7d85c9d87a4ab3ef76c4ba6a6e5b3db7662f0ef74c4b7f2eadd65b2b	3	2
105	PMC11780081	39886315	10.1016/j.jacadv.2024.101538	2025	Diagnostic Accuracy of Apple Watch Electrocardiogram for Atrial Fibrillation	https://pmc.ncbi.nlm.nih.gov/articles/PMC11780081/	CC BY 4.0	https://creativecommons.org/licenses/by/4.0/	2cb983f5e6f76a3f64c1c838a722068a4c45ea653670b48781b4985bd7dc43ee	1	1
106	PMC12827201	41583819	10.1016/j.asmr.2025.101194	2025	No Difference in Ligament Discontinuity Versus Thickening on Magnetic Resonance Imaging When Evaluating Anterior Talofibular Ligament Injuries: A Systematic Review	https://pmc.ncbi.nlm.nih.gov/articles/PMC12827201/	CC BY 4.0	https://creativecommons.org/licenses/by/4.0/	56f9ae856c723896753cb2cfc7077ecf6fd2f0c260ff3c4189599b02c60986ad	4	2
107	PMC12092458	40400628	10.3389/fmed.2025.1519768	2025	Artificial intelligence versus manual screening for the detection of diabetic retinopathy: a comparative systematic review and meta-analysis	https://pmc.ncbi.nlm.nih.gov/articles/PMC12092458/	CC BY 4.0	https://creativecommons.org/licenses/by/4.0/	eee717b7d42c527ee62ca257bc977adda80f770c5dae85655ee86533a148d754	4	2
108	PMC13115080	42072793	10.3390/diagnostics16081167	2026	Diagnostic Accuracy of MUM1 (IRF4) Immunohistochemistry in Chronic Endometritis: A Systematic Review and Bayesian Meta-Analysis	https://pmc.ncbi.nlm.nih.gov/articles/PMC13115080/	CC BY 4.0	https://creativecommons.org/licenses/by/4.0/	f81ae0b2bcb1d89702f1cece104fa3b07e7618316455b250ca324f0b9b5ceb87	4	3
109	PMC12440764	40969266	10.3389/fonc.2025.1614603	2025	Diagnostic performance of ultrasound characteristics-based artificial intelligence models for thyroid nodules: a systematic review and meta-analysis	https://pmc.ncbi.nlm.nih.gov/articles/PMC12440764/	CC BY 4.0	https://creativecommons.org/licenses/by/4.0/	0c3a87a44ff34e44f59b36da7d5d4c84da74fc50a77b8b80a16c741f21fb39bf	6	4
110	PMC8534764	34679446	10.3390/diagnostics11101748	2021	Preoperative CT or PET/CT to Assess Pelvic and Para-Aortic Lymph Node Status in Epithelial Ovarian Cancer? A Systematic Review and Meta-Analysis	https://pmc.ncbi.nlm.nih.gov/articles/PMC8534764/	CC BY 4.0	https://creativecommons.org/licenses/by/4.0/	1b2320b09ab37e4aaab945e8a689152759c161be8d77404d6ecb6f7e91eb5002	2	1
111	PMC10660142	38020498	10.5114/pjr.2023.132172	2023	Differentiating nasopharyngeal carcinoma from lymphoma in the head and neck region using the apparent diffusion coefficient (ADC) value: a systematic review and meta-analysis	https://pmc.ncbi.nlm.nih.gov/articles/PMC10660142/	CC BY-NC-ND 4.0	https://creativecommons.org/licenses/by-nc-nd/4.0/	a5233f74b276be3b05a23251ee4d7f0dfdb4fc48d425470a174075b44694337f	4	2
112	PMC9045669	35476639	10.1371/journal.pone.0267412	2022	The efficacy of inflammatory markers in diagnosing infected diabetic foot ulcers and diabetic foot osteomyelitis: Systematic review and meta-analysis	https://pmc.ncbi.nlm.nih.gov/articles/PMC9045669/	CC BY 4.0	https://creativecommons.org/licenses/by/4.0/	c527937c41f1b79b798c47b39effcd3c4af942b56ce46847c7068b43ab63168b	4	2
113	PMC11251952	39021627	10.3389/fmicb.2024.1413532	2024	Circulating free DNA as a diagnostic marker for echinococcosis: a systematic review and meta-analysis	https://pmc.ncbi.nlm.nih.gov/articles/PMC11251952/	CC BY 4.0	https://creativecommons.org/licenses/by/4.0/	a6e04fc8d78ba0b0d2551939c49ba76645f60ca3efc8e2acd3f39a2229587cf5	4	2
114	PMC9891970	36513380	10.1002/jcsm.13149	2022	Diagnostic test accuracy of ultrasound for sarcopenia diagnosis: A systematic review and meta‐analysis	https://pmc.ncbi.nlm.nih.gov/articles/PMC9891970/	CC BY-NC-ND 4.0	https://creativecommons.org/licenses/by-nc-nd/4.0/	ab86201d0ea296f0e4fc00f60293f126e1de341ad1b41e24b336be95f38a7ad8	2	2
115	PMC12298292	40731765	10.3390/medicina61071134	2025	Comparison of the Diagnostic Accuracies of Procalcitonin and C-Reactive Protein for Spontaneous Bacterial Peritonitis in Patients with Cirrhosis: A Systematic Review and Meta-Analysis	https://pmc.ncbi.nlm.nih.gov/articles/PMC12298292/	CC BY 4.0	https://creativecommons.org/licenses/by/4.0/	b7873c5e9ee85dd38f5db1d1f0e512e5fa9d73d02ee9f9198f0d65f851b7dd22	2	2
116	PMC12862262	41635328	10.7759/cureus.100652	2026	Diagnostic Accuracy of Point-of-Care Ultrasound in Detecting Pneumothorax: A Systematic Review and Meta-Analysis	https://pmc.ncbi.nlm.nih.gov/articles/PMC12862262/	CC BY 4.0	https://creativecommons.org/licenses/by/4.0/	d1265a73ef475af93e399e505ad08ef42523e9884f730fc9e343259fd10d4875	4	4
117	PMC8427459	34432643	10.2196/29682	2021	Computer-Aided Diagnosis of Diminutive Colorectal Polyps in Endoscopic Images: Systematic Review and Meta-analysis of Diagnostic Test Accuracy	https://pmc.ncbi.nlm.nih.gov/articles/PMC8427459/	CC BY 4.0	https://creativecommons.org/licenses/by/4.0/	efb9ab37be91034515edd10992bf745538bff9b6deeb43b89f9240a6165afda8	2	2
118	PMC9584850	35384606	10.1007/s40620-022-01307-y	2022	Serum and urinary biomarkers to predict acute kidney injury in premature infants: a systematic review and meta-analysis of diagnostic accuracy	https://pmc.ncbi.nlm.nih.gov/articles/PMC9584850/	CC BY 4.0	https://creativecommons.org/licenses/by/4.0/	ac6dc894022963b1348597daf194e5e28939ceb7dfc7ad2fc75ba49567c61e18	2	1
119	PMC10021667	36962195	10.1371/journal.pgph.0000358	2022	Diagnostic accuracy of antigen-detection rapid diagnostic tests for diagnosis of COVID-19 in low-and middle-income countries: A systematic review and meta-analysis	https://pmc.ncbi.nlm.nih.gov/articles/PMC10021667/	CC BY 4.0	https://creativecommons.org/licenses/by/4.0/	38bb38109df03447bf24b1cceecce36f672cb942c4a5abad1491c2f37afb7f6f	4	1
120	PMC12476623	41016945	10.1186/s40834-025-00400-4	2025	Predicting pregnancy outcomes in IVF cycles: a systematic review and diagnostic meta- analysis of artificial intelligence in embryo assessment	https://pmc.ncbi.nlm.nih.gov/articles/PMC12476623/	CC BY-NC-ND 4.0	https://creativecommons.org/licenses/by-nc-nd/4.0/	1ca800ce8f747f2131ba9444d18cc0117c333fb3b1122b5c37548b1851e1b5fe	2	2
121	PMC12382730	40686481	10.1097/MEJ.0000000000001262	2025	Diagnostic test accuracy of the Emergency Severity Index: a systematic review and meta-analysis	https://pmc.ncbi.nlm.nih.gov/articles/PMC12382730/	CC BY 4.0	https://creativecommons.org/licenses/by/4.0/	053d370570250f4d056e4bb6505aca5f4f3ee37dbf298b52b8e1b528de24353a	0	0
122	PMC7216633	32398036	10.1186/s12887-020-02097-7	2020	Diagnostic test accuracy of new generation tympanic thermometry in children under different cutoffs: a systematic review and meta-analysis	https://pmc.ncbi.nlm.nih.gov/articles/PMC7216633/	CC BY 4.0	http://creativecommons.org/licenses/by/4.0/	6b1002e5ddbd119d4b788522462678fbbf466e08bbef6e84c1ed9e404c19d829	3	1
123	PMC11413444	39013193	10.1093/jamia/ocae189	2024	Diagnostic accuracy of deep learning using speech samples in depression: a systematic review and meta-analysis	https://pmc.ncbi.nlm.nih.gov/articles/PMC11413444/	CC BY 4.0	https://creativecommons.org/licenses/by/4.0/	e9693be458d5916033f634c289b3249adadb3aced8d3041b7fa288ec5618ed91	2	2
124	PMC8152206	34039423	10.1186/s13643-021-01689-3	2021	A systematic and meta-analysis review on the diagnostic accuracy of antibodies in the serological diagnosis of COVID-19	https://pmc.ncbi.nlm.nih.gov/articles/PMC8152206/	CC BY 4.0	https://creativecommons.org/licenses/by/4.0/	f06ae4a7f1ff07fce7f1fd316085122803472f9615858a4b7bc18c48c740fc1b	4	2
125	PMC8822023	35146034	10.1177/23259671211042011	2021	Diagnostic Accuracy of Clinical Tests for Subscapularis Tears: A Systematic Review and Meta-analysis	https://pmc.ncbi.nlm.nih.gov/articles/PMC8822023/	CC BY-NC-ND 4.0	https://creativecommons.org/licenses/by-nc-nd/4.0/	1a95a8f856e2256e9ee6b68c885c7da9d5ccd384523e2ef8761b00b2778ca929	4	2
126	PMC9827258	36609326	10.1136/bmjopen-2022-064774	2023	Are non-invasive or minimally invasive autopsy techniques for detecting cause of death in prenates, neonates and infants accurate? A systematic review of diagnostic test accuracy	https://pmc.ncbi.nlm.nih.gov/articles/PMC9827258/	CC BY-NC 4.0	https://creativecommons.org/licenses/by-nc/4.0/	e748636214ff7e49b876e1200c834a2ca1bdb3c47a81e2d70bb5f9eb41119e1c	0	0
127	PMC12653470	41303218	10.3390/jcm14228177	2025	Diagnostic Accuracy of Artificial Intelligence in Predicting Anti-VEGF Treatment Response in Diabetic Macular Edema: A Systematic Review and Meta-Analysis	https://pmc.ncbi.nlm.nih.gov/articles/PMC12653470/	CC BY 4.0	https://creativecommons.org/licenses/by/4.0/	41e25d2e1c486949d5c20e6a3d19e90459058dc70a488161f05f0ec785dc2003	6	5
128	PMC11539622	39501204	10.1186/s12885-024-13098-5	2024	Predicting radiation pneumonitis in lung cancer using machine learning and multimodal features: a systematic review and meta-analysis of diagnostic accuracy	https://pmc.ncbi.nlm.nih.gov/articles/PMC11539622/	CC BY-NC-ND 4.0	https://creativecommons.org/licenses/by-nc-nd/4.0/	7ff8def509989c9732498e69de68cb470c203d4a7b6402d9041ea111b11ac1cf	4	4
129	PMC9367848	35954958	10.3390/ijerph19159599	2022	Diagnostic Accuracy of Pulp Vitality Tests and Pulp Sensibility Tests for Assessing Pulpal Health in Permanent Teeth: A Systematic Review and Meta-Analysis	https://pmc.ncbi.nlm.nih.gov/articles/PMC9367848/	CC BY 4.0	https://creativecommons.org/licenses/by/4.0/	741c9e6125d5bce63d784d4eff9bb2364634fbf26135d81287f35265aa2f52df	3	2
130	PMC9828663	35656849	10.1002/uog.24967	2022	Three‐dimensional transvaginal ultrasound vs magnetic resonance imaging for preoperative staging of deep myometrial and cervical invasion in patients with endometrial cancer: systematic review and meta‐analysis	https://pmc.ncbi.nlm.nih.gov/articles/PMC9828663/	CC BY-NC-ND 4.0	https://creativecommons.org/licenses/by-nc-nd/4.0/	276110d3d3310b5a68f6ac79ccabbb84568ad9c05d6d916724c457ae8d797367	1	0
131	PMC13083186	42006866	10.3389/fmed.2026.1802716	2026	Diagnostic accuracy of CT-based radiomics for predicting occult lymph node metastasis in early-stage lung adenocarcinoma: a systematic review and meta-analysis	https://pmc.ncbi.nlm.nih.gov/articles/PMC13083186/	CC BY 4.0	https://creativecommons.org/licenses/by/4.0/	99bc9579ec18bbaaf2e532b7f4d66198e5cef4c28b3a9baba6d809253c733e27	3	1
132	PMC10748043	38139791	10.3390/ph16121664	2023	Diagnostic Accuracy of [ 68 Ga]Ga Labeled Fibroblast-Activation Protein Inhibitors in Detecting Head and Neck Cancer Lesions Using Positron Emission Tomography: A Systematic Review and a Meta-Analysis	https://pmc.ncbi.nlm.nih.gov/articles/PMC10748043/	CC BY 4.0	https://creativecommons.org/licenses/by/4.0/	cc766047f37642c3e1541350ac353c0d70113e49c8d1d2c2f4ffd9b67931b4a1	5	2
133	PMC8708608	34945741	10.3390/jpm11121269	2021	Diagnostic Accuracy of Computed Tomography for the Prediction of the Need for Laparotomy for Traumatic Hollow Viscus Injury: Systematic Review and Meta-Analysis	https://pmc.ncbi.nlm.nih.gov/articles/PMC8708608/	CC BY 4.0	https://creativecommons.org/licenses/by/4.0/	ab95f44e8492b2862130c115f74aedf97408dea391a5d3cebcbbf5432fa79c3b	2	1
134	PMC8534480	34679480	10.3390/diagnostics11101782	2021	Magnetic Resonance Accuracy in the Diagnosis of Anterior Talo-Fibular Ligament Acute Injury: A Systematic Review and Meta-Analysis	https://pmc.ncbi.nlm.nih.gov/articles/PMC8534480/	CC BY 4.0	https://creativecommons.org/licenses/by/4.0/	9161aad9715d36d8a6c9d97748fb7b188d6fad4c952097c79dc2c0d19ef754c5	4	2
135	PMC12595605	41204890	10.1002/cnr2.70395	2025	Diagnostic Test Accuracy of Apparent Diffusion Coefficient in Evaluation of Breast Cancer Lymph Node Metastasis: A Systematic Review and Meta‐Analysis	https://pmc.ncbi.nlm.nih.gov/articles/PMC12595605/	CC BY 4.0	https://creativecommons.org/licenses/by/4.0/	d294e662b086bb0e4e49f10878ee4a6be0caef2b20cc052919ee6f8c37b52aba	4	3
136	PMC10340581	37443539	10.3390/diagnostics13132145	2023	Diagnostic Accuracy of Machine Learning AI Architectures in Detection and Classification of Lung Cancer: A Systematic Review	https://pmc.ncbi.nlm.nih.gov/articles/PMC10340581/	CC BY 4.0	https://creativecommons.org/licenses/by/4.0/	49d654fe7ea64c8a111de47c697839d89b2aaf344507aabc11a7f0114b656a29	4	2
137	PMC12931003	41618456	10.1186/s13049-026-01565-w	2026	Prognostic value of machine learning for brain computed tomography as a predictor of neurologic outcomes after cardiac arrest: a systematic review and meta-analysis	https://pmc.ncbi.nlm.nih.gov/articles/PMC12931003/	CC BY 4.0	https://creativecommons.org/licenses/by/4.0/	716c04e293ce582d3640eba763136a7d0b5852a600f967da91fd8c7de0d3a106	0	0
138	PMC7618267	41002116	10.1111/hiv.70122	2026	Diagnostic accuracy of the WHO clinical staging system for detection of immunologically-defined advanced HIV disease: a systematic review and meta-analysis	https://pmc.ncbi.nlm.nih.gov/articles/PMC7618267/	CC BY 4.0	https://creativecommons.org/licenses/by/4.0/	f79944211580cf47e307d6645c7223811cc45d04ad9802749fd5c079197aff6b	0	0
139	PMC9689241	36428836	10.3390/diagnostics12112776	2022	The Diagnostic Accuracy of Pure-Tone Audiometry Screening Protocols for Vestibular Schwannoma in Patients with Asymmetrical Hearing Loss—A Systematic Review and Meta-Analysis	https://pmc.ncbi.nlm.nih.gov/articles/PMC9689241/	CC BY 4.0	https://creativecommons.org/licenses/by/4.0/	aa51c608424d632d068c55dee55b4960446d346275cba70b88e4fa91661c26cd	3	1
140	PMC11419733	39313239	10.1111/iwj.70063	2024	Systematic review and meta‐analysis of diagnostic test accuracy in chronic wound's microbiology	https://pmc.ncbi.nlm.nih.gov/articles/PMC11419733/	CC BY-NC 4.0	https://creativecommons.org/licenses/by-nc/4.0/	99efd97117ba309f3b05e6bd7edaf4435954d4fb2495e87d16a84c5aa85e6804	3	2
141	PMC11651944	39698655	10.21037/qims-24-564	2024	Cutting-edge insights: near-infrared imaging for surgical margin assessment in head and neck tumor resection: a systematic review and meta-analysis	https://pmc.ncbi.nlm.nih.gov/articles/PMC11651944/	CC BY-NC-ND 4.0	https://creativecommons.org/licenses/by-nc-nd/4.0/	f1ee9dd5cf96c09df4b361e6a5720b1151e4f4e380d566cfa2a2ea4813599907	1	0
142	PMC12516434	41089636	10.47176/mjiri.39.110	2025	Diagnostic Accuracy of Deep Learning for Predicting Lymph Node Metastasis Based on Computed Tomography in Gastric Cancer: A Systematic Review and Meta-analysis	https://pmc.ncbi.nlm.nih.gov/articles/PMC12516434/	CC BY-NC-SA 1.0	https://creativecommons.org/licenses/by-nc-sa/1.0/	9683f2ea7e5f2fda406a7b19d1d0cf417cdf3f524f8f9690c37a1eac5a417070	6	3
143	PMC12181997	40527553	10.1136/bmjopen-2024-087101	2025	Diagnostic performance of point shear wave elastography and vibration-controlled transient elastography in paediatric metabolic dysfunction-associated steatotic liver disease: a systematic review and meta-analysis	https://pmc.ncbi.nlm.nih.gov/articles/PMC12181997/	CC BY-NC 4.0	https://creativecommons.org/licenses/by-nc/4.0/	e50cf22ff4279c2cace2a9f030a6ed44d80e0088c51a84d1a140bcd3371a03dd	1	0
144	PMC8482932	34304165	10.4103/ijo.IJO_3632_20	2021	Red reflex test screening for neonates: A systematic review and meta analysis	https://pmc.ncbi.nlm.nih.gov/articles/PMC8482932/	CC BY-NC-SA 4.0	https://creativecommons.org/licenses/by-nc-sa/4.0/	b04ba11bd35f5e3af7ccf55935ce8c50b7a4718d381f234c3e7dc3fd962c8b8d	3	1
145	PMC12653312	41311743	10.7759/cureus.95518	2025	Diagnostic Accuracy of Urine-Based HPV Testing Compared With Clinician-Collected Cervical Samples for Cervical Intraepithelial Neoplasia Grade 2 or Worse (CIN2+) Detection: A Systematic Review and Meta-Analysis	https://pmc.ncbi.nlm.nih.gov/articles/PMC12653312/	CC BY 4.0	https://creativecommons.org/licenses/by/4.0/	8eefa043db502babd4169cacbfb68eefc21afcc273aa135a5a4c9b8d896500b4	8	7
146	PMC10729340	38114946	10.1186/s12903-023-03751-z	2023	Deep learning for classifying the stages of periodontitis on dental images: a systematic review and meta-analysis	https://pmc.ncbi.nlm.nih.gov/articles/PMC10729340/	CC BY 4.0	https://creativecommons.org/licenses/by/4.0/	c46dfc548b6becbcb3e8961fe29fba1d9d78f5d6e5f3cc74fd1b29d9533c01c9	2	1
147	PMC13180262	40253764	10.1016/j.tmrv.2025.150895	2025	The Utility of a Critical Antibody Titer in Anti-K Alloimmunized Pregnancies: A Systematic Review and Meta-Analysis of Diagnostic Test Accuracy	https://pmc.ncbi.nlm.nih.gov/articles/PMC13180262/	CC BY-NC 4.0	https://creativecommons.org/licenses/by-nc/4.0/	f3f9fbdb7e35aa7c2161af739e554fa25ffd6a87e36d155da01327cf13119711	2	1
148	PMC8810479	34762214	10.1245/s10434-021-10882-6	2021	Diagnostic Performance of Artificial Intelligence-Centred Systems in the Diagnosis and Postoperative Surveillance of Upper Gastrointestinal Malignancies Using Computed Tomography Imaging: A Systematic Review and Meta-Analysis of Diagnostic Accuracy	https://pmc.ncbi.nlm.nih.gov/articles/PMC8810479/	CC BY 4.0	https://creativecommons.org/licenses/by/4.0/	c21329439e8f0b97a78cc419736a057575fb080145883dc57e43dfa6831bb3c0	3	1
149	PMC9793260	36582918	10.1016/j.amsu.2022.104956	2022	Performance of machine learning algorithms for surgical site infection case detection and prediction: A systematic review and meta-analysis	https://pmc.ncbi.nlm.nih.gov/articles/PMC9793260/	CC BY-NC-ND 4.0	https://creativecommons.org/licenses/by-nc-nd/4.0/	f07969ffdb74162f75716f9c2b17b9b1e5f1b174f7a9631c6a23a4fe6954ad36	2	0
150	PMC11432630	39336848	10.3390/jcm13185362	2024	Match Point: Nuclear Medicine Imaging for Recurrent Thyroid Cancer in TENIS Syndrome—Systematic Review and Meta-Analysis	https://pmc.ncbi.nlm.nih.gov/articles/PMC11432630/	CC BY 4.0	https://creativecommons.org/licenses/by/4.0/	6d0002e78d1ab4523bf39f778ba94fd3e392b2fcace4960069408fd1b9d3b8fd	5	3
151	PMC9514037	36187893	10.1016/j.imu.2022.101055	2022	Deep learning applications in myocardial perfusion imaging, a systematic review and meta-analysis	https://pmc.ncbi.nlm.nih.gov/articles/PMC9514037/	CC BY 4.0	https://creativecommons.org/licenses/by/4.0/	d9f3999c5ee4ad78c94ae8bca1f3e2abde6ebf5399ce6fcf4d6b92594ce5c057	1	0
152	PMC7527948	32936088	10.2196/21983	2020	Artificial Intelligence for the Prediction of Helicobacter Pylori Infection in Endoscopic Images: Systematic Review and Meta-Analysis Of Diagnostic Test Accuracy	https://pmc.ncbi.nlm.nih.gov/articles/PMC7527948/	CC BY 4.0	https://creativecommons.org/licenses/by/4.0/	e7fe1f236c76d09313005bd8a1e7ad0456a278a469121e6b156be83837e540d8	3	3
153	PMC12308927	40731027	10.1186/s13048-025-01739-7	2025	The role of ultrasound-guided tru-cut biopsy in ovarian cancer: a systematic review of its safety, adequacy, and accuracy with meta-analysis of diagnostic performance	https://pmc.ncbi.nlm.nih.gov/articles/PMC12308927/	CC BY-NC-ND 4.0	https://creativecommons.org/licenses/by-nc-nd/4.0/	711b9184d328140aa5a0b1c5f55ca490238cfd2ace03b4b5d1f90785f2d3a9ba	3	2
154	PMC8554997	34706779	10.1186/s13643-021-01836-w	2021	Paediatric tuberculosis diagnosis using Mycobacterium tuberculosis real-time polymerase chain reaction assay: a systematic review and meta-analysis	https://pmc.ncbi.nlm.nih.gov/articles/PMC8554997/	CC BY 4.0	https://creativecommons.org/licenses/by/4.0/	92631af47e1cb1fa2c25031b5a049676cfa7cee1a0e3629092c51b2f72ada775	3	3
155	PMC13115262	42072758	10.3390/diagnostics16081129	2026	Diagnostic Accuracy of Point-of-Care Tests to Diagnose Vitamin D Deficiency in Adults and Children: Systematic Review	https://pmc.ncbi.nlm.nih.gov/articles/PMC13115262/	CC BY 4.0	https://creativecommons.org/licenses/by/4.0/	0f1adf914e5c8766017d34986abf9fffc9145a7f3679d6ca879206610fa18a4d	2	2
156	PMC11563508	39555151	10.1177/1742271X241289726	2024	Diagnostic accuracy of point-of-care lung ultrasound for community-acquired pneumonia in children in ambulatory settings: A systematic review and meta-analysis	https://pmc.ncbi.nlm.nih.gov/articles/PMC11563508/	CC BY 4.0	https://creativecommons.org/licenses/by/4.0/	52795764c2fa84c293ed241e8522eda1dd06a639c405ed7892dff778377469fe	4	2
157	PMC12153147	40500716	10.1186/s12957-025-03874-3	2025	Diagnostic accuracy of machine learning-based magnetic resonance imaging models in breast cancer classification: a systematic review and meta-analysis	https://pmc.ncbi.nlm.nih.gov/articles/PMC12153147/	CC BY-NC-ND 4.0	https://creativecommons.org/licenses/by-nc-nd/4.0/	bfd38199163903b5a7e45c6dd04bd30ca5d74c49ad322c7baef2aacd0ed68b7a	3	1
158	PMC9340834	35949377	10.26603/001c.36434	2022	Diagnostic Accuracy of Physical Examination Tests for Suspected Acute Anterior Cruciate Ligament Injury: A Systematic Review and Meta-Analysis	https://pmc.ncbi.nlm.nih.gov/articles/PMC9340834/	CC BY-NC 4.0	https://creativecommons.org/licenses/by-nc/4.0/	9d446f72b1a6b182ef750fa670ae99f0c509a9fc9be832d30bf56d704ec4bb62	2	1
159	PMC11331836	39153789	10.1136/bmjopen-2023-081015	2024	Accuracy of two-dimensional transverse wave elastography of salivary glands in diagnosis of Sjögren’s disease: a systematic review and meta-analysis	https://pmc.ncbi.nlm.nih.gov/articles/PMC11331836/	CC BY-NC 4.0	https://creativecommons.org/licenses/by-nc/4.0/	d9e2fe6438c65ec6fa482b254f062c75845cbe395a6f9f62982ccd73e9f6c14e	2	2
160	PMC12121763	40440346	10.1371/journal.pone.0324251	2025	Saliva urea nitrogen for detection of kidney disease in adults: A meta-analysis of diagnostic test accuracy	https://pmc.ncbi.nlm.nih.gov/articles/PMC12121763/	CC BY 4.0	https://creativecommons.org/licenses/by/4.0/	d89a0706c512463d746f73d8c51799c6f42db73ddf53b84cc5e980fa74379236	3	2
161	PMC10867370	38014572	10.1111/aogs.14734	2023	Identification of depression and anxiety during pregnancy: A systematic review and meta‐analysis of test accuracy	https://pmc.ncbi.nlm.nih.gov/articles/PMC10867370/	CC BY-NC-ND 4.0	https://creativecommons.org/licenses/by-nc-nd/4.0/	4f6c187ff4f95642ad9984434800fad1539f222d2b849a69694ebf70792726e8	5	4
162	PMC13140312	41848079	10.1155/pm/6670267	2026	Optimizing Intubation Prediction in Pneumonia Patients: A Systematic Review and Meta‐Analysis of Machine Learning Algorithms	https://pmc.ncbi.nlm.nih.gov/articles/PMC13140312/	CC BY 4.0	https://creativecommons.org/licenses/by/4.0/	accd90fac379e26f8e7976af2b9c0a05f747fe01f407e520a69630997e5a0577	2	1
163	PMC7738974	33390781	10.7150/ijms.48214	2021	MicroRNAs as potential biomarkers for the diagnosis of Traumatic Brain Injury: A systematic review and meta-analysis	https://pmc.ncbi.nlm.nih.gov/articles/PMC7738974/	CC BY 4.0	https://creativecommons.org/licenses/by/4.0/	9f452ff6c37b4335a23f68ae2428561737fc40fd5a15539dcec38434c771ea09	3	2
164	PMC9109591	34286639	10.1177/19417381211029953	2021	Diagnostic Accuracy of Clinical Tests Assessing Ligamentous Injury of the Talocrural and Subtalar Joints: A Systematic Review With Meta-Analysis	https://pmc.ncbi.nlm.nih.gov/articles/PMC9109591/	CC BY 4.0	https://creativecommons.org/licenses/by/4.0/	5365accff4fe80d964ec056a547bf5e31843d80b0926146b9aa018cd6a169458	2	2
165	PMC9405626	36010850	10.3390/cancers14163856	2022	Deep Learning Algorithms for Diagnosis of Lung Cancer: A Systematic Review and Meta-Analysis	https://pmc.ncbi.nlm.nih.gov/articles/PMC9405626/	CC BY 4.0	https://creativecommons.org/licenses/by/4.0/	17960e647f5e9efacc607f10181bd55930f93de0a6213e53b4fd33c53822c0ef	1	0
166	PMC10187020	37205253	10.1002/mdc3.13710	2023	α‐Synuclein Seed Amplification Assays in the Diagnosis of Synucleinopathies Using Cerebrospinal Fluid—A Systematic Review and Meta‐Analysis	https://pmc.ncbi.nlm.nih.gov/articles/PMC10187020/	CC BY-NC 4.0	https://creativecommons.org/licenses/by-nc/4.0/	3e5d478b183b3a9be4ed7febfc9ef43c0ce99b9916abbfb67d6e8c1055d6c32a	1	1
167	PMC7968889	33730048	10.1371/journal.pntd.0009244	2021	Diagnostic test accuracy for detecting Schistosoma japonicum and S. mekongi in humans: A systematic review and meta-analysis	https://pmc.ncbi.nlm.nih.gov/articles/PMC7968889/	CC BY 4.0	http://creativecommons.org/licenses/by/4.0/	a40532efc3604c835946600aef0fec34caf2e26e8f0d65876c8e9e1ac42f172d	3	1
168	PMC9068970	35527734	10.3389/fnagi.2022.841696	2022	Diagnostic Performance of Generative Adversarial Network-Based Deep Learning Methods for Alzheimer’s Disease: A Systematic Review and Meta-Analysis	https://pmc.ncbi.nlm.nih.gov/articles/PMC9068970/	CC BY 4.0	https://creativecommons.org/licenses/by/4.0/	8b700ff3b3bb9c8781e4bfb91f6aba177877410cec1dcd45f3432450f7790c0e	2	2
169	PMC13247218	42272593	10.7759/cureus.108572	2026	Comparative Diagnostic Accuracy of Spheno-Occipital Synchondrosis and Cervical Vertebral Maturation Index in Predicting Mandibular Growth Parameters in Adolescents: A Systematic Review and Meta-Analysis	https://pmc.ncbi.nlm.nih.gov/articles/PMC13247218/	CC BY 4.0	https://creativecommons.org/licenses/by/4.0/	22a1c9b22ff54548c255de36702537e669d6650bed3170888d6503a49f02e0f9	3	2
170	PMC11493172	39440335	10.25122/jml-2024-0155	2024	Diagnostic accuracy of active pulmonary tuberculosis screening during detention admission: a systematic review	https://pmc.ncbi.nlm.nih.gov/articles/PMC11493172/	CC BY 4.0	https://creativecommons.org/licenses/by/4.0/	f87fb3639d0407e1cbeddf57115967575cca9186d2263b8c810af52814991b8c	4	2
171	PMC8842649	35174084	10.3389/fonc.2022.799662	2022	Imaging Biomarkers of Glioblastoma Treatment Response: A Systematic Review and Meta-Analysis of Recent Machine Learning Studies	https://pmc.ncbi.nlm.nih.gov/articles/PMC8842649/	CC BY 4.0	https://creativecommons.org/licenses/by/4.0/	25cc477b8a6d1a1f352c5312e076bc4d7e0db0f673ce191875e81c88435359cd	3	3
172	PMC10782211	38198159	10.1093/bjs/znad432	2024	Diagnostic accuracy of cross-sectional and endoscopic imaging in ampullary tumours: systematic review	https://pmc.ncbi.nlm.nih.gov/articles/PMC10782211/	CC BY 4.0	https://creativecommons.org/licenses/by/4.0/	11824466fbe30fbd94e4515852ae43e829623a530d53b7257df129c14f43f05b	2	1
173	PMC11515760	39438817	10.1186/s12880-024-01472-5	2024	Is cone-beam computed tomography more accurate than periapical radiography for detection of vertical root fractures? A systematic review and meta-analysis	https://pmc.ncbi.nlm.nih.gov/articles/PMC11515760/	CC BY-NC-ND 4.0	https://creativecommons.org/licenses/by-nc-nd/4.0/	eabacff85c97f67818ea81bb6b90f743a05c4a28ebae31846a109a79a4b034dc	3	2
174	PMC11948434	40160638	10.21037/qims-24-1485	2025	Deep learning for identifying cervical ossification of the posterior longitudinal ligament: a systematic review and meta-analysis	https://pmc.ncbi.nlm.nih.gov/articles/PMC11948434/	CC BY-NC-ND 4.0	https://creativecommons.org/licenses/by-nc-nd/4.0/	c35788561c2f8a1b37eb5e1cd57ee1eed3f57a0c5ed38dd6bb0c5e86052a3420	5	3
175	PMC7601576	32993032	10.3390/diagnostics10100754	2020	Diagnostic Performance of 18 F-FDG PET/CT in Native Valve Endocarditis: Systematic Review and Bivariate Meta-Analysis	https://pmc.ncbi.nlm.nih.gov/articles/PMC7601576/	CC BY 4.0	http://creativecommons.org/licenses/by/4.0/	7b644d020eace5e1b6f6ee4d4993b71aa18c5c5915a7c2aaa6fb416d6afe95ec	3	1
176	PMC11272706	39052098	10.1007/s10238-024-01438-5	2024	A systematic review and meta-analysis of the diagnostic accuracy of the neutrophil-to-lymphocyte ratio and the platelet-to-lymphocyte ratio in systemic lupus erythematosus	https://pmc.ncbi.nlm.nih.gov/articles/PMC11272706/	CC BY 4.0	https://creativecommons.org/licenses/by/4.0/	ee62e6874ff51d22a618506d509d1310369e9c01d43a52bd504baa00aaa461ac	0	0
177	PMC13022839	41908354	10.14744/cpr.2026.34561	2026	Diagnostic Accuracy of H 2 FPEF and HFA-PEFF Algorithms for Heart Failure with Preserved Ejection Fraction (HFpEF): A Systematic Review and Meta-Analysis	https://pmc.ncbi.nlm.nih.gov/articles/PMC13022839/	CC BY-NC 4.0	https://creativecommons.org/licenses/by-nc/4.0/	6f329aa052ee3810e11fdd2c375eb09ce70a6ca911d325d8e22251b00f1c0a25	2	1
178	PMC13477768	42604577	10.1111/hel.70157	2026	Diagnostic Accuracy of Serum Antibody, Urine Antibody, and Stool Antigen Tests for Helicobacter pylori in Japan: A Systematic Review and Meta‐Analysis	https://pmc.ncbi.nlm.nih.gov/articles/PMC13477768/	CC BY 4.0	https://creativecommons.org/licenses/by/4.0/	e6e2a1b31ad01ce71f8c73b18da62d4a8ea7e59e5e3e44ed0b9a0819a210934c	2	1
179	PMC9961889	36836639	10.3390/life13020281	2023	The Diagnostic Accuracy of SARS-CoV-2 Nasal Rapid Antigen Self-Test: A Systematic Review and Meta-Analysis	https://pmc.ncbi.nlm.nih.gov/articles/PMC9961889/	CC BY 4.0	https://creativecommons.org/licenses/by/4.0/	3da027e5a767960c4639a1e9c93f12e510ba39c00ecaf13b4d15863f2b2d7603	4	3
180	PMC8145745	33925749	10.3390/diagnostics11050790	2021	Diagnostic Performance of Conventional X-ray for Detecting Foreign Bodies in the Upper Digestive Tract: A Systematic Review and Diagnostic Meta-Analysis	https://pmc.ncbi.nlm.nih.gov/articles/PMC8145745/	CC BY 4.0	https://creativecommons.org/licenses/by/4.0/	119b116cf4fc4a5f3b5403c4194c3ce8a9612f059564b664e64b62fb132f9948	2	1
181	PMC12344227	40589386	10.1111/jop.70010	2025	Accuracy of Cytological Methods in Early Detection of Oral Squamous Cell Carcinoma and Potentially Malignant Disorders: A Systematic Review and Meta‐Analysis	https://pmc.ncbi.nlm.nih.gov/articles/PMC12344227/	CC BY-NC-ND 4.0	https://creativecommons.org/licenses/by-nc-nd/4.0/	c446bcd93d6c8c74a505b56b9e99bb897fd4970c772be0d1611b82b06bf09184	2	2
182	PMC10348514	37450501	10.1371/journal.pone.0288631	2023	Artificial intelligence for detecting temporomandibular joint osteoarthritis using radiographic image data: A systematic review and meta-analysis of diagnostic test accuracy	https://pmc.ncbi.nlm.nih.gov/articles/PMC10348514/	CC BY 4.0	https://creativecommons.org/licenses/by/4.0/	ba2b5a5aa541736e4f3bbe502fe8a64347e34fcc3c0b40f7ba3438d7587c9405	2	1
183	PMC9306506	35092324	10.1002/hed.26992	2022	Diagnostic accuracy of conventional oral examination for detecting oral cavity cancer and potentially malignant disorders in patients with clinically evident oral lesions: Systematic review and meta‐analysis	https://pmc.ncbi.nlm.nih.gov/articles/PMC9306506/	CC BY 4.0	https://creativecommons.org/licenses/by/4.0/	6febf28b40839852e460ff56f6a9cd9a166485d2307084522394a2e2a1a50c6b	4	2
184	PMC11551879	39530065	10.1002/hsr2.70058	2024	Depression detection in dementia: A diagnostic accuracy systematic review and meta analysis update	https://pmc.ncbi.nlm.nih.gov/articles/PMC11551879/	CC BY-NC 4.0	https://creativecommons.org/licenses/by-nc/4.0/	92b943a0e50e53cb37a99187848a94edf9819328cd07f6f870974851e94bd5b1	2	2
185	PMC11930825	40129662	10.3389/fnut.2025.1536386	2025	Diagnostic accuracy of MUAC for assessment of acute malnutrition among children aged 6–59 months in Africa: systematic review and meta-analysis	https://pmc.ncbi.nlm.nih.gov/articles/PMC11930825/	CC BY 4.0	https://creativecommons.org/licenses/by/4.0/	7a295f40519ae556b23239744ae637f452b718113982fc6e176acb37d7cf7c17	3	2
186	PMC10008250	36919137	10.22037/aaem.v11i1.1914	2023	Diagnostic Accuracy of Ultrasonography for Detection of Intussusception in Children; a Systematic Review and Meta-Analysis	https://pmc.ncbi.nlm.nih.gov/articles/PMC10008250/	CC BY-NC 3.0	https://creativecommons.org/licenses/by-nc/3.0/	03a6b058f0d4bf19d8c0ba4f4e5ff9311fd2bc15e5d1041a8727318e13fdb1fa	2	1
187	PMC7911314	33573175	10.3390/brainsci11020173	2021	Diagnostic Accuracy of the Magnetic Resonance Imaging in Adult Post-Ganglionic Brachial Plexus Traumatic Injuries: A Systematic Review and Meta-Analysis	https://pmc.ncbi.nlm.nih.gov/articles/PMC7911314/	CC BY 4.0	http://creativecommons.org/licenses/by/4.0/	fe292a4b9a73c5c68d9707b097db43d3e200fee02278a507a779b32dc2d6bd07	4	4
188	PMC13196956	42172261	10.1371/journal.pgph.0006327	2026	Diagnostic test accuracy of teleretinal screening for cytomegalovirus retinitis among people living with HIV: A systematic review and meta-analysis	https://pmc.ncbi.nlm.nih.gov/articles/PMC13196956/	CC BY 4.0	https://creativecommons.org/licenses/by/4.0/	b8dea2ee13e66624def74421da44b09e1b700fbe462e33bf5fb63ad08f97bbd1	4	4
189	PMC12131048	40469828	10.5005/jp-journals-10005-3107	2025	Evaluation of Pulp Vitality Using Pulse Oximetry: A Systematic Review and Meta-analysis	https://pmc.ncbi.nlm.nih.gov/articles/PMC12131048/	CC BY-NC 4.0	https://creativecommons.org/licenses/by-nc/4.0/	7b3ab4365b3bd1b75755288521ee9f389d6e12cd7f05b7537a8ac942442062d9	3	3
190	PMC13135308	42077221	10.4103/atm.atm_344_25	2026	Artificial intelligence diagnostic accuracy and clinical utility in allergic rhinitis management: Systematic review	https://pmc.ncbi.nlm.nih.gov/articles/PMC13135308/	CC BY-NC-ND 4.0	https://creativecommons.org/licenses/by-nc-nd/4.0/	b4bd012fdd4fce41e0777e61f3b615f06c61d69363dee535ac11fa1c4ccb8485	4	1
191	PMC10826962	38289965	10.1371/journal.pdig.0000438	2024	Artificial intelligence in fracture detection with different image modalities and data types: A systematic review and meta-analysis	https://pmc.ncbi.nlm.nih.gov/articles/PMC10826962/	CC BY 4.0	https://creativecommons.org/licenses/by/4.0/	387e2a7e09ffee2c14751204bb6306fe27cc2ef567f4b13890c1b1f3ae96093b	5	3
192	PMC12098288	40416430	10.3389/fped.2025.1555671	2025	Comparison of the diagnostic accuracy of resistin and CRP levels for sepsis in neonates and children: a systematic review and meta-analysis	https://pmc.ncbi.nlm.nih.gov/articles/PMC12098288/	CC BY 4.0	https://creativecommons.org/licenses/by/4.0/	7ec7e647cc6ce98ab8e27709f38f31293c7107737373c24ed29d68c7045d7a80	2	2
193	PMC7729288	33308170	10.1186/s12879-020-05558-7	2020	The diagnostic accuracy of direct agglutination test for serodiagnosis of human visceral leishmaniasis: a systematic review with meta-analysis	https://pmc.ncbi.nlm.nih.gov/articles/PMC7729288/	CC BY 4.0	http://creativecommons.org/licenses/by/4.0/	71ecdf22bd682b46fda7005cfe87a52f586bcdf1161878dbd40eb1ff6500537a	2	2
194	PMC11374877	39230596	10.1007/s10238-024-01478-x	2024	Diagnostic accuracy of the neutrophil-to-lymphocyte ratio and the platelet-to-lymphocyte ratio in rheumatoid arthritis: a systematic review and meta-analysis	https://pmc.ncbi.nlm.nih.gov/articles/PMC11374877/	CC BY 4.0	https://creativecommons.org/licenses/by/4.0/	8e18dc9abcfe5e8867140169424b895c0b3a72bc1ddc28b9c6f86cbabfffc8ec	2	2
195	PMC7375655	32540554	10.1016/j.breast.2020.06.005	2020	Diagnostic accuracy of contrast-enhanced spectral mammography for breast lesions: A systematic review and meta-analysis	https://pmc.ncbi.nlm.nih.gov/articles/PMC7375655/	CC BY-NC-ND 4.0	http://creativecommons.org/licenses/by-nc-nd/4.0/	7d1a749e243d9e67a4646b66d42dee6762497b12254bf9e28217cc9221be578f	2	0
196	PMC10499863	37719814	10.1016/j.jseint.2023.05.004	2023	Diagnostic arthroscopy for periprosthetic shoulder arthroplasty infections: a systematic review and meta-analysis	https://pmc.ncbi.nlm.nih.gov/articles/PMC10499863/	CC BY-NC-ND 4.0	https://creativecommons.org/licenses/by-nc-nd/4.0/	9f9d8a9f96c2fcd5b788674598bb4e68f340a0f1c5e02ddf820d5073ca5beea9	2	1
197	PMC8783973	35042748	10.1136/bmjebm-2021-111828	2022	Diagnostic accuracy of rapid point-of-care tests for diagnosis of current SARS-CoV-2 infections in children: a systematic review and meta-analysis	https://pmc.ncbi.nlm.nih.gov/articles/PMC8783973/	CC BY-NC 4.0	https://creativecommons.org/licenses/by-nc/4.0/	95e16ad193484eb728b3d7721131638d265cdd61099c7de80184e74dfa73f06b	3	3
198	PMC8830612	35143565	10.1371/journal.pone.0263770	2022	Comparison of diagnostic performance between conventional and ultrasensitive rapid diagnostic tests for diagnosis of malaria: A systematic review and meta-analysis	https://pmc.ncbi.nlm.nih.gov/articles/PMC8830612/	CC BY 4.0	https://creativecommons.org/licenses/by/4.0/	317115720b5cbb759f5433835edc0557922092c409dce3045c84c30cfc1f9373	1	1
199	PMC12639880	41281452	10.1016/j.jobcr.2025.10.023	2026	Diagnostic accuracy of artificial intelligence in the diagnosis of pemphigus and pemphigoid groups of disorders based on clinical images: A systematic review and meta-analysis	https://pmc.ncbi.nlm.nih.gov/articles/PMC12639880/	CC BY-NC-ND 4.0	https://creativecommons.org/licenses/by-nc-nd/4.0/	84fb2ef865db5b74332552fd5e7ee2e1469deec9b34768a2bcfe67e1d3fd1c83	4	3
200	PMC12222356	40298987	10.1007/s00259-025-07289-w	2025	[ 18 F]FDG PET imaging in the differentiation of cardiac masses: an updated systematic review and dual Meta-Analysis of diagnostic performance and parameter variability	https://pmc.ncbi.nlm.nih.gov/articles/PMC12222356/	CC BY 4.0	https://creativecommons.org/licenses/by/4.0/	440463e65fb3cdda53067891dc52c8b54a062b1640306c6c0594687488f6de82	3	1
201	PMC11357077	39197055	10.1371/journal.pone.0307837	2024	Population-based screening strategies for biliary atresia in the newborn: A systematic review and meta-analysis	https://pmc.ncbi.nlm.nih.gov/articles/PMC11357077/	CC BY 4.0	https://creativecommons.org/licenses/by/4.0/	59ce86fd46b26cd2d73a67b8530f371567f8d80a2df1208bc188ca043bef4cf7	1	0
202	PMC8774961	35054215	10.3390/diagnostics12010049	2021	Diagnostic Accuracy of Ultrasonographic Respiratory Variation in the Inferior Vena Cava, Subclavian Vein, Internal Jugular Vein, and Femoral Vein Diameter to Predict Fluid Responsiveness: A Systematic Review and Meta-Analysis	https://pmc.ncbi.nlm.nih.gov/articles/PMC8774961/	CC BY 4.0	https://creativecommons.org/licenses/by/4.0/	4e9d1875a3bb13b9a39d56b5e51ac44227950b8241c34787e41d977edbf5822b	3	2
203	PMC12242875	40699492	10.36141/svdld.v42i2.16108	2025	Chest radiography in interstitial lung disease: Accuracy and radiological features from a systematic review and meta-analysis	https://pmc.ncbi.nlm.nih.gov/articles/PMC12242875/	CC BY-NC 4.0	https://creativecommons.org/licenses/by-nc/4.0/	297f199e2db347520c200daf0b2b2548d0425dc65cb058e038cfe6061fec663a	5	3
204	PMC11683176	39690130	10.1111/codi.17255	2024	Faecal immunochemical tests for patients with symptoms suggestive of colorectal cancer: An updated systematic review and multiple‐threshold meta‐analysis of diagnostic test accuracy studies	https://pmc.ncbi.nlm.nih.gov/articles/PMC11683176/	CC BY 4.0	https://creativecommons.org/licenses/by/4.0/	04ad9cb5a91b9bdc8f6aa2d3f578c690ca91247a3bb740c7b7881190cb0beac2	7	6
205	PMC13051456	41562630	10.1111/clr.70090	2026	Diagnostic Accuracy of Deep Learning Models in Detecting Peri‐Implant Marginal Bone Loss: A Systematic Review and Meta‐Analysis	https://pmc.ncbi.nlm.nih.gov/articles/PMC13051456/	CC BY-NC-ND 4.0	https://creativecommons.org/licenses/by-nc-nd/4.0/	02197b290194762e2f345be007fc5ba7335c125970dba7f4bbba6400145032e9	4	2
206	PMC10888477	38392054	10.3390/curroncol31020060	2024	Diagnostic Accuracy of Contrast-Enhanced Ultrasound (CEUS) in the Detection of Muscle-Invasive Bladder Cancer: A Systematic Review and Diagnostic Meta-Analysis	https://pmc.ncbi.nlm.nih.gov/articles/PMC10888477/	CC BY 4.0	https://creativecommons.org/licenses/by/4.0/	c11bef565fe2849b27e17404f24892d9990ac56eb0690ea02a93b1e64f988235	1	0
207	PMC11046764	38671543	10.1186/s40560-024-00729-z	2024	Prognostic nutritional index as a predictive marker for acute kidney injury in adult critical illness population: a systematic review and diagnostic test accuracy meta-analysis	https://pmc.ncbi.nlm.nih.gov/articles/PMC11046764/	CC BY 4.0	https://creativecommons.org/licenses/by/4.0/	48046e3ae63009d208d3f766e49e06e7862b28f13dc7e6fbb1433bf24a1469e4	4	3
208	PMC7231615	32410407	10.3348/kjr.2019.0842	2020	The Diagnostic Performance of the Length of Tumor Capsular Contact on MRI for Detecting Prostate Cancer Extraprostatic Extension: A Systematic Review and Meta-Analysis	https://pmc.ncbi.nlm.nih.gov/articles/PMC7231615/	CC BY-NC 4.0	http://creativecommons.org/licenses/by-nc/4.0/	0acff8a08f4a7b95e22cacf9b9cbb0a838b0faf3e21764067ca2ef1984f1651c	4	1
209	PMC12240794	40642008	10.3389/fphar.2025.1581053	2025	Effect of serum MMP-7 on the diagnostic accuracy of biliary atresia: systematic review and meta-analysis	https://pmc.ncbi.nlm.nih.gov/articles/PMC12240794/	CC BY 4.0	https://creativecommons.org/licenses/by/4.0/	1cb30bf84720e98114d0996b32deeee9a2eb2e02e1af5d82a87dc6a5a98da2e7	0	0
210	PMC10492155	37277097	10.1016/j.jped.2023.03.009	2023	Tc-99m scan for pediatric bleeding Meckel diverticulum:a systematic review and meta-analysis	https://pmc.ncbi.nlm.nih.gov/articles/PMC10492155/	CC BY-NC-ND 4.0	https://creativecommons.org/licenses/by-nc-nd/4.0/	fabe5acaf6a8b3de5c1dfe2afb598eb6a06750bbd03768e58f7a9d1ef744c333	1	1
211	PMC8231511	34204848	10.3390/diagnostics11061081	2021	Systematic Review and Meta-Analysis of the Diagnostic Accuracy of Mobile-Linked Point-of-Care Diagnostics in Sub-Saharan Africa	https://pmc.ncbi.nlm.nih.gov/articles/PMC8231511/	CC BY 4.0	https://creativecommons.org/licenses/by/4.0/	34c8857d5f9354563048408bb9deaf515f7cf17c4550f4bd7b56555604b7de56	4	3
212	PMC12170222	40535093	10.21037/tlcr-2024-1196	2025	Deep learning in histopathology images for prediction of oncogenic driver molecular alterations in lung cancer: a systematic review and meta-analysis	https://pmc.ncbi.nlm.nih.gov/articles/PMC12170222/	CC BY-NC-ND 4.0	https://creativecommons.org/licenses/by-nc-nd/4.0/	244e2e57ab90c16b75b1f25fce93838d534664edfd1e5d6da1cb6d5bf8d92f5a	1	0
213	PMC12077123	40162806	10.1128/jcm.01352-24	2025	Accuracy of real-time PCR assays for human papillomavirus using urine samples: a systematic review and meta-analysis	https://pmc.ncbi.nlm.nih.gov/articles/PMC12077123/	CC BY 4.0	https://creativecommons.org/licenses/by/4.0/	be114724709852e363f0ba27955fe7b2949d020b787e4be0103601dc82e49f70	2	2
214	PMC11796225	39910512	10.1186/s12903-025-05482-9	2025	Performance of artificial intelligence on cervical vertebral maturation assessment: a systematic review and meta-analysis	https://pmc.ncbi.nlm.nih.gov/articles/PMC11796225/	CC BY-NC-ND 4.0	https://creativecommons.org/licenses/by-nc-nd/4.0/	272fa2843a813b9b93533a13a952ddcf0fb031bbe11904100b40f74dc9958756	6	3
215	PMC8617675	34830675	10.3390/jcm10225393	2021	Transcutaneous Laryngeal Ultrasound for Vocal Cord Paralysis Assessment in Patients Undergoing Thyroid and Parathyroid Surgery—A Systematic Review and Meta-Analysis	https://pmc.ncbi.nlm.nih.gov/articles/PMC8617675/	CC BY 4.0	https://creativecommons.org/licenses/by/4.0/	a9e19f9c51ade4e1e61d17ea72a1540f7c784603faedc61ebf4a50f5fc088969	3	2
216	PMC11744119	39838987	10.21037/qims-24-1400	2024	Deep learning models for CT image classification: a comprehensive literature review	https://pmc.ncbi.nlm.nih.gov/articles/PMC11744119/	CC BY-NC-ND 4.0	https://creativecommons.org/licenses/by-nc-nd/4.0/	2761cc0046cd0c42c1d098d0974042269a0fde4ef88e4dc91610b37eb26d1c40	8	1
217	PMC11322429	39060885	10.1007/s11547-024-01840-9	2024	Radiomics as a tool for prognostic prediction in transarterial chemoembolization for hepatocellular carcinoma: a systematic review and meta-analysis	https://pmc.ncbi.nlm.nih.gov/articles/PMC11322429/	CC BY 4.0	https://creativecommons.org/licenses/by/4.0/	795cc3a1e59d7ee4c46c3119f98b4316b8c1be11fbd97b0a2f1ab0f55e6e48af	3	2
218	PMC12402661	40888601	10.1177/15330338251333994	2025	Multi-cancer Detection Using Pattern Formation in Drying Body Fluids: A Systematic Review and Meta-Analysis of Diagnostic Test Accuracy Studies	https://pmc.ncbi.nlm.nih.gov/articles/PMC12402661/	CC BY 4.0	https://creativecommons.org/licenses/by/4.0/	cf178c5e5ddfb71e94c473501a14a22815ec294d639371a650a4181a05d5ab5b	4	0
219	PMC8552764	34232095	10.1128/spectrum.00467-21	2021	Diagnostic Accuracy of Immunochromatographic Tests for the Detection of Norovirus in Stool Specimens: a Systematic Review and Meta-Analysis	https://pmc.ncbi.nlm.nih.gov/articles/PMC8552764/	CC BY 4.0	https://creativecommons.org/licenses/by/4.0/	19963a306b7aa96dee0530ac93af8ea4f8bcfd65ebff86bc89ca1d5c629b2d0b	2	2
220	PMC10408617	37560584	10.25259/SNI_312_2023	2023	Machine learning algorithms for predicting outcomes of traumatic brain injury: A systematic review and meta-analysis	https://pmc.ncbi.nlm.nih.gov/articles/PMC10408617/	CC BY-NC-SA 4.0	https://creativecommons.org/licenses/by-nc-sa/4.0/	4d380117f6097bc51431efa27bc5bc8028e1c030eef492235d95b537442b9886	2	0
221	PMC10332156	37434980	10.3389/fonc.2023.1202505	2023	Head-to-head comparison of 68 Ga-FAPI-04 PET/CT and 18 F-FDG PET/CT in the evaluation of primary digestive system cancer: a systematic review and meta-analysis	https://pmc.ncbi.nlm.nih.gov/articles/PMC10332156/	CC BY 4.0	https://creativecommons.org/licenses/by/4.0/	7909f628795d61dd381d7937d19fb8b8ece5097c190d2bfb16af6e4d339361cc	1	0
222	PMC10552265	37808998	10.3389/fpubh.2023.1228134	2023	Diagnostic value of the cerebrospinal fluid lipoarabinomannan assay for tuberculous meningitis: a systematic review and meta-analysis	https://pmc.ncbi.nlm.nih.gov/articles/PMC10552265/	CC BY 4.0	https://creativecommons.org/licenses/by/4.0/	e0eb0df9f2ea60fa25e5f6279c00e6a981b586e9b974babaff594094ca45b48f	3	2
223	PMC8845326	35237724	10.1136/bmjophth-2021-000915	2022	Diagnostic accuracy of teleretinal screening for detection of diabetic retinopathy and age-related macular degeneration: a systematic review and meta-analysis	https://pmc.ncbi.nlm.nih.gov/articles/PMC8845326/	CC BY-NC 4.0	https://creativecommons.org/licenses/by-nc/4.0/	820d040506254850191fa7093bba67f5c67aae72fbe27d497794ead23df704b0	0	0
224	PMC12866021	41485001	10.1186/s12886-025-04605-8	2026	Diagnostic accuracy of deep learning using ultra-widefield fundus imaging for retinal detachment: a systematic review and meta-analysis	https://pmc.ncbi.nlm.nih.gov/articles/PMC12866021/	CC BY 4.0	https://creativecommons.org/licenses/by/4.0/	9b5805cb603a31c47a50ea6dc5fc5d83ae1d8f9cabdfe7851a437fd6c905f828	3	2
225	PMC8511934	34660823	10.1177/23259671211035106	2021	Diagnostic Accuracy of Ultrasonography for Rotator Cuff Tears: A Systematic Review and Meta-analysis	https://pmc.ncbi.nlm.nih.gov/articles/PMC8511934/	CC BY-NC-ND 4.0	https://creativecommons.org/licenses/by-nc-nd/4.0/	cc3c6b0692af2c5645f63b4a02cb04289d33f4c04ba2eeeb923ee1ff379d07e8	6	4
226	PMC10321595	37415660	10.3389/fendo.2023.1182259	2023	The value of conventional ultrasound combined with superb microvascular imaging and color Doppler flow imaging in the diagnosis of thyroid malignant nodules: a systematic review and meta-analysis	https://pmc.ncbi.nlm.nih.gov/articles/PMC10321595/	CC BY 4.0	https://creativecommons.org/licenses/by/4.0/	0bee7ffa2622c99360a42998ebbea0899be86d6150be5748aca8460d526184b0	2	0
227	PMC13227626	41992154	10.1186/s12880-026-02347-7	2026	Diagnostic performance of artificial intelligence versus conventional imaging for differentiating G2/G3 from G1 pancreatic neuroendocrine tumors: a systematic review and meta-analysis	https://pmc.ncbi.nlm.nih.gov/articles/PMC13227626/	CC BY-NC-ND 4.0	https://creativecommons.org/licenses/by-nc-nd/4.0/	973f8f4e6c912e64b5c55a95b5e86674cacb89552d7f0c366aea6a98169103a2	2	1
228	PMC12897402	41681696	10.3390/diagnostics16030378	2026	Re-Evaluating the Progesterone Challenge Test as a Physiologic Marker of Endometrial Cancer Risk: A Systematic Review and Meta-Analysis	https://pmc.ncbi.nlm.nih.gov/articles/PMC12897402/	CC BY 4.0	https://creativecommons.org/licenses/by/4.0/	85e5626fe1f38c72d6e9d7d45474e77ce1e8583b1bcf101beca6bf5df122e559	3	0
229	PMC12971365	41816043	10.21037/qims-2025-1161	2026	Artificial intelligence and elastography in diagnostic work-up of thyroid nodules: a systematic review and meta-analysis	https://pmc.ncbi.nlm.nih.gov/articles/PMC12971365/	CC BY-NC-ND 4.0	https://creativecommons.org/licenses/by-nc-nd/4.0/	b0d5e5295a077320f2fecf63587fe9304ed949836b29f76621196f9dabc481a4	3	3
230	PMC12953287	40819156	10.1007/s00330-025-11844-2	2025	Diagnostic accuracy of CT for identifying high-risk colon cancer: a systematic review and meta-analysis	https://pmc.ncbi.nlm.nih.gov/articles/PMC12953287/	CC BY 4.0	https://creativecommons.org/licenses/by/4.0/	3e92618f84069503dd69d458dcfae1a05d3ab5cf49b1877a1445207adec749bf	1	1
231	PMC13350443	42433213	10.3389/fpsyt.2026.1840734	2026	Module-specific diagnostic accuracy of ADOS-2 in real-world clinical referral populations: an updated systematic review and HSROC meta-analysis	https://pmc.ncbi.nlm.nih.gov/articles/PMC13350443/	CC BY 4.0	https://creativecommons.org/licenses/by/4.0/	de60946bdcf59b07232b725eee6f7858d9a1ec6c0ead0de8f387066db9319a8d	5	3
232	PMC8888622	35233077	10.1038/s41598-022-07315-z	2022	Diagnostic accuracy of mercurial versus digital blood pressure measurement devices: a systematic review and meta-analysis	https://pmc.ncbi.nlm.nih.gov/articles/PMC8888622/	CC BY 4.0	https://creativecommons.org/licenses/by/4.0/	a121513147a4556a95e62d170d0c6713fe1ffc49408f7644be51c5190b6d3a8f	2	2
233	PMC12666615	41117160	10.1111/jgh.70086	2025	Liver Fat Quantification and Steatosis Grading in Fatty Liver Disease by Magnetic Resonance Imaging: Systematic Review and Meta‐Analysis	https://pmc.ncbi.nlm.nih.gov/articles/PMC12666615/	CC BY-NC 4.0	https://creativecommons.org/licenses/by-nc/4.0/	ee6772934524c47ec435daaa18d31f675b7ae43666db4c758a6f8fba0a9dce42	2	1
234	PMC7231106	32260311	10.3390/jcm9041018	2020	Artificial Intelligence in Ophthalmology: A Meta-Analysis of Deep Learning Models for Retinal Vessels Segmentation	https://pmc.ncbi.nlm.nih.gov/articles/PMC7231106/	CC BY 4.0	http://creativecommons.org/licenses/by/4.0/	0b5ca297bab88989bf6777cc385b3e0a476bf74d979ffc9ea2470c6b4b0e431f	4	3
235	PMC11982955	40213415	10.1016/j.ijcha.2025.101656	2025	Carotid plaque characteristics by computed Tomography: A diagnostic accuracy systematic review	https://pmc.ncbi.nlm.nih.gov/articles/PMC11982955/	CC BY-NC-ND 4.0	https://creativecommons.org/licenses/by-nc-nd/4.0/	c7293d628d0a3b6ec09b0f3a512bf23c00b84d1692135fcc902622c737cee87f	3	1
236	PMC10455253	37629412	10.3390/jcm12165369	2023	Is the Combination of Plain X-ray and Probe-to-Bone Test Useful for Diagnosing Diabetic Foot Osteomyelitis? A Systematic Review and Meta-Analysis	https://pmc.ncbi.nlm.nih.gov/articles/PMC10455253/	CC BY 4.0	https://creativecommons.org/licenses/by/4.0/	4da78ab2eca316606c54feb2418d2ead9ca25d9f8d8e98714f005fe003fee2bd	1	0
237	PMC7754643	33371011	10.1136/bmjresp-2020-000770	2020	Physiological tests of small airways function in diagnosing asthma: a systematic review	https://pmc.ncbi.nlm.nih.gov/articles/PMC7754643/	CC BY 4.0	https://creativecommons.org/licenses/by/4.0/	ea6ed4091c70a8c29f52d6985d30d457549082a2789d7c6282be300f79bde0a0	2	2
238	PMC12590515	41015898	10.1111/jpc.70172	2025	Artificial Intelligence to Detect Developmental Dysplasia of Hip: A Systematic Review	https://pmc.ncbi.nlm.nih.gov/articles/PMC12590515/	CC BY 4.0	https://creativecommons.org/licenses/by/4.0/	020c50e3df2d165e3441db32c78ba3fbb6a209fc6f5903d779441ce6858707b0	2	1
239	PMC11316141	39122751	10.1038/s41598-024-69304-8	2024	Assessing the diagnostic accuracy of serological tests for hepatitis delta virus diagnosis: a systematic review and meta-analysis	https://pmc.ncbi.nlm.nih.gov/articles/PMC11316141/	CC BY-NC-ND 4.0	https://creativecommons.org/licenses/by-nc-nd/4.0/	7cbf5bb0621575718421e73c0121a2211384ebc3b269c5bb5f53d0f7efa38851	3	2
240	PMC12832336	41602371	10.3389/fonc.2025.1660271	2026	Image-based artificial intelligence for preoperative differentiation of pancreatic cancer from pancreatitis: a systematic review and meta-analysis	https://pmc.ncbi.nlm.nih.gov/articles/PMC12832336/	CC BY 4.0	https://creativecommons.org/licenses/by/4.0/	c45812daea9affa92e042c30dd2e14645a779b74e460ec78f546647f31ab09f1	4	2
241	PMC10151869	37105702	10.1136/bmjopen-2022-062135	2023	Stool specimen for diagnosis of pulmonary tuberculosis in adults: a systematic review	https://pmc.ncbi.nlm.nih.gov/articles/PMC10151869/	CC BY-NC 4.0	https://creativecommons.org/licenses/by-nc/4.0/	b4b4fd98defa37328ceb872557d8787041baf2b552ab0c000c850d97224ba7bb	0	0
242	PMC10500291	37719969	10.14218/JCTH.2022.00107	2023	Performance of Hepatitis Delta Virus (HDV) RNA Testing for the Diagnosis of Active HDV Infection: Systematic Review and Meta-analysis	https://pmc.ncbi.nlm.nih.gov/articles/PMC10500291/	CC BY-NC 4.0	https://creativecommons.org/licenses/by-nc/4.0/	a944b6548c060ec649643f734c029b938a372605212c3384b7d47720159e2f61	2	2
243	PMC12384590	40867306	10.3390/cancers17162677	2025	Diagnostic Accuracy of Diffusion-Weighted MRI for Differentiating Benign and Malignant Thyroid Nodules: Systematic Review and Meta-Analysis	https://pmc.ncbi.nlm.nih.gov/articles/PMC12384590/	CC BY 4.0	https://creativecommons.org/licenses/by/4.0/	a0f33dcb4c8041959716879fc73d73a3ad4cd4abf30b8efac09986a3f1b8acf6	2	1
244	PMC10952141	37903650	10.5694/mja2.52151	2023	COVID ‐19 rapid antigen tests approved for self‐testing in Australia: published diagnostic test accuracy studies and manufacturer‐supplied information. A systematic review	https://pmc.ncbi.nlm.nih.gov/articles/PMC10952141/	CC BY 4.0	https://creativecommons.org/licenses/by/4.0/	6dc868ec66441b4083687916641668f380247f8880b04043f47098f149bc88c0	2	1
245	PMC9820513	36613811	10.3390/ijms24010371	2022	The Diagnostic Performance of Ultrasonography in the Evaluation of Extrathyroidal Extension in Papillary Thyroid Carcinoma: A Systematic Review and Meta-Analysis	https://pmc.ncbi.nlm.nih.gov/articles/PMC9820513/	CC BY 4.0	https://creativecommons.org/licenses/by/4.0/	f7d3a1b6b119ae371fd2a046f6468847ad57ceb0ad58369483dda33d675bfb5a	4	2
246	PMC7821724	33482768	10.1186/s12883-021-02060-8	2021	Use of the A2DS2 scale to predict morbidity in stroke-associated pneumonia: a systematic review and meta-analysis	https://pmc.ncbi.nlm.nih.gov/articles/PMC7821724/	CC BY 4.0	http://creativecommons.org/licenses/by/4.0/	7f96ec44e972e6b4a73b3efd66da0acad9ec04927a47128ecdd0bc6bf8979fce	2	2
247	PMC11695890	39759796	10.5005/jp-journals-10071-24851	2024	Diagnostic Accuracy of Ultrasound in Intensive Care Patients with Undifferentiated Shock: A Systematic Review and Meta-analysis	https://pmc.ncbi.nlm.nih.gov/articles/PMC11695890/	CC BY-NC 4.0	https://creativecommons.org/licenses/by-nc/4.0/	c3cb0f06a6eeb106635cea1d215911e80b791108d96ccc292d3a7b7ef41c8897	2	2
248	PMC11657140	39695880	10.1186/s13643-024-02684-0	2024	The best ovarian reserve marker to predict ovarian response following controlled ovarian hyperstimulation: a systematic review and meta-analysis	https://pmc.ncbi.nlm.nih.gov/articles/PMC11657140/	CC BY-NC-ND 4.0	https://creativecommons.org/licenses/by-nc-nd/4.0/	048cbf6862189079ba20876af0305d951d4d17566744f15812ae9aa3972c3fe1	5	4
249	PMC11848338	39711334	10.1002/alz.14458	2024	Diagnostic accuracy of phosphorylated tau217 in detecting Alzheimer's disease pathology among cognitively impaired and unimpaired: A systematic review and meta‐analysis	https://pmc.ncbi.nlm.nih.gov/articles/PMC11848338/	CC BY 4.0	https://creativecommons.org/licenses/by/4.0/	13406111ef81ba55564a8562101367eb941fed4ff4e189f546f8a926ded75efd	5	5
250	PMC13447058	42568352	10.3389/fonc.2026.1752652	2026	Comparative diagnostic accuracy of radiomics, deep learning, and hybrid AI for invasiveness stratification of pulmonary ground-glass nodules: a systematic review and meta-analysis	https://pmc.ncbi.nlm.nih.gov/articles/PMC13447058/	CC BY 4.0	https://creativecommons.org/licenses/by/4.0/	ec6615305e77b239968f42bef8401d06b48ad82641dc0e4d82677434160b56b0	3	2
251	PMC12781263	41345830	10.1186/s12873-025-01431-5	2025	Diagnostic accuracy of point-of-care ultrasound for diverticulitis: a systematic review and meta-analysis	https://pmc.ncbi.nlm.nih.gov/articles/PMC12781263/	CC BY-NC-ND 4.0	https://creativecommons.org/licenses/by-nc-nd/4.0/	41c73494a13e8143d438cfdf6172f3b3d47a9edbd94c0bb6228358ee87bf057c	3	3
252	PMC8474828	34565338	10.1186/s12885-021-08773-w	2021	Artificial intelligence for pre-operative lymph node staging in colorectal cancer: a systematic review and meta-analysis	https://pmc.ncbi.nlm.nih.gov/articles/PMC8474828/	CC BY 4.0	https://creativecommons.org/licenses/by/4.0/	c224aec30a5f2b54a3eda66f69460acceab252ef6337bb053b2ed1c954f54222	2	2
253	PMC10407415	37541740	10.1136/rmdopen-2022-002817	2023	Rheumatoid factor isotypes in rheumatoid arthritis diagnosis and prognosis: a systematic review and meta-analysis	https://pmc.ncbi.nlm.nih.gov/articles/PMC10407415/	CC BY-NC 4.0	https://creativecommons.org/licenses/by-nc/4.0/	fb872a454fcf7f1e1767115ffd7aac36eaaf6d1242f728a14b2e56b84bb2ce5d	2	2
254	PMC10158878	37152083	10.1097/j.pbj.0000000000000188	2022	Diagnosis of pathological conditions through electronic nose analysis of urine samples: a systematic review and meta-analysis	https://pmc.ncbi.nlm.nih.gov/articles/PMC10158878/	CC BY-NC-ND 4.0	https://creativecommons.org/licenses/by-nc-nd/4.0/	48cb5c440446a98a1499aa79299de0b9bb2bb051dfd5a8a8bd0673387f796f5b	1	1
255	PMC10090344	36877030	10.1097/CCM.0000000000005820	2023	Comparison of the Diagnostic Accuracies of Monocyte Distribution Width, Procalcitonin, and C-Reactive Protein for Sepsis: A Systematic Review and Meta-Analysis	https://pmc.ncbi.nlm.nih.gov/articles/PMC10090344/	CC BY-NC-ND 4.0	https://creativecommons.org/licenses/by-nc-nd/4.0/	a1d1e29ab37c1939f39da17f36e7ee86f8ee10d925405ed3d2b41f8eb94359cf	0	0
256	PMC10637536	37960719	10.1097/MD.0000000000035736	2023	Association of noncoding RNAs with Kawasaki disease: A meta-analysis based on the current evidences	https://pmc.ncbi.nlm.nih.gov/articles/PMC10637536/	CC BY-NC 4.0	https://creativecommons.org/licenses/by-nc/4.0/	744d37b268468df43bca9e3829781e2171ac28be3cdb779beaf3dc3d6a6ed998	3	2
257	PMC8627297	34839426	10.1245/s10434-021-11070-2	2021	Diagnostic Accuracy of Nipple Discharge Fluid Cytology: A Meta-Analysis and Systematic Review of the Literature	https://pmc.ncbi.nlm.nih.gov/articles/PMC8627297/	CC BY 4.0	https://creativecommons.org/licenses/by/4.0/	68634895bfe3377e16bebb6d0ace0bff484f2a397f318cc1302f49d9cd368926	2	2
258	PMC7670616	33198721	10.1186/s12905-020-01121-3	2020	Screening test accuracy of portable devices that can be used to perform colposcopy for detecting CIN2+ in low- and middle-income countries: a systematic review and meta-analysis	https://pmc.ncbi.nlm.nih.gov/articles/PMC7670616/	CC BY 4.0	http://creativecommons.org/licenses/by/4.0/	e00c76e93bf8b8256fd3591792a8b85f397a52a5565139f5661a4eaf5bdcb6ea	1	0
259	PMC10090068	37041307	10.1038/s41598-023-32800-4	2023	Diagnostic accuracy of transthoracic echocardiography for the identification of proximal aortic dissection: a systematic review and meta-analysis	https://pmc.ncbi.nlm.nih.gov/articles/PMC10090068/	CC BY 4.0	https://creativecommons.org/licenses/by/4.0/	0b62fed4ae6bb0cf4eea071d26092f8e087a3bbac0205217680d51864cc431c8	3	1
260	PMC9167545	35658944	10.1186/s13293-022-00436-0	2022	The diagnostic potential of oxidative stress biomarkers for preeclampsia: systematic review and meta-analysis	https://pmc.ncbi.nlm.nih.gov/articles/PMC9167545/	CC BY 4.0	https://creativecommons.org/licenses/by/4.0/	7fb267a6a92bb7c91d656c2d9083f4a4fa1a9db9513967f14c5f65787bd50a2b	2	2
261	PMC12432786	40950690	10.21037/tcr-2025-686	2025	Diagnostic accuracy of SHOX-2 methylation for malignant pleural effusion: a systematic review and meta-analysis	https://pmc.ncbi.nlm.nih.gov/articles/PMC12432786/	CC BY-NC-ND 4.0	https://creativecommons.org/licenses/by-nc-nd/4.0/	5304bc8ff302db0803b0fc103ce6c4156eae9a184d3c793ad26f4e16d5fd3f43	3	1
262	PMC9539414	36212469	10.3389/fonc.2022.1012418	2022	Diagnostic accuracy and prognostic significance of Glypican-3 in hepatocellular carcinoma: A systematic review and meta-analysis	https://pmc.ncbi.nlm.nih.gov/articles/PMC9539414/	CC BY 4.0	https://creativecommons.org/licenses/by/4.0/	f53771b00ac049031479b7c6c0da6186c761c4a655b7a8cfca96642783a01fc6	3	2
263	PMC10934108	38592335	10.3390/jcm13051507	2024	The Diagnostic Accuracy of Transcranial Color-Coded Doppler Ultrasound Technique in Stratifying Intracranial Cerebral Artery Stenoses in Cerebrovascular Disease Patients: A Systematic Review and Meta-Analysis	https://pmc.ncbi.nlm.nih.gov/articles/PMC10934108/	CC BY 4.0	https://creativecommons.org/licenses/by/4.0/	53518834026d13108cf436dcfb64c0b706f88b22033c2220994b9db6b212ae25	5	3
264	PMC10694901	38049809	10.1186/s12938-023-01172-1	2023	Diagnostic test accuracy of machine learning algorithms for the detection intracranial hemorrhage: a systematic review and meta-analysis study	https://pmc.ncbi.nlm.nih.gov/articles/PMC10694901/	CC BY 4.0	https://creativecommons.org/licenses/by/4.0/	ce85ae58bcfe363f2dfa8167365767fcea4591d767c66db3db658c225455593a	2	1
265	PMC9929373	36819240	10.21037/qims-22-591	2023	LI-RADS LR-5 on contrast-enhanced ultrasonography has satisfactory diagnostic specificity for hepatocellular carcinoma: a systematic review and meta-analysis	https://pmc.ncbi.nlm.nih.gov/articles/PMC9929373/	CC BY-NC-ND 4.0	https://creativecommons.org/licenses/by-nc-nd/4.0/	bb7d38891a6ac212f55f35393ace70b2913a7d9fa41ee6ba7260c27fdebaf2aa	2	1
266	PMC13159356	42108508	10.1186/s42836-026-00396-5	2026	Diagnostic accuracy of serum and synovial biomarker thresholds for diagnosing periprosthetic joint infection: a QUADAS-C-guided systematic review and meta-analysis	https://pmc.ncbi.nlm.nih.gov/articles/PMC13159356/	CC BY 4.0	https://creativecommons.org/licenses/by/4.0/	437b91f4ccdf88f0f978c3db405a60bc3dd91918174d88e1f81f2700ccde1d75	1	1
267	PMC11149136	38821573	10.1136/bmjopen-2023-078527	2024	Cerebrospinal fluid CXCL13 concentration for diagnosis of neurosyphilis: a systematic review and meta-analysis	https://pmc.ncbi.nlm.nih.gov/articles/PMC11149136/	CC BY-NC 4.0	https://creativecommons.org/licenses/by-nc/4.0/	2bd64c63581730f9675fd5dad7c6ca3a3213e8e33ab0590ee3fab4bf4b3ead88	2	2
268	PMC12811601	41543976	10.1177/10760296251410926	2026	LncRNAs as Emerging Diagnostic Biomarkers for Cardiovascular Diseases: Evidence Synthesis Through Systematic Review and Meta-Analysis	https://pmc.ncbi.nlm.nih.gov/articles/PMC12811601/	CC BY-NC 4.0	https://creativecommons.org/licenses/by-nc/4.0/	a018d0f1e2f09cde693424439ad04eb27de72dad129a35fc48455af2459a3c47	3	2
269	PMC9185958	35681153	10.1186/s12941-022-00517-3	2022	Evaluation of GeneXpert EV assay for the rapid diagnosis of enteroviral meningitis: a systematic review and meta-analysis	https://pmc.ncbi.nlm.nih.gov/articles/PMC9185958/	CC BY 4.0	https://creativecommons.org/licenses/by/4.0/	c5c65c3102b2728af1f0f3201e0f192c6db43f6175f8901c89cd9b8982bc19f8	1	1
270	PMC12668911	41341394	10.3389/fonc.2025.1670843	2025	Comparative diagnostic accuracy of different artificial intelligence models for early gastric cancer: a systematic review and meta-analysis	https://pmc.ncbi.nlm.nih.gov/articles/PMC12668911/	CC BY 4.0	https://creativecommons.org/licenses/by/4.0/	dd7cc5b7cf074235a43e0648efcea3d1a0ffe5bbea0063a4309b9b9224bdf170	4	3
271	PMC10442108	37216227	10.1097/JS9.0000000000000482	2023	Drain fluid biomarkers for the diagnosis of clinically relevant postoperative pancreatic fistula: a diagnostic accuracy systematic review and meta-analysis	https://pmc.ncbi.nlm.nih.gov/articles/PMC10442108/	CC BY-NC-ND 4.0	https://creativecommons.org/licenses/by-nc-nd/4.0/	8cce5cd02052c074cdb6e9312129f5ad92a40a48f318ecce4755cc6e7113e623	4	3
272	PMC10731771	38115138	10.1186/s13643-023-02422-y	2023	Diagnostic performance of CL Detect rapid-immunochromatographic test for cutaneous leishmaniasis: a systematic review and meta-analysis	https://pmc.ncbi.nlm.nih.gov/articles/PMC10731771/	CC BY 4.0	https://creativecommons.org/licenses/by/4.0/	e2f9ddde26168f37e62566144c20cbc5c412feddde4ebc216e1dd262eb3f6bd6	1	0
273	PMC8388270	34433592	10.1136/bmjopen-2020-045815	2021	Accuracy of emergency medical services (EMS) telephone triage in identifying acute coronary syndrome (ACS) for patients with chest pain: a systematic literature review	https://pmc.ncbi.nlm.nih.gov/articles/PMC8388270/	CC BY-NC 4.0	https://creativecommons.org/licenses/by-nc/4.0/	915be6f1b11ebc67586d3ce0958786f186ea80eaff04b967be11669b2e22dc7a	4	2
274	PMC11405155	39290246	10.3389/fonc.2024.1412346	2024	Diagnostic accuracy of cytology and urine methylation test in patients with non-muscle invasive bladder cancer: a systematic review and meta-analysis	https://pmc.ncbi.nlm.nih.gov/articles/PMC11405155/	CC BY 4.0	https://creativecommons.org/licenses/by/4.0/	2240d3861a366aa7bcd613bbb04d90ef2cc7ecbe47f85c571ef7fd98b267aef1	3	2
275	PMC11941976	40150498	10.3390/healthcare13060648	2025	Advancing Diabetic Foot Ulcer Care: AI and Generative AI Approaches for Classification, Prediction, Segmentation, and Detection	https://pmc.ncbi.nlm.nih.gov/articles/PMC11941976/	CC BY 4.0	https://creativecommons.org/licenses/by/4.0/	610c9af6419644992163d78e0a86ce770df5ddc408371e26f401deac2969c315	7	2
276	PMC10621111	37919746	10.1186/s13018-023-04151-3	2023	Diagnostic accuracy of dual-energy CT for bone marrow edema in patients with acute knee injury: a systematic review and meta-analysis	https://pmc.ncbi.nlm.nih.gov/articles/PMC10621111/	CC BY 4.0	https://creativecommons.org/licenses/by/4.0/	9021f830834495dba25d2885072cb3731be2e14a34f7ec93afdf0e1f4ff08f77	3	2
277	PMC10203011	37131035	10.1007/s12630-023-02418-1	2023	Ancillary investigations for death determination in infants and children: a systematic review and meta-analysis	https://pmc.ncbi.nlm.nih.gov/articles/PMC10203011/	CC BY-NC 4.0	https://creativecommons.org/licenses/by-nc/4.0/	0b001077ca2454055f91e4cc6e1d656c0750e91222b01707ee34893b2326fbc7	3	2
278	PMC12214072	40591129	10.1007/s12672-025-02588-y	2025	Thyroid nodule size and risk of malignancy: a systematic review	https://pmc.ncbi.nlm.nih.gov/articles/PMC12214072/	CC BY-NC-ND 4.0	https://creativecommons.org/licenses/by-nc-nd/4.0/	9eb26fcc306fe14a28e300488faf1777376861c3a601e6311f1b623c4b039595	8	4
279	PMC11702417	39757781	10.1002/cam4.70414	2025	Diagnostic Performance and Safety of Ultrasound‐Guided Core Needle Biopsy for Diagnosing Lymphoma: A Systematic Review and Meta‐Analysis	https://pmc.ncbi.nlm.nih.gov/articles/PMC11702417/	CC BY 4.0	https://creativecommons.org/licenses/by/4.0/	39920457e4a5cb0ae0d724fb27cea6fc50870a9ff998f13b22f0657784666fe9	3	2
280	PMC11076824	38721351	10.3389/fmed.2024.1359414	2024	Diagnostic accuracy of circulating miRNAs to discriminate hepatocellular carcinoma from liver cirrhosis: a systematic review and meta-analysis	https://pmc.ncbi.nlm.nih.gov/articles/PMC11076824/	CC BY 4.0	https://creativecommons.org/licenses/by/4.0/	7de20f63e490fccbd3f29eafe6c583099d491388906b5c59a1ed78df99f2a497	2	1
281	PMC12777038	41331546	10.1186/s12880-025-02068-3	2025	Radiomics-based machine learning in the prediction of peritoneal metastasis in ovarian cancer: a systematic review and meta-analysis	https://pmc.ncbi.nlm.nih.gov/articles/PMC12777038/	CC BY 4.0	https://creativecommons.org/licenses/by/4.0/	4c3f8cb9e6dbcbab4ce84d1032dbb7e408088b4cd1c57294d4a6ece474030854	3	2
282	PMC12518662	41083454	10.1038/s41405-025-00345-5	2025	Comparison of the accuracy of intraoral scanners, intraoral cameras, radiographs, and histological methods for the diagnosis of dental caries: a systematic review and meta-analysis	https://pmc.ncbi.nlm.nih.gov/articles/PMC12518662/	CC BY 4.0	https://creativecommons.org/licenses/by/4.0/	7d02a0ab0e3f25bfa448dc5b17f3a90f1075ec960117cc5fa6cea4573786241a	2	2
283	PMC13154442	41906136	10.1186/s13005-026-00601-5	2026	Diagnostic accuracy of the Fonseca anamnestic index for temporomandibular disorders: a systematic review and meta-analysis	https://pmc.ncbi.nlm.nih.gov/articles/PMC13154442/	CC BY-NC-ND 4.0	https://creativecommons.org/licenses/by-nc-nd/4.0/	4fae523359568eb2124b5afd2323d8cd18305a8c2eb126beef3c4b7cbd358f79	1	1
284	PMC11963189	40182574	10.1080/20905998.2024.2442256	2024	Implementing VIRADS score for image-guided assessment of muscle invasiveness in bladder cancer pre-TURBT: An updated meta-analysis	https://pmc.ncbi.nlm.nih.gov/articles/PMC11963189/	CC BY 4.0	https://creativecommons.org/licenses/by/4.0/	f0f63a1f9a94ed692c9a19604a70ab7787df3009234d2d515b539d4657cbd3e0	3	1
285	PMC8315047	34327144	10.3389/fonc.2021.709070	2021	Magnetic Resonance Imaging Evaluation of the Accuracy of Various Lymph Node Staging Criteria in Rectal Cancer: A Systematic Review and Meta-Analysis	https://pmc.ncbi.nlm.nih.gov/articles/PMC8315047/	CC BY 4.0	https://creativecommons.org/licenses/by/4.0/	12a8f48c35aa6c026f93af1064000d458f2a27120a90e5a919d6c853ba101c7b	4	3
286	PMC11384215	39257925	10.5114/pjr/190502	2024	Diagnostic accuracy of microvascular flow imaging ultrasound for endoleak detection after endovascular aortic aneurysm repair: a systematic review and meta-analysis	https://pmc.ncbi.nlm.nih.gov/articles/PMC11384215/	CC BY-NC-ND 4.0	https://creativecommons.org/licenses/by-nc-nd/4.0/	a37317b95da67d134dc51d3697f0210497b1dbee20d3944e280bd3526db53f9f	2	1
287	PMC8159787	33464540	10.1007/s12020-020-02582-0	2021	Serum inhibin B for differentiating between congenital hypogonadotropic hypogonadism and constitutional delay of growth and puberty: a systematic review and meta-analysis	https://pmc.ncbi.nlm.nih.gov/articles/PMC8159787/	CC BY 4.0	https://creativecommons.org/licenses/by/4.0/	18a39da4fcfe83909a746e6f6bec9741368525213c81bb18f151c85bbdc462ad	2	2
288	PMC12119486	40443794	10.3389/fnagi.2025.1551939	2025	Diagnostic value of olfactory function testing for Alzheimer’s disease and mild cognitive impairment: a systematic review and meta-analysis	https://pmc.ncbi.nlm.nih.gov/articles/PMC12119486/	CC BY 4.0	https://creativecommons.org/licenses/by/4.0/	6c1140e1459ddd95e64c047390d1b6881b9173a20848d6002ee7eaaaac770907	5	2
289	PMC13160431	42085501	10.1371/journal.pntd.0013703	2026	Accuracy of AI-assisted diagnostic tools for Schistosoma haematobium : A systematic review and meta-analysis	https://pmc.ncbi.nlm.nih.gov/articles/PMC13160431/	CC BY 4.0	https://creativecommons.org/licenses/by/4.0/	a38d40fa430bfdbca5dee8d535d1c6f6d99ac75d53a73558b731a511f7c18149	2	2
290	PMC7768969	33361084	10.1136/bmjopen-2020-045335	2020	Accuracy of continuous glucose monitoring in preterm infants: a systematic review and meta-analysis	https://pmc.ncbi.nlm.nih.gov/articles/PMC7768969/	CC BY-NC 4.0	https://creativecommons.org/licenses/by-nc/4.0/	d99d348229a15e16a413ac3b46d9e77e7c04f05238c388a19f91b5411d26bb2f	2	1
291	PMC12985247	41828005	10.3390/diagnostics16050729	2026	A Systematic Review and Meta-Analysis on the Diagnostic Test Accuracy of Hepatorenal Index in Pediatric Metabolic Dysfunction-Associated Steatotic Liver Disease	https://pmc.ncbi.nlm.nih.gov/articles/PMC12985247/	CC BY 4.0	https://creativecommons.org/licenses/by/4.0/	d517d31ff833e673cbdfaf14f40b9f90ccc2a6c1cb3262433d8b3204f6e2678d	3	1
292	PMC10881861	38390442	10.3389/fcvm.2024.1350847	2024	Dynamic arterial elastance as a predictor of arterial pressure response to norepinephrine weaning in mechanically ventilated patients with vasoplegic syndrome—a systematic review and meta-analysis	https://pmc.ncbi.nlm.nih.gov/articles/PMC10881861/	CC BY 4.0	https://creativecommons.org/licenses/by/4.0/	88ae57c62a80d587ba2feca04e255d4f7ab3afe353c46dc0ba94776ee8048e0c	2	0
293	PMC8832526	34286823	10.1093/dote/doab046	2022	Clinical utility and applicability of circulating tumor DNA testing in esophageal cancer: a systematic review and meta-analysis	https://pmc.ncbi.nlm.nih.gov/articles/PMC8832526/	CC BY 4.0	https://creativecommons.org/licenses/by/4.0/	02a34fd9ce78ef2808a325753392227c8983bbd455c6d623c4cd0afcfd114dec	3	1
294	PMC9372687	35965790	10.21037/atm-22-1732	2022	The diagnostic accuracy of TCT + HPV-DNA for cervical cancer: systematic review and meta-analysis	https://pmc.ncbi.nlm.nih.gov/articles/PMC9372687/	CC BY-NC-ND 4.0	https://creativecommons.org/licenses/by-nc-nd/4.0/	bbbec47b8f22de734d33dd7a32762358d1b99a32eda08c7573df8a4f6403d416	1	0
295	PMC9584539	36264978	10.1371/journal.pone.0276529	2022	Endoscopic ultrasound-guided tissue acquisition for splenic lesions: A systematic review and meta-analysis of diagnostic test accuracy	https://pmc.ncbi.nlm.nih.gov/articles/PMC9584539/	CC BY 4.0	https://creativecommons.org/licenses/by/4.0/	5af35599ad3b1922d8ae6f77bde5692467c31a3ba6a52fe7755d2302337c0b01	2	1
296	PMC7607638	33292630	10.1186/s40560-020-00497-6	2020	Accuracy of circulating microRNAs in diagnosis of sepsis: a systematic review and meta-analysis	https://pmc.ncbi.nlm.nih.gov/articles/PMC7607638/	CC BY 4.0	http://creativecommons.org/licenses/by/4.0/	dda77a3d8beee54660d90945d6b0ab2c180d70bb11d4a8a5ee19c3f2fca4f52a	3	3
297	PMC12048790	40249944	10.2196/66491	2025	Artificial Intelligence Models for Pediatric Lung Sound Analysis: Systematic Review and Meta-Analysis	https://pmc.ncbi.nlm.nih.gov/articles/PMC12048790/	CC BY 4.0	https://creativecommons.org/licenses/by/4.0/	8e7d38b80db64838cf16f8ab05b770e4d5ba9f70006e46066f332105eeefa871	7	2
298	PMC11728326	39768479	10.3390/jcm13247556	2024	Diagnostic Accuracy of MRI for Orbital and Intracranial Invasion of Sinonasal Malignancies: A Systematic Review and Meta-Analysis	https://pmc.ncbi.nlm.nih.gov/articles/PMC11728326/	CC BY 4.0	https://creativecommons.org/licenses/by/4.0/	0a7231363b778ba85cab16b0d7a72ad33cc0c36d88bbf75ada544f529887bc6d	1	1
299	PMC10910706	38438974	10.1186/s12879-024-09174-7	2024	Diagnostic accuracy of procalcitonin in adult non-neutropenic cancer patients with suspected infection: a systematic review and meta-analysis	https://pmc.ncbi.nlm.nih.gov/articles/PMC10910706/	CC BY 4.0	https://creativecommons.org/licenses/by/4.0/	444c0a55600db0f6b9f0313cb76afc7285f5b95478d5312793d183375a13fa3b	3	3
300	PMC10562686	37822937	10.3389/fimmu.2023.1223675	2023	A systematic review and meta-analysis of the diagnostic accuracy of metagenomic next-generation sequencing for diagnosing tuberculous meningitis	https://pmc.ncbi.nlm.nih.gov/articles/PMC10562686/	CC BY 4.0	https://creativecommons.org/licenses/by/4.0/	4ef044157a35829e77f1a860fabadba9a8ad04b193d387b059528f5642cfa398	3	2
301	PMC7944544	33682521	10.1177/0300060521994926	2021	Role of circulating tumor cells in diagnosis of lung cancer: a systematic review and meta-analysis	https://pmc.ncbi.nlm.nih.gov/articles/PMC7944544/	CC BY-NC 4.0	https://creativecommons.org/licenses/by-nc/4.0/	aab738b4f3e87480d38d14a024a848643f34061d988049ad0e2877611b6e7c59	2	2
302	PMC10670251	37998593	10.3390/diagnostics13223457	2023	Accuracy of Thoracic Ultrasonography for the Diagnosis of Pediatric Pneumonia: A Systematic Review and Meta-Analysis	https://pmc.ncbi.nlm.nih.gov/articles/PMC10670251/	CC BY 4.0	https://creativecommons.org/licenses/by/4.0/	77548ecc4328d14c57cee0931463333f39cb559f72f38439c08d034549a08c7a	6	1
303	PMC7941199	33683333	10.1001/jamanetworkopen.2021.1009	2021	Use and Performance of the STOP-Bang Questionnaire for Obstructive Sleep Apnea Screening Across Geographic Regions	https://pmc.ncbi.nlm.nih.gov/articles/PMC7941199/	CC BY 4.0	http://creativecommons.org/licenses/by/4.0/	2a0ca7e1bd8e59a0997b9a02c832f1b0d807d75e3c312fb67f563c25d899e60d	3	2
304	PMC12299215	40731937	10.3390/medicina61071308	2025	Diagnostic Accuracy of Non-Radiologist-Performed Ultrasound for Diagnosing Acute Appendicitis in Pediatric Patients: A Systematic Review and Meta-Analysis	https://pmc.ncbi.nlm.nih.gov/articles/PMC12299215/	CC BY 4.0	https://creativecommons.org/licenses/by/4.0/	260d20b3596066034f26594a927c2567731bbb47edc5bc9cf0d7b26af37ae678	1	1
305	PMC12048793	40249940	10.2196/66530	2025	Diagnosis Test Accuracy of Artificial Intelligence for Endometrial Cancer: Systematic Review and Meta-Analysis	https://pmc.ncbi.nlm.nih.gov/articles/PMC12048793/	CC BY 4.0	https://creativecommons.org/licenses/by/4.0/	abec7d97106a80ee88cdbab27f2522ab0406743356b4622076262c787854602d	2	2
306	PMC12264481	40605376	10.4132/jptm.2025.04.16	2025	AMACR is a highly sensitive and specific immunohistochemical marker for diagnosing prostate cancer on biopsy: a systematic review and meta-analysis	https://pmc.ncbi.nlm.nih.gov/articles/PMC12264481/	CC BY-NC 4.0	https://creativecommons.org/licenses/by-nc/4.0/	e9fbf6a12e96bd177f80bbd017b4878a8ac8006a231763e92cc5faab779564aa	2	2
307	PMC9143213	35630031	10.3390/medicina58050614	2022	Diagnostic Accuracy of Ischemia-Modified Albumin for Acute Coronary Syndrome: A Systematic Review and Meta-Analysis	https://pmc.ncbi.nlm.nih.gov/articles/PMC9143213/	CC BY 4.0	https://creativecommons.org/licenses/by/4.0/	cb32da887fd94d13044e414cefbcb36c103a0641393b069f7a19a489e54b7dd2	2	1
308	PMC10037627	36961001	10.3390/tomography9020042	2023	Prognostic Value of Initial Diagnostic Imaging Findings for Patient Outcomes in Adult Patients with Traumatic Brain Injury: A Systematic Review and Meta-Analysis	https://pmc.ncbi.nlm.nih.gov/articles/PMC10037627/	CC BY 4.0	https://creativecommons.org/licenses/by/4.0/	0172f2c206271f906e442997920ce4e6d991f4deaf76d2a93db5df14e77b60cd	2	1
309	PMC12734481	41470165	10.3390/medicina61122163	2025	Diagnostic Accuracy of Non-Contrast CT for Acute Appendicitis in the Emergency Department: A Systematic Review and Meta-Analysis	https://pmc.ncbi.nlm.nih.gov/articles/PMC12734481/	CC BY 4.0	https://creativecommons.org/licenses/by/4.0/	ac77e41d3c7668989029066ba26a2ad58c8cb26a349e5f1bb55351f330c506e5	1	1
310	PMC10034915	36968290	10.1093/noajnl/vdad002	2023	Diagnostic accuracy of cerebrospinal fluid liquid biopsy and MRI for leptomeningeal metastases in solid cancers: A systematic review and meta-analysis	https://pmc.ncbi.nlm.nih.gov/articles/PMC10034915/	CC BY 4.0	https://creativecommons.org/licenses/by/4.0/	24c804a56535c558891781962c162e443461a96af31f90aa6a6f8c4916b029a1	3	2
311	PMC12682496	41367751	10.21037/qims-2025-245	2025	Dynamic susceptibility contrast perfusion in differentiation between recurrence and pseudoprogression in glioblastoma: a systematic review and meta-analysis	https://pmc.ncbi.nlm.nih.gov/articles/PMC12682496/	CC BY-NC-ND 4.0	https://creativecommons.org/licenses/by-nc-nd/4.0/	6ae3d3fd4a88db3a1351f11ff112f72b06fce3a8cf0b92ee2c02f437431f0c99	2	2
312	PMC13455417	42231233	10.1186/s12880-026-02471-4	2026	Diagnostic accuracy of coronary CT angiography versus invasive coronary angiography for detecting coronary artery disease: a systematic review and Bayesian meta-analysis	https://pmc.ncbi.nlm.nih.gov/articles/PMC13455417/	CC BY-NC-ND 4.0	https://creativecommons.org/licenses/by-nc-nd/4.0/	0e2c245e8cdbbb6396f10d4008884863dd006daac833ad129868a0cf5288ccc2	2	1
313	PMC13088722	41680685	10.1186/s12891-026-09551-0	2026	Diagnostic accuracy of physical examination tests for painful cervical radiculopathy: update of a systematic review and meta-analysis	https://pmc.ncbi.nlm.nih.gov/articles/PMC13088722/	CC BY 4.0	https://creativecommons.org/licenses/by/4.0/	417f30bdad936863af4786d1671e6ff2ebc131338af212d074d0f2abf36d6a5b	5	1
314	PMC9238903	35774697	10.7759/cureus.25446	2022	Clinical and Radiological Characteristics to Differentiate Between EGFR Exon 21 and Exon 19 Mutations in Patients With Lung Adenocarcinoma: A Systematic Literature Review and Meta-Analysis	https://pmc.ncbi.nlm.nih.gov/articles/PMC9238903/	CC BY 3.0	https://creativecommons.org/licenses/by/3.0/	a5e8fc1a906cb733722613d0de2c3135308f0dbb846a5edfe5f1ff987e030051	3	2
315	PMC11011663	38611650	10.3390/diagnostics14070737	2024	Radiomics Features in Predicting Human Papillomavirus Status in Oropharyngeal Squamous Cell Carcinoma: A Systematic Review, Quality Appraisal, and Meta-Analysis	https://pmc.ncbi.nlm.nih.gov/articles/PMC11011663/	CC BY 4.0	https://creativecommons.org/licenses/by/4.0/	3bedd93bafbd684e496b1fc04fd07e7ef2f6dc26d77f1047c9de6bc4256c3f81	1	1
316	PMC11574149	39568702	10.20524/aog.2024.0913	2024	Use of artificial intelligence for the detection of Helicobacter pylori infection from upper gastrointestinal endoscopy images: an updated systematic review and meta-analysis	https://pmc.ncbi.nlm.nih.gov/articles/PMC11574149/	CC BY-NC-SA 4.0	https://creativecommons.org/licenses/by-nc-sa/4.0/	cdb836ace1a89c4f9698079045259b2c799d5b9cfde482415b2263e6ea3e4525	1	0
317	PMC9676972	36419885	10.3389/fonc.2022.945143	2022	Prognostic and diagnostic value of circRNA expression in prostate cancer: A systematic review and meta-analysis	https://pmc.ncbi.nlm.nih.gov/articles/PMC9676972/	CC BY 4.0	https://creativecommons.org/licenses/by/4.0/	ce5a1a09a6cedc32851681d45f99feed0f335eb5eb069895215cd2fc73407098	4	1
318	PMC11238349	38992581	10.1186/s12884-024-06655-0	2024	Potential efficacy of digital polymerase chain reaction for non-invasive prenatal screening of autosomal aneuploidies: a systematic review and meta-analysis	https://pmc.ncbi.nlm.nih.gov/articles/PMC11238349/	CC BY 4.0	https://creativecommons.org/licenses/by/4.0/	3491e37ba0541c712c646b2393a69d3c468ba2392d43fa128149c989bd886b16	4	2
319	PMC9631377	36341063	10.14202/vetworld.2022.2151-2163	2022	Accuracy of molecular diagnostic methods for the detection of bovine brucellosis: A systematic review and meta-analysis	https://pmc.ncbi.nlm.nih.gov/articles/PMC9631377/	CC BY 4.0	https://creativecommons.org/licenses/by/4.0/	20ffb2d200768241d032c527b24e5e74be8fa8d5164e24f2ecd5ffe007c1bf6a	4	3
320	PMC8370860	34406554	10.1007/s11325-021-02450-9	2021	Diagnostic accuracy of screening questionnaires for obstructive sleep apnoea in adults in different clinical cohorts: a systematic review and meta-analysis	https://pmc.ncbi.nlm.nih.gov/articles/PMC8370860/	This article is made available via the PMC Open Access Subset for unrestricted research re-use and secondary analysis in any form or by any means with acknowledgement of the original source. These permissions are granted for the duration of the World Health Organization (WHO) declaration of COVID-19 as a global pandemic.	https://pmc.ncbi.nlm.nih.gov/tools/openftlist/	f77e885402a9bd56e2ebedf0ec2862440f25e22c2875d866f5dd021ad9d6e7c0	5	3
321	PMC7979650	32974686	10.1007/s00330-020-07223-8	2020	Diagnostic accuracy of spleen stiffness to evaluate portal hypertension and esophageal varices in chronic liver disease: a systematic review and meta-analysis	https://pmc.ncbi.nlm.nih.gov/articles/PMC7979650/	CC BY 4.0	https://creativecommons.org/licenses/by/4.0/	865b480ba43d7c68bc1ea411815e9f001ac73454cec4bc650a6e45e78c1c6419	4	4
322	PMC10660175	38021193	10.21037/gs-23-153	2023	Diagnostic accuracy of cone-beam breast computed tomography and head-to-head comparison of digital mammography, magnetic resonance imaging and cone-beam breast computed tomography for breast cancer: a systematic review and meta-analysis	https://pmc.ncbi.nlm.nih.gov/articles/PMC10660175/	CC BY-NC-ND 4.0	https://creativecommons.org/licenses/by-nc-nd/4.0/	a8b01dab02516b7cca02be251dff2cb0ee38561a829fc499f52dffdcf93a6bf4	2	1
323	PMC11262012	39040559	10.5114/pjr/187943	2024	The diagnostic accuracy of cone beam computed tomography in detecting temporomandibular joint bony disorders: a systematic review	https://pmc.ncbi.nlm.nih.gov/articles/PMC11262012/	CC BY-NC-ND 4.0	https://creativecommons.org/licenses/by-nc-nd/4.0/	a0ba514b6857cd98671dacbf502c0467e0b6607ebea24071f4a31e289ac09380	2	1
324	PMC12732246	41464123	10.3390/diagnostics15243122	2025	Diagnostic Accuracy of Lung Ultrasound for Pneumonia in Acutely and Critically Ill Neonates, Children, and Young Adults: A Systematic Review and Meta-Analysis	https://pmc.ncbi.nlm.nih.gov/articles/PMC12732246/	CC BY 4.0	https://creativecommons.org/licenses/by/4.0/	3480515fc85c867173dc0253d1befbf29caa99dc02626d05df2f090b9e65d1ec	4	2
325	PMC11912079	40104751	10.21037/tcr-24-1664	2025	Diagnostic accuracy of pleural fluid carbohydrate antigen 72-4 for malignant pleural effusion: a systematic review and meta-analysis	https://pmc.ncbi.nlm.nih.gov/articles/PMC11912079/	CC BY-NC-ND 4.0	https://creativecommons.org/licenses/by-nc-nd/4.0/	83a1ea0929eb9d91340a5940a15736f75cfec24c7769a4e9077dad5b8ead15b6	3	1
326	PMC12819786	41573788	10.3389/fpubh.2025.1729822	2026	Addressing the need for economic modelling when designing and reporting a diagnostic testing accuracy study	https://pmc.ncbi.nlm.nih.gov/articles/PMC12819786/	CC BY 4.0	https://creativecommons.org/licenses/by/4.0/	a2cd16e42f93d38305d0985847351f1905e4de8114ba52868646d9611e061e65	1	0
327	PMC11825114	39533722	10.3345/cep.2024.00927	2025	Value of transabdominal ultrasonography for diagnosing functional constipation in children: a systematic review and meta-analysis	https://pmc.ncbi.nlm.nih.gov/articles/PMC11825114/	CC BY-NC 4.0	https://creativecommons.org/licenses/by-nc/4.0/	9eda48963d7a968f48439f6ad2c844b64fdb9f070296a51e6ab3d4e009c1c1d3	2	1
328	PMC12151018	39862402	10.1093/rheumatology/keaf045	2025	Imaging tests as predictors of progression to rheumatoid arthritis in clinically suspect arthralgia: a systematic review and meta-analysis	https://pmc.ncbi.nlm.nih.gov/articles/PMC12151018/	CC BY-NC 4.0	https://creativecommons.org/licenses/by-nc/4.0/	e1a43c9d5a821aa751191e0ba78b5011bd48beb5d93c7565321f24b103a63b98	3	2
329	PMC12795274	41467767	10.1080/07853890.2025.2610079	2025	Enhanced fracture detection on radiographs with AI assistance for clinicians: a systematic review and meta-analysis	https://pmc.ncbi.nlm.nih.gov/articles/PMC12795274/	CC BY-NC 4.0	https://creativecommons.org/licenses/by-nc/4.0/	ed7b74edf1d2b7ac77e9ded4b89ef2c809a873bd96f82d8f124ccd7dbdccd251	4	3
330	PMC12952058	41630057	10.1186/s13054-026-05849-6	2026	Diagnostic accuracy of transcranial Doppler for cerebral vasospasm in aneurysmal subarachnoid hemorrhage: a systematic review and meta-analysis	https://pmc.ncbi.nlm.nih.gov/articles/PMC12952058/	CC BY 4.0	https://creativecommons.org/licenses/by/4.0/	901a928f15ff05c6a542ca0de04aee765e9f3ccba6f74d90947c77697fdd61b6	3	1
331	PMC9244610	35767259	10.1001/jamanetworkopen.2022.19372	2022	Diagnostic Performance of Electronic Noses in Cancer Diagnoses Using Exhaled Breath	https://pmc.ncbi.nlm.nih.gov/articles/PMC9244610/	CC BY 4.0	https://creativecommons.org/licenses/by/4.0/	55c450cdbaf53c6484cfd96f4a3615ad1754810d28f2e312e5ee3b57a953253d	1	1
332	PMC8614052	34819068	10.1186/s12916-021-02160-9	2021	Diagnostic accuracy of pooling urine, anorectal, and oropharyngeal specimens for the detection of Chlamydia trachomatis and Neisseria gonorrhoeae : a systematic review and meta-analysis	https://pmc.ncbi.nlm.nih.gov/articles/PMC8614052/	CC BY 4.0	https://creativecommons.org/licenses/by/4.0/	116a55aac3284e2047ee547757cba27abb714077fc4c269432b08a94ca419f19	2	2
333	PMC10701233	38077641	10.4251/wjgo.v15.i11.1998	2023	Application of convolutional neural network-based endoscopic imaging in esophageal cancer or high-grade dysplasia: A systematic review and meta-analysis	https://pmc.ncbi.nlm.nih.gov/articles/PMC10701233/	CC BY-NC 4.0	https://creativecommons.org/licenses/by-nc/4.0/	28abcc58ee373156e4d0d84ade97e572847848c5bd6a9e66dc97c83fb3b72892	5	5
334	PMC12476626	41015775	10.1186/s12884-025-08116-8	2025	Non-coding RNAs as diagnostic biomarkers for preeclampsia: a systematic review and meta-analysis	https://pmc.ncbi.nlm.nih.gov/articles/PMC12476626/	CC BY 4.0	https://creativecommons.org/licenses/by/4.0/	dc2f4460ab895521f23b836beb086eaac25de225f988232102e0784c123ca974	3	2
335	PMC8041361	33857405	10.1016/S1473-3099(21)00146-8	2021	Diagnostic performance of different sampling approaches for SARS-CoV-2 RT-PCR testing: a systematic review and meta-analysis	https://pmc.ncbi.nlm.nih.gov/articles/PMC8041361/	Since January 2020 Elsevier has created a COVID-19 resource centre with free information in English and Mandarin on the novel coronavirus COVID-19. The COVID-19 resource centre is hosted on Elsevier Connect, the company's public news and information website. Elsevier hereby grants permission to make all its COVID-19-related research that is available on the COVID-19 resource centre - including this research content - immediately available in PubMed Central and other publicly funded repositories,	https://pmc.ncbi.nlm.nih.gov/tools/openftlist/	190ea0747e73d496cfbf0feec839d5a9eedcd0d5879aa61e874c48a7a9416895	1	0
336	PMC7012434	32045437	10.1371/journal.pone.0228788	2020	Diagnostic accuracy of three ultrasonography strategies for deep vein thrombosis of the lower extremity: A systematic review and meta-analysis	https://pmc.ncbi.nlm.nih.gov/articles/PMC7012434/	CC BY 4.0	http://creativecommons.org/licenses/by/4.0/	2a5131dc952dc896dd0ece6f6c989875e5b2e8f3d313e0d901d3534de6e0a15e	2	2
337	PMC9294879	35979307	10.12998/wjcc.v10.i19.6483	2022	Diagnostic accuracy of ≥ 16-slice spiral computed tomography for local staging of colon cancer: A systematic review and meta-analysis	https://pmc.ncbi.nlm.nih.gov/articles/PMC9294879/	CC BY-NC 4.0	https://creativecommons.org/licenses/by-nc/4.0/	76e95f1c282a08e7b046ea804afb9991aa1a74eb6aed9620248731cacae8e6b6	4	3
338	PMC12491129	41037201	10.1007/s12672-025-03676-9	2025	Comparing the diagnostic accuracy of pre-operative genetic testing for thyroid cancer on fine needle aspiration cytology specimens: a systematic review and meta-analysis of diagnostic accuracy	https://pmc.ncbi.nlm.nih.gov/articles/PMC12491129/	CC BY 4.0	https://creativecommons.org/licenses/by/4.0/	9d582a729e8f79f0e47d1accfcfb1d437b06e10f79a42f8edb59afd99b0ce392	1	1
339	PMC8667153	34988171	10.21037/atm-21-5081	2021	Artificial intelligence-assisted detection and classification of colorectal polyps under colonoscopy: a systematic review and meta-analysis	https://pmc.ncbi.nlm.nih.gov/articles/PMC8667153/	CC BY-NC-ND 4.0	https://creativecommons.org/licenses/by-nc-nd/4.0/	54c09b3b9156971f094db1194debb8a3f972df7854d38cd5dc3d726d7ae31ca6	2	1
340	PMC11289551	37903098	10.1177/21925682231209869	2023	The value of Clinical signs in the diagnosis of Degenerative Cervical Myelopathy - A Systematic review and Meta-analysis	https://pmc.ncbi.nlm.nih.gov/articles/PMC11289551/	CC BY-NC-ND 4.0	https://creativecommons.org/licenses/by-nc-nd/4.0/	419c36db8e14ff74fa07f99e284be8746350cd748c5eda4e068a088f07a5482c	7	4
341	PMC10314649	37355271	10.1136/bmjopen-2023-072124	2023	Diagnostic accuracy of endometrial sampling tests for detecting endometrial cancer: a systematic review and meta-analysis	https://pmc.ncbi.nlm.nih.gov/articles/PMC10314649/	CC BY-NC 4.0	https://creativecommons.org/licenses/by-nc/4.0/	e3163c5513f3e4fccf1d1d81606e8c1ef20aff3798649fac5f28f3384050104a	2	2
342	PMC6962435	31988587	10.3748/wjg.v26.i2.246	2020	Diagnostic and clinical significance of antigen-specific pancreatic antibodies in inflammatory bowel diseases: A meta-analysis	https://pmc.ncbi.nlm.nih.gov/articles/PMC6962435/	CC BY-NC 4.0	http://creativecommons.org/licenses/by-nc/4.0/	fdfc375e747fa503d805093c43fe135f1f385f7158ad0b648eb26548eae2ab87	4	3
343	PMC10896633	37540200	10.1093/ecco-jcc/jjad132	2024	The Diagnostic Utility of Volatile Organic Compounds in Inflammatory Bowel Disease: A Systematic Review and Meta-Analysis	https://pmc.ncbi.nlm.nih.gov/articles/PMC10896633/	CC BY 4.0	https://creativecommons.org/licenses/by/4.0/	cee44f78fb0eeac66c524b355d6f22d2d8ccc362a36e018096c500bc50ea0ffa	2	1
344	PMC9257459	35860351	10.1253/circrep.CR-22-0002	2022	Systematic Review and Meta-Analysis of Diagnostic Accuracy to Identify ST-Segment Elevation Myocardial Infarction on Interpretations of Prehospital Electrocardiograms	https://pmc.ncbi.nlm.nih.gov/articles/PMC9257459/	CC BY-NC-ND 4.0	https://creativecommons.org/licenses/by-nc-nd/4.0/	2b94be1d9c4f12119fb515543343a551c9b67f8f0b7e82bf7e8d428cb5ac87cb	2	2
345	PMC11262392	39077651	10.31083/j.rcm2501008	2024	Machine Learning for Detecting Atrial Fibrillation from ECGs: Systematic Review and Meta-Analysis	https://pmc.ncbi.nlm.nih.gov/articles/PMC11262392/	CC BY 4.0	https://creativecommons.org/licenses/by/4.0/	e9a6f5f2e77b2b3b10ebe2b0f51f6babb76e06c0d7742320f44648019ee17b45	0	0
346	PMC12166392	40521165	10.1016/j.eclinm.2025.103257	2025	Diagnostic accuracy of point-of-care triage tests for pulmonary tuberculosis using host blood protein biomarkers: a systematic review and meta-analysis	https://pmc.ncbi.nlm.nih.gov/articles/PMC12166392/	CC BY-NC-ND 4.0	https://creativecommons.org/licenses/by-nc-nd/4.0/	a72c5167e2f5bd322e25e6be4be7951aa5d180714b6278fb7dd3e9562b731761	3	2
347	PMC9951845	36828959	10.1038/s41433-023-02412-3	2023	Home-based screening tools for amblyopia: a systematic review	https://pmc.ncbi.nlm.nih.gov/articles/PMC9951845/	CC BY 4.0	https://creativecommons.org/licenses/by/4.0/	a5e3f2a46e88f751453319fceb07c4d6f0ab38c21af1b241689493084924dc0b	3	1
348	PMC9290285	35843955	10.1186/s12902-022-01085-5	2022	Diagnostic accuracy of palpation versus ultrasound-guided fine needle aspiration biopsy for diagnosis of malignancy in thyroid nodules: a systematic review and meta-analysis	https://pmc.ncbi.nlm.nih.gov/articles/PMC9290285/	CC BY 4.0	https://creativecommons.org/licenses/by/4.0/	b413b6c90b87a4e13d1d39a8cfe0a386989b21f97c00c7a8ad41d90a423cb3a7	9	4
349	PMC13399334	42497233	10.1371/journal.pone.0354728	2026	Diagnostic accuracy of circulating microRNAs and lipidomic biomarkers for early breast cancer detection: A systematic review and meta-analysis	https://pmc.ncbi.nlm.nih.gov/articles/PMC13399334/	CC BY 4.0	https://creativecommons.org/licenses/by/4.0/	c80a89b7aa5136e4f3c763675162b5114d2aa44a2190df5052926ee2e0fe7f58	5	4
350	PMC12274162	40679699	10.1007/s10571-025-01585-7	2025	MicroRNAs as Diagnostic Biomarkers of Myasthenia Gravis: A Systematic Review and Meta-Analysis	https://pmc.ncbi.nlm.nih.gov/articles/PMC12274162/	CC BY-NC-ND 4.0	https://creativecommons.org/licenses/by-nc-nd/4.0/	749aa0671d0910789e07bf9524e48094b02329c7437823a39e38ef455a5bd100	2	2
351	PMC9761969	36536317	10.1186/s12882-022-03025-w	2022	Artificial intelligence for the prediction of acute kidney injury during the perioperative period: systematic review and Meta-analysis of diagnostic test accuracy	https://pmc.ncbi.nlm.nih.gov/articles/PMC9761969/	CC BY 4.0	https://creativecommons.org/licenses/by/4.0/	01c75bb541e0e4dbdf7416a43db8c5af52d32609115748e6ec369fb86649eb1b	2	2
352	PMC9027085	35453841	10.3390/diagnostics12040794	2022	Radiomic Detection of Malignancy within Thyroid Nodules Using Ultrasonography—A Systematic Review and Meta-Analysis	https://pmc.ncbi.nlm.nih.gov/articles/PMC9027085/	CC BY 4.0	https://creativecommons.org/licenses/by/4.0/	c3834f34c48216b894bf3672076773f378f632ca46e8b9268e3b7558269de544	2	0
353	PMC11788135	39902128	10.3389/fonc.2024.1474930	2025	The diagnostic performance of International Ovarian Tumor Analysis: Simple Rules for diagnosing ovarian tumors—a systematic review and meta-analysis	https://pmc.ncbi.nlm.nih.gov/articles/PMC11788135/	CC BY 4.0	https://creativecommons.org/licenses/by/4.0/	0acd7ff43ac1a4c250417ef6f5b565d12ea4f668af608d50d051320531693a34	2	1
354	PMC9535300	36212984	10.1016/j.lanepe.2022.100518	2022	Role of the faecal immunochemical test in patients with risk-stratified suspected colorectal cancer symptoms: A systematic review and meta-analysis to inform the ACPGBI/BSG guidelines	https://pmc.ncbi.nlm.nih.gov/articles/PMC9535300/	CC BY-NC-ND 4.0	https://creativecommons.org/licenses/by-nc-nd/4.0/	ad79569d72020604c18d501ea8b530232ce770f068258972307445503aacfe5c	4	3
355	PMC12657768	41293808	10.1177/17534666251395432	2025	Contrast-enhanced computed tomography versus positron emission tomography/positron emission tomography-computed tomography in suspected lung cancer: a systematic review and meta-analysis of diagnostic accuracy studies	https://pmc.ncbi.nlm.nih.gov/articles/PMC12657768/	CC BY-NC-ND 4.0	https://creativecommons.org/licenses/by-nc-nd/4.0/	eb68b229a5ee76ba2d8b78b4645b2ed6bc989c9969c7bb9a96acbd8c822529f9	4	3
356	PMC10949827	38486373	10.12659/MSM.943461	2024	Accuracy of MRI-Based Radiomics in Diagnosis of Placenta Accreta Spectrum: A PRISMA Systematic Review and Meta-Analysis	https://pmc.ncbi.nlm.nih.gov/articles/PMC10949827/	CC BY-NC-ND 4.0	https://creativecommons.org/licenses/by-nc-nd/4.0/	570e5456d7670408367acc3b5774480be4ed0d13246580ba5c3e24e2be205002	5	2
357	PMC13201350	41670887	10.1007/s11547-026-02180-6	2026	Diagnostic accuracy of dual-energy CT in distinguishing intracerebral hemorrhage from contrast staining: a systematic review and meta-analysis with radiation dose assessment	https://pmc.ncbi.nlm.nih.gov/articles/PMC13201350/	CC BY 4.0	https://creativecommons.org/licenses/by/4.0/	2470a0321877c761b29ddf77c17512cf6e1835fcce9a7b1eceff5b5bf810bc37	5	0
358	PMC12727629	41450928	10.3389/fonc.2025.1685864	2025	Diagnostic value of RAS mutations in Bethesda category IV thyroid nodules: a systematic review and meta-analysis	https://pmc.ncbi.nlm.nih.gov/articles/PMC12727629/	CC BY 4.0	https://creativecommons.org/licenses/by/4.0/	5fd69679845aa112dd0b906ad5df52476aa6ee38d0b118d301ffe9921544aa63	2	1
359	PMC13456766	42566625	10.1097/MD.0000000000050045	2026	Diagnostic accuracy of serum procalcitonin for intracranial infection in adults: A systematic review and meta-analysis	https://pmc.ncbi.nlm.nih.gov/articles/PMC13456766/	CC BY 4.0	https://creativecommons.org/licenses/by/4.0/	e650f950041d51af2bf8c1fd11c493225255d67d1e507a1c78d351f171fbc159	2	1
360	PMC11372538	39238800	10.20524/aog.2024.0910	2024	Accuracy of controlled attenuation parameter for liver steatosis in patients at risk for metabolic dysfunction-associated steatotic liver disease using magnetic resonance imaging: a systematic review and meta-analysis	https://pmc.ncbi.nlm.nih.gov/articles/PMC11372538/	CC BY-NC-SA 4.0	https://creativecommons.org/licenses/by-nc-sa/4.0/	5f0ae3f1f7896e409e4f4811f26e30ad4b39c1e2c431135bda137c816b915cd1	1	0
361	PMC12842294	41598757	10.3390/jcm15020815	2026	Available Evidence on the Diagnostic Accuracy of Chemiluminescence for Detecting Dysplasia or Malignant Transformation in Oral Potentially Malignant Disorders (OPMDs): A Systematic Review and Meta-Analysis	https://pmc.ncbi.nlm.nih.gov/articles/PMC12842294/	CC BY 4.0	https://creativecommons.org/licenses/by/4.0/	db40906a0f22595b91928c05bf509069c491baf0f5d2a698f8c14407e71938c2	1	1
362	PMC11004168	38594408	10.1038/s41746-024-01031-w	2024	Human-AI interaction in skin cancer diagnosis: a systematic review and meta-analysis	https://pmc.ncbi.nlm.nih.gov/articles/PMC11004168/	CC BY 4.0	https://creativecommons.org/licenses/by/4.0/	ac06d4a92f2953c7dfe91a362e1c88cf2d521babbff28d80c6447381918f0dc5	3	2
363	PMC12575230	41179873	10.3389/fmed.2025.1574945	2025	Kidney injury molecule 1 in the early detection of acute kidney injury—a systematic review and meta-analysis	https://pmc.ncbi.nlm.nih.gov/articles/PMC12575230/	CC BY 4.0	https://creativecommons.org/licenses/by/4.0/	2c809c9d50e8a2ec60d381ba05bab0b6f3a80fe20c7a6afb98c378b4049675fc	2	2
364	PMC10906467	38426937	10.1590/1980-220X-REEUSP-2023-0215en	2024	Pulse oximetry test for screening congenital heart diseases: a systematic review	https://pmc.ncbi.nlm.nih.gov/articles/PMC10906467/	CC BY 4.0	https://creativecommons.org/licenses/by/4.0/	d8da59e04db6f0ba54070135692eb33069d8f122afa6f9ae7e652bea99406eeb	1	1
365	PMC7417956	32802321	10.12688/f1000research.22770.1	2020	Diagnostic test accuracy of Xpert MTB/RIF for tuberculous pericarditis: a systematic review and meta-analysis	https://pmc.ncbi.nlm.nih.gov/articles/PMC7417956/	CC BY 4.0	http://creativecommons.org/licenses/by/4.0/	63c9a786795f2b33530f10322c7ec1a17d99a00b7ddd2cc103326cd39f022f06	2	1
366	PMC12194655	40559088	10.3390/jpm15060225	2025	Novel Biomarkers for SARS-CoV-2 Infection: A Systematic Review and Meta-Analysis	https://pmc.ncbi.nlm.nih.gov/articles/PMC12194655/	CC BY 4.0	https://creativecommons.org/licenses/by/4.0/	b8357e4a0c6b9d0224eb0ea925081e932a29970f52dda694555e021b6afebd8c	2	1
367	PMC7843979	33510347	10.1038/s41598-021-82351-9	2021	Diagnostic performance of cone-beam computed tomography for scaphoid fractures: a systematic review and diagnostic meta-analysis	https://pmc.ncbi.nlm.nih.gov/articles/PMC7843979/	CC BY 4.0	http://creativecommons.org/licenses/by/4.0/	f2136b9c25e1c6737b3bade53fa4c0431ee9132fbd6525643eb2f333016aabd0	2	0
368	PMC12457149	41001198	10.3389/fneur.2025.1576869	2025	Diagnostic accuracy of screening tools for silent aspiration in patients with dysphagia: a systematic review and meta-analysis	https://pmc.ncbi.nlm.nih.gov/articles/PMC12457149/	CC BY 4.0	https://creativecommons.org/licenses/by/4.0/	c93e38984d3a0df7b8ecedd345cb6b4564d67481cd31c9fc8cdee1d01e7034ab	2	1
369	PMC11956454	40165212	10.1186/s40644-025-00863-3	2025	Deep learning-based breast MRI for predicting axillary lymph node metastasis: a systematic review and meta-analysis	https://pmc.ncbi.nlm.nih.gov/articles/PMC11956454/	CC BY 4.0	https://creativecommons.org/licenses/by/4.0/	1bc165d6677c9d23485e5bf5c93627007c9c6d192d89995e6b8e45e4471f99ee	1	1
370	PMC9439908	36060665	10.1155/2022/2751559	2022	Accuracy of Magnetic Resonance Imaging in Diagnosing Placenta Accreta: A Systematic Review and Meta-Analysis	https://pmc.ncbi.nlm.nih.gov/articles/PMC9439908/	CC BY 4.0	https://creativecommons.org/licenses/by/4.0/	11a07f537a7660cdafe6ce6a16e8fca5051bc5cf26d27d1dd707129cad024b22	1	1
371	PMC11574893	39564390	10.1177/24730114241291055	2024	Diagnostic Accuracy of Subjective Features and Physical Examination Tests for Morton Neuroma: A Systematic Review	https://pmc.ncbi.nlm.nih.gov/articles/PMC11574893/	CC BY 4.0	https://creativecommons.org/licenses/by/4.0/	f88ec8f23bb5d6d165a5df48feb4a9385b076d77e2af11210075d6b244da97c6	5	3
372	PMC10417060	37568585	10.3390/cancers15153770	2023	Sonoelastography for Testicular Tumor Identification: A Systematic Review and Meta-Analysis of Diagnostic Test Accuracy	https://pmc.ncbi.nlm.nih.gov/articles/PMC10417060/	CC BY 4.0	https://creativecommons.org/licenses/by/4.0/	ef4b22b7056e57eb0b32b1fcc836f295e9fc9a690182084d415325d09478000d	6	3
373	PMC12557693	41158350	10.21037/jtd-2024-2152	2025	Head-to-head comparison of the diagnostic accuracy of pleural fluid, serum carcinoembryonic antigen, and their ratio for malignant pleural effusion: a systematic review and meta-analysis	https://pmc.ncbi.nlm.nih.gov/articles/PMC12557693/	CC BY-NC-ND 4.0	https://creativecommons.org/licenses/by-nc-nd/4.0/	81b7f12d323a67dcb27a90cd73dd36c007efbe68f90119128cbb0b9fca147d98	4	2
374	PMC8704996	34937716	10.1136/bmjopen-2021-051470	2021	Accuracy of CT texture analysis for differentiating low-grade and high-grade renal cell carcinoma: systematic review and meta-analysis	https://pmc.ncbi.nlm.nih.gov/articles/PMC8704996/	CC BY-NC 4.0	https://creativecommons.org/licenses/by-nc/4.0/	a93b8cc6962d49be0075411546b5bced335ba0cb4c868a9a812b887ea32ec072	2	1
375	PMC11568350	39552613	10.1093/bjro/tzae037	2024	Measuring brain perfusion by CT or MR as ancillary tests for diagnosis of brain death: a systematic review and meta-analysis	https://pmc.ncbi.nlm.nih.gov/articles/PMC11568350/	CC BY 4.0	https://creativecommons.org/licenses/by/4.0/	f8de854ec7759b3e9039b70083b74d18b3de6245bb9c231b61538365c2df7586	2	0
376	PMC7837946	33545946	10.1097/MD.0000000000023817	2021	Diagnostic accuracy of different computer-aided diagnostic systems for prostate cancer based on magnetic resonance imaging	https://pmc.ncbi.nlm.nih.gov/articles/PMC7837946/	CC BY 4.0	http://creativecommons.org/licenses/by/4.0	012ace22974046174dbd45597ec16c86499baeb78169224d817be6d1ab6ffad0	3	1
377	PMC13328951	42394422	10.2196/90931	2026	Radiomics-Based AI for the Diagnosis and Prognosis of Vessels Encapsulating Tumor Clusters in Hepatocellular Carcinoma: Systematic Review and Meta-Analysis	https://pmc.ncbi.nlm.nih.gov/articles/PMC13328951/	CC BY 4.0	https://creativecommons.org/licenses/by/4.0/	32da855cf6ae0b1db8287e11bc421a709ac20c4f29aceff111e00f8afffd5a77	4	3
378	PMC8374012	34406519	10.1186/s13244-021-01064-9	2021	Magnetic resonance imaging in the management of Crohn’s disease: a systematic review and meta-analysis	https://pmc.ncbi.nlm.nih.gov/articles/PMC8374012/	CC BY 4.0	https://creativecommons.org/licenses/by/4.0/	d1f73037ec6f1e9bd5cebded2a38e632001612a8a08fa9f3c965ab2c2d0bad61	2	2
379	PMC10864694	38362056	10.12779/dnd.2024.23.1.54	2024	The Usefulness of 18 F-FDG PET to Differentiate Subtypes of Dementia: The Systematic Review and Meta-Analysis	https://pmc.ncbi.nlm.nih.gov/articles/PMC10864694/	CC BY-NC 4.0	https://creativecommons.org/licenses/by-nc/4.0/	3309210e4e83421239e8d4fc13d5e7b1113c5ed8a09757d6a0d1d93ac91c7e56	1	1
380	PMC13409002	42510020	10.3390/diagnostics16142156	2026	Antenatal Fetal Lung Volume for Predicting Neonatal Respiratory Distress Syndrome: A Systematic Review and Meta-Analysis of Diagnostic Accuracy	https://pmc.ncbi.nlm.nih.gov/articles/PMC13409002/	CC BY 4.0	https://creativecommons.org/licenses/by/4.0/	e92c6995cf8aab509db1128c0846e75aac3f7467544697a47b0dd6f5643f4869	5	3
381	PMC10787364	38221980	10.1093/ofid/ofad624	2024	Diagnostic Accuracy of Clinical Diagnostic Scoring Systems for Childhood Tuberculosis: A Systematic Review and Meta-analysis	https://pmc.ncbi.nlm.nih.gov/articles/PMC10787364/	CC BY 4.0	https://creativecommons.org/licenses/by/4.0/	b0fd6f370d8f1fe0157d693504903ddadac66624f9e914ec6820083b147231a2	5	3
382	PMC9638072	36353543	10.3389/fonc.2022.987704	2022	The diagnostic significance of blood-derived circRNAs in NSCLC: Systematic review and meta-analysis	https://pmc.ncbi.nlm.nih.gov/articles/PMC9638072/	CC BY 4.0	https://creativecommons.org/licenses/by/4.0/	a9b5f5eae7281e19f5cfa197cfbdab54fbd35825a11f75ae688457c65ecdeeb8	3	2
383	PMC9410643	36042681	10.1097/MD.0000000000029991	2022	Ultrasonic S-Detect mode for the evaluation of thyroid nodules: A meta-analysis	https://pmc.ncbi.nlm.nih.gov/articles/PMC9410643/	CC BY 4.0	https://creativecommons.org/licenses/by/4.0/	1d8a09e11cef61f4647f0377a870a71e9be0f38897a1e5239e109e7022c97dbd	1	1
384	PMC11018218	38608080	10.1097/MD.0000000000037768	2024	Diagnostic value of contrast-enhanced ultrasound in the diagnosis of papillary thyroid microcarcinoma: A systematic review and meta-analysis	https://pmc.ncbi.nlm.nih.gov/articles/PMC11018218/	CC BY-NC 4.0	https://creativecommons.org/licenses/by-nc/4.0/	ab0f29c2abf27bf7d750f2073740a9c9684658375dd8e53b132e37490f4442c8	2	2
385	PMC12366960	40826698	10.1097/MD.0000000000043963	2025	The diagnostic value of long noncoding RNAs as a biomarker for in-stent restenosis in patients with coronary heart disease: A systematic review and meta-analysis of diagnostic test accuracy studies	https://pmc.ncbi.nlm.nih.gov/articles/PMC12366960/	CC BY 4.0	https://creativecommons.org/licenses/by/4.0/	4093ebf4b56e593bf3bb08603c44d2eedcf22346f48a9b1686a26d8ec1491330	3	2
386	PMC13080120	41968084	10.1177/03000605261438344	2026	Point-of-care ultrasound for central venous catheter confirmation and complications in the emergency department: A systematic review and meta-analysis	https://pmc.ncbi.nlm.nih.gov/articles/PMC13080120/	CC BY-NC 4.0	https://creativecommons.org/licenses/by-nc/4.0/	11fafaff168c04b1dc14e1a1acc91c26219fc564e49619fcb48accf2c0c140e8	4	2
387	PMC8881715	35242949	10.1016/j.dib.2022.107972	2022	Meta-analysis data of the accuracy of tests for meat adulteration by real-time PCR	https://pmc.ncbi.nlm.nih.gov/articles/PMC8881715/	CC BY 4.0	https://creativecommons.org/licenses/by/4.0/	c00973f93a2f1b27be7317cbc1a3cd3856c76666eb2ab7d562943f41ee754d73	2	2
388	PMC9215116	35755856	10.3389/ti.2022.10362	2022	Elevated Cardiac Troponin to Detect Acute Cellular Rejection After Cardiac Transplantation: A Systematic Review and Meta-Analysis	https://pmc.ncbi.nlm.nih.gov/articles/PMC9215116/	CC BY 4.0	https://creativecommons.org/licenses/by/4.0/	bf8f70cceb61f902572d9607070808bff3a9873fcfdd96c2ce308392165d8c21	1	1
389	PMC7614252	36861064	10.21037/jmai-22-36	2022	Deep learning applications in coronary anatomy imaging: a systematic review and meta-analysis	https://pmc.ncbi.nlm.nih.gov/articles/PMC7614252/	CC BY 4.0	https://creativecommons.org/licenses/by/4.0/	954a708bb7bedb4cb2641685f0467d7f8fe99d49f8c6bfe053b24b161a5dc9ca	1	0
390	PMC9486055	36147628	10.1016/j.eclinm.2022.101662	2022	Artificial intelligence performance in image-based ovarian cancer identification: A systematic review and meta-analysis	https://pmc.ncbi.nlm.nih.gov/articles/PMC9486055/	CC BY-NC-ND 4.0	https://creativecommons.org/licenses/by-nc-nd/4.0/	ae68ca1a9f15c58c3dbb5324468008f1bed28a7c8b716d604126e79967aa08cf	5	2
391	PMC8867422	34935279	10.1111/os.13191	2021	Diagnostic Value of Next‐Generation Sequencing in Periprosthetic Joint Infection: A Systematic Review	https://pmc.ncbi.nlm.nih.gov/articles/PMC8867422/	CC BY-NC-ND 4.0	https://creativecommons.org/licenses/by-nc-nd/4.0/	0adc65e627494aa7541dc7091e32802e7f0efb47f85002021c8fcb204fe17fc4	4	1
392	PMC10323525	37407244	10.3947/ic.2023.0014	2023	An Updated Systematic Review and Meta-Analysis for the Diagnostic Test Accuracy of Ascitic Fluid Adenosine Deaminase in Tuberculous Peritonitis	https://pmc.ncbi.nlm.nih.gov/articles/PMC10323525/	CC BY-NC 4.0	https://creativecommons.org/licenses/by-nc/4.0/	07da42d3968f6c853fbd0d42bf90c291312c00ae4227b22be17d272cc5471a28	4	4
393	PMC12440657	40963697	10.1155/ijvm/6092362	2025	Diagnostic Accuracy of Clinical Findings for Takayasu Arteritis: A Rapid Review and Meta-Analysis	https://pmc.ncbi.nlm.nih.gov/articles/PMC12440657/	CC BY 4.0	https://creativecommons.org/licenses/by/4.0/	4e58fe9511c3e61d6dc7028f17ad68a57bbcf58a97b09093a0beef313452f658	2	1
394	PMC12888294	41535995	10.1186/s40813-025-00482-1	2026	Systematic review and meta-analysis on the diagnostic accuracy of various detection methods for porcine reproductive and respiratory syndrome virus	https://pmc.ncbi.nlm.nih.gov/articles/PMC12888294/	CC BY 4.0	https://creativecommons.org/licenses/by/4.0/	813f7097c35dd7f9df16f8ceffef0e20e3516c250d7df07fcfa088624e3256d6	6	6
395	PMC12821690	41562666	10.3390/idr18010011	2026	Diagnostic Accuracy of Utilizing Artificial Intelligence for Malaria Diagnostic: A Systematic Review and Meta-Analysis	https://pmc.ncbi.nlm.nih.gov/articles/PMC12821690/	CC BY 4.0	https://creativecommons.org/licenses/by/4.0/	184acaf6710c22bb8ae526e6b0312ad81fb14fcfe3d114bd9294eaec51d8f223	2	1
396	PMC9321219	35891337	10.3390/v14071355	2022	Point-of-Care Tests for Rapid Detection of Porcine Epidemic Diarrhea Virus: A Systematic Review and Meta-Analysis	https://pmc.ncbi.nlm.nih.gov/articles/PMC9321219/	CC BY 4.0	https://creativecommons.org/licenses/by/4.0/	c3bcba80be753a869650ef221c85461e9372c1e48e03d09f3c946523ca608a56	3	3
397	PMC8999922	35407526	10.3390/jcm11071919	2022	Head-to-Head Comparison between 18 F-FES PET/CT and 18 F-FDG PET/CT in Oestrogen Receptor-Positive Breast Cancer: A Systematic Review and Meta-Analysis	https://pmc.ncbi.nlm.nih.gov/articles/PMC8999922/	CC BY 4.0	https://creativecommons.org/licenses/by/4.0/	3d4c312646a82660a2ba72e49ddf7c8c70406396faba1d907eb4cecbc0cd3777	5	0
398	PMC8247918	34222006	10.3389/fonc.2021.684257	2021	Diagnostic Accuracy of the ADNEX Model for Ovarian Cancer at the 15% Cut-Off Value: A Systematic Review and Meta-Analysis	https://pmc.ncbi.nlm.nih.gov/articles/PMC8247918/	CC BY 4.0	https://creativecommons.org/licenses/by/4.0/	d617a5a0023ac645d8e8124c09aecdda7d40a4f3a9eabbf284ac8971408c9c45	3	1
399	PMC11462910	39188132	10.11124/JBIES-23-00291	2024	Comparison of diagnostic accuracy of rapid antigen tests for COVID-19 compared to the viral genetic test in adults: a systematic review and meta-analysis	https://pmc.ncbi.nlm.nih.gov/articles/PMC11462910/	CC BY-NC-ND 4.0	https://creativecommons.org/licenses/by-nc-nd/4.0/	82a00f453fa263bdf49aadcb6d12075242b2a53a61f8008934993efb9cdd3951	29	20
400	PMC8363465	34394982	10.1155/2021/8883946	2021	Accuracy of Deep Learning Algorithms for the Diagnosis of Retinopathy of Prematurity by Fundus Images: A Systematic Review and Meta-Analysis	https://pmc.ncbi.nlm.nih.gov/articles/PMC8363465/	CC BY 4.0	https://creativecommons.org/licenses/by/4.0/	7567c91b8cd3ab4b5395766d896fa424ab906c4d182876f034deef043801538f	2	2
401	PMC12287575	39631866	10.2169/internalmedicine.4292-24	2024	Predictive Value of the PaO 2 /FIO 2 Ratio for Mortality in Patients with Acute Respiratory Distress Syndrome: A Systematic Review and Meta-analysis	https://pmc.ncbi.nlm.nih.gov/articles/PMC12287575/	CC BY-NC-ND 4.0	https://creativecommons.org/licenses/by-nc-nd/4.0/	aa8fd1f5cb25af08c6fed5d8999f1610a3650dd2db35cb0d524052034f4bc8f4	1	1
402	PMC9706202	36457516	10.3389/fonc.2022.1048876	2022	Accuracy of novel urinary biomarker tests in the diagnosis of prostate cancer: A systematic review and network meta-analysis	https://pmc.ncbi.nlm.nih.gov/articles/PMC9706202/	CC BY 4.0	https://creativecommons.org/licenses/by/4.0/	77d9709ba67836df8881c053c5b81632fafb3fe319896d3bab4fa863400ae7eb	1	1
403	PMC12237134	40260456	10.1097/EJA.0000000000002181	2025	Context-specific clinical applicability of the end-expiratory occlusion test to predict fluid responsiveness in mechanically ventilated patients	https://pmc.ncbi.nlm.nih.gov/articles/PMC12237134/	CC BY-NC-ND 4.0	https://creativecommons.org/licenses/by-nc-nd/4.0/	4caf493334d822ac202ff19fd59fb70d061e62dbb1599314f9aa967bdca11c60	1	1
404	PMC9166979	35669243	10.1155/2022/1505087	2022	Cell-free DNA as a Promising Diagnostic Biomarker in Prostate Cancer: A Systematic Review and Meta-Analysis	https://pmc.ncbi.nlm.nih.gov/articles/PMC9166979/	CC BY 4.0	https://creativecommons.org/licenses/by/4.0/	3eacb14a2424b2dd4f0043ee714c325fd2c5bc6a49227ccc259b4684849ea2aa	2	2
405	PMC12061863	40352609	10.3389/fped.2025.1472382	2025	Determining the optimal contrast-enhanced voiding urosonography technique for vesicoureteral reflux in children and adolescents: a systematic review and network meta-analysis	https://pmc.ncbi.nlm.nih.gov/articles/PMC12061863/	CC BY 4.0	https://creativecommons.org/licenses/by/4.0/	a2662ba3a14696bc7b8ec73b7a60482901a0c198e825363e258cbda4a9ede97f	2	0
406	PMC12015801	40045729	10.1002/aur.70014	2025	Building Capacity: A Systematic Review of Training in the Diagnosis of Autism for Community‐Based Clinicians	https://pmc.ncbi.nlm.nih.gov/articles/PMC12015801/	CC BY-NC-ND 4.0	https://creativecommons.org/licenses/by-nc-nd/4.0/	7a15253d55ad5e25c8425bca9131cb44cebab18516ea50d8d9abe2eecdd90570	4	3
407	PMC7531119	33008428	10.1186/s13017-020-00334-z	2020	Diagnostic accuracy of physical examination for detecting pelvic fractures among blunt trauma patients: a systematic review and meta-analysis	https://pmc.ncbi.nlm.nih.gov/articles/PMC7531119/	CC BY 4.0	http://creativecommons.org/licenses/by/4.0/	fced06917d4d2daa97ce47357bed3800ca3662ee86b830f9c0f46169683bfe60	4	1
408	PMC9826301	36047597	10.1002/hed.27175	2022	Diagnostic test accuracy of sentinel lymph node biopsy in squamous cell carcinoma of the oropharynx, larynx, and hypopharynx: A systematic review and meta‐analysis	https://pmc.ncbi.nlm.nih.gov/articles/PMC9826301/	CC BY-NC-ND 4.0	https://creativecommons.org/licenses/by-nc-nd/4.0/	cb6275d07ef4c36c1101a0923df23b684b9a79ada69ce2764d32866b1ae30028	3	0
409	PMC12662936	41313424	10.1186/s13550-025-01335-2	2025	Diagnostic and prognostic value of myocardial flow reserve quantification with single photon emission computed tomography – a systematic review and meta-analysis	https://pmc.ncbi.nlm.nih.gov/articles/PMC12662936/	CC BY-NC-ND 4.0	https://creativecommons.org/licenses/by-nc-nd/4.0/	b6c853a2ed38d13807e3f2b4f9d0410c172f68d09f47206ce91ed231c5bbefe3	5	5
410	PMC12945839	41767399	10.3389/fendo.2026.1656377	2026	Application value of FRAX in high-altitude areas in China: a systematic review and meta-analysis	https://pmc.ncbi.nlm.nih.gov/articles/PMC12945839/	CC BY 4.0	https://creativecommons.org/licenses/by/4.0/	67f01566e7b1634bcaa30abf0dc39c8e6b819da076a915fc53f8aa494db6fde7	3	3
411	PMC13170877	42127078	10.1371/journal.pone.0349092	2026	Evaluation of the diagnostic value of the Modified Evan’s Blue Dye Test for assessing aspiration in tracheostomized critically ill patients: A systematic review and meta-analysis	https://pmc.ncbi.nlm.nih.gov/articles/PMC13170877/	CC BY 4.0	https://creativecommons.org/licenses/by/4.0/	f3a230003913ee8da54acf5bb51a4f79acc71df4e785d9e92dbd1e7d5b63c0a2	2	0
412	PMC9585790	36266641	10.1186/s12879-022-07772-x	2022	Performance of BioFire Blood Culture Identification 2 Panel (BCID2) for the detection of bloodstream pathogens and their associated resistance markers: a systematic review and meta-analysis of diagnostic test accuracy studies	https://pmc.ncbi.nlm.nih.gov/articles/PMC9585790/	CC BY 4.0	https://creativecommons.org/licenses/by/4.0/	7db44ceca2655dec2f1fed86c8ca320dd722107d09c573b66abb721ea5bc3bf0	5	2
413	PMC10848477	38326921	10.1186/s13054-024-04824-3	2024	Procalcitonin for the diagnosis of postoperative bacterial infection after adult cardiac surgery: a systematic review and meta-analysis	https://pmc.ncbi.nlm.nih.gov/articles/PMC10848477/	CC BY 4.0	https://creativecommons.org/licenses/by/4.0/	a8946ba8ba6e81d5db3a146d165f964af8eb2948e3a9b72056cfd99e9c48c131	2	2
414	PMC11994546	40235789	10.21037/qims-24-1839	2025	Diagnostic accuracy of deep learning for the invasiveness assessment of ground-glass nodules with fine segmentation: a systematic review and meta-analysis	https://pmc.ncbi.nlm.nih.gov/articles/PMC11994546/	CC BY-NC-ND 4.0	https://creativecommons.org/licenses/by-nc-nd/4.0/	5ebda76224f63d3bfe5e473dd01e65d9f80fb051f480b4e8d404722a1b9c6c98	3	2
415	PMC7390574	32726276	10.5811/westjem.2020.4.46241	2020	Diagnostic Accuracy of Point-of-Care Ultrasound for Intussusception in Children Presenting to the Emergency Department: A Systematic Review and Meta-analysis	https://pmc.ncbi.nlm.nih.gov/articles/PMC7390574/	CC BY 4.0	http://creativecommons.org/licenses/by/4.0/	fce7692ef1cc10b18d0ec8b8e1c0f24f7845a4e00d3d618ed53e43c5512c49d7	3	2
416	PMC9971487	36579978	10.31557/APJCP.2022.23.12.3983	2022	Diagnostic Accuracy of Screening of Lip and Oral Cavity Cancers or Potentially Malignant Disorders (PMD) by Frontline Workers: A Systematic Review and Meta-Analysis	https://pmc.ncbi.nlm.nih.gov/articles/PMC9971487/	CC BY-NC 4.0	https://creativecommons.org/licenses/by-nc/4.0/	e415bcc90fdb80ab35999750557a03aef7af045a998b6454c76771c8a1b5acf4	1	1
417	PMC12428742	40943053	10.3390/ijms26178129	2025	Non-Invasive vs. Invasive Markers in Ulcerative Colitis: A Systematic Review of Intestinal Ultrasound, Biopsy, and Faecal Calprotectin	https://pmc.ncbi.nlm.nih.gov/articles/PMC12428742/	CC BY 4.0	https://creativecommons.org/licenses/by/4.0/	725814611cd1f375edc9cf72a5272c12d416166b322eae2a26539c9b22044c77	5	4
418	PMC8628646	34870234	10.22037/aaem.v9i1.1360	2021	Screening Performance Characteristics of Ultrasonography in Confirmation of Endotracheal Intubation; a Systematic Review and Meta-analysis	https://pmc.ncbi.nlm.nih.gov/articles/PMC8628646/	CC BY 3.0	https://creativecommons.org/licenses/by/3.0/	4687c942a173cce94b4fc4b8adf0f0baac9a8c99134b881571835c09431e664f	2	0
419	PMC7304808	32554727	10.1136/bmjopen-2019-036067	2020	Accuracy of lung ultrasonography in the hands of non-imaging specialists to diagnose and assess the severity of community-acquired pneumonia in adults: a systematic review	https://pmc.ncbi.nlm.nih.gov/articles/PMC7304808/	CC BY-NC 4.0	http://creativecommons.org/licenses/by-nc/4.0/	9a31569202119dd0acf1f7d5a8e19539c09d5d37b6012696620625a5191a2a64	3	2
420	PMC12306116	40722158	10.1186/s12911-025-03129-x	2025	Diagnostic accuracy of artificial intelligence for obstructive sleep apnea detection: a systematic review	https://pmc.ncbi.nlm.nih.gov/articles/PMC12306116/	CC BY-NC-ND 4.0	https://creativecommons.org/licenses/by-nc-nd/4.0/	13243639e8c34b72d66871a2f14572db8c64117f3b90a023060520e845929688	4	2
421	PMC13244589	41877456	10.1111/bju.70256	2026	Contrast‐enhanced ultrasonography vs MRI for indeterminate testicular lesions: a systematic review and meta‐analysis	https://pmc.ncbi.nlm.nih.gov/articles/PMC13244589/	CC BY-NC-ND 4.0	https://creativecommons.org/licenses/by-nc-nd/4.0/	a1c5cdca0806b5ef56c4a3212198843a31ffff36384d7daf49cb4391b294b691	3	3
422	PMC13006581	41877712	10.5223/pghn.2026.29.2.151	2026	Diagnostic Accuracy of Liver Stiffness Measurement as a Non-Invasive Tool for Variceal Screening in Pediatric Chronic Liver Disease: A Systematic Review and Meta-Analysis	https://pmc.ncbi.nlm.nih.gov/articles/PMC13006581/	CC BY-NC 4.0	https://creativecommons.org/licenses/by-nc/4.0/	2e3bb11283850a73bbfa077d89127ce12f9c2eea9f715b0dff1c18c7b75468f1	5	5
423	PMC11828646	39959143	10.1055/s-0044-1788794	2024	Quantitative Dynamic Contrast-Enhanced Magnetic Resonance Imaging and Positron Emission Tomography (PET) for Distinguishing Metastatic Lymph Nodes from Nonmetastatic Among Patients with Rectal Cancer: A Systematic Review and Meta-Analysis	https://pmc.ncbi.nlm.nih.gov/articles/PMC11828646/	CC BY 4.0	https://creativecommons.org/licenses/by/4.0/	0ef3fe53a59a7eba8fc85ddb07a81d8c5c963b24c7795492a4c5145e6572489d	4	2
424	PMC9640997	36386815	10.3389/fgene.2022.1015161	2022	Diagnostic accuracy of circulating free DNA testing for the detection of KRAS mutations in non-small cell lung cancer: A systematic review and meta-analysis	https://pmc.ncbi.nlm.nih.gov/articles/PMC9640997/	CC BY 4.0	https://creativecommons.org/licenses/by/4.0/	5d1d9c957babe4c5f17ed9cf8ba3bc6929b125f5714ed3b90a495be2dafab2e2	2	0
425	PMC8851290	35198914	10.1016/j.eclinm.2022.101275	2022	Biofire FilmArray Meningitis/Encephalitis panel for the aetiological diagnosis of central nervous system infections: A systematic review and diagnostic test accuracy meta-analysis	https://pmc.ncbi.nlm.nih.gov/articles/PMC8851290/	CC BY-NC-ND 4.0	https://creativecommons.org/licenses/by-nc-nd/4.0/	59888559225d1251fd14066334957a422d6e9d1020ec5bc20f9de856d88f0684	4	4
426	PMC12925023	41719115	10.1177/15330338261425328	2026	Value of Machine Learning Models for Cell-Free DNA-Based Multi-Cancer Early Detection: A Systematic Review and Meta-Analysis	https://pmc.ncbi.nlm.nih.gov/articles/PMC12925023/	CC BY-NC 4.0	https://creativecommons.org/licenses/by-nc/4.0/	b50bf92e1aefb92e8f9150a37351d304f844b2852c84aa91745a7f8b43e3034a	2	2
427	PMC10973285	38536581	10.1186/s13244-024-01665-0	2024	Diagnostic performance of ultrasound in the assessment of gastric contents: a meta-analysis and systematic review	https://pmc.ncbi.nlm.nih.gov/articles/PMC10973285/	CC BY 4.0	https://creativecommons.org/licenses/by/4.0/	3418574805c58c2b784fdaf9e252dd9abf16a5e4a238dc30437b24e4f4164955	2	1
428	PMC9809339	36605487	10.7150/jca.79747	2023	Comparing the Diagnostic Performance of Contrast-Enhanced Mammography and Breast MRI: a Systematic Review and Meta-Analysis	https://pmc.ncbi.nlm.nih.gov/articles/PMC9809339/	CC BY 4.0	https://creativecommons.org/licenses/by/4.0/	b945e5f6c93114ee6e4374bf0fc6d7a499816e3fcd6112fdf0a727ac2459417f	2	1
429	PMC12949661	41767159	10.1002/dad2.70266	2026	Accuracy of clinical diagnosis of behavioral variant frontotemporal dementia: A systematic review and meta‐analysis	https://pmc.ncbi.nlm.nih.gov/articles/PMC12949661/	CC BY 4.0	https://creativecommons.org/licenses/by/4.0/	2184d1e099eb77848466d54b237b49a498d8b6f820d35108c7017c30ac40907e	2	2
430	PMC10899317	38419786	10.3389/fgene.2024.1339357	2024	Circulating miRNAs as biomarkers for the diagnosis in patients with melanoma: systematic review and meta-analysis	https://pmc.ncbi.nlm.nih.gov/articles/PMC10899317/	CC BY 4.0	https://creativecommons.org/licenses/by/4.0/	0c35f096a2a8d246b85ec4e7da9b12b62bca420805ae3c9d4e0c996c37636080	1	1
431	PMC11899326	40076468	10.3390/ijms26051841	2025	The Diagnostic Role of the Platelet-to-Lymphocyte Ratio in Ovarian Cancer: A Systematic Review and Meta-Analysis	https://pmc.ncbi.nlm.nih.gov/articles/PMC11899326/	CC BY 4.0	https://creativecommons.org/licenses/by/4.0/	2188aa2f9a1c57cb3d6f1954d8a7c1b0d9892db5b0048c2d4168a394ddfaf271	1	1
432	PMC12826081	41583192	10.7759/cureus.99930	2025	Diagnostic Performance of Advanced Diffusion MRI Parameters Versus Conventional Diffusion-Weighted Imaging (DWI) for Detecting Lymph Node Metastasis in Colorectal Cancer: A Systematic Review and Meta-Analysis	https://pmc.ncbi.nlm.nih.gov/articles/PMC12826081/	CC BY 4.0	https://creativecommons.org/licenses/by/4.0/	f64821ac619093ff51bc44c264acac21d0987ac2d5f8eb931432e5d199d8adf0	2	2
433	PMC10790020	38230348	10.1016/j.cdnut.2023.102061	2024	Diagnostic Accuracy of Waist-to-Height Ratio, Waist Circumference, and Body Mass Index in Identifying Metabolic Syndrome and Its Components in Older Adults: A Systematic Review and Meta-Analysis	https://pmc.ncbi.nlm.nih.gov/articles/PMC10790020/	CC BY 4.0	https://creativecommons.org/licenses/by/4.0/	0bb3b32f91e291495b0bd3801a6aad28206c140b36bae9332e92714bf6b19325	3	1
434	PMC8958078	35356490	10.1155/2022/4348063	2022	Pleural Fluid Soluble Interleukin-2 Receptor as a Biomarker for the Diagnosis of Tuberculosis Pleural Effusion: A Systematic Review and Meta-Analysis	https://pmc.ncbi.nlm.nih.gov/articles/PMC8958078/	CC BY 4.0	https://creativecommons.org/licenses/by/4.0/	1174277b25b74849e7edef279a6b1712be6c2348e4a2eb34ac961e25120ce539	5	3
435	PMC7077827	32182249	10.1371/journal.pone.0222738	2020	Accuracy of serological tests for diagnosis of chronic pulmonary aspergillosis: A systematic review and meta-analysis	https://pmc.ncbi.nlm.nih.gov/articles/PMC7077827/	CC BY 4.0	http://creativecommons.org/licenses/by/4.0/	6ccdc19c2b76128a6ad1399baaec31398a3478ee19ecfaff25b0bbcdffaa7271	1	1
436	PMC9261037	35799147	10.1186/s12891-022-05595-0	2022	Evaluating the diagnostic pathway for acute ACL injuries in trauma centres: a systematic review	https://pmc.ncbi.nlm.nih.gov/articles/PMC9261037/	CC BY 4.0	https://creativecommons.org/licenses/by/4.0/	d3c958410d51303b25f3840f152ac90294e72be0dcddb27e0c12b6e2b5b61a7c	8	1
437	PMC9616767	35511256	10.1007/s00247-022-05379-7	2022	Diagnostic accuracy of ultrasound for localising peripherally inserted central catheter tips in infants in the neonatal intensive care unit: a systematic review and meta-analysis	https://pmc.ncbi.nlm.nih.gov/articles/PMC9616767/	CC BY 4.0	https://creativecommons.org/licenses/by/4.0/	790dad8290c21fef13836013f9d4055b0bac4108fb6775e77aaf6be77b4dc5d4	5	2
438	PMC12886017	41675639	10.3389/fendo.2025.1735567	2026	Diagnostic accuracy of machine learning for endometriosis: a systematic review and meta-analysis	https://pmc.ncbi.nlm.nih.gov/articles/PMC12886017/	CC BY 4.0	https://creativecommons.org/licenses/by/4.0/	55f63c7083d7ae46f90faf06dff87deefc79dca9025bb0a6f22d5043763408b6	2	1
439	PMC12894240	41696043	10.3389/frai.2026.1734591	2026	Deep learning for detecting early gastric cancer with white-light endoscopy: a systematic review and meta-analysis	https://pmc.ncbi.nlm.nih.gov/articles/PMC12894240/	CC BY 4.0	https://creativecommons.org/licenses/by/4.0/	aff3ae0a491a0f85ce396512f5b9c7f86ddcc4a3792b8f05166f1c4380d16d3f	3	2
440	PMC10136496	37190235	10.3390/cancers15082308	2023	A Systematic Review and Meta-Analysis: Volatile Organic Compound Analysis in the Detection of Hepatobiliary and Pancreatic Cancers	https://pmc.ncbi.nlm.nih.gov/articles/PMC10136496/	CC BY 4.0	https://creativecommons.org/licenses/by/4.0/	276604c76e63defac17fdc1138c8c47d0219e29b5dda841cc1161b47c3b6434b	2	1
441	PMC13089450	42018916	10.1590/0037-8682-0335-2025	2026	A systematic review of comparative accuracy studies of the Kato-Katz and spontaneous sedimentation methods for schistosomiasis diagnosis	https://pmc.ncbi.nlm.nih.gov/articles/PMC13089450/	CC BY 4.0	https://creativecommons.org/licenses/by/4.0/	4b86c36f3e66b0ea780427d02b12baaf11b69cc4cf6ad2eb2214584ba2efeb8c	2	2
442	PMC12998711	41849672	10.2196/86079	2026	Artificial Intelligence for Predicting Treatment Response in Patients With Anxiety Disorders After Cognitive Behavioral Therapy: Systematic Review and Meta-Analysis	https://pmc.ncbi.nlm.nih.gov/articles/PMC12998711/	CC BY 4.0	https://creativecommons.org/licenses/by/4.0/	e1e2974bd2a732675b8a0d492a99ecd0f8c22dbc4df05e9345c18a953a8d83fd	3	2
443	PMC11142607	38820391	10.1371/journal.pone.0303669	2024	Diagnostic performance of ultrasound-based artificial intelligence for predicting key molecular markers in breast cancer: A systematic review and meta-analysis	https://pmc.ncbi.nlm.nih.gov/articles/PMC11142607/	CC BY 4.0	https://creativecommons.org/licenses/by/4.0/	3eecc0a2e9769d8a77c516e5d8b2da0964c001e4b9cc46e6253c78e59e2027b8	3	1
444	PMC12946803	41767583	10.1016/j.afjem.2025.100935	2026	Multi-method approach to the development of contextual telephone triage systems	https://pmc.ncbi.nlm.nih.gov/articles/PMC12946803/	CC BY-NC-ND 4.0	https://creativecommons.org/licenses/by-nc-nd/4.0/	9e27751d99b12003639072880c37c68b04b73c7fe931cd3e5b0a86f22448d799	3	3
445	PMC11545562	39518408	10.3390/diagnostics14212442	2024	Exploring the Applications of Artificial Intelligence in Dental Image Detection: A Systematic Review	https://pmc.ncbi.nlm.nih.gov/articles/PMC11545562/	CC BY 4.0	https://creativecommons.org/licenses/by/4.0/	90e1c2296c0cb94be1b695f1b2915b5b4acc9843dd517b8ac8ea795bf9fad6be	5	4
446	PMC9586591	36259446	10.1080/0886022X.2022.2133728	2022	The value of urinary interleukin-18 in predicting acute kidney injury: a systematic review and meta-analysis	https://pmc.ncbi.nlm.nih.gov/articles/PMC9586591/	CC BY 4.0	https://creativecommons.org/licenses/by/4.0/	9d731933d78647b65bd9fb63ac73d138a35ad095d45c01bef78eca08694bb69e	4	2
447	PMC11217320	38957322	10.3389/fonc.2024.1395159	2024	Application of CT and MRI images based on artificial intelligence to predict lymph node metastases in patients with oral squamous cell carcinoma: a subgroup meta-analysis	https://pmc.ncbi.nlm.nih.gov/articles/PMC11217320/	CC BY 4.0	https://creativecommons.org/licenses/by/4.0/	3ae26e166e834d568f4f7bb7fd3c434cb8aa8ca76cc6edb4c408e73d6961198f	2	2
448	PMC8741689	34426876	10.1007/s00464-021-08689-3	2021	Convolution neural network for the diagnosis of wireless capsule endoscopy: a systematic review and meta-analysis	https://pmc.ncbi.nlm.nih.gov/articles/PMC8741689/	CC BY 4.0	https://creativecommons.org/licenses/by/4.0/	fd5a2d227a35d41e7d4c6ddfb55e79d277b30e56a6c36d23414e37c46b652377	2	2
449	PMC9379505	35953247	10.1136/bmjopen-2021-057216	2022	Diagnostic accuracy of urinary antigen tests for pneumococcal pneumonia among patients with acute respiratory failure suspected pneumonia: a systematic review and meta-analysis	https://pmc.ncbi.nlm.nih.gov/articles/PMC9379505/	CC BY-NC 4.0	https://creativecommons.org/licenses/by-nc/4.0/	ea20ec8cb8ff94f8e8447e20442d0707dd7c9d1d6089d3699281251b282ea9bc	1	0
450	PMC12099142	40397102	10.1177/15330338251342860	2025	Diagnostic Value of 18 F-FDG PET/CT Radiomics in Lymphoma: A Systematic Review and Meta-Analysis	https://pmc.ncbi.nlm.nih.gov/articles/PMC12099142/	CC BY-NC 4.0	https://creativecommons.org/licenses/by-nc/4.0/	4131213f3285433026e8a4d150eb5ffe6c2b37a56eb4c3611b7a23c233fe3e5c	4	3
451	PMC11391995	39280292	10.52225/narra.v4i2.925	2024	Diagnostic accuracy of GeneXpert in the diagnosis of spinal tuberculosis: A systematic review and meta-analysis	https://pmc.ncbi.nlm.nih.gov/articles/PMC11391995/	CC BY-NC 4.0	https://creativecommons.org/licenses/by-nc/4.0/	bcdc580d71a23ff3ace1f772050d2c4a5a4d9e4620a791e734f3f436c0d8a3a3	3	2
452	PMC7646173	33193872	10.7150/jca.49970	2020	Diagnosis Accuracy and Prognostic Significance of the Dickkopf-1 Protein in Gastrointestinal Carcinomas: Systematic Review and Network Meta-analysis	https://pmc.ncbi.nlm.nih.gov/articles/PMC7646173/	CC BY 4.0	https://creativecommons.org/licenses/by/4.0/	2be090b90038654f92c2329283f18d323251b9d36cd0b16a0a4f32cd162f3053	3	2
453	PMC11743870	39834510	10.1016/j.eclinm.2024.102992	2025	Performance of artificial intelligence for diagnosing cervical intraepithelial neoplasia and cervical cancer: a systematic review and meta-analysis	https://pmc.ncbi.nlm.nih.gov/articles/PMC11743870/	CC BY-NC 4.0	https://creativecommons.org/licenses/by-nc/4.0/	fa486042edb8e0b5017989fbd583532d4f927d485409da18d60bf75a961480fa	3	3
454	PMC10865830	38275299	10.1128/jcm.01339-23	2024	Diagnostic accuracy of commercially available serological tests for the detection of measles and rubella viruses: a systematic review and meta-analysis	https://pmc.ncbi.nlm.nih.gov/articles/PMC10865830/	CC BY 4.0	https://creativecommons.org/licenses/by/4.0/	12d2cbfa2ba9b4f3b82470ef9f56a336866edf3b1beb7ff0f0a528413c9cb3f9	4	2
455	PMC12001393	40241075	10.1186/s12891-025-08592-1	2025	Magnetic resonance imaging features for diagnosing adhesive capsulitis of the shoulder: a systematic review and meta-analysis	https://pmc.ncbi.nlm.nih.gov/articles/PMC12001393/	CC BY-NC-ND 4.0	https://creativecommons.org/licenses/by-nc-nd/4.0/	799baf7bf6d14b938c4f939459deab21c0d0a7ce608278a7d166913ba53e7b98	6	3
456	PMC10403760	37477951	10.2196/46340	2023	Diagnostic Test Accuracy of Deep Learning Prediction Models on COVID-19 Severity: Systematic Review and Meta-Analysis	https://pmc.ncbi.nlm.nih.gov/articles/PMC10403760/	CC BY 4.0	https://creativecommons.org/licenses/by/4.0/	09bfbbba3ed3af56c2bda250b0535f584b811e7ec940cf9daeabe21949e7fb66	2	2
457	PMC10993774	38577325	10.3389/fonc.2024.1267596	2024	CT-based radiomics for predicting lymph node metastasis in esophageal cancer: a systematic review and meta-analysis	https://pmc.ncbi.nlm.nih.gov/articles/PMC10993774/	CC BY 4.0	https://creativecommons.org/licenses/by/4.0/	da31015cb0832d2fa51f7cf53495e7bbc957400371cf5595d78b63bde9fc9c88	2	2
458	PMC13457125	42582132	10.3389/fmed.2026.1883944	2026	Artificial intelligence vs. dermoscopy for malignancy risk stratification of pigmented skin lesions: a systematic review and meta-analysis for public health	https://pmc.ncbi.nlm.nih.gov/articles/PMC13457125/	CC BY 4.0	https://creativecommons.org/licenses/by/4.0/	da8a052e551badd0e0cbffad3c0a15e8c507834b38dfce4cfc12a27e3e0a49d5	1	1
459	PMC10293352	36315269	10.1007/s00404-022-06812-w	2022	The diagnostic performance of the ductus venosus for the detection of cardiac defects in the first trimester: a systematic review and diagnostic test accuracy meta-analysis	https://pmc.ncbi.nlm.nih.gov/articles/PMC10293352/	CC BY 4.0	https://creativecommons.org/licenses/by/4.0/	4993370c40e80ee28f078f0d7285035a4e03d5f34c7a3e703b0de0e3f772558f	2	0
460	PMC12957155	41789182	10.3389/fmed.2025.1736860	2026	Diagnostic performance of dual-energy CT for differentiating acute intracranial hemorrhage from contrast staining: a systematic review and meta-analysis	https://pmc.ncbi.nlm.nih.gov/articles/PMC12957155/	CC BY 4.0	https://creativecommons.org/licenses/by/4.0/	652f9261755fb8a71bf1e2414f667312259e41eff22b2ba797af77113425e20e	3	2
461	PMC13444374	42564476	10.12779/dnd.2026.25.3.141	2026	Diagnostic Accuracy of MRI-Based Artificial Intelligence Models for Distinguishing Alzheimer's Disease and Mild Cognitive Impairment From Cognitively Normal Controls: A Systematic Review and Meta-Analysis	https://pmc.ncbi.nlm.nih.gov/articles/PMC13444374/	CC BY-NC 4.0	https://creativecommons.org/licenses/by-nc/4.0/	b4a34afa507321fd99d560e940cf57f60a45947adfdaa8fd57a7588e885d85b2	2	2
462	PMC12741745	41458983	10.3389/fcvm.2025.1664183	2025	Application of artificial intelligence in non-invasive cardiovascular imaging for coronary artery disease: a systematic review and meta-analysis	https://pmc.ncbi.nlm.nih.gov/articles/PMC12741745/	CC BY 4.0	https://creativecommons.org/licenses/by/4.0/	2edc9bafa857748f3bcd8d19e6b9368ac66756eaf12ed6a57f2a979accd1f848	3	3
463	PMC12817651	41556461	10.1111/codi.70362	2026	Second‐generation capsule endoscopy for the detection of colorectal polyps: An updated systematic review and comparative meta‐analysis of prospective studies	https://pmc.ncbi.nlm.nih.gov/articles/PMC12817651/	CC BY 4.0	https://creativecommons.org/licenses/by/4.0/	2cfdcd9df90eaba7762e7dcc0366afd4197e5df2e84d87860370492b3a1fd063	2	2
464	PMC9881326	36703099	10.1186/s12873-023-00771-4	2023	Is it time to re-think FAST? A systematic review and meta-analysis of Contrast-Enhanced Ultrasound (CEUS) and conventional ultrasound for initial assessment of abdominal trauma	https://pmc.ncbi.nlm.nih.gov/articles/PMC9881326/	CC BY 4.0	https://creativecommons.org/licenses/by/4.0/	e09100b307114c6ad1f1fa98048b8546b6b79301a6bd793300acdcbc97bed986	3	1
465	PMC13114346	42073628	10.3390/cancers18081305	2026	AI-Driven Breast Cancer Diagnosis: A Systematic Review of Imaging Modalities, Deep Learning, and Explainability	https://pmc.ncbi.nlm.nih.gov/articles/PMC13114346/	CC BY 4.0	https://creativecommons.org/licenses/by/4.0/	94daa588693dda4d6ac35b4a6dc074108c8812429b73d1cc133e673f99baf129	10	8
466	PMC11412013	39294577	10.1186/s12879-024-09914-9	2024	Exploring the clinical and diagnostic value of metagenomic next-generation sequencing for urinary tract infection: a systematic review and meta-analysis	https://pmc.ncbi.nlm.nih.gov/articles/PMC11412013/	CC BY-NC-ND 4.0	https://creativecommons.org/licenses/by-nc-nd/4.0/	f2d239c6323ed60fb6126589f5958441dd4ff17046d3adbae59a00b586135431	3	3
467	PMC13449447	41979328	10.1182/bloodadvances.2025019530	2026	Diagnostic utility of immunofixation and free light chain assay in AL amyloidosis: a systematic review and meta-analysis ∗	https://pmc.ncbi.nlm.nih.gov/articles/PMC13449447/	CC BY-NC-ND 4.0	https://creativecommons.org/licenses/by-nc-nd/4.0/	a708cffb1e272282716292ee53b9f7a7ad2c0fe2bfc026e516362c20f96f3407	3	1
468	PMC7168294	32059610	10.3390/diagnostics10020101	2020	Diagnostic Performance of 18 F-FDG PET or PET/CT for Detection of Post-Transplant Lymphoproliferative Disorder: A Systematic Review and a Bivariate Meta-Analysis	https://pmc.ncbi.nlm.nih.gov/articles/PMC7168294/	CC BY 4.0	http://creativecommons.org/licenses/by/4.0/	da5da069638b642061488ea3b3778e81f64f6dcc29abb48e1441dd82714de8c4	4	1
469	PMC13218884	42222534	10.3389/fneur.2026.1771993	2026	Stage-stratified benefits of AI-radiomics PET in early Alzheimer’s disease: a systematic review and meta-analysis	https://pmc.ncbi.nlm.nih.gov/articles/PMC13218884/	CC BY 4.0	https://creativecommons.org/licenses/by/4.0/	529b665324fed05b0b502c746bd975aa6734f01fee4268a3413d66a2fba3b33b	3	2
470	PMC8636902	34869399	10.3389/fmed.2021.639794	2021	Inflammatory Biomarkers Are Inaccurate Indicators of Bacterial Infection on Admission in Patients With Acute Exacerbation of Chronic Obstructive Pulmonary Disease—A Systematic Review and Diagnostic Accuracy Network Meta-Analysis	https://pmc.ncbi.nlm.nih.gov/articles/PMC8636902/	CC BY 4.0	https://creativecommons.org/licenses/by/4.0/	06d5ad1df681d699d49e9a37b684a689db0cebc94ce34c938e9e999612f45980	2	1
471	PMC11989428	40217828	10.3390/jcm14072377	2025	Diagnostic Accuracy of Deep Learning for Intracranial Hemorrhage Detection in Non-Contrast Brain CT Scans: A Systematic Review and Meta-Analysis	https://pmc.ncbi.nlm.nih.gov/articles/PMC11989428/	CC BY 4.0	https://creativecommons.org/licenses/by/4.0/	ed9f7dae8c9c2508737c38128abecbb47494d32d875f0e1e5c08b1a9e1689f8c	1	1
472	PMC13213728	42211773	10.1016/j.jdsr.2026.05.001	2026	Diagnostic accuracy of HPV DNA in oral gargle and rinse samples for Head and neck squamous cell carcinoma: A systematic review and meta-analysis	https://pmc.ncbi.nlm.nih.gov/articles/PMC13213728/	CC BY-NC-ND 4.0	https://creativecommons.org/licenses/by-nc-nd/4.0/	6b237d976b4cad5d676da47b48117474b5995f22ab6bd0f676f016b1c30c3817	5	3
473	PMC12984992	41827924	10.3390/diagnostics16050648	2026	Diagnostic Accuracy of Raman Spectroscopy for Oral Potentially Malignant Disorders: A Systematic Review and Meta-Analysis	https://pmc.ncbi.nlm.nih.gov/articles/PMC12984992/	CC BY 4.0	https://creativecommons.org/licenses/by/4.0/	f78877712be51c09a5e35122a18836d232c4eda3f7ecff7c7ba066d1d09fbd96	6	6
474	PMC13125381	41797231	10.1002/resp.70229	2026	Diagnostic Accuracy of Cough Frequency Monitors: A Systematic Review and Meta‐Analysis	https://pmc.ncbi.nlm.nih.gov/articles/PMC13125381/	CC BY 4.0	https://creativecommons.org/licenses/by/4.0/	84ff0dbfd82234232d750695da6b1288eb2fd8fc7c0a3ab3e1c90317245848ec	2	2
475	PMC10019807	36937246	10.1093/ofid/ofad082	2023	Diagnostic Yield of Nucleic Acid Amplification Tests in Oral Samples for Pulmonary Tuberculosis: A Systematic Review and Meta-analysis	https://pmc.ncbi.nlm.nih.gov/articles/PMC10019807/	CC BY-NC-ND 4.0	https://creativecommons.org/licenses/by-nc-nd/4.0/	28bc5e339ccd45df2501c4b1eba78f451bb28983b00296f05c7561a3cdf1f37e	2	2
476	PMC9623069	36330503	10.3389/fonc.2022.931592	2022	Diagnostic performance of the Bosniak classification, version 2019 for cystic renal masses: A systematic review and meta-analysis	https://pmc.ncbi.nlm.nih.gov/articles/PMC9623069/	CC BY 4.0	https://creativecommons.org/licenses/by/4.0/	07dac832ceb9441d9e70c1dffc76bd2263c353abbc58b7eeed0157ed77bc9c90	2	0
477	PMC9723114	36470909	10.1038/s41598-022-25314-y	2022	Diagnostic accuracy of metagenomic next-generation sequencing in diagnosing infectious diseases: a meta-analysis	https://pmc.ncbi.nlm.nih.gov/articles/PMC9723114/	CC BY 4.0	https://creativecommons.org/licenses/by/4.0/	323bb34f496b23fb1e42bfa3d0a7dfad3532dd9b6875754e154f8ddbf22808ab	1	0
478	PMC12430803	40540292	10.1097/JS9.0000000000002588	2025	The diagnostic accuracy of MRI radiomics in axillary lymph node metastasis prediction: a systematic review and meta-analysis	https://pmc.ncbi.nlm.nih.gov/articles/PMC12430803/	CC BY-NC 4.0	https://creativecommons.org/licenses/by-nc/4.0/	8b98d0df51431847456493e960a18240435bbd15d721690ae34d360d89d4a2fe	4	3
479	PMC12104061	40421093	10.3389/fonc.2025.1558915	2025	Diagnostic accuracy of artificial intelligence based on imaging data for predicting distant metastasis of colorectal cancer: a systematic review and meta-analysis	https://pmc.ncbi.nlm.nih.gov/articles/PMC12104061/	CC BY 4.0	https://creativecommons.org/licenses/by/4.0/	87f09c9beb72ac7f757882c60333b33f45cad4f7eef0965c6ef636efd5e745a5	4	2
480	PMC11417639	39318866	10.22037/aaem.v13i1.2431	2025	Diagnostic Value of Chest Computed Tomography Scan for Identification of Foreign Body Aspiration in Children: A Systematic Review and Meta-analysis	https://pmc.ncbi.nlm.nih.gov/articles/PMC11417639/	CC BY-NC 3.0	https://creativecommons.org/licenses/by-nc/3.0/	090423a51abc12c45468f39d62a180a3b3003583dc994e44875ec095462aadd5	2	1
481	PMC11206232	38933077	10.1590/1980-5764-DN-2023-0027	2024	Diagnostic accuracy of interleukin-6, interleukin-10 and tumor necrosis factor alpha cytokine levels in patients with mild cognitive impairment: systematic review and meta-analysis	https://pmc.ncbi.nlm.nih.gov/articles/PMC11206232/	CC BY 4.0	https://creativecommons.org/licenses/by/4.0/	97da4a344a6ada6961b1781f6811552dd360378d3178f7d3037bfb6b41216689	4	2
482	PMC12301263	40717227	10.1111/jcmm.70748	2025	Circulating miR‐542‐3p as a Prognostic Marker for Hepatocellular Carcinoma: A Systematic Review and Meta‐Analysis	https://pmc.ncbi.nlm.nih.gov/articles/PMC12301263/	CC BY 4.0	https://creativecommons.org/licenses/by/4.0/	2bac738e219454480f36a9f61792220db7c5659550ee7df958d17aeb9c807143	1	1
483	PMC10568949	37840871	10.22037/aaem.v11i1.2078	2023	Diagnostic Accuracy of Ultrasonography for Identification of Elbow Fractures in Children; a Systematic Review and Meta-analysis	https://pmc.ncbi.nlm.nih.gov/articles/PMC10568949/	CC BY-NC 3.0	https://creativecommons.org/licenses/by-nc/3.0/	f7649b27263c960005c66412e162573f92fa48669931da1b28e7fcb570ceede8	3	2
484	PMC10156496	35792111	10.5114/ait.2022.117273	2022	Diaphragm ultrasound to predict weaning outcome: systematic review and meta-analysis	https://pmc.ncbi.nlm.nih.gov/articles/PMC10156496/	CC BY-NC-SA 4.0	https://creativecommons.org/licenses/by-nc-sa/4.0/	37326bcfce5a8412187450f459d3c7e12d37082e579293bd84f199ea859e8bd2	4	2
485	PMC11635879	39669529	10.1177/20420188241303429	2024	Diagnostic efficacy of aldosterone-to-renin ratio to screen primary aldosteronism in hypertension: a systemic review and meta-analysis	https://pmc.ncbi.nlm.nih.gov/articles/PMC11635879/	CC BY-NC 4.0	https://creativecommons.org/licenses/by-nc/4.0/	b2aa5afda71e9ac44e5ab273f96ea8956a35fd910dc7eed8b03da5e2786d278f	2	1
486	PMC13163591	42122065	10.3390/diagnostics16091363	2026	The Diagnostic Accuracy of Neutrophil-to-Lymphocyte Ratio (NLR) Compared to C-Reactive Protein (CRP) in Patients with Acute Cholecystitis: A Systematic Review and Meta-Analysis	https://pmc.ncbi.nlm.nih.gov/articles/PMC13163591/	CC BY 4.0	https://creativecommons.org/licenses/by/4.0/	a0a77c0ce46a03ab972f5d295930f463d29f58ce74eb1a610139152c80a86372	2	1
487	PMC6961899	31940395	10.1371/journal.pone.0227358	2020	The diagnostic accuracy of liver fibrosis in non-viral liver diseases using acoustic radiation force impulse elastography: A systematic review and meta-analysis	https://pmc.ncbi.nlm.nih.gov/articles/PMC6961899/	CC BY 4.0	http://creativecommons.org/licenses/by/4.0/	ac627d37f6871c15371bf358e1361509be11fe5187d29a2460568dfc81c1581a	3	2
488	PMC10138038	37189530	10.3390/diagnostics13081429	2023	Pulmonary Ultrasonography in Systemic Sclerosis-Induced Interstitial Lung Disease—A Systematic Review and Meta-Analysis	https://pmc.ncbi.nlm.nih.gov/articles/PMC10138038/	CC BY 4.0	https://creativecommons.org/licenses/by/4.0/	7b6cf2ef680159826640384e00f2f7e6d80126e309ea3b74290471b5a3c02b61	3	3
489	PMC12650506	41301672	10.3390/biomedicines13112577	2025	Interleukin 6 for the Prediction of Chorioamnionitis: A Systematic Review and Meta-Analysis	https://pmc.ncbi.nlm.nih.gov/articles/PMC12650506/	CC BY 4.0	https://creativecommons.org/licenses/by/4.0/	030e563b11c4dbe4905c4fa7f2bdc079c28f0c1d799faf516f895cddbf7f55de	7	0
490	PMC12209649	40606389	10.21037/qims-24-482	2025	Diagnostic performance of white light endoscopy, narrow band imaging, and flexible spectral imaging color enhancement for early gastric cancer: a systematic review and meta-analysis	https://pmc.ncbi.nlm.nih.gov/articles/PMC12209649/	CC BY-NC-ND 4.0	https://creativecommons.org/licenses/by-nc-nd/4.0/	8d6aebf767157e3007ce5d796413b0c6229e6165a9577511f82457fccc236069	2	1
491	PMC12883571	41669404	10.21037/qims-2025-1486	2026	Updated evidence on the accuracy of 18 F-fluorodeoxyglucose positron emission tomography/computed tomography in esophageal cancer staging: a systematic review of studies published between 2017 and 2024	https://pmc.ncbi.nlm.nih.gov/articles/PMC12883571/	CC BY-NC-ND 4.0	https://creativecommons.org/licenses/by-nc-nd/4.0/	cf139e88cc15cab926364b219742da427ad8c1d0a9aa8fb228a540a421a57de3	2	2
492	PMC7109036	32015512	10.1038/s41416-020-0740-y	2020	Diagnostic accuracy of circulating-free DNA for the determination of MYCN amplification status in advanced-stage neuroblastoma: a systematic review and meta-analysis	https://pmc.ncbi.nlm.nih.gov/articles/PMC7109036/	CC BY 4.0	https://creativecommons.org/licenses/by/4.0/	5df52d90c7a921dbf4701449d57ad4e7af39776334513dc9c52622a894e1ab70	4	3
493	PMC11668106	39716260	10.1186/s13643-024-02717-8	2024	Diagnostic accuracy of case-identification algorithms for heart failure in the general population using routinely collected health data: a systematic review	https://pmc.ncbi.nlm.nih.gov/articles/PMC11668106/	CC BY-NC-ND 4.0	https://creativecommons.org/licenses/by-nc-nd/4.0/	357901c18048a2acb5f7e6ddf2baa3e4b3990477097f75cf44ce1dfe7f9a9a9b	5	4
494	PMC8620381	34829375	10.3390/diagnostics11112028	2021	The Current Diagnostic Accuracy on Free Peritoneal Fluid in Computed Tomography to Determinate the Necessity of Surgery in Blunt Bowel and Mesenteric Trauma—Systemic Review and Meta-Analysis	https://pmc.ncbi.nlm.nih.gov/articles/PMC8620381/	CC BY 4.0	https://creativecommons.org/licenses/by/4.0/	bb4238e29682b4ae7ec087f374241ced2fe69489b5ca409080e46f61e149c7cb	2	2
495	PMC12538851	41121348	10.1186/s13017-025-00652-0	2025	Diagnostic accuracy of routine hematological biomarkers for complications and prognosis in bowel obstruction: a systematic review and meta-analysis	https://pmc.ncbi.nlm.nih.gov/articles/PMC12538851/	CC BY-NC-ND 4.0	https://creativecommons.org/licenses/by-nc-nd/4.0/	bbe6459bd690ad7013f6c9265a3a16d33ce1ee2dbaa912a6b76d00a681e45a59	8	8
496	PMC9385733	35996746	10.1016/j.ejro.2022.100438	2022	Artificial intelligence model on chest imaging to diagnose COVID-19 and other pneumonias: A systematic review and meta-analysis	https://pmc.ncbi.nlm.nih.gov/articles/PMC9385733/	CC BY-NC-ND 4.0	https://creativecommons.org/licenses/by-nc-nd/4.0/	9f6f2684fbfd16ff44059355cdcdbf84a04f7d1ea763a3465c07590cde5ed07b	3	2
497	PMC12655109	41305360	10.3390/pathogens14111123	2025	Global Landscape of Molecular and Immunological Diagnostic Tests for Human Leishmaniasis: A Systematic Review and Meta-Analysis	https://pmc.ncbi.nlm.nih.gov/articles/PMC12655109/	CC BY 4.0	https://creativecommons.org/licenses/by/4.0/	af4a87fd5862814f6a183bfcd10f027d534e8b40132ae8e1d8a39f5dd98bd79a	2	2
498	PMC8011239	33353381	10.1259/bjr.20201039	2021	A systematic review and meta-analysis comparing the diagnostic accuracy of initial RT-PCR and CT scan in suspected COVID-19 patients	https://pmc.ncbi.nlm.nih.gov/articles/PMC8011239/	CC BY 4.0	https://creativecommons.org/licenses/by/4.0/	9ff1e6319ee4e57621a2060c703137d244608a188df75b6ea2eb785ea293d0df	2	2
499	PMC10542215	37791142	10.7759/cureus.44396	2023	Assessment Precision of CT Perfusion Imaging in the Detection of Acute Ischemic Stroke: A Systematic Review and Meta-Analysis	https://pmc.ncbi.nlm.nih.gov/articles/PMC10542215/	CC BY 3.0	https://creativecommons.org/licenses/by/3.0/	e13939348c12979461946c160f676e0d67d33c37a9b619e8ec3f93c4e05a1fb5	3	2
500	PMC13237710	42254357	10.3389/fmed.2026.1812568	2026	The prognostic value of the CALLY index in sepsis: a systematic review and meta-analysis	https://pmc.ncbi.nlm.nih.gov/articles/PMC13237710/	CC BY 4.0	https://creativecommons.org/licenses/by/4.0/	8c367177b34d00af6e0e77fad1b50e1f99d620e96941bdca67f1cfc81d505eb9	3	1
501	PMC12247473	40640806	10.1186/s12886-025-04221-6	2025	Diagnostic accuracy of isolated-check visual evoked potentials for glaucoma: a systematic review and meta-analysis	https://pmc.ncbi.nlm.nih.gov/articles/PMC12247473/	CC BY-NC-ND 4.0	https://creativecommons.org/licenses/by-nc-nd/4.0/	9a2d10cd13f7af869cf6826b346aa5cd531c39153d3d6d5f321ce90b7792f359	2	2
502	PMC12607216	41219882	10.1186/s12911-025-03227-w	2025	Artificial intelligence diagnostic performance in image-based vulnerable carotid plaque detection: a systematic review and meta-analysis	https://pmc.ncbi.nlm.nih.gov/articles/PMC12607216/	CC BY-NC-ND 4.0	https://creativecommons.org/licenses/by-nc-nd/4.0/	b2d554b1fbfc05ae4af86b26b3f76e76db502cb69e974305790f3e40e0863cdd	1	0
503	PMC7190019	32041693	10.1136/bmj.m127	2020	Algorithm based smartphone apps to assess risk of skin cancer in adults: systematic review of diagnostic accuracy studies	https://pmc.ncbi.nlm.nih.gov/articles/PMC7190019/	CC BY 4.0	http://creativecommons.org/licenses/by/4.0/	5e30bb37c7659993c0bdf0be69fe33afa78bd5fecd28998d1d4206c8fb0a3426	3	3
504	PMC12312766	40719545	10.1167/tvst.14.7.22	2025	Diagnostic Accuracy of AI Models in Detecting Different Inherited Retinal Diseases: A Systematic Review and Meta-Analysis	https://pmc.ncbi.nlm.nih.gov/articles/PMC12312766/	CC BY-NC-ND 4.0	https://creativecommons.org/licenses/by-nc-nd/4.0/	0e621c0e6ace6d8ee636ece14aa40bd02188ff4482a6b2eb3c9aef87e28a9cde	1	1
505	PMC10252470	37296701	10.3390/diagnostics13111846	2023	Image-Guided Intraoperative Assessment of Surgical Margins in Oral Cavity Squamous Cell Cancer: A Diagnostic Test Accuracy Review	https://pmc.ncbi.nlm.nih.gov/articles/PMC10252470/	CC BY 4.0	https://creativecommons.org/licenses/by/4.0/	eca489a4a32bb535fc03016da926c4b33136bb8283ea431bf8f149c384a6968b	3	1
506	PMC13293591	41911100	10.1159/000551806	2026	Blood-Based Circulating Tumor DNA for Early Detection of Colorectal Cancer: A Systematic Review and Meta-Analysis	https://pmc.ncbi.nlm.nih.gov/articles/PMC13293591/	https://creativecommons.org/licenses/by-nc/4.0/ This article is licensed under the Creative Commons Attribution-NonCommercial 4.0 International License (CC BY-NC) ( https://karger.com/Services/OpenAccessLicense ). Usage and distribution for commercial purposes requires written permission.	https://karger.com/Services/OpenAccessLicense	e65e34a1742a3a64f5763724e84e2d9f4fdd2ebc27c2688587612ef1942b1fe1	3	2
507	PMC9354948	35949364	10.17925/EE.2022.18.1.2	2022	Diagnostic Test Accuracy of Urine C-peptide Creatinine Ratio for the Correct Identification of the Type of Diabetes: A Systematic Review	https://pmc.ncbi.nlm.nih.gov/articles/PMC9354948/	ali:free_to_read	https://pmc.ncbi.nlm.nih.gov/tools/openftlist/	7855211854a0a82787b5ae04b527afa24fa911b2c59eba5ce9c583974f0b2236	2	2
508	PMC12207979	40589502	10.37616/2212-5043.1431	2025	Artificial Intelligence-enhanced Electrocardiography for Hypertrophic Cardiomyopathy Diagnosis: A Systematic Review and Meta-analysis	https://pmc.ncbi.nlm.nih.gov/articles/PMC12207979/	CC BY-NC-ND 4.0	https://creativecommons.org/licenses/by-nc-nd/4.0/	b5198c26077da303d4c5afc239c4494c22b3fdd748b7c6a115a4e2431211f847	3	2
509	PMC9872518	36704505	10.3389/fsurg.2022.1020766	2023	Value of imaging examinations in diagnosing lumbar disc herniation: A systematic review and meta-analysis	https://pmc.ncbi.nlm.nih.gov/articles/PMC9872518/	CC BY 4.0	https://creativecommons.org/licenses/by/4.0/	e8af31ec6a04a67d7c8f6861dffdb162ce3e8377fbe859b69ddd8761b81c8fc0	4	3
510	PMC8764176	35058876	10.3389/fendo.2021.757766	2022	The Diagnostic Accuracy of One-Step Nucleic Acid Amplification for Lymph Node Metastases of Papillary Thyroid Carcinoma： A Systematic Review and Meta-Analysis	https://pmc.ncbi.nlm.nih.gov/articles/PMC8764176/	CC BY 4.0	https://creativecommons.org/licenses/by/4.0/	6fea99f854eeb357329c195de503a6327fb0f408cad9135806d2b79966e0fd46	1	1
511	PMC10695863	37792116	10.1007/s10140-023-02174-1	2023	Diagnostic utility of multidetector CT scan in penetrating diaphragmatic injuries: A systematic review and meta-analysis	https://pmc.ncbi.nlm.nih.gov/articles/PMC10695863/	CC BY 4.0	https://creativecommons.org/licenses/by/4.0/	5d2ebb060d617605cfce8ab7458c99a07e4c48cc2805fb5b351ec49f7e451617	3	1
512	PMC12932849	41651936	10.1038/s41598-026-39278-w	2026	To explore the performance of ultrasound elastography in staging diabetic kidney disease: a systematic review and meta-analysis	https://pmc.ncbi.nlm.nih.gov/articles/PMC12932849/	CC BY 4.0	https://creativecommons.org/licenses/by/4.0/	bd91741153b0e7e4902fb49b558daae3b0aeac1e4cdf8fdfe3cec3956de7a7d0	3	1
513	PMC8038849	33917590	10.3390/jcm10071543	2021	Pretherapeutic Imaging for Axillary Staging in Breast Cancer: A Systematic Review and Meta-Analysis of Ultrasound, MRI and FDG PET	https://pmc.ncbi.nlm.nih.gov/articles/PMC8038849/	CC BY 4.0	https://creativecommons.org/licenses/by/4.0/	f8aa5a4e72e9ea198aef2ef584631669a133ef0295971aed4b0adf5956f9f549	2	1
514	PMC8405032	34375338	10.1371/journal.pntd.0009657	2021	The 20-minute whole blood clotting test (20WBCT) for snakebite coagulopathy—A systematic review and meta-analysis of diagnostic test accuracy	https://pmc.ncbi.nlm.nih.gov/articles/PMC8405032/	CC BY 4.0	https://creativecommons.org/licenses/by/4.0/	40a1f9f94f45b8bf690b473a347d016149cb54ce682b39222a58b44c5e5633af	3	2
515	PMC12303641	40726824	10.1155/ijod/8824867	2025	Exploring Diagnostic Reliability of CBCT for Vertical Root Fractures: A Systematic Review and Meta-Analytical Approach	https://pmc.ncbi.nlm.nih.gov/articles/PMC12303641/	CC BY 4.0	https://creativecommons.org/licenses/by/4.0/	2b37d192e7ef0963b35a5d6e95669cef1a61787e1b4d2ed736f67e975bd1513a	2	1
516	PMC9111068	35366033	10.1002/rmv.2342	2022	Assessing severe acute respiratory syndrome coronavirus 2 infectivity by reverse‐transcription polymerase chain reaction: A systematic review and meta‐analysis	https://pmc.ncbi.nlm.nih.gov/articles/PMC9111068/	CC BY-NC-ND 4.0	https://creativecommons.org/licenses/by-nc-nd/4.0/	c91883962a9a2053978d40c7c75485b3a9550bc4fc3be928f9deef9ed9c96ea9	1	1
517	PMC12979143	41837133	10.3389/fendo.2026.1636981	2026	Diagnostic accuracy of initial serum β-hCG in predicting pregnancy outcomes post-SET in IVF/ICSI cycles: a systematic review and meta-analysis	https://pmc.ncbi.nlm.nih.gov/articles/PMC12979143/	CC BY 4.0	https://creativecommons.org/licenses/by/4.0/	ec3addefd8a5d69cf68d4f570b419b7693e04fbc088ac7ad715443775f1408d3	3	2
518	PMC8934000	35303873	10.1186/s12941-022-00503-9	2022	Detection performance of PCR for Legionella pneumophila in environmental samples: a systematic review and meta-analysis	https://pmc.ncbi.nlm.nih.gov/articles/PMC8934000/	CC BY 4.0	https://creativecommons.org/licenses/by/4.0/	407e363ae68f14088cb5420543c04bb72d6665232a46f8aef2eaade915ef1280	1	1
519	PMC8528799	34105000	10.1007/s00702-021-02362-8	2021	Differentiating PSP from MSA using MR planimetric measurements: a systematic review and meta-analysis	https://pmc.ncbi.nlm.nih.gov/articles/PMC8528799/	CC BY 4.0	https://creativecommons.org/licenses/by/4.0/	ec03e41eafa32443537d13f18bd8d6da79a3a4c0915aa26abecc046018bbf0b3	2	1
520	PMC9873714	35849209	10.1007/s00455-022-10486-6	2022	Diagnostic Accuracy of the Eating Assessment Tool-10 (EAT-10) in Screening Dysphagia: A Systematic Review and Meta-Analysis	https://pmc.ncbi.nlm.nih.gov/articles/PMC9873714/	CC BY 4.0	https://creativecommons.org/licenses/by/4.0/	41dfca356348c1b5815e34a3740f5dc0a50b3f3e47f7b8dcd23626d21530232a	4	2
521	PMC10768384	38178026	10.1186/s12882-023-03445-2	2024	Muscle ultrasound to diagnose sarcopenia in chronic kidney disease: a systematic review and bayesian bivariate meta-analysis	https://pmc.ncbi.nlm.nih.gov/articles/PMC10768384/	CC BY 4.0	https://creativecommons.org/licenses/by/4.0/	3753f3790d1a6001713e88c14eeb5f00fcf31151a693a64d7a15e2594a841ee1	2	1
522	PMC13284171	42338822	10.7759/cureus.109459	2026	Accuracy of Artificial Intelligence-Based Models Versus Conventional Scoring Systems (APACHE, SOFA, and SAPS) in Predicting Mortality Among ICU Patients: A Systematic Review and Meta-Analysis	https://pmc.ncbi.nlm.nih.gov/articles/PMC13284171/	CC BY 4.0	https://creativecommons.org/licenses/by/4.0/	0c6a70156488a16a4349688431fd44ffa193a9745cac79abbcb79d3b47975d18	10	6
523	PMC7006196	32033599	10.1186/s12884-020-2742-4	2020	Targeted antenatal anti-D prophylaxis for RhD-negative pregnant women: a systematic review	https://pmc.ncbi.nlm.nih.gov/articles/PMC7006196/	CC BY 4.0	http://creativecommons.org/licenses/by/4.0/	67f51d28e97d69b4550dbb4f28ef23eee22e00973787822b0bf9808228a74269	4	2
524	PMC8315866	34335767	10.1155/2021/1107471	2021	Diagnostic Accuracy of CBCT for Detection of Second Canal of Permanent Teeth: A Systematic Review and Meta-Analysis	https://pmc.ncbi.nlm.nih.gov/articles/PMC8315866/	CC BY 4.0	https://creativecommons.org/licenses/by/4.0/	885d5e18aad1133a75e3e1b62c0af28c1a9dc89d9ae973aa50534bc4f249621a	8	7
525	PMC8606084	34801070	10.1186/s13049-021-00977-0	2021	Helicopter emergency medical services use of thoracic point of care ultrasound for pneumothorax: a systematic review and meta-analysis	https://pmc.ncbi.nlm.nih.gov/articles/PMC8606084/	CC BY 4.0	https://creativecommons.org/licenses/by/4.0/	cae5ba17b32c9251367fb13b2736482f2575ce6d0f7ef0a98404c0fe12fba66f	1	0
526	PMC10876058	38375338	10.3389/fpubh.2024.1310383	2024	The accuracy of screening tools for sarcopenia in older Chinese adults: a systematic review and meta-analysis	https://pmc.ncbi.nlm.nih.gov/articles/PMC10876058/	CC BY 4.0	https://creativecommons.org/licenses/by/4.0/	1fdfd20c5b01b4281a6e10eeffebec37e2ac265e35e702fc129607e853fd15bc	5	4
527	PMC10742552	38132194	10.3390/diagnostics13243610	2023	Diagnostic Accuracy of PET with 18 F-Fluciclovine ([ 18 F]FACBC) in Detecting High-Grade Gliomas: A Systematic Review and Meta-Analysis	https://pmc.ncbi.nlm.nih.gov/articles/PMC10742552/	CC BY 4.0	https://creativecommons.org/licenses/by/4.0/	35882b60099c0889180202963434f60f952af0a0cdb848334b57706d66480735	4	1
528	PMC9422469	32847738	10.1016/j.bjorl.2020.06.011	2022	Efficacy of chemiluminescence in the diagnosis and screening of oral cancer and precancer: a systematic review and meta-analysis	https://pmc.ncbi.nlm.nih.gov/articles/PMC9422469/	CC BY 4.0	https://creativecommons.org/licenses/by/4.0/	45924cb355fa624648eb4ef3d1e45e86f2ba9fa4e45369b2b4c2f7d4c767db7b	3	2
529	PMC10185844	37201118	10.3389/fcimb.2023.1149741	2023	Efficacy of Xpert in tuberculosis diagnosis based on various specimens: a systematic review and meta-analysis	https://pmc.ncbi.nlm.nih.gov/articles/PMC10185844/	CC BY 4.0	https://creativecommons.org/licenses/by/4.0/	b574ce3d5e989a596ce4262d3ddd46707dd54bd3ed3796ff6d5c8f39b4936eed	2	2
530	PMC12771843	41315955	10.1186/s12876-025-04483-w	2025	Salivary metabolites for pancreatic cancer diagnosis: a systematic review and meta-analysis	https://pmc.ncbi.nlm.nih.gov/articles/PMC12771843/	CC BY-NC-ND 4.0	https://creativecommons.org/licenses/by-nc-nd/4.0/	c68fa53eb54394042238e67c5a663502bb9ff396b32e138c23926e00eab2ed7b	1	0
531	PMC12116833	40251309	10.1007/s00464-025-11703-7	2025	The use of indocyanine green and near-infrared fluorescence in the detection of metastatic lymph nodes during oesophageal and gastric cancer resection: a systematic review and meta-analysis	https://pmc.ncbi.nlm.nih.gov/articles/PMC12116833/	CC BY 4.0	https://creativecommons.org/licenses/by/4.0/	a9aa9ed6ffc4d87d44dcb8cbfb0f96abf47dc5aaec33ae274d8a62433904f551	3	2
532	PMC11592426	39594820	10.3390/cancers16223865	2024	Prostate-Specific Membrane Antigen (PSMA) PET/CT in the Detection and Diagnosis of Hepatocellular Carcinoma (HCC): A Systematic Review and Meta-Analysis	https://pmc.ncbi.nlm.nih.gov/articles/PMC11592426/	CC BY 4.0	https://creativecommons.org/licenses/by/4.0/	0ba7121defcb7ed359e65120123761888033efb2ef6da6fd57fc79a417dad6c3	3	0
533	PMC11810725	39935848	10.3389/fonc.2024.1483521	2025	Diagnosis of hepatocellular carcinoma using liquid biopsy-based biomarkers: a systematic review and network meta-analysis	https://pmc.ncbi.nlm.nih.gov/articles/PMC11810725/	CC BY 4.0	https://creativecommons.org/licenses/by/4.0/	da75a614bca9e6c91193b0105284efc3060a1edd54667d0cacd32095ce2eace3	4	4
534	PMC10090413	37063659	10.3389/fped.2023.1124123	2023	Cartilaginous predictors of residual acetabular dysplasia (RAD) in developmental dysplasia of the hip following closed or open reduction: A systematic review and meta-analysis	https://pmc.ncbi.nlm.nih.gov/articles/PMC10090413/	CC BY 4.0	https://creativecommons.org/licenses/by/4.0/	5adc17a568645887041572ab636f198be8af4ac5b7db7f6181e43b530553c670	2	1
535	PMC10555695	37697824	10.14366/usg.23055	2023	Diagnostic performance of ultrasound risk stratification systems on thyroid nodules cytologically classified as indeterminate: a systematic review and meta-analysis	https://pmc.ncbi.nlm.nih.gov/articles/PMC10555695/	CC BY-NC 4.0	https://creativecommons.org/licenses/by-nc/4.0/	e20b3d8e7d9ce37eb0447b12582a73cf77307410d94595a85c14c194ae367eb2	3	2
536	PMC11077389	38721448	10.22037/aaem.v12i1.2265	2024	Diagnostic Performance of Ultrasonography for Identification of Small Bowel Obstruction; a Systematic Review and Meta-analysis	https://pmc.ncbi.nlm.nih.gov/articles/PMC11077389/	CC BY-NC 3.0	https://creativecommons.org/licenses/by-nc/3.0/	8c11283bfafae619c0b1b10671296b92231ade52259526bd9d2092b48f567269	3	2
537	PMC9355260	35930538	10.1371/journal.pone.0271821	2022	Prognostic nutritional index as a prognostic factor for renal cell carcinoma: A systematic review and meta-analysis	https://pmc.ncbi.nlm.nih.gov/articles/PMC9355260/	CC BY 4.0	https://creativecommons.org/licenses/by/4.0/	0746c168790cd17f6f89be2006d2c2604e91b798cdbf83eb49edcf4112a27280	2	2
538	PMC10167461	37179938	10.21037/qims-22-527	2023	Diagnostic accuracy of contrast-enhanced dual-energy computed tomography for detecting metastatic lymph nodes in patients with malignant tumors: a systematic review and meta-analysis	https://pmc.ncbi.nlm.nih.gov/articles/PMC10167461/	CC BY-NC-ND 4.0	https://creativecommons.org/licenses/by-nc-nd/4.0/	9a83ee6f5f19625e0511068aed828ed6c0c5f1ae849b8bc3b5a987da2a1a3198	4	2
539	PMC8078202	32845525	10.1002/14651858.CD013705	2020	Rapid, point‐of‐care antigen and molecular‐based tests for diagnosis of SARS‐CoV‐2 infection	https://pmc.ncbi.nlm.nih.gov/articles/PMC8078202/	CC BY-NC 4.0	https://creativecommons.org/licenses/by-nc/4.0/	d277fb594172bfce027f87be6968f59db113fc52c3df45e068f7bf198780c0ae	39	33
540	PMC9688715	36360404	10.3390/children9111676	2022	Diagnostic Efficacy of Advanced Ultrasonography Imaging Techniques in Infants with Biliary Atresia (BA): A Systematic Review and Meta-Analysis	https://pmc.ncbi.nlm.nih.gov/articles/PMC9688715/	CC BY 4.0	https://creativecommons.org/licenses/by/4.0/	453c228992e324560f756262dc06c491a553d2ce41b8df0d71c49b7f685054e6	5	2
541	PMC7724751	33324863	10.1210/jendso/bvaa172	2021	Gonadotropin-Releasing Hormone Analogue Stimulation Test Versus Venous Sampling in Postmenopausal Hyperandrogenism	https://pmc.ncbi.nlm.nih.gov/articles/PMC7724751/	CC BY-NC-ND 4.0	http://creativecommons.org/licenses/by-nc-nd/4.0/	5a673c6bff189670c45178b32af409e9653eb83e587b29b613ac23c434033658	2	1
542	PMC12966028	34596082	10.1097/JCMA.0000000000000626	2021	Evaluation of the diagnostic accuracy of COVID-19 antigen tests: A systematic review and meta-analysis	https://pmc.ncbi.nlm.nih.gov/articles/PMC12966028/	CC BY-NC-ND 4.0	https://creativecommons.org/licenses/by-nc-nd/4.0/	3e76771da7f5393760da8c5e38ba553fc62a08297c1f1b8fd8081ec35fa0417d	3	2
543	PMC7394683	32736604	10.1186/s12876-020-01345-5	2020	The role of circulating microRNAs for the diagnosis of hepatitis B virus-associated hepatocellular carcinoma with low alpha-fetoprotein level: a systematic review and meta-analysis	https://pmc.ncbi.nlm.nih.gov/articles/PMC7394683/	CC BY 4.0	http://creativecommons.org/licenses/by/4.0/	970b88d8620e1024a51b2d5a1b0c1ec4d6a736786a27c0b61dd06e51536250fc	3	2
544	PMC8744855	35010820	10.3390/ijerph19010560	2022	The Effectiveness of Semi-Automated and Fully Automatic Segmentation for Inferior Alveolar Canal Localization on CBCT Scans: A Systematic Review	https://pmc.ncbi.nlm.nih.gov/articles/PMC8744855/	CC BY 4.0	https://creativecommons.org/licenses/by/4.0/	a9b45c404e48803abbc3a9afbc8017950c6ef3af6e92f27d7ff1d65b7a660727	2	1
545	PMC12250181	40649002	10.3390/jcm14134628	2025	An Updated Systematic Review and Meta-Analysis of Diagnostic Accuracy of Dynamic Contrast Enhancement and Diffusion-Weighted MRI in Differentiating Benign and Malignant Non-Mass Enhancement Lesions	https://pmc.ncbi.nlm.nih.gov/articles/PMC12250181/	CC BY 4.0	https://creativecommons.org/licenses/by/4.0/	6d4cb79ddf8e7f2dcea896146974bfcf3d57b2048a098c93a55d94274069d392	1	0
546	PMC13249658	41888458	10.1007/s00259-026-07773-x	2026	Diagnostic accuracy of PSMA-targeted radioguided surgery in prostate cancer at multiple anatomical levels: a systematic review and meta-analysis	https://pmc.ncbi.nlm.nih.gov/articles/PMC13249658/	CC BY 4.0	https://creativecommons.org/licenses/by/4.0/	907802e45c804e7f2272566819c6e034ac8fb44f646def392bde8e04bceaaab0	2	1
547	PMC9664479	36388432	10.1016/j.euros.2022.10.017	2022	Molecular Biomarkers for the Detection of Clinically Significant Prostate Cancer: A Systematic Review and Meta-analysis	https://pmc.ncbi.nlm.nih.gov/articles/PMC9664479/	CC BY 4.0	https://creativecommons.org/licenses/by/4.0/	dfbf5414dcc12259cde97c59191ac845b4d7c0881fe1b37260598307474fdbf3	2	1
548	PMC8591186	34790709	10.3389/fcvm.2021.770648	2021	Screening for Asymptomatic Coronary Artery Disease via Exercise Stress Testing in Patients With Type 2 Diabetes Mellitus: A Systematic Review and Meta-Analysis	https://pmc.ncbi.nlm.nih.gov/articles/PMC8591186/	CC BY 4.0	https://creativecommons.org/licenses/by/4.0/	74c1ae7b59a1e8c7f73486066b83576188f29c0641fc9657bd3742bac828c4c1	4	3
549	PMC8052568	33638941	10.1530/EC-21-0030	2021	Diagnostic accuracy of routine calcitonin measurement for the detection of medullary thyroid carcinoma in the management of patients with nodular thyroid disease: a meta-analysis	https://pmc.ncbi.nlm.nih.gov/articles/PMC8052568/	CC BY-NC-ND 4.0	https://creativecommons.org/licenses/by-nc-nd/4.0/	ccd182ca7bb1093c5c1f7cdbf395ad97e73ee44f8efcbd9156737ccc9843a7d0	1	1
550	PMC9161508	35655155	10.1186/s12874-022-01631-8	2022	Abstract screening using the automated tool Rayyan: results of effectiveness in three diagnostic test accuracy systematic reviews	https://pmc.ncbi.nlm.nih.gov/articles/PMC9161508/	CC BY 4.0	https://creativecommons.org/licenses/by/4.0/	f0a9ab8cb059db59c7a9ca7141d3e68b314a9375b46139c372b1f0feb420f36e	5	5
551	PMC10407303	37559757	10.1093/ofid/ofad324	2023	Screening for Latent Tuberculosis Infection in Solid Organ Transplant Recipients to Predict Active Disease: A Systematic Review and Meta-Analysis of Diagnostic Studies	https://pmc.ncbi.nlm.nih.gov/articles/PMC10407303/	CC BY-NC-ND 4.0	https://creativecommons.org/licenses/by-nc-nd/4.0/	7f1285121387d77448bd46d4f28cf0a1f8aa771233f821667576c8b87a6da368	5	1
552	PMC8849447	35120141	10.1371/journal.pntd.0010152	2022	Diagnostic accuracy of serological tests for the diagnosis of Chikungunya virus infection: A systematic review and meta-analysis	https://pmc.ncbi.nlm.nih.gov/articles/PMC8849447/	CC BY 4.0	https://creativecommons.org/licenses/by/4.0/	d41e7aaf504bcc9bc30ad5b472fe093d1de7c792d158cb2315bac6a41d09551b	10	9
553	PMC8774565	35054277	10.3390/diagnostics12010110	2022	Performance of Rapid Antigen Tests for COVID-19 Diagnosis: A Systematic Review and Meta-Analysis	https://pmc.ncbi.nlm.nih.gov/articles/PMC8774565/	CC BY 4.0	https://creativecommons.org/licenses/by/4.0/	352038cc5e663883e4b5175d0d78094fce6934a4095bcf57a0f4d811527a8755	5	4
554	PMC11349784	39093546	10.1007/s40291-024-00725-x	2024	Clinical Validity and Utility of Circulating Tumor DNA (ctDNA) Testing in Advanced Non-small Cell Lung Cancer (aNSCLC): A Systematic Literature Review and Meta-analysis	https://pmc.ncbi.nlm.nih.gov/articles/PMC11349784/	CC BY-NC 4.0	https://creativecommons.org/licenses/by-nc/4.0/	b1f755aa2565538d93fd0c451c613875fce21f56615287d4d37a62c1db4cc9ac	3	1
555	PMC9678111	35502768	10.1002/cam4.4769	2022	Diagnostic accuracy of de‐escalated surgical procedure in axilla for node‐positive breast cancer patients treated with neoadjuvant systemic therapy: A systematic review and meta‐analysis	https://pmc.ncbi.nlm.nih.gov/articles/PMC9678111/	CC BY 4.0	https://creativecommons.org/licenses/by/4.0/	4ca15dde03b765b555e2917ba0a565b6447b3576aea409c0651d8b6f7ba94629	3	1
556	PMC12751369	41286759	10.1186/s12888-025-07628-z	2025	Diagnostic accuracy of traditional and deep learning methods for detecting depression based on speech features: a systematic review and meta-analysis	https://pmc.ncbi.nlm.nih.gov/articles/PMC12751369/	CC BY-NC-ND 4.0	https://creativecommons.org/licenses/by-nc-nd/4.0/	509490ba0dfb5f3f88681e5dfe09ae7779507ee195ff221159bf13cb103a4e3f	1	0
557	PMC13477406	42333681	10.1161/JAHA.125.048588	2026	Stroke Scales for Large Vessel Occlusion in the Prehospital Emergency Setting: A Systematic Review and Meta‐Analysis	https://pmc.ncbi.nlm.nih.gov/articles/PMC13477406/	CC BY-NC-ND 4.0	https://creativecommons.org/licenses/by-nc-nd/4.0/	b5a0ab74f7c1ae8beeddc0fb8537df949d6313df40b108e0e557cf10c35e88fb	1	1
558	PMC13289976	42344406	10.1055/a-2863-1407	2026	Confocal laser endomicroscopy for upper gastrointestinal neoplasia: Systematic review and meta-analysis	https://pmc.ncbi.nlm.nih.gov/articles/PMC13289976/	CC BY 4.0	https://creativecommons.org/licenses/by/4.0/	7903d252e2f2a558444d0e7e47dddc6b97f30bbb68d436a09d066d777ddb34c5	3	2
559	PMC9458266	36158979	10.3332/ecancer.2022.1427	2022	Diagnostic accuracy of menstrual blood for human papillomavirus detection in cervical cancer screening: a systematic review	https://pmc.ncbi.nlm.nih.gov/articles/PMC9458266/	CC BY 4.0	https://creativecommons.org/licenses/by/4.0/	c369cffb27df1ae480e296ba2ff5b05ea20f6f2f7957d243a62838754b0594ab	2	1
560	PMC7317748	32080872	10.1111/vox.12894	2020	Anti‐platelet antibody immunoassays in childhood immune thrombocytopenia: a systematic review	https://pmc.ncbi.nlm.nih.gov/articles/PMC7317748/	CC BY 4.0	http://creativecommons.org/licenses/by/4.0/	049abd7993d310eb6321b533ceef0767f871a5d38013f2c324e9a2e5c2e7e83f	3	2
561	PMC10926567	38468316	10.1186/s13049-024-01192-3	2024	The diagnostic accuracy of cardiac ultrasound for acute myocardial ischemia in the emergency department: a systematic review and meta-analysis	https://pmc.ncbi.nlm.nih.gov/articles/PMC10926567/	CC BY 4.0	https://creativecommons.org/licenses/by/4.0/	75108fa91bc6a9e2ec0064150b5cba349426a3df583d7c9637723dfe4e3973ba	4	2
562	PMC10712108	38082213	10.1186/s12880-023-01172-6	2023	Image-based AI diagnostic performance for fatty liver: a systematic review and meta-analysis	https://pmc.ncbi.nlm.nih.gov/articles/PMC10712108/	CC BY 4.0	https://creativecommons.org/licenses/by/4.0/	92040eca0890c00cab4e9330693ed6e3582ed38b1bb80cd29b64771dfc06ef90	1	1
563	PMC12423475	40163741	10.1111/odi.15330	2025	Diagnosis of Oral Cancer With Deep Learning. A Comparative Test Accuracy Systematic Review	https://pmc.ncbi.nlm.nih.gov/articles/PMC12423475/	CC BY 4.0	https://creativecommons.org/licenses/by/4.0/	913f85c24e8316088afd851e2ac163b61baeb560b27d757445d2f3cf3abe82a7	4	2
564	PMC11845177	39620581	10.14309/ctg.0000000000000792	2025	Accuracy of Fecal Polymerase Chain Reaction Testing in Clarithromycin-Resistant Helicobacter Pylori: A Systematic Review and Meta-Analysis	https://pmc.ncbi.nlm.nih.gov/articles/PMC11845177/	CC BY-NC-ND 4.0	https://creativecommons.org/licenses/by-nc-nd/4.0/	76a3694e7e991e25f6dedd05a0a8fe69ef5a866d9e0bf02bc2445e1c08d0d935	1	0
565	PMC10587588	37868773	10.3389/fcvm.2023.1251304	2023	Clinical value of mean platelet volume in predicting and diagnosing pre-eclampsia: a systematic review and meta-analysis	https://pmc.ncbi.nlm.nih.gov/articles/PMC10587588/	CC BY 4.0	https://creativecommons.org/licenses/by/4.0/	2727ec1459692c3f56b9ca2782c2b915b3624bc49ede118f407227b52c9af896	2	2
566	PMC12578759	40848187	10.1007/s40291-025-00805-6	2025	Diagnostic Potential of Cross-Specimen microRNA Panels as Biomarkers for Colorectal Cancer: A Systematic Review and Meta-analysis	https://pmc.ncbi.nlm.nih.gov/articles/PMC12578759/	CC BY-NC 4.0	https://creativecommons.org/licenses/by-nc/4.0/	a2b63040759c7d4cb1c601af2c6fa43bdf88dc6de805753a564da1c3604b7185	2	0
567	PMC10373685	37487685	10.1136/bmjopen-2022-069273	2023	Diagnostic accuracy of different ECG-based algorithms in wide QRS complex tachycardia: a systematic review and meta-analysis	https://pmc.ncbi.nlm.nih.gov/articles/PMC10373685/	CC BY-NC 4.0	https://creativecommons.org/licenses/by-nc/4.0/	db977a5facad44e91b476d11c1e7322cbf72e1ec840fc57998366856449a5ccc	1	1
568	PMC11578473	39565808	10.1371/journal.pone.0310049	2024	The value of serum cystatin c in predicting acute kidney injury after cardiac surgery: A systematic review and meta-analysis	https://pmc.ncbi.nlm.nih.gov/articles/PMC11578473/	CC BY 4.0	https://creativecommons.org/licenses/by/4.0/	b868ce1e7c5f1668451d89c9d1c1915883e16649aabc42405bdd4e7932054a4f	4	1
569	PMC12766350	40293346	10.4274/dir.2025.243185	2026	Diagnostic sensitivity and specificity of enhanced computed tomography in colorectal tumors: a meta-analysis and systematic review	https://pmc.ncbi.nlm.nih.gov/articles/PMC12766350/	CC BY-NC 4.0	https://creativecommons.org/licenses/by-nc/4.0/	39fb6a21961d85519c6328ee0cd4c979271bbf7dcf1ff7813df7b5fb58be1617	1	1
570	PMC9805695	36601207	10.7759/cureus.32127	2022	Non-echo Planar Diffusion-Weighted Imaging in the Detection of Recurrent or Residual Cholesteatoma: A Systematic Review and Meta-Analysis of Diagnostic Studies	https://pmc.ncbi.nlm.nih.gov/articles/PMC9805695/	CC BY 3.0	https://creativecommons.org/licenses/by/3.0/	640462c1269f25e5e3b7700a9bfb6d2b913ce3d3002fbff05f772b0c9b4170ba	1	1
571	PMC12815071	41535079	10.1136/bmjopen-2025-100875	2026	Assessing the utility of fractional excretion of urea in distinguishing intrinsic and prerenal acute kidney injury in hospitalised patients: a systematic review and meta-analysis	https://pmc.ncbi.nlm.nih.gov/articles/PMC12815071/	CC BY-NC 4.0	https://creativecommons.org/licenses/by-nc/4.0/	836042a11b3da189789c408071d3c1eaf20c8f262837f5c76f508f04922b270d	3	2
572	PMC9587865	35633529	10.31557/APJCP.2022.23.5.1483	2022	Diagnostic Accuracy of Salivary Biomarkers in Detecting Early Oral Squamous Cell Carcinoma: A Systematic Review and Meta-Analysis	https://pmc.ncbi.nlm.nih.gov/articles/PMC9587865/	CC BY-NC 4.0	https://creativecommons.org/licenses/by-nc/4.0/	3e0b5795c9b757c96307342abfe5d37e168f128846a96bfae9604e15dc7ccc93	1	0
573	PMC13073476	41975726	10.3390/diagnostics16071013	2026	Diagnostic Performance of Biomarkers for Perioperative Hypersensitivity Reactions in Adults: A Systematic Review and Meta-Analysis on Tryptase and Histamine Dosing	https://pmc.ncbi.nlm.nih.gov/articles/PMC13073476/	CC BY 4.0	https://creativecommons.org/licenses/by/4.0/	92cf22de558a0ffa789c54d73ed578ddb07dac7c1a2d3cadae2b9670eced7923	2	2
574	PMC11816084	39932301	10.1177/03000605241311133	2025	Diagnostic accuracy of high-resolution melting curve analysis for discrimination of oncology-associated EGFR mutations: a systematic review and meta-analysis	https://pmc.ncbi.nlm.nih.gov/articles/PMC11816084/	CC BY-NC 4.0	https://creativecommons.org/licenses/by-nc/4.0/	e14ed25667b5ca29e6f14d926a1533f8179ca536e2610ea13d25df6ab9ef82bb	1	1
575	PMC10403281	37523001	10.1097/MOG.0000000000000966	2023	A review of deep learning and radiomics approaches for pancreatic cancer diagnosis from medical imaging	https://pmc.ncbi.nlm.nih.gov/articles/PMC10403281/	CC BY-NC-ND 4.0	https://creativecommons.org/licenses/by-nc-nd/4.0/	635b3b2dc5796eeb4663f1d3f2b452a4ebef75c3b01328ea9427e33c4bfeac0b	2	2
576	PMC10832162	38297303	10.1186/s12957-024-03321-9	2024	The value of machine learning approaches in the diagnosis of early gastric cancer: a systematic review and meta-analysis	https://pmc.ncbi.nlm.nih.gov/articles/PMC10832162/	CC BY 4.0	https://creativecommons.org/licenses/by/4.0/	4b0fa10c3037e7c18b81b9162e4b35587210e1940fc57c09faee8a3945d1a022	0	0
577	PMC9777560	36553204	10.3390/diagnostics12123197	2022	Diagnostic Accuracy of AI for Opportunistic Screening of Abdominal Aortic Aneurysm in CT: A Systematic Review and Narrative Synthesis	https://pmc.ncbi.nlm.nih.gov/articles/PMC9777560/	CC BY 4.0	https://creativecommons.org/licenses/by/4.0/	dae7977ef784c7f6377fa7caac848cdda5f04c33720bec3378d040c78bb1606c	5	2
578	PMC12941774	41753256	10.3390/jcm15041569	2026	Relationship Between Navigation Success, Diagnostic Accuracy, and Ventilation Strategy: Retrospective Chart Review of 224 Consecutive Navigational Bronchoscopic Procedures Performed Under General Anesthesia †	https://pmc.ncbi.nlm.nih.gov/articles/PMC12941774/	CC BY 4.0	https://creativecommons.org/licenses/by/4.0/	52142c8b16ca7b4824d6f5bb0a16342d89886ae9d6ea8b9fdd41c43f97f91a29	5	1
579	PMC8824228	35145904	10.3389/fonc.2021.792120	2022	Diagnostic Performance of Extraprostatic Extension Grading System for Detection of Extraprostatic Extension in Prostate Cancer: A Diagnostic Systematic Review and Meta-Analysis	https://pmc.ncbi.nlm.nih.gov/articles/PMC8824228/	CC BY 4.0	https://creativecommons.org/licenses/by/4.0/	5e8dd98090785ea2aa198fc1d3ae9f9effd4be4f3449f040175f39578a16d98e	3	1
580	PMC12065268	40349083	10.1186/s13643-025-02835-x	2025	Revolutionizing cancer diagnosis and dose biodistribution: a meta-analysis of [68ga] FAPI- 46 vs. [18f] FDG imaging	https://pmc.ncbi.nlm.nih.gov/articles/PMC12065268/	CC BY-NC-ND 4.0	https://creativecommons.org/licenses/by-nc-nd/4.0/	cbf403159e97393364be83bbd7a66c10a0f646f58a6571d7c5fc581c06e926ca	5	3
581	PMC7291448	32532204	10.1186/s12876-020-01334-8	2020	Efficacy of serum miRNA test as a non-invasive method to diagnose nonalcoholic steatohepatitis: a systematic review and meta-analysis	https://pmc.ncbi.nlm.nih.gov/articles/PMC7291448/	CC BY 4.0	http://creativecommons.org/licenses/by/4.0/	f85598be22d7e21c9cd48d1b97db639e455a361013fb249c078e9d15699c3f0a	1	1
582	PMC11450407	39371302	10.5624/isd.20240038	2024	Evaluation of deep learning and convolutional neural network algorithms for mandibular fracture detection using radiographic images: A systematic review and meta-analysis	https://pmc.ncbi.nlm.nih.gov/articles/PMC11450407/	CC BY-NC 3.0	https://creativecommons.org/licenses/by-nc/3.0/	5e6d48fa9e918461add3acb956578dcb83ae75f251f766a26d7f73b5667fabd1	3	1
583	PMC12699939	41388257	10.1186/s12879-025-12055-2	2025	FujiLAM assays for tuberculosis detection in people with HIV: a systematic review and meta-analysis	https://pmc.ncbi.nlm.nih.gov/articles/PMC12699939/	CC BY-NC-ND 4.0	https://creativecommons.org/licenses/by-nc-nd/4.0/	a1ba9b7a872b156249d4e84f93b24de1c1c2b9759f04474ebaf290bfb6fff7f9	2	2
584	PMC11854560	40002563	10.3390/diagnostics15040412	2025	Evaluating Rabies Test Accuracy: A Systematic Review and Meta-Analysis of Human and Canine Diagnostic Methods	https://pmc.ncbi.nlm.nih.gov/articles/PMC11854560/	CC BY 4.0	https://creativecommons.org/licenses/by/4.0/	d9f3817337bd9804d05e9a2797cadd6538e93d007d7f9c9ddb9d3e62b62827d0	2	2
585	PMC8297545	34307166	10.3389/fonc.2021.698197	2021	Circulating miRNAs as Auxiliary Diagnostic Biomarkers for Multiple Myeloma: A Systematic Review, Meta-Analysis, and Recommendations	https://pmc.ncbi.nlm.nih.gov/articles/PMC8297545/	CC BY 4.0	https://creativecommons.org/licenses/by/4.0/	38c242a73ddeee92a32558a3de549a2871748349e9f61cb5d0c567632edc1a7c	8	3
586	PMC7997033	33770081	10.1371/journal.pone.0248775	2021	The diagnostic accuracy of digital PCR, ARMS and NGS for detecting KRAS mutation in cell-free DNA of patients with colorectal cancer: A systematic review and meta-analysis	https://pmc.ncbi.nlm.nih.gov/articles/PMC7997033/	CC BY 4.0	http://creativecommons.org/licenses/by/4.0/	5a9c77b2f6b4e4bfce95d2c8bee972a6d4cfd5ff97375a11f596df18ba9bfaed	3	1
587	PMC8474705	34579729	10.1186/s12936-021-03923-8	2021	Performance of rapid diagnostic tests, microscopy, loop-mediated isothermal amplification (LAMP) and PCR for malaria diagnosis in Ethiopia: a systematic review and meta-analysis	https://pmc.ncbi.nlm.nih.gov/articles/PMC8474705/	CC BY 4.0	https://creativecommons.org/licenses/by/4.0/	d73f32fc9a8d8b14768843de6513524b960111e381b869f6cb6160251f812207	2	2
588	PMC7536608	32955445	10.2196/19516	2020	Automated Fall Detection Algorithm With Global Trigger Tool, Incident Reports, Manual Chart Review, and Patient-Reported Falls: Algorithm Development and Validation With a Retrospective Diagnostic Accuracy Study	https://pmc.ncbi.nlm.nih.gov/articles/PMC7536608/	CC BY 4.0	https://creativecommons.org/licenses/by/4.0/	e4a8a8c4d8631b0abee8b73da41d3469da10bd331d5f835a23240645454af592	2	1
589	PMC12538911	41127565	10.1016/j.eclinm.2025.103541	2025	Variability and performance of radiologic stricture parameters in Crohn's disease: a systematic review and meta-analysis	https://pmc.ncbi.nlm.nih.gov/articles/PMC12538911/	CC BY 4.0	https://creativecommons.org/licenses/by/4.0/	2df89bb2ba60e5d80e1acd1ef5c9666095b0cb175e27908f16ef7175487aede6	2	0
590	PMC7539761	33043062	10.36469/jheor.2020.17088	2020	Diagnostic Accuracy of Next Generation Sequencing Panel using Circulating Tumor DNA in Patients with Advanced Non-Small Cell Lung Cancer: A Systematic Review and Meta-Analysis	https://pmc.ncbi.nlm.nih.gov/articles/PMC7539761/	CC BY 4.0	http://creativecommons.org/licenses/by/4.0	a6780ef2252b4ae3c466eac909aba136569a261296d0ba7797bd04a37d06ffc2	3	2
591	PMC7648377	33160405	10.1186/s13054-020-03358-8	2020	Performance of the cuff leak test in adults in predicting post-extubation airway complications: a systematic review and meta-analysis	https://pmc.ncbi.nlm.nih.gov/articles/PMC7648377/	CC BY 4.0	http://creativecommons.org/licenses/by/4.0/	ecc902fccb455b3d30841dc559551d7823973b7b2c73bff9b6a583b31dfee175	3	1
592	PMC11436588	39331203	10.1007/s12672-024-01234-3	2024	Diagnostic value of serum human epididymal secretory protein 4 for endometrial cancer: a systematic review and meta analysis	https://pmc.ncbi.nlm.nih.gov/articles/PMC11436588/	CC BY-NC-ND 4.0	https://creativecommons.org/licenses/by-nc-nd/4.0/	b72e78748bf4921a2fb84a699d10a3d668d89c1123d50f571e85cf163c98dff6	2	1
593	PMC11320555	39143999	10.21037/qims-24-540	2024	Comparison of the diagnostic performance of contrast-enhanced ultrasound and high-resolution magnetic resonance imaging in the evaluation of histologically defined vulnerable carotid plaque: a systematic review and meta-analysis	https://pmc.ncbi.nlm.nih.gov/articles/PMC11320555/	CC BY-NC-ND 4.0	https://creativecommons.org/licenses/by-nc-nd/4.0/	1b1cb429b5347ce46699ad31af3d2650aecbf15a17563dd84142555565ac9f50	5	4
594	PMC10511628	37171493	10.1007/s00330-023-09651-8	2023	Delayed post gadolinium MRI descriptors for Meniere’s disease: a systematic review and meta-analysis	https://pmc.ncbi.nlm.nih.gov/articles/PMC10511628/	CC BY 4.0	https://creativecommons.org/licenses/by/4.0/	72b858a368956b614c3d683b8ec265a804d78207c689d7a081e3acb584f76bd4	4	2
595	PMC9747023	34003611	10.1590/S1677-5538.IBJU.2020.0986	2021	Performance of 68 Ga-labeled prostate-specific membrane antigen ligand positron emission tomography/computed tomography in the diagnosis of primary prostate cancer: a systematic review and meta-analysis	https://pmc.ncbi.nlm.nih.gov/articles/PMC9747023/	CC BY 4.0	https://creativecommons.org/licenses/by/4.0/	3b339bfaf42264f87182049a66139e65eed21cf597c188305130e65355903ee5	1	0
596	PMC13418296	42159215	10.1002/ksa.70462	2026	Using a large language model as a third reviewer to augment dual human full‐text screening in orthopaedic systematic reviews	https://pmc.ncbi.nlm.nih.gov/articles/PMC13418296/	CC BY 4.0	https://creativecommons.org/licenses/by/4.0/	88f42f941c495d12ea7258c3852f90ac0189392966fb48cc93c29dded32959a2	2	1
597	PMC9825886	35289968	10.1002/uog.24900	2022	Diagnostic accuracy of sliding sign for detecting pouch of Douglas obliteration and bowel involvement in women with suspected endometriosis: systematic review and meta‐analysis	https://pmc.ncbi.nlm.nih.gov/articles/PMC9825886/	CC BY-NC 4.0	https://creativecommons.org/licenses/by-nc/4.0/	3de7a2cbd2cd56f97ba58dbc063b8147ed1ddd226a5f0d20427a8d100a3b802c	4	3
598	PMC12568919	40293520	10.1007/s00261-025-04953-5	2025	MRI radiomics prediction modelling for pathological complete response to neoadjuvant chemoradiotherapy in locally advanced rectal cancer: a systematic review and meta-analysis	https://pmc.ncbi.nlm.nih.gov/articles/PMC12568919/	CC BY 4.0	https://creativecommons.org/licenses/by/4.0/	72bb27d876ad06a713c8f5932bcdd516d432952511f5960a35a609d649e6ea7a	4	1
599	PMC12145131	40487909	10.22037/aaemj.v13i1.2627	2025	Prehospital ECG Interpretation Methods for ST-Elevation MI Detection and Catheterization Laboratory Activation: A Systematic Review and Meta-Analysis	https://pmc.ncbi.nlm.nih.gov/articles/PMC12145131/	CC BY-NC 3.0	https://creativecommons.org/licenses/by-nc/3.0/	df789cabb379848fb5a90c2bf1de5863a7523255b3706c1ed78e9d0e600e84e9	5	3
600	PMC11094978	38745289	10.1186/s12879-024-09274-4	2024	Diagnostic value of BHI-V4 for heterogeneous and vancomycin-intermediate Staphylococcus aureus isolates: a systematic review and meta-analysis	https://pmc.ncbi.nlm.nih.gov/articles/PMC11094978/	CC BY 4.0	https://creativecommons.org/licenses/by/4.0/	8e0e643a1c185670e475042df775bfe53d5a4facfad5de794c933ecf6e824e5e	1	1
601	PMC10134944	35313419	10.4103/EUS-D-21-00131	2023	The value of artificial intelligence techniques in predicting pancreatic ductal adenocarcinoma with EUS images: A meta-analysis and systematic review	https://pmc.ncbi.nlm.nih.gov/articles/PMC10134944/	CC BY-NC-SA 4.0	https://creativecommons.org/licenses/by-nc-sa/4.0/	6d0ae3d26a475fca7f8c59479db4e7bec764c99d184ebefd8b3557e349199361	3	2
602	PMC13390294	42487133	10.1186/s43019-026-00314-8	2026	Diagnostic performance of the platelet-to-lymphocyte ratio (PLR) for periprosthetic joint infection after total hip and knee arthroplasty: a systematic review and meta-analysis	https://pmc.ncbi.nlm.nih.gov/articles/PMC13390294/	CC BY 4.0	https://creativecommons.org/licenses/by/4.0/	bbcb0d09c1d708f579c648e5ca68a8416f089af4b846d53840f2ce60547e132b	3	2
603	PMC6978989	31998862	10.5334/jbsr.1981	2020	Update on Diagnostic Performance of PET/MRI in Gynecological Malignancies: A Systematic Review and Meta-Analysis	https://pmc.ncbi.nlm.nih.gov/articles/PMC6978989/	CC BY 4.0	http://creativecommons.org/licenses/by/4.0/	b2945c49a38f160451fa79c123e04ae9c67e34102bf5687c4912de0177667b32	4	2
604	PMC13332255	42396618	10.1177/03000605261460311	2026	Diagnostic performance of machine learning-based radiomics models for predicting epidermal growth factor receptor mutation status in lung adenocarcinoma in Chinese patients: A systematic review and meta-analysis	https://pmc.ncbi.nlm.nih.gov/articles/PMC13332255/	CC BY-NC 4.0	https://creativecommons.org/licenses/by-nc/4.0/	cce1c6acb6b5917bea83eb875a94aa84abfd77b29a080726e1d939c8caf29aeb	1	1
605	PMC7033392	32117069	10.3389/fendo.2020.00044	2020	Comparison of Diagnostic Accuracy of Thyroid Cancer With Ultrasound-Guided Fine-Needle Aspiration and Core-Needle Biopsy: A Systematic Review and Meta-Analysis	https://pmc.ncbi.nlm.nih.gov/articles/PMC7033392/	CC BY 4.0	http://creativecommons.org/licenses/by/4.0/	545b2f3d43ef18c24d14d80bf81d3540c30502097f9e795e6764388f311fb8e2	4	4
606	PMC10244609	36377330	10.4097/kja.22385	2023	Role of carotid corrected flow time and peak velocity variation in predicting fluid responsiveness: a systematic review and meta-analysis	https://pmc.ncbi.nlm.nih.gov/articles/PMC10244609/	CC BY-NC 4.0	https://creativecommons.org/licenses/by-nc/4.0/	f2933658214939daad4ce8bc3ba1eb2ddd6257bcf99f99093154e3e020fbcbf7	2	2
607	PMC12471235	41010889	10.3390/jcm14186685	2025	Combined Liquid-Based Cytology and Conventional Smear Provides Better Sensitivity and Adequacy Rates After Endoscopic Ultrasound-Guided Tissue Acquisition of Abdominal Masses: A Systematic Review and Meta-Analysis	https://pmc.ncbi.nlm.nih.gov/articles/PMC12471235/	CC BY 4.0	https://creativecommons.org/licenses/by/4.0/	62ea55c7a253686d4b9be2752c6b6883083287bd4a32e3bc98e297a07c7ad166	1	0
608	PMC8274929	34252113	10.1371/journal.pone.0254059	2021	The effectiveness of eye tracking in the diagnosis of cognitive disorders: A systematic review and meta-analysis	https://pmc.ncbi.nlm.nih.gov/articles/PMC8274929/	CC BY 4.0	https://creativecommons.org/licenses/by/4.0/	ff98e041cfb979d7fc2fe65261d8e5073728dbe62fc9fc71a7da76339d8f98e7	2	1
609	PMC8341376	34397818	10.1097/MD.0000000000026755	2021	Diagnostic accuracy of interleukin-33 for tuberculous pleural effusion	https://pmc.ncbi.nlm.nih.gov/articles/PMC8341376/	CC BY-NC 4.0	https://creativecommons.org/licenses/by-nc/4.0/	a6e187c754a684fc3a85092fcaae9a846dc68186be127cb48cb1dcd7ac6f9e4e	4	2
610	PMC10331995	37430259	10.1186/s12938-023-01132-9	2023	Machine learning algorithms for diagnosis of hip bone osteoporosis: a systematic review and meta-analysis study	https://pmc.ncbi.nlm.nih.gov/articles/PMC10331995/	CC BY 4.0	https://creativecommons.org/licenses/by/4.0/	7bdd202cfc02a774b03026999fc3b310dcd3f5839027584e1c5882e7bfc69486	2	1
611	PMC12930503	41733088	10.1002/14651858.CD016266	2026	Machine‐learning algorithms for detecting intracranial hemorrhage on head computed tomography	https://pmc.ncbi.nlm.nih.gov/articles/PMC12930503/	CC BY-NC 4.0	https://creativecommons.org/licenses/by-nc/4.0/	7fe869e3ff30090eacb8fedb40029eed11e8a75bebb90f56ee7215c8d831de07	1	0
612	PMC7886136	33592048	10.1371/journal.pone.0246892	2021	Comparison of diagnostic performance between convolutional neural networks and human endoscopists for diagnosis of colorectal polyp: A systematic review and meta-analysis	https://pmc.ncbi.nlm.nih.gov/articles/PMC7886136/	CC BY 4.0	http://creativecommons.org/licenses/by/4.0/	0356f9922762ef0148db8c3ecf4467f728a2cf548cb20bf48a987505816d329d	4	2
613	PMC11864958	40017695	10.3389/fendo.2025.1434174	2025	Diagnostic accuracy of methylated SEPT 9 for primary liver cancer: a systematic review and meta-analysis	https://pmc.ncbi.nlm.nih.gov/articles/PMC11864958/	CC BY 4.0	https://creativecommons.org/licenses/by/4.0/	fa83573a80a2280bfdb4eecef2262b73249d9636702dea5f9cd0a2371bcf4a00	2	2
614	PMC12506401	41057784	10.1186/s12888-025-07401-2	2025	Machine Learning-Based prediction models for postoperative delirium: a systematic review and Meta-Analysis	https://pmc.ncbi.nlm.nih.gov/articles/PMC12506401/	CC BY-NC-ND 4.0	https://creativecommons.org/licenses/by-nc-nd/4.0/	7c89ccca57fca4901e539873473f82567571eb86ec6f0ce6816a831d55297690	2	2
615	PMC8984055	35383078	10.1136/bmjopen-2021-057305	2022	Prehospital risk assessment in patients suspected of non-ST-segment elevation acute coronary syndrome: a systematic review and meta-analysis	https://pmc.ncbi.nlm.nih.gov/articles/PMC8984055/	CC BY-NC 4.0	https://creativecommons.org/licenses/by-nc/4.0/	2691f5922bd3e906ced618edbe60caa8ec7d3517140141fdef8fd7e2ce6e0ecd	6	4
616	PMC13230155	42245354	10.3389/fpubh.2026.1782420	2026	Sepsis screening tools in resource-limited settings: a systematic review and meta-analysis of diagnostic accuracy in low- and middle-income countries	https://pmc.ncbi.nlm.nih.gov/articles/PMC13230155/	CC BY 4.0	https://creativecommons.org/licenses/by/4.0/	72d925632eeb64f33e00fefd8ac2f3f34ac38998f316ae6a88cd5a037b888b9c	5	4
617	PMC9305869	34369613	10.1002/uog.23740	2022	First‐trimester ultrasound detection of fetal heart anomalies: systematic review and meta‐analysis	https://pmc.ncbi.nlm.nih.gov/articles/PMC9305869/	CC BY 4.0	https://creativecommons.org/licenses/by/4.0/	6b94c47ae44c7f787ed4cb7761b0e32a8aef021461b5667b26e3443bc9884118	6	2
618	PMC9894506	36730094	10.7189/jogh.13.04016	2023	The ability of non-physician health workers to identify chest indrawing to detect pneumonia in children below five years of age in low- and middle-income countries: A systematic review and meta-analysis	https://pmc.ncbi.nlm.nih.gov/articles/PMC9894506/	CC BY 4.0	https://creativecommons.org/licenses/by/4.0/	fee2756023df0dea27004f8e8e24122b66ae426020279f7a13e53dcc80dc7b75	3	2
619	PMC7555631	32887436	10.3390/diagnostics10090666	2020	Efficacy and Safety of Digital Single-Operator Cholangioscopy in the Diagnosis of Indeterminate Biliary Strictures by Targeted Biopsies: A Systematic Review and Meta-Analysis	https://pmc.ncbi.nlm.nih.gov/articles/PMC7555631/	CC BY 4.0	http://creativecommons.org/licenses/by/4.0/	b273b87655d8b81631b3fc192f4d29681654d0cfc96bc5454c6a774d4f2901f2	2	2
620	PMC7087326	32039435	10.1042/BSR20192424	2020	Comparison of diagnostic accuracy of Midkine and AFP for detecting hepatocellular carcinoma: a systematic review and meta-analysis	https://pmc.ncbi.nlm.nih.gov/articles/PMC7087326/	CC BY 4.0	https://creativecommons.org/licenses/by/4.0/	3ae512ffff0a27ed30845dbf8d3d98214ceb35dbae6d5e7535f945dc427675b1	4	2
621	PMC11550639	39524711	10.1016/j.heliyon.2024.e39648	2024	Diagnostic accuracy of the lactate stress test for detecting mitochondrial disorders: Systematic review and meta-analysis	https://pmc.ncbi.nlm.nih.gov/articles/PMC11550639/	CC BY-NC-ND 4.0	https://creativecommons.org/licenses/by-nc-nd/4.0/	73fac8b05e3bbb99fcbba8fb1cca910bc9e8a79c540a27427294415cf3443355	4	4
622	PMC9742555	36518318	10.3389/fonc.2022.1046005	2022	Diagnostic performance of radiomics in predicting axillary lymph node metastasis in breast cancer: A systematic review and meta-analysis	https://pmc.ncbi.nlm.nih.gov/articles/PMC9742555/	CC BY 4.0	https://creativecommons.org/licenses/by/4.0/	86961a8b5a63a23c213ff46346c606f4356af84120a77ab3e836fb8e7cbe68cf	3	3
623	PMC10824868	38285324	10.1007/s10238-024-01294-3	2024	The diagnostic role of the systemic inflammation index in patients with immunological diseases: a systematic review and meta-analysis	https://pmc.ncbi.nlm.nih.gov/articles/PMC10824868/	CC BY 4.0	https://creativecommons.org/licenses/by/4.0/	b77a9b4c8f24b3c39b3334e30b2ed097115d485a2493915cfef9874bec3b06c1	5	2
624	PMC12217022	40595773	10.1038/s41531-025-01025-9	2025	Machine learning for Parkinson’s disease: a comprehensive review of datasets, algorithms, and challenges	https://pmc.ncbi.nlm.nih.gov/articles/PMC12217022/	CC BY-NC-ND 4.0	https://creativecommons.org/licenses/by-nc-nd/4.0/	bee24936ec60ed93a0f8a46daee844e4e211f2e530638654c63fcab16c040abc	24	11
625	PMC11604575	39619434	10.3389/fonc.2024.1480651	2024	Diagnostic accuracy of linked color imaging and white light imaging for early gastric cancer and gastrointestinal metaplasia: a systematic review and meta-analysis	https://pmc.ncbi.nlm.nih.gov/articles/PMC11604575/	CC BY 4.0	https://creativecommons.org/licenses/by/4.0/	f4812307d2c5211f00e8aeb1127d0448ea21c13d4c2003369c68a6dc7d314974	2	2
626	PMC9478189	36119492	10.3389/fonc.2022.975183	2022	Diagnostic performance of radiomics in adrenal masses: A systematic review and meta-analysis	https://pmc.ncbi.nlm.nih.gov/articles/PMC9478189/	CC BY 4.0	https://creativecommons.org/licenses/by/4.0/	a1e3b3d2b51c63d7ffb25e322b3fd26d9cf41de3a6c40f666568a863d148b295	6	4
627	PMC10773115	38185679	10.1186/s12873-023-00919-2	2024	Prehospital ultrasound scanning for abdominal free fluid detection in trauma patients: a systematic review and meta-analysis	https://pmc.ncbi.nlm.nih.gov/articles/PMC10773115/	CC BY 4.0	https://creativecommons.org/licenses/by/4.0/	88b02f1f941e62845865dc0cf9a5c015c7bd797084e86bc3f0dc5cce34927e6e	3	1
628	PMC10786445	38223786	10.3389/fmed.2023.1250845	2023	The diagnostic accuracy of carbon monoxide pulse oximetry in adults with suspected acute carbon monoxide poisoning: a systematic review and meta-analysis	https://pmc.ncbi.nlm.nih.gov/articles/PMC10786445/	CC BY 4.0	https://creativecommons.org/licenses/by/4.0/	0792b99fdea098ad62fbcbc2c6fd904365a81ed84a2c73a952986e2e9a416696	1	1
629	PMC8600897	34789175	10.1186/s12879-021-06826-w	2021	Performance of rapid rk39 tests for the diagnosis of visceral leishmaniasis in Ethiopia: a systematic review and meta-analysis	https://pmc.ncbi.nlm.nih.gov/articles/PMC8600897/	CC BY 4.0	https://creativecommons.org/licenses/by/4.0/	8943b8745dbe0c9704ff9943b9c742ce9340ba9267b20603f7c845724eb87f2b	1	1
630	PMC8696131	34399043	10.14366/usg.21076	2022	Accuracy of the ultrasound attenuation coefficient for the evaluation of hepatic steatosis: a systematic review and meta-analysis of prospective studies	https://pmc.ncbi.nlm.nih.gov/articles/PMC8696131/	CC BY-NC 4.0	https://creativecommons.org/licenses/by-nc/4.0/	0e89bab6ea6666516dd5dfc35969247a29c33cc5cc9a4351de3291bdb25891dd	3	2
631	PMC8316775	34047504	10.3348/kjr.2020.1227	2021	Accuracy of Digital Breast Tomosynthesis for Detecting Breast Cancer in the Diagnostic Setting: A Systematic Review and Meta-Analysis	https://pmc.ncbi.nlm.nih.gov/articles/PMC8316775/	CC BY-NC 4.0	https://creativecommons.org/licenses/by-nc/4.0/	558d49a64bf251c4d54f5dbb444c82eecd061b38bea7e2b652267f3a0920143c	2	1
632	PMC7878092	33614788	10.1155/2021/8851035	2021	Diagnostic and Prognostic Role of miR-192 in Different Cancers: A Systematic Review and Meta-Analysis	https://pmc.ncbi.nlm.nih.gov/articles/PMC7878092/	CC BY 4.0	https://creativecommons.org/licenses/by/4.0/	45afaaa84fc9539e411adc88525047e48660f76f03d0a273e42fc42b22150449	5	1
633	PMC11521955	39478819	10.3389/fmed.2024.1450526	2024	[ 18 F]FDG PET/CT versus [ 18 F]FDG PET/MRI in the diagnosis of lymph node metastasis in nasopharyngeal carcinoma: a systematic review and meta-analysis	https://pmc.ncbi.nlm.nih.gov/articles/PMC11521955/	CC BY 4.0	https://creativecommons.org/licenses/by/4.0/	244a5ef1ab6b616f627b1f93ec0404071d1b8e85f7e2f7eda36beb92e839df02	3	2
634	PMC12712012	40307530	10.1007/s00330-025-11603-3	2025	Diagnostic accuracy of multiparametric MRI for detecting unconventional prostate cancer histology: a systematic review and meta-analysis	https://pmc.ncbi.nlm.nih.gov/articles/PMC12712012/	CC BY 4.0	https://creativecommons.org/licenses/by/4.0/	727a42262a51df5e7187251e955290f7a2610ae0d367a5f48a13be7c4649a3ea	3	1
635	PMC9109458	35575286	10.1002/14651858.CD013639.pub5	2022	Thoracic imaging tests for the diagnosis of COVID‐19	https://pmc.ncbi.nlm.nih.gov/articles/PMC9109458/	CC BY-NC 4.0	https://creativecommons.org/licenses/by-nc/4.0/	31ede63a0d193dfb746e6eaba775387b66c71f5cd83cf1ab60913819d88fa6af	113	10
636	PMC7432275	32804186	10.1001/jamainternmed.2020.3050	2020	Diagnostic Accuracy of Symptoms, Physical Signs, and Laboratory Tests for Giant Cell Arteritis	https://pmc.ncbi.nlm.nih.gov/articles/PMC7432275/	CC BY 4.0	http://creativecommons.org/licenses/by/4.0/	6dad9387eebec1c116412c06f5f4e4aebff9a2d7780029b4cd49183b7c228789	3	3
637	PMC12468246	41008717	10.3390/diagnostics15182343	2025	Interferon-Gamma Release Assays Versus Tuberculin Skin Test for Active Tuberculosis Diagnosis: A Systematic Review and Diagnostic Meta-Analysis	https://pmc.ncbi.nlm.nih.gov/articles/PMC12468246/	CC BY 4.0	https://creativecommons.org/licenses/by/4.0/	7dbcd21ea7055443ce4bfbe2a07b1dba035276033d03a98bdcf35ffcc04d3ffe	1	1
638	PMC11167933	38863066	10.1186/s12916-024-03467-z	2024	Utility of shaking chills as a diagnostic sign for bacteremia in adults: a systematic review and meta-analysis	https://pmc.ncbi.nlm.nih.gov/articles/PMC11167933/	CC BY 4.0	https://creativecommons.org/licenses/by/4.0/	a0eca800e0517922ee167ea1b5ef997af13dc524549aad7c68d40c14c4141627	3	2
639	PMC7667659	33198786	10.1186/s13054-020-03374-8	2020	Predictive values of neutrophil-to-lymphocyte ratio on disease severity and mortality in COVID-19 patients: a systematic review and meta-analysis	https://pmc.ncbi.nlm.nih.gov/articles/PMC7667659/	CC BY 4.0	http://creativecommons.org/licenses/by/4.0/	6eda21e3cb624eb5959b31db1dd5c5af9a11e964c28eb77b6fe28e770b27e57b	2	2
640	PMC13344309	42422625	10.7759/cureus.110459	2026	Diagnostic Performance of Non-invasive Tests for Hepatic Fibrosis Using Liver Biopsy As the Reference Standard: A Systematic Review and Meta-Analysis	https://pmc.ncbi.nlm.nih.gov/articles/PMC13344309/	CC BY 4.0	https://creativecommons.org/licenses/by/4.0/	084390c65931a370ee4efed2b2b5a814c77c52a0326afe17caaca262ae5659a8	6	5
641	PMC12784543	41366413	10.1186/s12936-025-05680-4	2025	Performance of rapid diagnostic tests for malaria diagnosis in Nigeria: a systematic review and meta-analysis	https://pmc.ncbi.nlm.nih.gov/articles/PMC12784543/	CC BY-NC-ND 4.0	https://creativecommons.org/licenses/by-nc-nd/4.0/	d5d9c5f0a85934028585dbdbeff3c1eee4e089bf8e55a8e589fc15d97051bc5f	6	5
642	PMC12227167	40614167	10.1002/cncy.70031	2025	Diagnostic performance of SHOX2 and RASSF1A gene methylation assays in malignant pleural effusion: A systematic review and meta‐analysis	https://pmc.ncbi.nlm.nih.gov/articles/PMC12227167/	CC BY-NC-ND 4.0	https://creativecommons.org/licenses/by-nc-nd/4.0/	29c9bea9815f60c3982061c19948b8842ac3452c40e3adc3e65cbb10088c54f3	2	1
643	PMC9027501	35453996	10.3390/diagnostics12040947	2022	LumiraDX SARS-CoV-2 Antigen Test for Diagnosing Acute SARS-CoV-2 Infection: Critical Literature Review and Meta-Analysis	https://pmc.ncbi.nlm.nih.gov/articles/PMC9027501/	CC BY 4.0	https://creativecommons.org/licenses/by/4.0/	2a8718d08112042cf4af1df48b9a6cdbeb0a007d393ba9f705e9ee82a81f892e	3	3
644	PMC12531625	41113326	10.1093/ofid/ofaf576	2025	HCV Core Antigen Diagnostic Performance for Acute/Recent HCV Infection in People With HIV-1: A Systematic Review and Meta-Analysis	https://pmc.ncbi.nlm.nih.gov/articles/PMC12531625/	CC BY 4.0	https://creativecommons.org/licenses/by/4.0/	da06d6d96cc59d4aa817743dca067c12d9bc4004477e0bc3d344d8dafb27f24c	1	1
645	PMC10400374	37500575	10.3348/kjr.2022.0846	2023	Diagnostic Accuracy of Magnetic Resonance Imaging Features and Tumor-to-Nipple Distance for the Nipple-Areolar Complex Involvement of Breast Cancer: A Systematic Review and Meta-Analysis	https://pmc.ncbi.nlm.nih.gov/articles/PMC10400374/	CC BY-NC 4.0	https://creativecommons.org/licenses/by-nc/4.0/	a1d4b3514e84d6a1165061d9b3b24239331f7dc6d8cb0306737869b5a9d933c1	5	4
646	PMC8977188	35379203	10.1186/s12887-022-03255-9	2022	Diagnostic value of mid-regional pro-Adrenomedullin as a biomarker of invasive bacterial infection in children: a systematic review	https://pmc.ncbi.nlm.nih.gov/articles/PMC8977188/	CC BY 4.0	https://creativecommons.org/licenses/by/4.0/	e8096f43293f1866a20da453d464aa0627558007950673b57c36482b627feba7	1	0
647	PMC10223907	37237410	10.1186/s13054-023-04480-z	2023	Variation in central venous oxygen saturation to evaluate fluid responsiveness: a systematic review and meta-analysis	https://pmc.ncbi.nlm.nih.gov/articles/PMC10223907/	CC BY 4.0	https://creativecommons.org/licenses/by/4.0/	1d40fee5619e21b083e247378f33062ad3147a1018133538bca1387b22935816	2	0
648	PMC7657614	33188933	10.1016/j.cmi.2020.11.002	2021	Nucleic acid amplification tests on respiratory samples for the diagnosis of coronavirus infections: a systematic review and meta-analysis	https://pmc.ncbi.nlm.nih.gov/articles/PMC7657614/	Since January 2020 Elsevier has created a COVID-19 resource centre with free information in English and Mandarin on the novel coronavirus COVID-19. The COVID-19 resource centre is hosted on Elsevier Connect, the company's public news and information website. Elsevier hereby grants permission to make all its COVID-19-related research that is available on the COVID-19 resource centre - including this research content - immediately available in PubMed Central and other publicly funded repositories,	https://pmc.ncbi.nlm.nih.gov/tools/openftlist/	5170b869df0ff0a3e0938de42ca322a7d5019fa7a94845f6726aaa234b4b92ea	2	1
649	PMC11658263	39703859	10.3389/fendo.2024.1398382	2024	The role of exosomes in the pathogenesis and management of diabetic kidney disease: a systematic review and meta-analysis	https://pmc.ncbi.nlm.nih.gov/articles/PMC11658263/	CC BY 4.0	https://creativecommons.org/licenses/by/4.0/	7f756af4079f2f1aae66da63ccc7a16115dc712c3adfb3344bec471d549727c4	3	1
650	PMC12665772	41332898	10.3389/fped.2025.1678386	2025	Optimizing pediatric AKI diagnosis: a patient-tailored meta-analysis of urinary TIMP-2/IGFBP7 performance across clinical scenarios and assay platforms	https://pmc.ncbi.nlm.nih.gov/articles/PMC12665772/	CC BY 4.0	https://creativecommons.org/licenses/by/4.0/	d2d3dde922b7054739f0c6b11295b94f89f2a6859e1d16bd4fb2beadb0aec1c5	3	3
651	PMC9562478	36313904		2022	Systematic Review of Diagnostic Accuracy of DiaSorin Liaison SARS-CoV-2 Antigen Immunoassay	https://pmc.ncbi.nlm.nih.gov/articles/PMC9562478/	CC BY-NC 4.0	https://creativecommons.org/licenses/by-nc/4.0/	f5a46691230445087669bf77c2803eb43c0bfd0dbcd1118aa26b38abc8f7bd7e	2	2
652	PMC12082335	40385309	10.5194/jbji-10-165-2025	2025	Differential synovial fluid white blood cell count for the diagnosis of chronic peri-prosthetic joint infection – a systematic review and meta-analysis	https://pmc.ncbi.nlm.nih.gov/articles/PMC12082335/	CC BY 4.0	https://creativecommons.org/licenses/by/4.0/	5e38a1d5cee93d5b04ca0fe745f71b133b8f3023afd7149f9ea166075d7c10b0	10	8
653	PMC13034503	41918816	10.3892/ol.2026.15537	2026	Predictive performance of image processing techniques in the diagnosis of bone metastasis: A meta-analysis of a confusion matrix	https://pmc.ncbi.nlm.nih.gov/articles/PMC13034503/	CC BY-NC-ND 4.0	https://creativecommons.org/licenses/by-nc-nd/4.0/	99a9dc4fd3383901689a6502d92a6f9f50506c491a94443b09671a17bbed78ee	5	5
654	PMC7821168	32808437	10.1002/jrsm.1444	2020	IPDmada : An R Shiny tool for analyzing and visualizing individual patient data meta‐analyses of diagnostic test accuracy	https://pmc.ncbi.nlm.nih.gov/articles/PMC7821168/	CC BY 4.0	http://creativecommons.org/licenses/by/4.0/	9379e34e642f4bc0fa5a1180ef6a162ce917ed5529be0d59dd7ba55646202f94	0	0
655	PMC10861662	38352712	10.3389/fendo.2024.1332120	2024	Accuracy of the 10 μg desmopressin test for differential diagnosis of Cushing syndrome: a systematic review and meta-analysis	https://pmc.ncbi.nlm.nih.gov/articles/PMC10861662/	CC BY 4.0	https://creativecommons.org/licenses/by/4.0/	f7009e945fa8367dc9b484a0bd8e250c7d26290d4d027966da1e9376db7e098c	3	3
656	PMC9502997	36151550	10.1186/s12891-022-05831-7	2022	Diagnostic accuracy of the Ottawa ankle rule to exclude fractures in acute ankle injuries in adults: a systematic review and meta-analysis	https://pmc.ncbi.nlm.nih.gov/articles/PMC9502997/	CC BY 4.0	https://creativecommons.org/licenses/by/4.0/	9863ca5b79943cecc00edd3d693cdf5ec43c485db5d9a01ecddac9e062966b4d	2	2
657	PMC12516239	41089530	10.1002/hsr2.71370	2025	Safety and Efficacy of Intraoperative Neuromonitoring: An Umbrella Review	https://pmc.ncbi.nlm.nih.gov/articles/PMC12516239/	CC BY 4.0	https://creativecommons.org/licenses/by/4.0/	0fca28327f9aa53b5b616519dbb2beef5e32533a565792dfe09fcb26080a44bb	7	4
658	PMC7327913	32611558	10.1136/bmj.m2516	2020	Diagnostic accuracy of serological tests for covid-19: systematic review and meta-analysis	https://pmc.ncbi.nlm.nih.gov/articles/PMC7327913/	CC BY-NC 4.0	http://creativecommons.org/licenses/by-nc/4.0/	2e5ffab57e384ff2fc8880af09e67047c35977a4510e99f77dc868e0e1536e0d	7	6
659	PMC7780716	33384386	10.1136/bmjopen-2020-038489	2020	Diagnostic accuracy of adrenal imaging for subtype diagnosis in primary aldosteronism: systematic review and meta-analysis	https://pmc.ncbi.nlm.nih.gov/articles/PMC7780716/	CC BY-NC 4.0	http://creativecommons.org/licenses/by-nc/4.0/	ae24046e3072fed649fc19e8a174b8b62113a756c0943953af5a06aa979c9ccd	2	1
660	PMC7354159	32676309	10.21037/tlcr.2020.03.28	2020	Comparison between closed pleural biopsy and medical thoracoscopy for the diagnosis of undiagnosed exudative pleural effusions: a systematic review and meta-analysis	https://pmc.ncbi.nlm.nih.gov/articles/PMC7354159/	CC BY-NC-ND 4.0	https://creativecommons.org/licenses/by-nc-nd/4.0/	961b23ebf1e7334cd2d60afdca0281d03d5bd09e3e5cdcc42128938c9c1a60d1	2	2
661	PMC12682517	41367736	10.21037/qims-2025-1167	2025	Percentage apparent diffusion coefficient change for early prediction of response to neoadjuvant chemotherapy in breast cancer: a systematic review and meta-analysis, and a retrospective study	https://pmc.ncbi.nlm.nih.gov/articles/PMC12682517/	CC BY-NC-ND 4.0	https://creativecommons.org/licenses/by-nc-nd/4.0/	bcdeca8bdf2133d6e6a6ab7e88376db390962512bbd9995be5dcc509bdfa25e5	2	2
662	PMC12715654	41632120	10.1001/jamanetworkopen.2025.50298	2025	Diagnostic Accuracy of Severe Acute Respiratory Infection Definitions in Hospitalized Children	https://pmc.ncbi.nlm.nih.gov/articles/PMC12715654/	CC BY 4.0	https://creativecommons.org/licenses/by/4.0/	4e331fb96765e9534c97a4ab633f02969e7cf9b15ef2ad4aeba3ab623a27f453	2	2
663	PMC10272484	37332935	10.1016/j.heliyon.2023.e16997	2023	Ultrasound radiomics in the prediction of microvascular invasion in hepatocellular carcinoma: A systematic review and meta-analysis	https://pmc.ncbi.nlm.nih.gov/articles/PMC10272484/	CC BY-NC-ND 4.0	https://creativecommons.org/licenses/by-nc-nd/4.0/	5ae5d106d44a3c483d76ea8a609beca8c03363d13998475cc7f089a694b89ca3	3	2
664	PMC13128160	42054635	10.2196/78869	2026	Image-Based Deep Learning for Cataract Diagnosis: Systematic Review and Meta-Analysis	https://pmc.ncbi.nlm.nih.gov/articles/PMC13128160/	CC BY 4.0	https://creativecommons.org/licenses/by/4.0/	16c3cc88fea8ec6e69adba02ef45855cb9383089e04cc4587095914d46570545	4	2
665	PMC12794522	41531570	10.7759/cureus.99109	2025	Decoding the Unseen: A Systematic Review of the Analytical Performance of Nitazene Test Strips for Identifying Synthetic Opioids in Seized Drug Materials	https://pmc.ncbi.nlm.nih.gov/articles/PMC12794522/	CC BY 4.0	https://creativecommons.org/licenses/by/4.0/	f3f4d5b2e3c85d7f200adfc94f3eb97ae43278920dd95fc71d18f3fb65c9a467	5	1
666	PMC12474546	39934247	10.1038/s41443-025-01024-7	2025	Intraoperative frozen section examination for penile cancer surgery: a systematic review	https://pmc.ncbi.nlm.nih.gov/articles/PMC12474546/	CC BY 4.0	https://creativecommons.org/licenses/by/4.0/	cccf61d4f5bc912e537b4ccc493a1b7087907618cde56e9aa99a918fe1a7804d	2	2
667	PMC7393956	33778613	10.1148/ryct.2020200342	2020	Suboptimal Quality and High Risk of Bias in Diagnostic Test Accuracy Studies at Chest Radiography and CT in the Acute Setting of the COVID-19 Pandemic: A Systematic Review	https://pmc.ncbi.nlm.nih.gov/articles/PMC7393956/	This article is made available via the PMC Open Access Subset for unrestricted re-use and analyses in any form or by any means with acknowledgement of the original source. These permissions are granted for the duration of the COVID-19 pandemic or until permissions are revoked in writing. Upon expiration of these permissions, PMC is granted a perpetual license to make this article available via PMC and Europe PMC, consistent with existing copyright protections.	https://pmc.ncbi.nlm.nih.gov/tools/openftlist/	5cfe15070fdf4be0e67baa766f2a2e6f0fb9adeb7179edd083c575d81e9d3978	7	0
668	PMC12219388	40596932	10.1186/s12879-025-11214-9	2025	Diagnostic accuracy of non-culture methods for the diagnosis of melioidosis: a systematic review and meta-analysis	https://pmc.ncbi.nlm.nih.gov/articles/PMC12219388/	CC BY-NC-ND 4.0	https://creativecommons.org/licenses/by-nc-nd/4.0/	d0305952953579fc02f062204269c6a0a9c034779464de754ac7949b8b246598	1	1
669	PMC11289544	37917661	10.1177/21925682231210468	2023	The Frequency of Symptoms in Patients With a Diagnosis of Degenerative Cervical Myelopathy: Results of a Scoping Review	https://pmc.ncbi.nlm.nih.gov/articles/PMC11289544/	CC BY-NC-ND 4.0	https://creativecommons.org/licenses/by-nc-nd/4.0/	9caa13c589af37b352eb03039d7bcfc640cba29562defa0c8679e905afd370f2	4	3
670	PMC11071224	38711008	10.1186/s12879-024-09347-4	2024	Diagnostic accuracy of pancreatic stone protein in patients with sepsis: a systematic review and meta-analysis	https://pmc.ncbi.nlm.nih.gov/articles/PMC11071224/	CC BY 4.0	https://creativecommons.org/licenses/by/4.0/	60ad5f6f00e33f0cac78cf28afd7faba3943c7aa3cfd113e632052adc8db0bef	2	1
671	PMC9533650	36211645	10.3389/fpubh.2022.938544	2022	Diagnostic performance of adenosine deaminase for abdominal tuberculosis: A systematic review and meta-analysis	https://pmc.ncbi.nlm.nih.gov/articles/PMC9533650/	CC BY 4.0	https://creativecommons.org/licenses/by/4.0/	a64b4e754c1a4ac48317a95c5decddb7bb28a262ec4f173cb93f95f08ed47a5e	3	2
672	PMC8534724	34679624	10.3390/diagnostics11101926	2021	Diagnostic Accuracy of Non-Invasive Imaging for Detection of Colonic Inflammation in Patients with Inflammatory Bowel Disease: A Systematic Review and Meta-Analysis	https://pmc.ncbi.nlm.nih.gov/articles/PMC8534724/	CC BY 4.0	https://creativecommons.org/licenses/by/4.0/	55285ddf3be0e1b1bfb0f5195a536a436bc583205d53463c709b752dea4453dd	3	2
673	PMC7547544	33088582	10.1136/bmjsem-2020-000764	2020	Diagnostic accuracy of MRI for identifying posterior element bone stress injury in athletes with low back pain: a systematic review and narrative synthesis	https://pmc.ncbi.nlm.nih.gov/articles/PMC7547544/	CC BY 4.0	https://creativecommons.org/licenses/by/4.0/	c01402bfe7b75af18325275d594de9fc171b72ec16f7be3186cd55669001a7ec	3	2
674	PMC9577136	36268077	10.1016/j.jpi.2022.100136	2022	Lost in digitization – A systematic review about the diagnostic test accuracy of digital pathology solutions	https://pmc.ncbi.nlm.nih.gov/articles/PMC9577136/	CC BY 4.0	https://creativecommons.org/licenses/by/4.0/	1cee356597dea4517d07ba8becdce93950bb488d7162aaba1b875e4f5deb9bd9	4	2
675	PMC8218057	34191215	10.1186/s41824-020-00085-9	2020	Prostate-specific membrane antigen positron emission tomography (PSMA-PET) for local staging of prostate cancer: a systematic review and meta-analysis	https://pmc.ncbi.nlm.nih.gov/articles/PMC8218057/	CC BY 4.0	https://creativecommons.org/licenses/by/4.0/	50e6521fec8e3013cceb47f395e6d5560afa9c432cc5ce1f896c0d26114aff31	2	0
676	PMC7953362	33717762	10.7759/cureus.13257	2021	CAST-HSROC: A Web Application for Calculating the Summary Points of Diagnostic Test Accuracy From the Hierarchical Summary Receiver Operating Characteristic Model	https://pmc.ncbi.nlm.nih.gov/articles/PMC7953362/	CC BY 3.0	https://creativecommons.org/licenses/by/3.0/	1e6fa1a217f635a8712a1b9af0ea59cf8f0936469a96488aab9479bc84280954	4	3
677	PMC13457760	42582423	10.21037/qims-2026-0581	2026	Diagnostic performance of deep learning models in differentiating benign and malignant pulmonary nodules: a systematic review and meta-analysis	https://pmc.ncbi.nlm.nih.gov/articles/PMC13457760/	CC BY-NC-ND 4.0	https://creativecommons.org/licenses/by-nc-nd/4.0/	4e101daba934eac15ca443bb2a06105f08a571d6429aab0cd8ec68c533b2ce71	3	2
678	PMC8976947	35366849	10.1186/s12885-022-09355-0	2022	Application of One-Step Nucleic Acid Amplification (OSNA) in different cancer entities and usefulness in prostate cancer: a systematic review	https://pmc.ncbi.nlm.nih.gov/articles/PMC8976947/	CC BY 4.0	https://creativecommons.org/licenses/by/4.0/	da957cb12f0a20bc4ba2a616465a83266d15a6e8b48f84a97757c99311fd200b	4	2
679	PMC13002695	41136582	10.1007/s00405-025-09773-3	2025	Diagnostic accuracy of non-invasive modalities for laryngotracheal stenosis: A systematic review and meta-Analysis	https://pmc.ncbi.nlm.nih.gov/articles/PMC13002695/	CC BY 4.0	https://creativecommons.org/licenses/by/4.0/	752a2f70f2044799c9183c638d81763fb23fea1d1014ca3d788633753b995128	4	2
680	PMC9652605	36371256	10.1186/s13054-022-04223-6	2022	Comparative accuracy of biomarkers for the prediction of hospital-acquired acute kidney injury: a systematic review and meta-analysis	https://pmc.ncbi.nlm.nih.gov/articles/PMC9652605/	CC BY 4.0	https://creativecommons.org/licenses/by/4.0/	b69ddc7c4c715189312274d1d9ae1a75e39faef7fc233cf29399f703dda1689a	7	5
681	PMC11521026	39470551	10.1097/MD.0000000000039479	2024	Diagnostic accuracy of NT-proBNP to predict the incidence of CSA-AKI: A systematic review and meta-analysis	https://pmc.ncbi.nlm.nih.gov/articles/PMC11521026/	CC BY 4.0	https://creativecommons.org/licenses/by/4.0/	14cdfa43fc71f7071c3290d46be3218307c96fb6bdeb695c17a3d9b8f8a711d5	2	1
682	PMC12956694	41789163	10.3389/fneur.2026.1760363	2026	cEEG and rEEG detection rates of prognostic indicators in cardiac arrest patients: a systematic review and diagnostic meta-analysis	https://pmc.ncbi.nlm.nih.gov/articles/PMC12956694/	CC BY 4.0	https://creativecommons.org/licenses/by/4.0/	84b6779fb54a53348641a469b3132b94e28e32cdba0ca457443aeba32994724f	1	0
683	PMC9894488	36730265	10.1371/journal.pone.0271572	2023	Diagnostic accuracy of magnetic resonance elastography and point-shear wave elastography for significant hepatic fibrosis screening: Systematic review and meta-analysis	https://pmc.ncbi.nlm.nih.gov/articles/PMC9894488/	CC BY 4.0	https://creativecommons.org/licenses/by/4.0/	e12871c4a469c1134be73e4f5e1c29cd292d65c5c25bac2ff00e3859a8bb47fa	4	2
684	PMC9556817	36250095	10.3389/fmed.2022.962765	2022	Diagnostic accuracy of prenatal imaging for the diagnosis of congenital Zika syndrome: Systematic review and meta-analysis	https://pmc.ncbi.nlm.nih.gov/articles/PMC9556817/	CC BY 4.0	https://creativecommons.org/licenses/by/4.0/	5458d29f18b3145685baa6ef3b849ec8a6e66a82c061dea65ff22d9db54682be	2	1
685	PMC11170881	38867143	10.1186/s12880-024-01278-5	2024	Radiomics diagnostic performance for predicting lymph node metastasis in esophageal cancer: a systematic review and meta-analysis	https://pmc.ncbi.nlm.nih.gov/articles/PMC11170881/	CC BY 4.0	https://creativecommons.org/licenses/by/4.0/	3166979e166ad96255652f37180b29179a7d301494a1b12318e662382d687123	4	0
686	PMC9796751	35637572	10.1002/cncy.22604	2022	Application of the Milan System for Reporting Salivary Gland Cytopathology: A systematic review and meta‐analysis	https://pmc.ncbi.nlm.nih.gov/articles/PMC9796751/	CC BY-NC-ND 4.0	https://creativecommons.org/licenses/by-nc-nd/4.0/	a2e7389b95771934af7e636e622609e77f2b31bca205151bb723a87b6c2a778e	7	3
687	PMC12033096	39470945	10.1007/s12094-024-03765-1	2024	Diagnostic accuracy of imaging modalities for detection of spinal metastases: a systematic review and meta-analysis	https://pmc.ncbi.nlm.nih.gov/articles/PMC12033096/	CC BY 4.0	https://creativecommons.org/licenses/by/4.0/	bffac6ec8449d838860ec038437cc2cd9de258d79d8b5052afcd8028e8af1570	2	1
688	PMC11928776	40053773	10.2196/69068	2025	Diagnostic Performance of Artificial Intelligence–Based Methods for Tuberculosis Detection: Systematic Review	https://pmc.ncbi.nlm.nih.gov/articles/PMC11928776/	CC BY 4.0	https://creativecommons.org/licenses/by/4.0/	846608dea6e53e5a18f65b5168ab588fccc6ecedadb9d2267ebe3068cfdfdc39	4	1
689	PMC13056621	41958879	10.3389/fendo.2026.1811189	2026	The diagnostic value of immune-inflammatory markers for diabetic kidney disease in type 2 diabetic patients: a meta-analysis	https://pmc.ncbi.nlm.nih.gov/articles/PMC13056621/	CC BY 4.0	https://creativecommons.org/licenses/by/4.0/	f54f369ccee6b9a0dd9b50ceafe18bf4f133dd660b3080bc4aa0e79271a0cab6	4	3
690	PMC11448207	39353710	10.1136/bmjpo-2024-002741	2024	Feasibility and diagnostic accuracy of neonatal anthropometric measurements in identifying low birthweight and preterm infants in Africa: a systematic review and meta-analysis	https://pmc.ncbi.nlm.nih.gov/articles/PMC11448207/	CC BY-NC 4.0	https://creativecommons.org/licenses/by-nc/4.0/	4bf6b97ec28c50c57a3a304c9e0c497921fdac8b46616676f4d134d814909fce	2	1
691	PMC9326260	35909576	10.3389/fendo.2022.792679	2022	Molecular Tools for Guiding Therapy in Patients With Staphylococcal Bone and Joint Infections: A Diagnostic Test Accuracy Meta-analysis	https://pmc.ncbi.nlm.nih.gov/articles/PMC9326260/	CC BY 4.0	https://creativecommons.org/licenses/by/4.0/	c8f9f033d1379dbd3d7f96a996f303092fe2f35ea8271a82e8379b886aa700b2	2	1
692	PMC10795679	38201423	10.3390/diagnostics14010113	2024	Diagnostic Accuracy of MRI in Detecting the Perineural Spread of Head and Neck Tumors: A Systematic Review and Meta-Analysis	https://pmc.ncbi.nlm.nih.gov/articles/PMC10795679/	CC BY 4.0	https://creativecommons.org/licenses/by/4.0/	2a3a6b0b075358c4fb76ab37cfcafd1429682263640dcf5198d768cae98a7ad3	1	1
693	PMC11713980	39802700	10.1177/11772719241312776	2025	Differentiating Latent Tuberculosis from Active Tuberculosis Through Activation Phenotypes and Chemokine Markers HLA-DR, CD38, MCP-1, and RANTES: A Systematic Review and Meta-Analysis	https://pmc.ncbi.nlm.nih.gov/articles/PMC11713980/	CC BY-NC 4.0	https://creativecommons.org/licenses/by-nc/4.0/	bd6c6758c8aeb8adff176c4e8b0c64438f8a0f1c82cdf747913131cbe54c93d7	5	4
694	PMC9018850	35440800	10.1038/s41598-022-10477-5	2022	Utility of plasma NGAL for the diagnosis of AKI following cardiac surgery requiring cardiopulmonary bypass: a systematic review and meta-analysis	https://pmc.ncbi.nlm.nih.gov/articles/PMC9018850/	CC BY 4.0	https://creativecommons.org/licenses/by/4.0/	ac6adc717a306dbcc61b24b920443aa06314581148f5cb896de667e7f88bba3f	3	2
695	PMC9623869	36629203	10.4103/lungindia.lungindia_738_21	2022	Pleural fluid lysozyme as a diagnostic biomarker of pleural tuberculosis: A systematic review and meta-analysis	https://pmc.ncbi.nlm.nih.gov/articles/PMC9623869/	CC BY-NC-SA 4.0	https://creativecommons.org/licenses/by-nc-sa/4.0/	5b2d91d236522047b5120b2d604a4f27759142bfa6d29d368a9da6b3b1d440c0	8	5
696	PMC8325731	34331607	10.1186/s13613-021-00909-2	2021	Predictive performance of dynamic arterial elastance for arterial pressure response to fluid expansion in mechanically ventilated hypotensive adults: a systematic review and meta-analysis of observational studies	https://pmc.ncbi.nlm.nih.gov/articles/PMC8325731/	CC BY 4.0	https://creativecommons.org/licenses/by/4.0/	3b74469785f1555393dd916f3fd8136db4bf5ed5c6b6db27d0a9f54062828a92	4	2
697	PMC12092648	40394344	10.1038/s41598-025-88315-7	2025	MRI radiomics in diagnosing high and low grade meningiomas through systematic review and meta analysis	https://pmc.ncbi.nlm.nih.gov/articles/PMC12092648/	CC BY-NC-ND 4.0	https://creativecommons.org/licenses/by-nc-nd/4.0/	c7e8d94ba42356bf8f85f254ad2b05bcb7796bc014dca0cbecf45b0fcf366797	2	2
698	PMC10497164	37699028	10.1371/journal.pone.0291291	2023	Diagnostic accuracy of Ascertain Dementia 8-item Questionnaire by participant and informant–A systematic review and meta-analysis	https://pmc.ncbi.nlm.nih.gov/articles/PMC10497164/	CC BY 4.0	https://creativecommons.org/licenses/by/4.0/	304217f8219559cb1e504734c9e167b1ecd378ceb455931b12c25f7f08fceede	4	4
699	PMC12087146	40383753	10.1186/s12879-025-11091-2	2025	A novel pan- Leishmania loop-mediated isothermal amplification (Loopamp) assay for diagnosis of cutaneous and visceral leishmaniasis: a systematic review and meta-analysis	https://pmc.ncbi.nlm.nih.gov/articles/PMC12087146/	CC BY-NC-ND 4.0	https://creativecommons.org/licenses/by-nc-nd/4.0/	ef888165a525a3c69b2f30c92ed2197214ea76d778940304c0f05d4c9dfb4716	1	1
700	PMC11144246	38824246	10.1038/s41598-024-63420-1	2024	Diagnostic value of combined ultrasound contrast and elastography for differentiating benign and malignant thyroid nodules: a meta-analysis	https://pmc.ncbi.nlm.nih.gov/articles/PMC11144246/	CC BY 4.0	https://creativecommons.org/licenses/by/4.0/	c13334c3383959a97e856f568645a16279288608691b2ce837892b8993ddde40	2	1
701	PMC12150004	40207424	10.1111/cyt.13493	2025	Performance of the Monoclonal Antibody B72.3 in Diagnosis of Malignant Carcinomatous Serous Effusions—A Systematic Review and Meta‐Analysis of Diagnostic Performance	https://pmc.ncbi.nlm.nih.gov/articles/PMC12150004/	CC BY 4.0	https://creativecommons.org/licenses/by/4.0/	ba9f1ff51bb7a6b59bb320caf798b13e51c07875d3e6a342ed2131babdacd239	2	0
702	PMC7293690	32140869	10.1007/s00415-020-09766-8	2020	CT angiography vs echocardiography for detection of cardiac thrombi in ischemic stroke: a systematic review and meta-analysis	https://pmc.ncbi.nlm.nih.gov/articles/PMC7293690/	CC BY 4.0	http://creativecommons.org/licenses/by/4.0/	7ff7d3fbf490e7df01de2b62742b5aef4a61613c82e2acdb4ff0a567ae461c28	4	0
703	PMC9086695	35512751	10.3349/ymj.2022.63.5.480	2022	Evaluation of CRISPR-Based Assays for Rapid Detection of SARS-CoV-2: A Systematic Review and Meta-Analysis	https://pmc.ncbi.nlm.nih.gov/articles/PMC9086695/	CC BY-NC 4.0	https://creativecommons.org/licenses/by-nc/4.0/	25d876b2aaa19e65e0202af38cd58b81b4666a3d0f9b0e53b837082699967372	1	1
704	PMC10939341	38665142	10.1093/psyrad/kkac001	2022	A systematic analysis of diagnostic performance for Alzheimer's disease using structural MRI	https://pmc.ncbi.nlm.nih.gov/articles/PMC10939341/	CC BY 4.0	https://creativecommons.org/licenses/by/4.0/	c0237c6cbbbd28a4a7c83d46d75982fd36901fd72dacee56e211b52e2bdff440	1	0
705	PMC13223470	40611415	10.2174/0115734056379123250626163120	2025	Diagnostic Performance of SWE and Predictive Models Based on SWE for Post-Hepatectomy Liver Failure: A Systematic Review and Meta-analysis	https://pmc.ncbi.nlm.nih.gov/articles/PMC13223470/	CC BY 4.0	https://creativecommons.org/licenses/by/4.0/	1e84f624cbef07020adbf312691aea9328bb36dcc16001af6121b4c21bb22001	3	1
706	PMC12340260	40809207	10.21037/jtd-24-1469	2025	Narrative review of diagnostic yield of navigational bronchoscopy for pulmonary nodules—a call for standardization	https://pmc.ncbi.nlm.nih.gov/articles/PMC12340260/	CC BY-NC-ND 4.0	https://creativecommons.org/licenses/by-nc-nd/4.0/	863f8d7fc6d1ae077cdca3f6fc5858cc37290b6d386b8383b14946ac963c886c	2	1
707	PMC13142701	42094766	10.3389/fmicb.2026.1782917	2026	Diagnostic accuracy of self-collected menstrual blood for high-risk human papillomavirus testing for cervical intraepithelial neoplasia and cervical cancer: a systematic review and meta-analysis	https://pmc.ncbi.nlm.nih.gov/articles/PMC13142701/	CC BY 4.0	https://creativecommons.org/licenses/by/4.0/	2547353f91234b6b1afeabfae506015addba3072f044c57db8da6444236b9837	1	0
708	PMC11325575	39143526	10.1186/s12880-024-01390-6	2024	Systematic review and meta-analysis of the diagnostic value of computed tomography angiography for severe internal carotid artery stenosis	https://pmc.ncbi.nlm.nih.gov/articles/PMC11325575/	CC BY-NC-ND 4.0	https://creativecommons.org/licenses/by-nc-nd/4.0/	3474a91da3c428dbd120e0dfc7c2a6ae8a78052809e18d47df02072cc6269f29	4	3
709	PMC8039702	33850903	10.21037/atm-21-1051	2021	Diagnostic value of linked color imaging based on endoscopy for gastric intestinal metaplasia: a systematic review and meta-analysis	https://pmc.ncbi.nlm.nih.gov/articles/PMC8039702/	CC BY-NC-ND 4.0	https://creativecommons.org/licenses/by-nc-nd/4.0/	81986f431612ec1bbcd2d42578a844e8b0a0a3be438442164fe96846f7d2b226	1	0
710	PMC8473001	34578274	10.3390/v13091692	2021	Diagnostic Accuracy of HPV Detection in Patients with Oropharyngeal Squamous Cell Carcinomas: A Systematic Review and Meta-Analysis	https://pmc.ncbi.nlm.nih.gov/articles/PMC8473001/	CC BY 4.0	https://creativecommons.org/licenses/by/4.0/	4cafce97df783df6928aca42cf9aa44b0903c186f7affc2587da3187299bb48f	2	2
711	PMC9208578	34958131	10.1111/nan.12790	2022	Diagnostic accuracy of 1p/19q codeletion tests in oligodendroglioma: A comprehensive meta‐analysis based on a Cochrane systematic review	https://pmc.ncbi.nlm.nih.gov/articles/PMC9208578/	CC BY 4.0	https://creativecommons.org/licenses/by/4.0/	446b62dcd1d3f3fe0a158bfd2d0602114881a7ecde75d710c19e8bc62aa3d459	1	1
712	PMC12986252	41827110	10.3390/jcm15051693	2026	Clinical Applications and Diagnostic Performance of Adjunctive Light-Based Optical Technologies in Oral Potentially Malignant Disorders and Squamous Cell Carcinoma: A Systematic Review	https://pmc.ncbi.nlm.nih.gov/articles/PMC12986252/	CC BY 4.0	https://creativecommons.org/licenses/by/4.0/	d5e84d4ee616dcfb474243ca7c9fcd063bfd63a93dffff43c4a9a0aa4eaecf38	3	1
713	PMC9545314	35809028	10.1002/eat.23769	2022	Identifying eating disorders in adolescents and adults with overweight or obesity: A systematic review of screening questionnaires	https://pmc.ncbi.nlm.nih.gov/articles/PMC9545314/	CC BY-NC-ND 4.0	https://creativecommons.org/licenses/by-nc-nd/4.0/	aa5d6c094dd963252e9c46b16efbaa84ce63bdf97cd1d6f158c637e8302f8b92	4	4
714	PMC12796788	41511891	10.1530/EOR-2025-0038	2026	Machine and deep learning models for ligament injury recognition: a systematic review and meta-analysis of imaging and novel diagnostic techniques	https://pmc.ncbi.nlm.nih.gov/articles/PMC12796788/	CC BY 4.0	https://creativecommons.org/licenses/by/4.0/	8caeeec237bebde2cd7f09ccb205da59bd9c3c239825794097d4efc19621105b	3	1
715	PMC11837447	39966724	10.1186/s12885-025-13631-0	2025	Accuracy of artificial intelligence in detecting tumor bone metastases: a systematic review and meta-analysis	https://pmc.ncbi.nlm.nih.gov/articles/PMC11837447/	CC BY-NC-ND 4.0	https://creativecommons.org/licenses/by-nc-nd/4.0/	e138a43c7f9b998a14382f5d2d7fc786da8f88802751048242359ff18cb6169b	3	1
716	PMC13024787	41897614	10.3390/diagnostics16060881	2026	Diagnostic Performance of Photon-Counting CT Angiography in Vascular Stenosis Assessment: A Systematic Review and Meta-Analysis	https://pmc.ncbi.nlm.nih.gov/articles/PMC13024787/	CC BY 4.0	https://creativecommons.org/licenses/by/4.0/	417ba475fa822a0569ed49974893871e84ec97819cc7c3dd662701e1e1aa51fe	3	2
717	PMC11546891	39525600	10.15557/jou.2024.0019	2024	Ultrasonography in the diagnosis of pediatric distal forearm fracture: a systematic review	https://pmc.ncbi.nlm.nih.gov/articles/PMC11546891/	CC BY-NC-ND 4.0	https://creativecommons.org/licenses/by-nc-nd/4.0/	be0820753c10a167cb716ca0f0302cc006cd6d2f86ce2b2bd583142007589f54	3	3
718	PMC12305759	40728034	10.1002/14651858.CD009593.pub6	2025	Xpert MTB/RIF Ultra assay for pulmonary tuberculosis and rifampicin resistance in adults and adolescents	https://pmc.ncbi.nlm.nih.gov/articles/PMC12305759/	CC BY-NC 4.0	https://creativecommons.org/licenses/by-nc/4.0/	cda370a3593e8f9570f8c3ccbc2d43ad45ac45f6e1f5323b1c30d8d64549d254	10	8
719	PMC12993178	41853764	10.1016/j.jhsg.2026.100963	2026	Ultrasound for Diagnosing Hand and Digital Nerve Trauma: A Systematic Review and Meta-Analysis	https://pmc.ncbi.nlm.nih.gov/articles/PMC12993178/	CC BY-NC-ND 4.0	https://creativecommons.org/licenses/by-nc-nd/4.0/	066a5833053b69535b6f97cb3063b6b57a927a34e2c19cef0df1629138eba2b8	1	0
720	PMC10968727	38539482	10.3390/cancers16061148	2024	Intraoperative Techniques That Define the Mucosal Margins of Oral Cancer In-Vivo: A Systematic Review	https://pmc.ncbi.nlm.nih.gov/articles/PMC10968727/	CC BY 4.0	https://creativecommons.org/licenses/by/4.0/	647d2cdb0b716aa430f9adc5c3558fb3c068d626ba8ac160e3f786129245e2e5	5	3
721	PMC12758652	41487925	10.21873/cdp.10502	2026	The NGS and PCR-based Detection of EGFR Mutations in Liquid Biopsy: A Systematic Review and Meta-analysis Compared With Tissue Biopsy in Treatment-naïve Patients With Non-small Cell Lung Cancer	https://pmc.ncbi.nlm.nih.gov/articles/PMC12758652/	CC BY-NC-ND 4.0	https://creativecommons.org/licenses/by-nc-nd/4.0/	d9f5b9e3b4ae287fae9301a1aa3ea681e9d17d5eed16f4a3e95d4879e9981b78	2	1
722	PMC10375794	37519770	10.1016/j.heliyon.2023.e18227	2023	Predictive value of extubation failure by decrease in central venous oxygen saturation: A systematic review and meta-analysis	https://pmc.ncbi.nlm.nih.gov/articles/PMC10375794/	CC BY-NC-ND 4.0	https://creativecommons.org/licenses/by-nc-nd/4.0/	ca335b9ae53d106d8f8320a9fccaefbb558373f44e82c88db542065214bb09d1	2	1
723	PMC8078565	33724443	10.1002/14651858.CD013639.pub4	2021	Thoracic imaging tests for the diagnosis of COVID‐19	https://pmc.ncbi.nlm.nih.gov/articles/PMC8078565/	CC BY-NC 4.0	https://creativecommons.org/licenses/by-nc/4.0/	23836154918c68c246f27ce95ecfe9d9dc860cfc2db56682eb416e2f38b980c1	64	7
724	PMC11893643	39527265	10.1007/s00234-024-03485-x	2024	Diagnostic accuracy of radiomics and artificial intelligence models in diagnosing lymph node metastasis in head and neck cancers: a systematic review and meta-analysis	https://pmc.ncbi.nlm.nih.gov/articles/PMC11893643/	CC BY 4.0	https://creativecommons.org/licenses/by/4.0/	68b8088d9cb6a038280d5a6128b13701e1aef59eaaae160a73291ce0fb4fbc9a	1	1
725	PMC12315804	39820570	10.1093/ndt/gfaf012	2025	PLA2R autoantibodies, a multifaceted biomarker in nephrotic syndrome and membranous nephropathy	https://pmc.ncbi.nlm.nih.gov/articles/PMC12315804/	CC BY-NC 4.0	https://creativecommons.org/licenses/by-nc/4.0/	64646185e7ab60d48058855a1296a14bfcdf400da3b384b49f035221820cae29	3	2
726	PMC8445811	34649779	10.1016/j.acra.2021.08.008	2021	Diagnostic Test Accuracy of Deep Learning Detection of COVID-19: A Systematic Review and Meta-Analysis	https://pmc.ncbi.nlm.nih.gov/articles/PMC8445811/	Since January 2020 Elsevier has created a COVID-19 resource centre with free information in English and Mandarin on the novel coronavirus COVID-19. The COVID-19 resource centre is hosted on Elsevier Connect, the company's public news and information website. Elsevier hereby grants permission to make all its COVID-19-related research that is available on the COVID-19 resource centre - including this research content - immediately available in PubMed Central and other publicly funded repositories,	https://pmc.ncbi.nlm.nih.gov/tools/openftlist/	4a9e98d540215a842ad8844a5458aa8910fbf23397c08e6df6545a3da94295a4	2	2
727	PMC12433092	40950907	10.21037/jtd-2025-342	2025	Pleural fluid human epididymis secretory protein 4 in differentiating between malignant and benign pleural effusions: a systematic review and meta-analysis	https://pmc.ncbi.nlm.nih.gov/articles/PMC12433092/	CC BY-NC-ND 4.0	https://creativecommons.org/licenses/by-nc-nd/4.0/	268183c44db57811733001c81536f43622626a09d7ba7fb5a3637d384261479b	3	1
728	PMC13387558	42479716	10.1371/journal.pone.0345550	2026	Accuracy of the molecular diagnosis of duchenne and becker muscular dystrophy: A systematic review with meta-analysis	https://pmc.ncbi.nlm.nih.gov/articles/PMC13387558/	CC BY 4.0	https://creativecommons.org/licenses/by/4.0/	fc9a91d72e1a4ca37419b38e3541664da7400a3ad48cbaa0f5b157a4bf34892a	3	3
729	PMC10423382	37581048	10.21037/qims-22-1340	2023	Diagnostic accuracy of glioma pseudoprogression identification with positron emission tomography imaging: a systematic review and meta-analysis	https://pmc.ncbi.nlm.nih.gov/articles/PMC10423382/	CC BY-NC-ND 4.0	https://creativecommons.org/licenses/by-nc-nd/4.0/	78c1d684e8d868d983ecca4beaeed55cfc4dfbf0217e3324466f1672b07234d6	2	2
730	PMC11485385	39429577	10.21037/qims-24-532	2024	Diagnostic value of a magnetic resonance imaging (MRI)-based vertebral bone quality score for bone mineral density assessment: an updated systematic review and meta-analysis	https://pmc.ncbi.nlm.nih.gov/articles/PMC11485385/	CC BY-NC-ND 4.0	https://creativecommons.org/licenses/by-nc-nd/4.0/	03b070e19b6de217f69f170a8028aaa867423b3d8090f03bf3c99fea9a03c54a	2	1
731	PMC12502260	41053667	10.1186/s12886-025-04372-6	2025	A comprehensive overview: deep learning approaches to central serous chorioretinopathy diagnosis	https://pmc.ncbi.nlm.nih.gov/articles/PMC12502260/	CC BY-NC-ND 4.0	https://creativecommons.org/licenses/by-nc-nd/4.0/	b2da133d3ce789ee5f754302b7aa6f7e5931dc81c9afbf205d4e3f480ed25390	9	7
732	PMC11520796	39468522	10.1186/s12888-024-06116-0	2024	Deep learning approach to predict autism spectrum disorder: a systematic review and meta-analysis	https://pmc.ncbi.nlm.nih.gov/articles/PMC11520796/	CC BY-NC-ND 4.0	https://creativecommons.org/licenses/by-nc-nd/4.0/	a68f78409a1a4e5be0ba349812d4e38c7f2d17674d6c6b59b6766db304c7b348	2	1
733	PMC10607777	37892714	10.3390/jcm12206576	2023	Accuracy of Artificial Intelligence-Based Technologies for the Diagnosis of Atrial Fibrillation: A Systematic Review and Meta-Analysis	https://pmc.ncbi.nlm.nih.gov/articles/PMC10607777/	CC BY 4.0	https://creativecommons.org/licenses/by/4.0/	42caad6c19901ccc520b034b8cfcaa1df6e801ce181dc79af24d2d204a42dfe3	1	1
734	PMC9715607	36465649	10.3389/fendo.2022.1032070	2022	Clinical diagnostic value of liquid chromatography-tandem mass spectrometry method for primary aldosteronism in patients with hypertension: A systematic review and meta-analysis	https://pmc.ncbi.nlm.nih.gov/articles/PMC9715607/	CC BY 4.0	https://creativecommons.org/licenses/by/4.0/	1db93c46a0ac437358c698604e49768dbff7292e5da7cfb25b5ae6df5a0c3ce4	4	3
735	PMC10356012	37460126	10.1503/cmaj.221802	2023	The association of sensitivity and specificity with disease prevalence: analysis of 6909 studies of diagnostic test accuracy	https://pmc.ncbi.nlm.nih.gov/articles/PMC10356012/	CC BY-NC-ND 4.0	https://creativecommons.org/licenses/by-nc-nd/4.0/	0c83c3d43153e541194c24127c4dd4fbe18758bca458d1e0a5ca135593cc6f4b	2	2
736	PMC10814351	38248083	10.3390/diagnostics14020207	2024	Diagnostic Accuracy of Deep Learning for the Prediction of Osteoporosis Using Plain X-rays: A Systematic Review and Meta-Analysis	https://pmc.ncbi.nlm.nih.gov/articles/PMC10814351/	CC BY 4.0	https://creativecommons.org/licenses/by/4.0/	7edea97c0fd5e199328dab8eb24d543114ccdc2f8f6dd8a3770a1ec2b30c4a2d	1	1
737	PMC7230994	32326479	10.3390/jcm9041133	2020	Delta Neutrophil Index for the Prediction of Prognosis in Acute Gastrointestinal Diseases; Diagnostic Test Accuracy Meta-Analysis	https://pmc.ncbi.nlm.nih.gov/articles/PMC7230994/	CC BY 4.0	http://creativecommons.org/licenses/by/4.0/	2ec477e0ca75122076c95a93105b78ce3e4c2ffd6a6e2f53bc571ba251834cac	2	2
738	PMC9073804	35530935	10.21037/atm-22-812	2022	Comparison of magnetic resonance imaging and computed tomography in the diagnosis of acute pancreatitis: a systematic review and meta-analysis of diagnostic test accuracy studies	https://pmc.ncbi.nlm.nih.gov/articles/PMC9073804/	CC BY-NC-ND 4.0	https://creativecommons.org/licenses/by-nc-nd/4.0/	2e7daa55b38a59aaa83a4c71da3c9f633efbffb78d34a4f5beb96ea167bceb6a	2	1
739	PMC9857777	36684262	10.3389/fsurg.2022.1068256	2023	Accuracy of narrow band imaging for detecting the malignant transformation of oral potentially malignant disorders: A systematic review and meta-analysis	https://pmc.ncbi.nlm.nih.gov/articles/PMC9857777/	CC BY 4.0	https://creativecommons.org/licenses/by/4.0/	d6475f268be28445529063d051bd463c2dc7c6b1182be7b13e9854b1a5464c94	4	3
740	PMC7696716	33202682	10.3390/diagnostics10110952	2020	Impact of F-18 Fluorodeoxyglucose PET/CT and PET/MRI on Initial Staging and Changes in Management of Pancreatic Ductal Adenocarcinoma: A Systemic Review and Meta-Analysis	https://pmc.ncbi.nlm.nih.gov/articles/PMC7696716/	CC BY 4.0	http://creativecommons.org/licenses/by/4.0/	bd0c3678f31b3a7295d94644114f3fea4521e91207f51cc7cbacafaf80d5f448	2	1
741	PMC7521742	32986723	10.1371/journal.pone.0235940	2020	Diagnostic accuracy of combined thoracic and cardiac sonography for the diagnosis of pulmonary embolism: A systematic review and meta-analysis	https://pmc.ncbi.nlm.nih.gov/articles/PMC7521742/	CC BY 4.0	http://creativecommons.org/licenses/by/4.0/	0f9224711f0cb1bc52a6199950b4c7042a92ce9f56d51e4a08311d47fe00aaa5	1	0
742	PMC10465231	37649615	10.7150/thno.88335	2023	Evaluation of FAPI PET imaging in gastric cancer: a systematic review and meta-analysis	https://pmc.ncbi.nlm.nih.gov/articles/PMC10465231/	CC BY 4.0	https://creativecommons.org/licenses/by/4.0/	79cbaa60ac81a4a7e1d39cb7088b693953467184a034e37bc493fe3ebd5100e7	3	2
743	PMC7926389	33670020	10.3390/diagnostics11020363	2021	Diagnosis of SARS-Cov-2 Infection by RT-PCR Using Specimens Other Than Naso- and Oropharyngeal Swabs: A Systematic Review and Meta-Analysis	https://pmc.ncbi.nlm.nih.gov/articles/PMC7926389/	CC BY 4.0	http://creativecommons.org/licenses/by/4.0/	63d83c82160d4f0b901ce1e1acb4fb23d7811719bde084b6857bf35d2ba109b1	2	2
744	PMC8610850	34877286	10.12998/wjcc.v9.i31.9520	2021	Glycated albumin as a biomarker for diagnosis of diabetes mellitus: A systematic review and meta-analysis	https://pmc.ncbi.nlm.nih.gov/articles/PMC8610850/	CC BY-NC 4.0	https://creativecommons.org/licenses/by-nc/4.0/	ed24cb5b4611fc6b1d72caea6c0db1f3167919cca4c42306b8994c1fab51fd7a	1	1
745	PMC8172189	33755350	10.1002/mgg3.1654	2021	Non‐invasive prenatal testing for the prenatal screening of sex chromosome aneuploidies: A systematic review and meta‐analysis of diagnostic test accuracy studies	https://pmc.ncbi.nlm.nih.gov/articles/PMC8172189/	CC BY-NC-ND 4.0	https://creativecommons.org/licenses/by-nc-nd/4.0/	dd78dc259e5af2e17fea9fac82b7626d3d7e3c3a63282be453fc24ef93a02fb5	6	4
746	PMC8229671	34072573	10.3390/diagnostics11060991	2021	A Meta-Analysis of Computerized Tomography-Based Radiomics for the Diagnosis of COVID-19 and Viral Pneumonia	https://pmc.ncbi.nlm.nih.gov/articles/PMC8229671/	CC BY 4.0	https://creativecommons.org/licenses/by/4.0/	6bcef5c7662c1979c4cd8b405007ece16845d80921089aa1d6df9894ca7b9394	4	0
747	PMC11910744	40088189	10.1177/21925682251327381	2025	MRI-Based Cervical VBQ Scores as Predictors of Cage Subsidence in Cervical Spine Surgery: A Meta-Analysis	https://pmc.ncbi.nlm.nih.gov/articles/PMC11910744/	CC BY-NC-ND 4.0	https://creativecommons.org/licenses/by-nc-nd/4.0/	3c2ead77dff20ff4915eaacdcd2f4751d0ea2316cb0ae6861e67919996ecd3ac	1	0
748	PMC9345813	34350553	10.1007/s12350-021-02721-8	2021	Diagnostic accuracy of dynamic CZT-SPECT in coronary artery disease. A systematic review and meta-analysis	https://pmc.ncbi.nlm.nih.gov/articles/PMC9345813/	CC BY 4.0	https://creativecommons.org/licenses/by/4.0/	76024a7d84ea1f7663f8850ed819cbca690f4cd31c85f5ba18aec67272d55c73	3	1
749	PMC12191837	40558281	10.3390/curroncol32060338	2025	Artificial Intelligence in Laryngeal Cancer Detection: A Systematic Review and Meta-Analysis	https://pmc.ncbi.nlm.nih.gov/articles/PMC12191837/	CC BY 4.0	https://creativecommons.org/licenses/by/4.0/	11d7e4587671ae4bd5cf1e3c85eba136f34bf3073f00b7e436becdd83ada69f2	1	1
750	PMC10374097	37498830	10.1371/journal.pone.0287299	2023	CT radiomics for differentiating fat poor angiomyolipoma from clear cell renal cell carcinoma: Systematic review and meta-analysis	https://pmc.ncbi.nlm.nih.gov/articles/PMC10374097/	https://creativecommons.org/publicdomain/zero/1.0/ This is an open access article, free of all copyright, and may be freely reproduced, distributed, transmitted, modified, built upon, or otherwise used by anyone for any lawful purpose. The work is made available under the Creative Commons CC0 public domain dedication.	https://creativecommons.org/publicdomain/zero/1.0/	587076d3ae0d14e75b56b55ac8be718f6457cd549620e7d27a5f081074ef1115	1	1
751	PMC12713314	41182224	10.1016/j.jacadv.2025.102133	2025	Accuracy of Smartwatches in the Detection of Atrial Fibrillation	https://pmc.ncbi.nlm.nih.gov/articles/PMC12713314/	CC BY 4.0	https://creativecommons.org/licenses/by/4.0/	8a38fc3b7d99eed9a222b32bbd0157f72169f6af84ba8e1528ecb86b52939f72	1	1
752	PMC12892616	41667954	10.1186/s12245-026-01134-z	2026	Accuracy of ultrasound for intussusception in pediatric emergency presentations: a systematic review and diagnostic meta-analysis	https://pmc.ncbi.nlm.nih.gov/articles/PMC12892616/	CC BY-NC-ND 4.0	https://creativecommons.org/licenses/by-nc-nd/4.0/	fc7590b4ef0aad2c7b6589702b3c85f66e3d156db4f277c9f8daa809b68ac3ab	3	3
753	PMC12258422	40661124	10.1515/med-2024-1108	2025	Comparison of computed tomography and guided bronchoscopy in the diagnosis of pulmonary nodules: A systematic review and meta-analysis	https://pmc.ncbi.nlm.nih.gov/articles/PMC12258422/	CC BY 4.0	https://creativecommons.org/licenses/by/4.0/	2ab77c9027ddc60067dad1018f20b207cb014855bee7079777b3de14ac2a5601	1	1
754	PMC12780560	41522000	10.21037/qims-2024-2634	2025	Diagnosis of axillary lymph node metastasis in breast cancer: a systematic review and meta-analysis of the literature on ultrasound and magnetic resonance imaging published from 2014 to 2025	https://pmc.ncbi.nlm.nih.gov/articles/PMC12780560/	CC BY-NC-ND 4.0	https://creativecommons.org/licenses/by-nc-nd/4.0/	78df37acb3074a6ef496e47df9ecadb4eb61eeeb105f2fd6a7fed8a397c4ce85	10	10
755	PMC10961363	38528958	10.3389/fmed.2023.1278716	2024	Diagnostic accuracy of oral swab for detection of pulmonary tuberculosis: a systematic review and meta-analysis	https://pmc.ncbi.nlm.nih.gov/articles/PMC10961363/	CC BY 4.0	https://creativecommons.org/licenses/by/4.0/	26ca1cd95272519ecb434403fc3750df764879e17ea5c2be9f41d655a41b8485	2	2
756	PMC8104287	33950988	10.1097/MD.0000000000025822	2021	Musculoskeletal ultrasound for ankylosing spondylitis	https://pmc.ncbi.nlm.nih.gov/articles/PMC8104287/	CC BY-NC 4.0	https://creativecommons.org/licenses/by-nc/4.0/	04ee92979e5de220b472033b6bde8a801a6f37ff07d871beea75a37ed1f92216	2	2
757	PMC9072785	35531329	10.3389/fcimb.2022.788692	2022	Diagnostic Accuracy of Interferon-Gamma Release Assays for Tuberculous Meningitis: A Systematic Review and Meta-Analysis	https://pmc.ncbi.nlm.nih.gov/articles/PMC9072785/	CC BY 4.0	https://creativecommons.org/licenses/by/4.0/	5824e7b9443d199f8c32b7e8e3745b61951e109449af54a00fb9972f7257b2ec	3	2
758	PMC12377591	40853979	10.1371/journal.pone.0330855	2025	Diagnostic accuracy of circulating tumor DNA for detection of ALK rearrangement in lung cancer: A systematic review and meta-analysis of 14 studies	https://pmc.ncbi.nlm.nih.gov/articles/PMC12377591/	CC BY 4.0	https://creativecommons.org/licenses/by/4.0/	776ab0027a6d37fae37fb7ec308bd43702d1a41caba62e7a50f14119667da68e	2	2
759	PMC11493360	39165158	10.3350/cmh.2024.0586	2024	Diagnostic accuracy of vibration-controlled transient elastography for staging liver fibrosis in autoimmune liver diseases: A systematic review and meta-analysis	https://pmc.ncbi.nlm.nih.gov/articles/PMC11493360/	CC BY-NC 3.0	https://creativecommons.org/licenses/by-nc/3.0/	b56ffcd446bc4fed051aaca2fa1f1717bfd6cf1ee19b93a4e772378de1d7df8e	2	1
760	PMC11520875	39472962	10.1186/s12957-024-03569-1	2024	The diagnostic accuracy of urine-derived exosomes for bladder cancer: a systematic review and meta-analysis	https://pmc.ncbi.nlm.nih.gov/articles/PMC11520875/	CC BY-NC-ND 4.0	https://creativecommons.org/licenses/by-nc-nd/4.0/	d26479ad00dfb4dbfee926775d8d11d766267e69e87001df59ff91432968358c	4	3
761	PMC12057528	38973658	10.4274/dir.2024.242784	2025	Diagnostic performance of the O-RADS MRI system for magnetic resonance imaging in discriminating benign and malignant adnexal lesions: a systematic review, meta-analysis, and meta-regression	https://pmc.ncbi.nlm.nih.gov/articles/PMC12057528/	CC BY-NC 4.0	https://creativecommons.org/licenses/by-nc/4.0/	dbeac2525d2769ffcdd0a96cd476f3746adccb8cf886c7a8dcc552014d14c101	3	1
762	PMC13467497	42590078	10.3390/jcm15155976	2026	Performance of OCT-Based Artificial Intelligence Models for Detecting and Predicting Glaucoma Progression: A Systematic Review	https://pmc.ncbi.nlm.nih.gov/articles/PMC13467497/	CC BY 4.0	https://creativecommons.org/licenses/by/4.0/	70cb2f5e8fe3c8002ba80cd9506f02d612449a7e0706ed45e41293884432d66b	3	2
763	PMC13265406	41730655	10.2463/mrms.rev.2025-0115	2026	Diagnostic Accuracy of Artificial Intelligence for Predicting MGMT Promoter Methylation in Glioblastoma Using MR Imaging: A Systematic Review	https://pmc.ncbi.nlm.nih.gov/articles/PMC13265406/	CC BY-NC-ND 4.0	https://creativecommons.org/licenses/by-nc-nd/4.0/	34bf8dda552ce632f5a7a80449104dc699b85a03bb78dcc948de307d9739c4ac	2	1
764	PMC9803521	36595981	10.1097/MD.0000000000032432	2022	Brain natriuretic peptide as a biomarker for predicting contrast-induced nephropathy in patients undergoing coronary angiography/intervention: A systematic review and meta-analysis	https://pmc.ncbi.nlm.nih.gov/articles/PMC9803521/	CC BY 4.0	https://creativecommons.org/licenses/by/4.0/	9c66e38101d2b404290d45ba5200ef514f8cc087a5d3dca6f8930f07f1e4da84	4	2
765	PMC10450079	37620113	10.1136/rmdopen-2023-003379	2023	Imaging in diagnosis, monitoring and outcome prediction of large vessel vasculitis: a systematic literature review and meta-analysis informing the 2023 update of the EULAR recommendations	https://pmc.ncbi.nlm.nih.gov/articles/PMC10450079/	CC BY-NC 4.0	https://creativecommons.org/licenses/by-nc/4.0/	271196bb0b85213e7ab6bffe72ef5b6956bcee38830013418e5bb0142ea88259	4	4
766	PMC9955687	36832295	10.3390/diagnostics13040807	2023	Diagnostic Performance of Two-Dimensional Ultrasound, Two-Dimensional Sonohysterography and Three-Dimensional Ultrasound in the Diagnosis of Septate Uterus—A Systematic Review and Meta-Analysis	https://pmc.ncbi.nlm.nih.gov/articles/PMC9955687/	CC BY 4.0	https://creativecommons.org/licenses/by/4.0/	8cae41d60dffebf85882d4206e1d3bf2132d15da3279c9b53ab7022a506fd045	2	0
767	PMC10474684	37658356	10.1186/s13017-023-00512-9	2023	Diagnostic accuracy of biomarkers to detect acute mesenteric ischaemia in adult patients: a systematic review and meta-analysis	https://pmc.ncbi.nlm.nih.gov/articles/PMC10474684/	CC BY 4.0	https://creativecommons.org/licenses/by/4.0/	34f4e365c9e174911ac381485938470079c0e44bbda105409716730ca4038440	2	1
768	PMC7782037	33216659	10.1080/02813432.2020.1844370	2020	Performance of the Eight-item Informant Interview to Differentiate Aging and Dementia within a context similar to the Swedish primary healthcare sector: a systematic review of diagnostic test accuracy studies	https://pmc.ncbi.nlm.nih.gov/articles/PMC7782037/	CC BY 4.0	https://creativecommons.org/licenses/by/4.0/	baff135a40259c178e8289ee5d75f90cc77d4c26aeeb9b30c3cd46dafcff1fba	5	3
769	PMC13432375	42333867	10.1002/hed.70367	2026	Artificial Intelligence–Driven MRI for Cervical Nodal Metastasis Detection in Oral Squamous Cell Carcinoma: A Hierarchical Meta‐Analysis of Diagnostic Accuracy	https://pmc.ncbi.nlm.nih.gov/articles/PMC13432375/	Open access.	https://pmc.ncbi.nlm.nih.gov/tools/openftlist/	20c291f015da8cf1662018ca8b62ecac0fb395ce16a5da864fceb726a3c32221	4	3
770	PMC11412207	39301494	10.3389/fmed.2024.1447057	2024	Diagnostic accuracy of deep learning in detection and prognostication of renal cell carcinoma: a systematic review and meta-analysis	https://pmc.ncbi.nlm.nih.gov/articles/PMC11412207/	CC BY 4.0	https://creativecommons.org/licenses/by/4.0/	e8ffcf6a935314162acfc3a3a8737ba00e61fbfb6d87d4302d20e588b403b184	2	1
771	PMC7034741	32080132	10.1097/MD.0000000000019254	2020	Accuracy of ADC derived from DWI for differentiating high-grade from low-grade gliomas	https://pmc.ncbi.nlm.nih.gov/articles/PMC7034741/	CC BY-NC 4.0	http://creativecommons.org/licenses/by-nc/4.0	7ef057747833e2f0fa93f67d73ede21d6ea1e2d30f56f09bf7a1fcac8d7e6f50	2	0
772	PMC10931203	38473269	10.3390/cancers16050907	2024	Diagnostic Accuracy of Transvaginal Ultrasound and Magnetic Resonance Imaging for the Detection of Myometrial Infiltration in Endometrial Cancer: A Systematic Review and Meta-Analysis	https://pmc.ncbi.nlm.nih.gov/articles/PMC10931203/	CC BY 4.0	https://creativecommons.org/licenses/by/4.0/	b9ee825b31c70eeed92e4b0ffe68492706c27ea407cab3a944420d0a5012c1ef	1	0
773	PMC9075398	34796743	10.1161/JAHA.121.022505	2021	Cardiac Computed Tomography Versus Transesophageal Echocardiography for the Detection of Left Atrial Appendage Thrombus: A Systemic Review and Meta‐Analysis	https://pmc.ncbi.nlm.nih.gov/articles/PMC9075398/	CC BY-NC-ND 4.0	https://creativecommons.org/licenses/by-nc-nd/4.0/	9ba6fefaa16d01f45d0a504568aa1181f21052b8c8c287e8b4b4676a0962ce94	2	2
774	PMC12916058	41671284	10.1371/journal.pntd.0013974	2026	Diagnostic accuracy of nucleic acid amplification tests for human intestinal nematode infections: A systematic review and meta-analysis	https://pmc.ncbi.nlm.nih.gov/articles/PMC12916058/	CC BY 4.0	https://creativecommons.org/licenses/by/4.0/	9fc931c71667ef634e4544256d3dc30ff33e2c9ba01d74896c88a76601f901ac	3	2
775	PMC11786599	39897720	10.2147/CLEP.S501445	2025	Diagnostic Accuracy of Non-Invasive Diagnostic Tests for Nonalcoholic Fatty Liver Disease: A Systematic Review and Network Meta-Analysis	https://pmc.ncbi.nlm.nih.gov/articles/PMC11786599/	https://creativecommons.org/licenses/by-nc/3.0/ This work is published and licensed by Dove Medical Press Limited. The full terms of this license are available at https://www.dovepress.com/terms.php and incorporate the Creative Commons Attribution – Non Commercial (unported, v3.0) License ( http://creativecommons.org/licenses/by-nc/3.0/ ). By accessing the work you hereby accept the Terms. Non-commercial uses of the work are permitted without any further permission from Dove Medical Press Limite	https://www.dovepress.com/terms.php	cb5d1e46ae38df740e34be8c6247c7262cc0c75c53161b1d8b28823c80175cd5	8	7
776	PMC10733129	38097297	10.1016/S2214-109X(23)00469-2	2024	Oral swabs with a rapid molecular diagnostic test for pulmonary tuberculosis in adults and children: a systematic review	https://pmc.ncbi.nlm.nih.gov/articles/PMC10733129/	CC BY 4.0	https://creativecommons.org/licenses/by/4.0/	2a5fa0ec2b75a6e477561562e6015f7b1a19ac20c2c7d44313dc88d2f409e58e	1	0
777	PMC11196697	38914731	10.1038/s41598-024-65663-4	2024	Evaluating the diagnostic accuracy of QIAreach QuantiFERON-TB compared to QuantiFERON-TB Gold Plus for tuberculosis: a systematic review and meta-analysis	https://pmc.ncbi.nlm.nih.gov/articles/PMC11196697/	CC BY 4.0	https://creativecommons.org/licenses/by/4.0/	10f583e66abd4ec4ec9413034a4e963fc3e2608195b704dc135761f9c54e79de	2	1
778	PMC11327031	39157064	10.3389/fneur.2024.1447964	2024	The diagnostic value of contrast-enhanced transcranial Doppler and contrast-enhanced transthoracic echocardiography for right to left shunt in patent foramen ovale: a systematic review and meta-analysis	https://pmc.ncbi.nlm.nih.gov/articles/PMC11327031/	CC BY 4.0	https://creativecommons.org/licenses/by/4.0/	dc135f96a4bd6e361d62767cea79a64ebf62706871411dd102df69bdb3ee4103	1	0
779	PMC8972647	35365110	10.1186/s12890-022-01914-2	2022	The ROX index as a predictor of high-flow nasal cannula outcome in pneumonia patients with acute hypoxemic respiratory failure: a systematic review and meta-analysis	https://pmc.ncbi.nlm.nih.gov/articles/PMC8972647/	CC BY 4.0	https://creativecommons.org/licenses/by/4.0/	aed4ffee984771b4d3d3ec4fce46d91d1a3a24aca8a682e8736fd3b842bcbbb7	3	1
780	PMC12158847	40498173	10.1007/s00423-025-03742-4	2025	Systematic review and meta-analysis of diagnostic accuracy of one-step nucleic acid amplification for lymph node metastases of papillary thyroid carcinoma	https://pmc.ncbi.nlm.nih.gov/articles/PMC12158847/	CC BY 4.0	https://creativecommons.org/licenses/by/4.0/	934ab1747185f7554753f1a40aae2bd0283effe177378ccdd70bcb5996fd77e3	2	1
781	PMC8151301	34066811	10.3390/diagnostics11050846	2021	Blood Procalcitonin Level as a Diagnostic Marker of Pediatric Bacterial Meningitis: A Systematic Review and Meta-Analysis	https://pmc.ncbi.nlm.nih.gov/articles/PMC8151301/	CC BY 4.0	https://creativecommons.org/licenses/by/4.0/	df77063063a20031ad4399ce1136dd23c4426d0b436d211d70d5ea72003f696a	3	2
782	PMC11380742	39253339	10.34172/jcvtr.33039	2024	Association of H-FABP with cardiovascular events: A systematic review	https://pmc.ncbi.nlm.nih.gov/articles/PMC11380742/	CC BY 4.0	https://creativecommons.org/licenses/by/4.0/	2eaa3f6ad573b03ff8142b8c48056ba138c5322565592a0447c3a8f431e630ca	3	0
783	PMC12849651	41449325	10.1186/s12879-025-12426-9	2025	Diagnostic value of procalcitonin for identifying the etiology of lower respiratory tract infections: a systematic review and meta-analysis	https://pmc.ncbi.nlm.nih.gov/articles/PMC12849651/	CC BY 4.0	https://creativecommons.org/licenses/by/4.0/	c4e2d7499a4ec1510cf0c22f8efc8973c84df8ec36714c5b6a0255a9464fbdb1	2	1
784	PMC7520288	32783378	10.1111/jcmm.15619	2020	Diagnostic and prognostic value of circular RNA CDR1as/ciRS‐7 for solid tumours: A systematic review and meta‐analysis	https://pmc.ncbi.nlm.nih.gov/articles/PMC7520288/	CC BY 4.0	http://creativecommons.org/licenses/by/4.0/	471d533ae612d92c9af800873f41f2cbae98308a11b20a56d0eda5923d3f1f97	3	1
785	PMC11803704	38981139	10.1002/jmri.29522	2024	Diagnostics Accuracy of Magnetic Resonance Imaging in Detection of Atherosclerotic Plaque Characteristics in Carotid Arteries Compared to Histology: A Systematic Review	https://pmc.ncbi.nlm.nih.gov/articles/PMC11803704/	CC BY-NC-ND 4.0	https://creativecommons.org/licenses/by-nc-nd/4.0/	4a41bb18c3a0fd8d0d6f83d7879150c133789223ed19ad1c0466ace268e76be3	12	11
786	PMC12840495	41594261	10.3390/diagnostics16020285	2026	Diagnostic Performance and Clinical Utility of the Uromonitor ® Molecular Urine Assay for Urothelial Carcinoma of the Bladder: A Systematic Review and Diagnostic Accuracy Meta-Analysis	https://pmc.ncbi.nlm.nih.gov/articles/PMC12840495/	CC BY 4.0	https://creativecommons.org/licenses/by/4.0/	0d6d5c8781d4e8cf23625d9b9da4088314858f2df161d797dd9b024d125685f7	3	2
787	PMC11317392	39135681	10.3389/fgene.2024.1377716	2024	The prevalence, diagnostic accuracy and genotype-phenotype correlation of GNAS mutations in fibrous dysplasia: a meta-analysis	https://pmc.ncbi.nlm.nih.gov/articles/PMC11317392/	CC BY 4.0	https://creativecommons.org/licenses/by/4.0/	86ba84761c53f1db16b16853730886c3b77d72c7a3845e9ade56d0be64fce2e4	2	0
788	PMC7762227	33297436	10.3390/brainsci10120949	2020	A Review of Machine Learning Methods of Feature Selection and Classification for Autism Spectrum Disorder	https://pmc.ncbi.nlm.nih.gov/articles/PMC7762227/	CC BY 4.0	http://creativecommons.org/licenses/by/4.0/	3a3f49fdc3d99396dfe455c639b8ffe824a10988e32db4684a2f61d80f1370ef	3	1
789	PMC9341041	35915457	10.1186/s12911-022-01951-1	2022	Machine learning algorithms’ accuracy in predicting kidney disease progression: a systematic review and meta-analysis	https://pmc.ncbi.nlm.nih.gov/articles/PMC9341041/	CC BY 4.0	https://creativecommons.org/licenses/by/4.0/	448cb2c028a7a550930be33c6a384038dc2bae771ab456e818e5f47f2116ab37	2	2
790	PMC8548671	34721287	10.3389/fendo.2021.695157	2021	The Value of Anti-Müllerian Hormone in the Prediction of Spontaneous Pregnancy: A Systematic Review and Meta-Analysis	https://pmc.ncbi.nlm.nih.gov/articles/PMC8548671/	CC BY 4.0	https://creativecommons.org/licenses/by/4.0/	b163889f514d502c4ea74eb66c135053a1920b336d19860972380e18dd8ff2cc	2	1
791	PMC9118979	35166350	10.1093/carcin/bgac016	2022	Urinary biomarkers for the detection of ovarian cancer: a systematic review	https://pmc.ncbi.nlm.nih.gov/articles/PMC9118979/	CC BY 4.0	https://creativecommons.org/licenses/by/4.0/	8175569791d27c610789ea1bae71f0f240a88ca9a961e36750bca486d6d5de1c	1	1
792	PMC12872155	40229920	10.4103/aam.aam_306_24	2026	Diagnostic Accuracy of the Serum-free Androgen Index in Diagnosing Polycystic Ovary Syndrome: An Updated Systematic Review and Meta-analysis	https://pmc.ncbi.nlm.nih.gov/articles/PMC12872155/	CC BY-NC-SA 4.0	https://creativecommons.org/licenses/by-nc-sa/4.0/	9b89a19835b6112524f9f27eb4582de298414f8cc628383509efd552c61f3475	4	3
793	PMC12265809	40664435	10.1136/bmjresp-2025-003251	2025	Screening tools for work-related asthma and their diagnostic accuracy: a systematic review	https://pmc.ncbi.nlm.nih.gov/articles/PMC12265809/	CC BY-NC 4.0	https://creativecommons.org/licenses/by-nc/4.0/	374cca98348e6aced0e1f17192f856b5c6abb11c2c995c0db9fb0e99fba72af4	2	2
794	PMC9941365	36825220	10.1016/j.wnsx.2023.100167	2023	Meningioma grading based on positron emission tomography: A systematic review and meta-analysis	https://pmc.ncbi.nlm.nih.gov/articles/PMC9941365/	CC BY-NC-ND 4.0	https://creativecommons.org/licenses/by-nc-nd/4.0/	41af1fcf29e54cde91fb90d283a31d9aac1e9d716e6c13c0bd49f6632b45083f	2	2
795	PMC10378286	37510068	10.3390/diagnostics13142324	2023	Ultrasound or MRI in the Evaluation of Anterior Talofibular Ligament (ATFL) Injuries: Systematic Review and Meta-Analysis	https://pmc.ncbi.nlm.nih.gov/articles/PMC10378286/	CC BY 4.0	https://creativecommons.org/licenses/by/4.0/	856db1891febee095b25ab14ab4367ed4b067484f9b3a5e2d0657e9b68806e04	3	1
796	PMC12065772	40348887	10.1007/s10238-025-01697-w	2025	Machine learning for the prediction of diabetes-related amputation: a systematic review and meta-analysis of diagnostic test accuracy	https://pmc.ncbi.nlm.nih.gov/articles/PMC12065772/	CC BY-NC-ND 4.0	https://creativecommons.org/licenses/by-nc-nd/4.0/	ee52c5c241fad89b5e756de949fc54fb704ca03d4c53491e9879ed1ea853be1d	1	1
797	PMC12419410	40922241	10.1097/MD.0000000000044396	2025	Diagnostic efficacy of serum Krebs von den Lungen-6 for dermatomyositis/polymyositis-associated interstitial lung diseases: A systematic review and meta-analysis	https://pmc.ncbi.nlm.nih.gov/articles/PMC12419410/	CC BY-NC 4.0	https://creativecommons.org/licenses/by-nc/4.0/	3900dcea85d50d8bafada4ac43a942225daba5e7d8ff14f32bf143fe4f06f878	4	2
798	PMC10576519	37841694	10.1093/noajnl/vdad122	2023	The value of arterial spin labelling (ASL) perfusion MRI in the assessment of post-treatment progression in adult glioma: A systematic review and meta-analysis.	https://pmc.ncbi.nlm.nih.gov/articles/PMC10576519/	CC BY 4.0	https://creativecommons.org/licenses/by/4.0/	0712d5e9897a91fd2b7b4be14448a26f869bb6a156d4ebbf3974f3740e4f4a58	1	1
799	PMC12983935	41664070	10.1186/s12959-026-00841-0	2026	Diagnostic accuracy of D-dimer for predicting postpartum venous thromboembolism: a systematic review and meta-analysis	https://pmc.ncbi.nlm.nih.gov/articles/PMC12983935/	CC BY-NC-ND 4.0	https://creativecommons.org/licenses/by-nc-nd/4.0/	8f9e32272d3377e1370baa030274c12f271867e0bb500a1a6568a4b0e0e6fa08	3	2
800	PMC8321470	33566470	10.1590/S1677-5538.IBJU.2019.0817	2020	68 Ga-Prostate-specific membrane antigen (PSMA) positron emission tomography (pet) in prostate cancer: a systematic review and meta-analysis	https://pmc.ncbi.nlm.nih.gov/articles/PMC8321470/	CC BY 4.0	https://creativecommons.org/licenses/by/4.0/	921277ad691f08d7704bfd6ed297de9e573591a4113d048e63d4792ad7e5065a	3	3
801	PMC9323081	35885569	10.3390/diagnostics12071665	2022	Diagnostic Accuracy of PET/CT or PET/MRI Using PSMA-Targeting Radiopharmaceuticals in High-Grade Gliomas: A Systematic Review and a Bivariate Meta-Analysis	https://pmc.ncbi.nlm.nih.gov/articles/PMC9323081/	CC BY 4.0	https://creativecommons.org/licenses/by/4.0/	68ed902def3d7b1fb712bb27a0def5f1394c45aae469a5f9ad6cd0357ee5a371	4	1
802	PMC10247614	36630015	10.1007/s40477-022-00763-3	2023	Diagnostic capabilities of transperineal ultrasound (TPUS) to evaluate anal sphincter defect post obstetric anal sphincter injury (OASIS)? A systematic review	https://pmc.ncbi.nlm.nih.gov/articles/PMC10247614/	CC BY 4.0	https://creativecommons.org/licenses/by/4.0/	5fd5ec71523ae0d077b16f3f3132b7fab0d364c165ad09e51f35e49b21822424	1	0
803	PMC12385411	40870962	10.3390/diagnostics15162111	2025	Radar-Based Detection of Obstructive Sleep Apnea: A Systematic Review and Network Meta-Analysis of Diagnostic Accuracy Across Frequency Bands	https://pmc.ncbi.nlm.nih.gov/articles/PMC12385411/	CC BY 4.0	https://creativecommons.org/licenses/by/4.0/	69e0e67c328dc46b54062aca55b45cd4a1a76f42e1b05b20a96a1d93b0f89bf5	3	2
804	PMC12637958	41270025	10.1371/journal.pone.0335434	2025	Circulating microRNAs as biomarkers for diabetic retinopathy stage identification: A DTA systematic review and meta-analysis	https://pmc.ncbi.nlm.nih.gov/articles/PMC12637958/	CC BY 4.0	https://creativecommons.org/licenses/by/4.0/	beb48e2081198b003f3d5d678784713d4b0b80920829008d968daed7f666c50d	7	7
805	PMC12255956	40655254	10.1002/jeo2.70342	2025	Deep learning classification models demonstrate high accuracy and clinical potential in radiograph interpretation in the arthroplasty clinical pathway: A systematic review and meta‐analysis	https://pmc.ncbi.nlm.nih.gov/articles/PMC12255956/	CC BY 4.0	https://creativecommons.org/licenses/by/4.0/	de60fda287d59f854ecba3792a7ede7f6ae6f29a6ce6894ea55dbe7c1cc45251	0	0
806	PMC12907383	41704259	10.3389/fcvm.2026.1620841	2026	Predictive value of the monocyte-to-high-density lipoprotein cholesterol ratio in atrial fibrillation: a meta-analysis	https://pmc.ncbi.nlm.nih.gov/articles/PMC12907383/	CC BY 4.0	https://creativecommons.org/licenses/by/4.0/	c300e2b24718c7df36ae5c80e11a0cbb941559fbef4a3db7f2ce79efb995b645	2	2
807	PMC11652713	39432686	10.1093/bjr/tqae214	2025	Diagnostic accuracy of MRI for detecting nerve injury in brachial plexus birth injury	https://pmc.ncbi.nlm.nih.gov/articles/PMC11652713/	CC BY 4.0	https://creativecommons.org/licenses/by/4.0/	7ecd95403fb94fe21d1bec1bf84b403eb5979dc648b96e847b372b8bcaaa2d70	3	0
808	PMC11524797	39484029	10.3389/fonc.2024.1425078	2024	Radiomics based on MRI in predicting lymphovascular space invasion of cervical cancer: a meta-analysis	https://pmc.ncbi.nlm.nih.gov/articles/PMC11524797/	CC BY 4.0	https://creativecommons.org/licenses/by/4.0/	b5c318767471d815f1012ec5444338c0c9f04409a06a6f0b9280e151cd1663d1	3	1
809	PMC11414062	39300343	10.1186/s12879-024-09915-8	2024	The potential of circulating microRNAs as novel diagnostic biomarkers of COVID-19: a systematic review and meta-analysis	https://pmc.ncbi.nlm.nih.gov/articles/PMC11414062/	CC BY-NC-ND 4.0	https://creativecommons.org/licenses/by-nc-nd/4.0/	9a4f5fedff033dbeaa8374b295f6f9e52f048f6e4415644ac9b598efb0fdd321	2	2
810	PMC9198761	35180133	10.3233/JPD-213012	2022	Differentiating Parkinson’s Disease from Essential Tremor Using Transcranial Sonography: A Systematic Review and Meta-Analysis	https://pmc.ncbi.nlm.nih.gov/articles/PMC9198761/	CC BY-NC 4.0	https://creativecommons.org/licenses/by-nc/4.0/	f33f74d9836d67fdd2aa4e76564559fa916278155e1b4171fbb351f70f527a1c	2	1
811	PMC12130278	40463490	10.1002/cai2.70015	2025	Diagnostic Value of PET/CT for Ovarian Cancer Recurrence or Metastasis in Postoperative Patients With Elevated Serum CA125 Levels: A Systematic Review and Meta‐Analysis	https://pmc.ncbi.nlm.nih.gov/articles/PMC12130278/	CC BY-NC-ND 4.0	https://creativecommons.org/licenses/by-nc-nd/4.0/	a14c83eadb8c3b87c0d86964fc34ebfda04dda150cc8c83f2fdf9da350b30c77	2	2
812	PMC11924644	40114100	10.1186/s12880-025-01629-w	2025	Systematic review and meta-analysis of magnetic resonance imaging in the diagnosis of pulmonary embolism	https://pmc.ncbi.nlm.nih.gov/articles/PMC11924644/	CC BY-NC-ND 4.0	https://creativecommons.org/licenses/by-nc-nd/4.0/	e86c1c96b099b782ab621438d00ff278c289d748d6da11accb438881f19a401b	3	2
813	PMC9291450	34309204	10.1111/aos.14979	2021	Diagnostic accuracy of optical coherence tomography angiography in the detection of neovasculature in age‐related macular degeneration: a meta‐analysis	https://pmc.ncbi.nlm.nih.gov/articles/PMC9291450/	CC BY-NC-ND 4.0	https://creativecommons.org/licenses/by-nc-nd/4.0/	7826cada666b74c8d4287579593df2e44fecc402e640ad767d0157ae197a4663	4	2
814	PMC13179529	42141805	10.1111/jnc.70435	2026	Seed Amplification Assays for Parkinson's Disease: A Review of α‐Synuclein Assays in Body Fluids and Tissues	https://pmc.ncbi.nlm.nih.gov/articles/PMC13179529/	CC BY 4.0	https://creativecommons.org/licenses/by/4.0/	381f554c1e4a2dda279bcdf9d244e8fe544bb77fcabdf27658ca9d8509b7de68	5	5
815	PMC10335966	37432493	10.1007/s10916-023-01968-7	2023	Radiological Diagnosis of Chronic Liver Disease and Hepatocellular Carcinoma: A Review	https://pmc.ncbi.nlm.nih.gov/articles/PMC10335966/	CC BY 4.0	https://creativecommons.org/licenses/by/4.0/	2f5c9c44da1101541daefaf46314980c708bcfb274878767d6db2d936a1fa6cf	16	6
816	PMC8583375	34769968	10.3390/ijerph182111451	2021	Diagnostic Accuracy of SARS-CoV-2 Antigen Tests for Community Transmission Screening: A Systematic Review and Meta-Analysis	https://pmc.ncbi.nlm.nih.gov/articles/PMC8583375/	CC BY 4.0	https://creativecommons.org/licenses/by/4.0/	12aa9092cbc983f4379779892b34c54823441319f09774aea937f3c80a9c29f6	3	1
817	PMC8388338	34465950	10.4103/iju.IJU_69_21	2021	Apolipoprotein A1 as a novel urinary biomarker for diagnosis of bladder cancer: A systematic review and meta-analysis	https://pmc.ncbi.nlm.nih.gov/articles/PMC8388338/	CC BY-NC-SA 4.0	https://creativecommons.org/licenses/by-nc-sa/4.0/	2b0aa4b97c11c2f471ab1437c9c0ee80e38e35f7ce3061c394fda4aa9ab4ffad	6	4
818	PMC11726910	39806293	10.1186/s12885-025-13447-y	2025	Artificial intelligence performance in ultrasound-based lymph node diagnosis: a systematic review and meta-analysis	https://pmc.ncbi.nlm.nih.gov/articles/PMC11726910/	CC BY-NC-ND 4.0	https://creativecommons.org/licenses/by-nc-nd/4.0/	02d2a167cdaa535fcd4feaf3ade650262d448f065fd99aed04686ad8127373dd	3	3
819	PMC7277982	32397572	10.3390/diagnostics10050293	2020	Comparison between Conventional Smear and Liquid-Based Preparation in Endoscopic Ultrasonography-Fine Needle Aspiration Cytology of Pancreatic Lesions	https://pmc.ncbi.nlm.nih.gov/articles/PMC7277982/	CC BY 4.0	http://creativecommons.org/licenses/by/4.0/	ec31ef7b9a1796b0bea5d9578942672501bb335803bba28212a94355aa2d62be	2	0
820	PMC10806321	38273911	10.4103/njms.njms_174_22	2023	Accuracy of magnetic resonance imaging in the assessment of depth of invasion in tongue carcinoma: A systematic review and meta-analysis	https://pmc.ncbi.nlm.nih.gov/articles/PMC10806321/	CC BY-NC-SA 4.0	https://creativecommons.org/licenses/by-nc-sa/4.0/	9f585aaa20be861b1010180741bc230c622c28264a29fdd8513911dc0a8f8ae2	4	2
821	PMC12520172	41098384	10.3389/fneur.2025.1667402	2025	Evaluation of the diagnostic efficacy of core biomarkers in cerebrospinal fluid for Alzheimer’s disease: a systematic review and meta-analysis	https://pmc.ncbi.nlm.nih.gov/articles/PMC12520172/	CC BY 4.0	https://creativecommons.org/licenses/by/4.0/	4cf24c184d18aad146276102a6847d8ec717926a7b8cb1def57f2985eedadf38	3	2
822	PMC10341387	37444127	10.3390/ijerph20136280	2023	Diagnostic Accuracy of Frailty Screening Instruments Validated for Use among Older Adults Attending Emergency Departments: A Systematic Review and Meta-Analysis	https://pmc.ncbi.nlm.nih.gov/articles/PMC10341387/	CC BY 4.0	https://creativecommons.org/licenses/by/4.0/	391918e4eb6282f9e74ccd024c4e4d08a46d4039728b4b0e0693c0d882a76a63	7	3
823	PMC12514605	41081133	10.21037/qims-2025-158	2025	Assessment of uteroplacental perfusion with 3D power Doppler for the early prediction of pre-eclampsia: a systematic review and meta-analysis	https://pmc.ncbi.nlm.nih.gov/articles/PMC12514605/	CC BY-NC-ND 4.0	https://creativecommons.org/licenses/by-nc-nd/4.0/	1aa0dec3299d850a26f8e89cee093a76a02250bf62b8b754667f0d72c50bfaac	1	0
824	PMC11589277	38949417	10.4274/mirt.galenos.2024.99705	2024	Diagnostic Performance of FAPI PET/CT vs. 18 F-FDG PET/CT in Evaluation of Liver Tumors: A Systematic Review and Meta-analysis	https://pmc.ncbi.nlm.nih.gov/articles/PMC11589277/	CC BY-NC-ND 4.0	https://creativecommons.org/licenses/by-nc-nd/4.0/	91e3684ff21aa37bc0e0440ade8edb7467fcb61fc616278c20a798243e089be5	7	4
825	PMC8444097	33361549	10.5009/gnl20249	2021	Diagnostic Accuracy of Fecal Calprotectin for the Detection of Small Bowel Crohn’s Disease through Capsule Endoscopy: An Updated Meta-Analysis and Systematic Review	https://pmc.ncbi.nlm.nih.gov/articles/PMC8444097/	CC BY-NC 4.0	https://creativecommons.org/licenses/by-nc/4.0/	5321f4141c7fd5a6420dc20e33c381b5a93216ca74299978415144e1582b60d3	3	3
826	PMC13059512	41761145	10.1186/s12879-026-12973-9	2026	Diagnostic accuracy of novel Biocredit species-specific LDH-based immunochromatographic assay for Plasmodium falciparum and Plasmodium vivax detection: a systematic review and meta-analysis	https://pmc.ncbi.nlm.nih.gov/articles/PMC13059512/	CC BY-NC-ND 4.0	https://creativecommons.org/licenses/by-nc-nd/4.0/	3cca94acd981a0b38ba76ec3a983b0b988c59745e7ac3c932c2037e1904f678e	2	2
827	PMC12012375	39933018	10.1093/bjr/tqaf028	2025	18 F-FDG PET or PET/CT in detecting high-grade transformation of chronic lymphocytic leukaemia and indolent lymphomas: a systematic review and meta-analysis	https://pmc.ncbi.nlm.nih.gov/articles/PMC12012375/	CC BY 4.0	https://creativecommons.org/licenses/by/4.0/	6f138c2939984e1236c41f1acb4d599790c9589e3225019706a90d4443bcbacb	5	3
828	PMC13026776	41899372	10.3390/jcm15062447	2026	Artificial Intelligence in the Diagnosis of Odontogenous Cysts and Ameloblastomas—A Systematic Review and Meta-Analysis	https://pmc.ncbi.nlm.nih.gov/articles/PMC13026776/	CC BY 4.0	https://creativecommons.org/licenses/by/4.0/	a187240dfa16be4944442e7e91d08bcc458800017f86b141bdf712f53290e492	1	0
829	PMC11638420	39545958	10.1007/s00247-024-06083-4	2024	Accuracy of transabdominal ultrasound to diagnose functional constipation and fecal impaction in children: a systematic review and meta-analysis	https://pmc.ncbi.nlm.nih.gov/articles/PMC11638420/	CC BY 4.0	https://creativecommons.org/licenses/by/4.0/	440d6266a7b7b87f989b5c227076133d600d89a5d4d3be6128ca4d8b959800e8	4	2
830	PMC8255083	34258114	10.7759/cureus.15447	2021	Diagnostic Performance of Artificial Intelligence-Based Models for the Detection of Early Esophageal Cancers in Barret’s Esophagus: A Meta-Analysis of Patient-Based Studies	https://pmc.ncbi.nlm.nih.gov/articles/PMC8255083/	CC BY 3.0	https://creativecommons.org/licenses/by/3.0/	96333198839b592c010bffe8a2451932a302a9222c848b9539735298f109ca31	1	1
831	PMC12470813	41010771	10.3390/jcm14186572	2025	Pneumocystis jirovecii Pneumonia Diagnosis with Oropharyngeal Wash PCR in Immunocompromised Patients—A Systematic Review	https://pmc.ncbi.nlm.nih.gov/articles/PMC12470813/	CC BY 4.0	https://creativecommons.org/licenses/by/4.0/	ce8a58d927a8bd7eec7309cee97e126c805403401ef0ef84d0330c9249ea2048	1	1
832	PMC12599673	41204540	10.1097/MD.0000000000045172	2025	The diagnostic accuracy of deep learning-based AI models in predicting lymph node metastasis in T1 and T2 colorectal cancer: A systematic review and meta-analysis	https://pmc.ncbi.nlm.nih.gov/articles/PMC12599673/	CC BY 4.0	https://creativecommons.org/licenses/by/4.0/	e6535f2fc7253cb7cac52472dabf038f8e925d75cf3c4aa482c294f1853368c6	3	3
833	PMC12230399	40343419	10.3947/ic.2024.0139	2025	Diagnostic Test Accuracy of Serum and Cerebrospinal Fluid C-Reactive Protein in Bacterial Meningitis: A Systematic Review and Meta-Analysis	https://pmc.ncbi.nlm.nih.gov/articles/PMC12230399/	CC BY-NC 4.0	https://creativecommons.org/licenses/by-nc/4.0/	f043dc372d899a92acefbda84bca89ee871d94e81b9eb1d602bf84252c8cd850	1	1
834	PMC12702728	41404064	10.3389/fonc.2025.1626286	2025	Artificial intelligence based on ultrasound for initial diagnosis of malignant ovarian cancer: a systematic review and meta-analysis	https://pmc.ncbi.nlm.nih.gov/articles/PMC12702728/	CC BY 4.0	https://creativecommons.org/licenses/by/4.0/	d5ffbbdae73008ebc211ecf86218a1a10b47f1dd81ba654bbf387244ce35774a	4	3
835	PMC10691410	37968920	10.1369/00221554231212948	2023	Accuracy of Ex-vivo Fluorescence Confocal Microscopy in Margin Assessment of Solid Tumors: A Systematic Review	https://pmc.ncbi.nlm.nih.gov/articles/PMC10691410/	CC BY 4.0	https://creativecommons.org/licenses/by/4.0/	4625be0e0b90e0f30f3e62d385cc5489137bcfe35b0c1d5b2c6b83abaf6091ee	4	2
836	PMC12224789	40604844	10.1186/s12890-025-03760-4	2025	Artificial intelligence-assisted endobronchial ultrasound for differentiating between benign and malignant thoracic lymph nodes: a meta-analysis	https://pmc.ncbi.nlm.nih.gov/articles/PMC12224789/	CC BY-NC-ND 4.0	https://creativecommons.org/licenses/by-nc-nd/4.0/	06bcafa8a97de545fe4f67abe755a7fe4e5058a7d06fff581cb5e2f71df4fca5	3	3
837	PMC11293223	38386614	10.17305/bb.2024.10049	2024	Donor-derived cell-free DNA as a diagnostic marker for kidney-allograft rejection: A systematic review and meta-analysis	https://pmc.ncbi.nlm.nih.gov/articles/PMC11293223/	CC BY 4.0	https://creativecommons.org/licenses/by/4.0/	24c66ce4417f429698150fa0bfd428f7fd0f0bf0d2560d782e6b6d1e96af7d3e	1	1
838	PMC10440756	37609534	10.22037/aaem.v11i1.2021	2023	Point-Of-Care Ultrasonography for Identification of Skin and Soft Tissue Abscess in Adult and Pediatric Patients; a Systematic Review and Meta-Analysis	https://pmc.ncbi.nlm.nih.gov/articles/PMC10440756/	CC BY-NC 3.0	https://creativecommons.org/licenses/by-nc/3.0/	a9afee5434c964c23a7fa317b2133a2a08b4975738e5d4c53538cdd19934f70a	2	0
839	PMC8778997	35049844	10.3390/jimaging8010003	2021	Diagnostic Accuracy of Imaging Findings in Pleural Empyema: Systematic Review and Meta-Analysis	https://pmc.ncbi.nlm.nih.gov/articles/PMC8778997/	CC BY 4.0	https://creativecommons.org/licenses/by/4.0/	f1f0ceaf05eeb1914c5f87f18a7b48ab5dfbff43773aa28d2486e96fa3499865	9	5
840	PMC9276321	35550461	10.1097/MD.0000000000029139	2022	Comparing the accuracy between shear wave elastography and strain elastography in the diagnosis of breast tumors	https://pmc.ncbi.nlm.nih.gov/articles/PMC9276321/	CC BY 4.0	https://creativecommons.org/licenses/by/4.0/	3794b4599cd97144026d5d5b5ad41c48c547d3b02efa64230f2d74e1b82bcef4	1	1
841	PMC7871085	33527867	10.1177/0300060520986708	2021	Accuracy of angiopoietin-2 for predicting organ failure in patients with acute pancreatitis: a systematic review and meta-analysis	https://pmc.ncbi.nlm.nih.gov/articles/PMC7871085/	CC BY-NC 4.0	https://creativecommons.org/licenses/by-nc/4.0/	24bdbc16171d367a10ac7b8891584289b4b7c9a1111b33b3a58db61c44548acc	5	3
842	PMC12188635	40557818	10.1002/14651858.CD015806.pub2	2025	Low‐complexity manual nucleic acid amplification tests for pulmonary tuberculosis in children	https://pmc.ncbi.nlm.nih.gov/articles/PMC12188635/	CC BY-NC 4.0	https://creativecommons.org/licenses/by-nc/4.0/	1667dac960b1288513e1a4434aaf68ccbfa9d729628a6a5e66527329e25ddbe1	25	6
843	PMC7668444	33181689	10.1097/MD.0000000000023161	2020	Accuracy of screening tests for gestational diabetes mellitus in Southeast Asia	https://pmc.ncbi.nlm.nih.gov/articles/PMC7668444/	CC BY-NC 4.0	http://creativecommons.org/licenses/by-nc/4.0	edc48d03e8e62ce9962a8cf3f16bf965b4f3fe192a7dd03055fc55ad232be91d	3	1
844	PMC10797782	38238719	10.1186/s12879-024-09010-y	2024	Diagnostic performance of metagenomic next-generation sequencing for the detection of pathogens in cerebrospinal fluid in pediatric patients with central nervous system infection: a systematic review and meta-analysis	https://pmc.ncbi.nlm.nih.gov/articles/PMC10797782/	CC BY 4.0	https://creativecommons.org/licenses/by/4.0/	81c280c71ef2fcae7d1040c15644b323f562f81bb072e99829bc440c8dacbec4	2	2
845	PMC7657023	33217674	10.1016/j.clinimag.2020.11.021	2021	Diagnostic accuracy of CT and radiographic findings for novel coronavirus 2019 pneumonia: Systematic review and meta-analysis	https://pmc.ncbi.nlm.nih.gov/articles/PMC7657023/	Since January 2020 Elsevier has created a COVID-19 resource centre with free information in English and Mandarin on the novel coronavirus COVID-19. The COVID-19 resource centre is hosted on Elsevier Connect, the company's public news and information website. Elsevier hereby grants permission to make all its COVID-19-related research that is available on the COVID-19 resource centre - including this research content - immediately available in PubMed Central and other publicly funded repositories,	https://pmc.ncbi.nlm.nih.gov/tools/openftlist/	3e424d43715daec6c29e682a3146051c3847997377d46a6db2b5f9823f477be5	3	1
846	PMC9643699	36386321	10.3389/fcvm.2022.994826	2022	A meta-analysis of the diagnostic value of microRNA for hypertensive left ventricular hypertrophy	https://pmc.ncbi.nlm.nih.gov/articles/PMC9643699/	CC BY 4.0	https://creativecommons.org/licenses/by/4.0/	9a8ddf16b3e3f98b45ae930318796e4bc0c68133b9d6cd1c1a2f9566086d65ad	2	2
847	PMC10349315	37455844		2023	Pooled analysis of diagnostic performance of the instrument-read Quidel Sofia SARS antigen Fluorescent Immunoassay (FIA)	https://pmc.ncbi.nlm.nih.gov/articles/PMC10349315/	CC BY-NC 4.0	https://creativecommons.org/licenses/by-nc/4.0/	3699cade6085b819e11d9bc116220f1a8ff9971abcdfd67930f2bdaa73296da7	4	3
848	PMC7773591	33392486	10.1016/j.eclinm.2020.100669	2021	Artificial intelligence performance in detecting tumor metastasis from medical radiology imaging: A systematic review and meta-analysis	https://pmc.ncbi.nlm.nih.gov/articles/PMC7773591/	CC BY-NC-ND 4.0	http://creativecommons.org/licenses/by-nc-nd/4.0/	7b32fdcc4e04928257c4dabb3436fa39c5025d0c5780268a78092fba28c9ee34	3	1
849	PMC8698886	34944736	10.3390/biomedicines9121920	2021	Systematic Review with Meta-Analysis: Diagnostic Accuracy of Pro-C3 for Hepatic Fibrosis in Patients with Non-Alcoholic Fatty Liver Disease	https://pmc.ncbi.nlm.nih.gov/articles/PMC8698886/	CC BY 4.0	https://creativecommons.org/licenses/by/4.0/	7711b4919b996a0aa94e8e3dc3c3a878600a618b2ecc43e06d8a4cd52faf57d4	1	0
850	PMC10895129	38415152	10.21037/qims-23-908	2024	A narrative review of deep learning in thyroid imaging: current progress and future prospects	https://pmc.ncbi.nlm.nih.gov/articles/PMC10895129/	CC BY-NC-ND 4.0	https://creativecommons.org/licenses/by-nc-nd/4.0/	cf301efadca6448aa57261942295ef0ed29d34ebbd13a15560b2b859161890a8	2	1
851	PMC10423799	37567752	10.1136/bmjopen-2022-068549	2023	Gut feeling for the diagnosis of cancer in general practice: a diagnostic accuracy review	https://pmc.ncbi.nlm.nih.gov/articles/PMC10423799/	CC BY-NC 4.0	https://creativecommons.org/licenses/by-nc/4.0/	bee0ea6552b64dcb7c7f916b5cd2904bf3543fbbeaf27b007892bd58b0600d0a	2	2
852	PMC10197917	37215241	10.22037/aaem.v11i1.1934	2023	Diagnostic Accuracy of Ottawa Knee Rule for Diagnosis of Fracture in Patients with Knee Trauma; a Systematic Review and Meta-analysis	https://pmc.ncbi.nlm.nih.gov/articles/PMC10197917/	CC BY-NC 3.0	https://creativecommons.org/licenses/by-nc/3.0/	4c2892001dc311136a7e55678de7d515a2d47224ee608fa058422daaa8108fb4	2	1
853	PMC7147288	32292823	10.1515/med-2020-0038	2020	Diagnostic Accuracy of MALDI-TOF Mass Spectrometry for the Direct Identification of Clinical Pathogens from Urine	https://pmc.ncbi.nlm.nih.gov/articles/PMC7147288/	CC BY 4.0	http://creativecommons.org/licenses/by/4.0	d98a4457e077ebf9f576587f0c3441937c9b3c2319c215ccaef83f84948f754f	1	1
854	PMC10447399	36990696	10.1136/sextrans-2022-055557	2023	Self-sampling strategies (with/without digital innovations) in populations at risk of Chlamydia trachomatis and Neisseria gonorrhoeae : a systematic review and meta-analyses	https://pmc.ncbi.nlm.nih.gov/articles/PMC10447399/	CC BY-NC 4.0	https://creativecommons.org/licenses/by-nc/4.0/	054228da0cbaefb16e46758e152d23e4a6efb16aca7f9de4926811856205823e	2	2
855	PMC8477297	34515644	10.2196/28378	2021	Diagnostic Accuracy of Smartphone-Based Audiometry for Hearing Loss Detection: Meta-analysis	https://pmc.ncbi.nlm.nih.gov/articles/PMC8477297/	CC BY 4.0	https://creativecommons.org/licenses/by/4.0/	604ae5e0607d6695f7790d694b20423e0b09dba0d8f3d8d892ea3ea50a3e583b	1	1
856	PMC8107895	34002139	10.12998/wjcc.v9.i14.3308	2021	Comparison of smear cytology with liquid-based cytology in pancreatic lesions: A systematic review and meta-analysis	https://pmc.ncbi.nlm.nih.gov/articles/PMC8107895/	CC BY-NC 4.0	https://creativecommons.org/licenses/by-nc/4.0/	5417e1ea135ae35130be7ce75bcc5e76bf596958c97edf149777d57c09c4129c	3	0
857	PMC9354049	35937233	10.3389/fpubh.2022.915883	2022	Shear wave elastography as a quantitative biomarker of diabetic peripheral neuropathy: A systematic review and meta-analysis	https://pmc.ncbi.nlm.nih.gov/articles/PMC9354049/	CC BY 4.0	https://creativecommons.org/licenses/by/4.0/	a09ef1887ed6b4eab714b6723387a4edee5bf8a6c76f759670fc68a0d9b6f7f4	5	3
858	PMC10587618	37869018	10.1016/j.xops.2023.100342	2024	Clinical Utility of Smartphone Applications in Ophthalmology	https://pmc.ncbi.nlm.nih.gov/articles/PMC10587618/	CC BY-NC-ND 4.0	https://creativecommons.org/licenses/by-nc-nd/4.0/	6baf7f42afb9004d0c50d9bce548a5a6836231697eab5273f9c40454a0492822	3	2
859	PMC10266642	37315054	10.1371/journal.pone.0286650	2023	Diagnostic accuracy of the Copenhagen Index in ovarian malignancy: A meta-analysis	https://pmc.ncbi.nlm.nih.gov/articles/PMC10266642/	CC BY 4.0	https://creativecommons.org/licenses/by/4.0/	8400de9be49f3d2b75474962773d7d5d2e6a38e115a74b759ee40da3a557c5a0	2	1
860	PMC10214599	37231510	10.1186/s13054-023-04495-6	2023	Diagnostic accuracy of point-of-care ultrasound for shock: a systematic review and meta-analysis	https://pmc.ncbi.nlm.nih.gov/articles/PMC10214599/	CC BY 4.0	https://creativecommons.org/licenses/by/4.0/	c71d92e3862ef20bb0f3d91c059e2dd65eda6e5814ab82d2b62d28948d73b199	3	1
861	PMC12822264	41408183	10.1186/s12880-025-02114-0	2025	Accuracy of junior doctor plain trauma X-ray interpretation: a systematic review and meta-analysis	https://pmc.ncbi.nlm.nih.gov/articles/PMC12822264/	CC BY-NC-ND 4.0	https://creativecommons.org/licenses/by-nc-nd/4.0/	17558f783c447a3c2ed9e259cd496cd6c85011f90c6af968146d8f47042a9d84	6	5
862	PMC10444717	37606802	10.1186/s13244-023-01486-7	2023	Diagnostic performance of prediction models for extraprostatic extension in prostate cancer: a systematic review and meta-analysis	https://pmc.ncbi.nlm.nih.gov/articles/PMC10444717/	CC BY 4.0	https://creativecommons.org/licenses/by/4.0/	e0e836f6f2df5d7b6e8094dcd5c36f5f9ba3866cbd1e2fb6f48f727798f487ad	4	2
863	PMC8542302	34688261	10.1186/s12879-021-06772-7	2021	Serum CA-125 for the diagnosis of pulmonary tuberculosis: a systematic review and meta-analysis	https://pmc.ncbi.nlm.nih.gov/articles/PMC8542302/	CC BY 4.0	https://creativecommons.org/licenses/by/4.0/	11135bb73a79555c8fa769d8ee8b0691362602a98746e37684049a24f0837e70	4	3
864	PMC12502119	41047877	10.1080/07853890.2025.2568118	2025	Artificial intelligence for the prediction of posthepatectomy recurrence in hepatocellular carcinoma: a systematic review and meta-analysis	https://pmc.ncbi.nlm.nih.gov/articles/PMC12502119/	CC BY-NC 4.0	https://creativecommons.org/licenses/by-nc/4.0/	665fd3d5b09369eee170c1a43f47f302523260af251ad5db0ea690fc7305d5e5	1	1
865	PMC12175240	38735535	10.1016/j.bj.2024.100747	2025	Diagnostic accuracy of transthoracic echocardiography for acute type A aortic syndrome: A systematic review and meta-analysis	https://pmc.ncbi.nlm.nih.gov/articles/PMC12175240/	CC BY-NC-ND 4.0	https://creativecommons.org/licenses/by-nc-nd/4.0/	8682a6cfa591697487d9a82a45d84ee8d66dedf58901bf4a8ebc6543183c0645	5	5
866	PMC7564081	32872558	10.3390/jcm9092793	2020	Intraoperative Clinical Examination for Assessing Pelvic and Para-Aortic Lymph Node Involvement in Advanced Epithelial Ovarian Cancer: A Systematic Review and Meta-Analysis	https://pmc.ncbi.nlm.nih.gov/articles/PMC7564081/	CC BY 4.0	http://creativecommons.org/licenses/by/4.0/	22408bdb9f199c08e09285631a145ba9068e0719672757ce810ced88a0b3e91e	2	0
867	PMC12604435	41230302	10.7759/cureus.94391	2025	Performance of FDA-Approved AI Algorithms in Detecting Acute Pulmonary Embolism on Computed Tomographic Pulmonary Angiography (CTPA): A Meta-Analysis of Real-World Retrospective Studies	https://pmc.ncbi.nlm.nih.gov/articles/PMC12604435/	CC BY 4.0	https://creativecommons.org/licenses/by/4.0/	6b2203e5bc769bb2cd05067605a005db6eb0d2068ea75e8ec4e0ecb2161b8015	1	1
868	PMC11962200	40170548	10.1002/brb3.70464	2025	Predictive Validity of the Patient Health Questionnaire‐9 for Depression in Poststroke Patients: A Systematic Review and Meta‐Analysis	https://pmc.ncbi.nlm.nih.gov/articles/PMC11962200/	CC BY 4.0	https://creativecommons.org/licenses/by/4.0/	f2c2c989f4e17fc52bee1dc620ddc1e167b131d125aa1405522a678e4470dd07	1	1
869	PMC9820940	36615102	10.3390/jcm12010303	2022	Diagnostic Accuracy of the Artificial Intelligence Methods in Medical Imaging for Pulmonary Tuberculosis: A Systematic Review and Meta-Analysis	https://pmc.ncbi.nlm.nih.gov/articles/PMC9820940/	CC BY 4.0	https://creativecommons.org/licenses/by/4.0/	504d8968b139c9d701bf9af450571c374c2e0e01dff28c1f2edc592d75beead5	2	2
870	PMC10478158	37674635	10.1093/ofid/ofad442	2023	The Diagnostic Accuracy of Metagenomic Next-Generation Sequencing in Diagnosing Pneumocystis Pneumonia: A Systemic Review and Meta-analysis	https://pmc.ncbi.nlm.nih.gov/articles/PMC10478158/	CC BY 4.0	https://creativecommons.org/licenses/by/4.0/	7f77dd384ba33932db8d31587a37bff2d799e784c9c3108ddaa22e3a87c111ef	2	2
871	PMC13379093	42441636	10.1371/journal.pntd.0014460	2026	Laboratory diagnosis of loiasis to support individual patient management: A systematic review	https://pmc.ncbi.nlm.nih.gov/articles/PMC13379093/	CC BY 4.0	https://creativecommons.org/licenses/by/4.0/	c503ce73ed374ba0c0401c4296171891ca824ef896acf6006b5b00c7f993d9f9	3	2
872	PMC8102005	33901191	10.1371/journal.pntd.0009359	2021	Diagnostic accuracy of the WHO clinical definitions for dengue and implications for surveillance: A systematic review and meta-analysis	https://pmc.ncbi.nlm.nih.gov/articles/PMC8102005/	CC BY 4.0	https://creativecommons.org/licenses/by/4.0/	39ba924ca337402a9f7748959995db15927d7898cbc9d3b8c53877aeb77d7b70	5	3
873	PMC13357121	42444833	10.3389/fonc.2026.1725537	2026	The predictive value of multiple artificial intelligence models in axillary lymph node metastasis of breast cancer detected by ultrasound — a network meta-analysis	https://pmc.ncbi.nlm.nih.gov/articles/PMC13357121/	CC BY 4.0	https://creativecommons.org/licenses/by/4.0/	b4b902ac7496f90e4a4d7213d6cccf44b9acb2a7309ffdadeaa71e5679146b23	7	0
874	PMC9060111	35289083	10.1111/crj.13485	2022	Diagnostic value of computed tomography‐based pulmonary artery to aorta ratio measurement in chronic obstructive pulmonary disease with pulmonary hypertension: A systematic review and meta‐analysis	https://pmc.ncbi.nlm.nih.gov/articles/PMC9060111/	CC BY 4.0	https://creativecommons.org/licenses/by/4.0/	877e700078ff051ac6da0bde468429b4d111c104800730d8c538f777a3a8c74e	2	2
875	PMC12661640	41312797	10.1002/14651858.CD013705.pub4	2025	Rapid, point‐of‐care antigen tests for diagnosis of SARS‐CoV‐2 infection	https://pmc.ncbi.nlm.nih.gov/articles/PMC12661640/	CC BY-NC 4.0	https://creativecommons.org/licenses/by-nc/4.0/	8e1775582bf92d0f1270072b39b96c18ea4c43f50b2dfe7dd06ce7db70afa3ae	5	3
876	PMC9605498	36294389	10.3390/jcm11206069	2022	Diagnostic Value of Middle Meatal Cultures versus Maxillary Sinus Culture in Acute and Chronic Sinusitis: A Systematic Review and Meta-Analysis	https://pmc.ncbi.nlm.nih.gov/articles/PMC9605498/	CC BY 4.0	https://creativecommons.org/licenses/by/4.0/	466a7e90d801b03b9c72718ddff6e1f5b822ac3b5d7d7fde0fb873e645f430ec	1	1
877	PMC12057916	40333873	10.1371/journal.pone.0321507	2025	Exploring the accuracy of the Xpert MTB/RIF assay in detecting lymph node tuberculosis: A systematic review and meta-analysis	https://pmc.ncbi.nlm.nih.gov/articles/PMC12057916/	CC BY 4.0	https://creativecommons.org/licenses/by/4.0/	a8f06222754f2213638f509716fb00f1bfa0a044f8a175fe350dba0c8edbbb57	1	1
878	PMC7925846	33680924	10.3389/fonc.2020.597422	2021	Evaluation of 18F-DCFPyL PSMA PET/CT for Prostate Cancer: A Meta-Analysis	https://pmc.ncbi.nlm.nih.gov/articles/PMC7925846/	CC BY 4.0	http://creativecommons.org/licenses/by/4.0/	fa3a56d2fe4dd7f5df219020f7389feb5b58410a84453e27b6218c3bce58096e	3	1
879	PMC12491900	40905766	10.2196/78306	2025	Diagnostic Performance of Computed Tomography–Based Artificial Intelligence for Early Recurrence of Cholangiocarcinoma: Systematic Review and Meta-Analysis	https://pmc.ncbi.nlm.nih.gov/articles/PMC12491900/	CC BY 4.0	https://creativecommons.org/licenses/by/4.0/	6c4aa6061799d0af871d069f0161f19fa2fae95515348e4e2d02f8e4137bb83e	3	2
880	PMC13088651	41807950	10.1186/s12903-026-08072-5	2026	Diagnostic, predictive, and therapeutic approaches for impacted canines: a systematic review and meta-analysis	https://pmc.ncbi.nlm.nih.gov/articles/PMC13088651/	CC BY 4.0	https://creativecommons.org/licenses/by/4.0/	3be68a867a0f8ee6098d279790ce1cb9f8aa7e344db9605ef9efc7c81332a525	0	0
881	PMC10744045	38132692	10.3390/jimaging9120274	2023	Diagnostic Accuracy of PET with Different Radiotracers versus Bone Scintigraphy for Detecting Bone Metastases of Breast Cancer: A Systematic Review and a Meta-Analysis	https://pmc.ncbi.nlm.nih.gov/articles/PMC10744045/	CC BY 4.0	https://creativecommons.org/licenses/by/4.0/	4917e01b647229f54ef95d16d5bdc94e7bf16a60494545abcce388bb70230681	5	1
882	PMC7748336	33371070	10.1097/MD.0000000000023425	2020	Diagnostic value of microRNA-25 in patients with non-small cell lung cancer in Chinese population	https://pmc.ncbi.nlm.nih.gov/articles/PMC7748336/	CC BY-NC 4.0	http://creativecommons.org/licenses/by-nc/4.0	4d27a114c32500044c61ed8bf9459bbed032118994e69dbb2669d7a1e413ff42	1	1
883	PMC12000185	39570423	10.1007/s00256-024-04833-x	2024	Diagnostic performance of dual-energy computed tomography in detecting anterior cruciate ligament injuries: a systematic review and meta-analysis	https://pmc.ncbi.nlm.nih.gov/articles/PMC12000185/	CC BY 4.0	https://creativecommons.org/licenses/by/4.0/	3ec4152d5c6f79b8f8c73677f35241e36ed44c24fa299d7ac2eb7af3f9004528	3	1
884	PMC9152716	35576561	10.2196/27694	2022	The Accuracy of Artificial Intelligence in the Endoscopic Diagnosis of Early Gastric Cancer: Pooled Analysis Study	https://pmc.ncbi.nlm.nih.gov/articles/PMC9152716/	CC BY 4.0	https://creativecommons.org/licenses/by/4.0/	fd6e0317bb5f56f238f7ea8aefabafc5543592a5fd529c1b94760996fe8907c6	2	1
885	PMC11930822	40129922	10.3389/fonc.2025.1550838	2025	MRI-based radiomics for predicting pathological complete response after neoadjuvant chemoradiotherapy in locally advanced rectal cancer: a systematic review and meta-analysis	https://pmc.ncbi.nlm.nih.gov/articles/PMC11930822/	CC BY 4.0	https://creativecommons.org/licenses/by/4.0/	ec54c9ac4f96e0b7ae44f8fffd4c6623c4313f9f33f4877f879ba8e71d6c1cd6	3	1
886	PMC9800917	36589993	10.3389/fpubh.2022.923525	2022	Accuracy of serological tests for COVID-19: A systematic review and meta-analysis	https://pmc.ncbi.nlm.nih.gov/articles/PMC9800917/	CC BY 4.0	https://creativecommons.org/licenses/by/4.0/	950c31d73d1d88cf3207589f036dbaf1a792051c4ff3c1eca64ef755919c6fd4	4	4
887	PMC9280554	35022280	10.15537/smj.2022.43.1.20210743	2022	The diagnostic accuracy of RT-PCR from self-collected saliva versus nasopharyngeal sampling	https://pmc.ncbi.nlm.nih.gov/articles/PMC9280554/	CC BY-NC 4.0	https://creativecommons.org/licenses/by-nc/4.0/	18df904e0b4dcc3c3f397a6f9ca648f86e7682cd27a0c7e99f5c8292dfcc8b4e	4	3
888	PMC10502711	37720514	10.3389/fmed.2023.1217784	2023	Monocyte chemoattractant protein-1 as a potential marker for patients with sepsis: a systematic review and meta-analysis	https://pmc.ncbi.nlm.nih.gov/articles/PMC10502711/	CC BY 4.0	https://creativecommons.org/licenses/by/4.0/	da10c845eea47525f6df4a8f5c0e27941ad160f24dd1197267fadda52b2de435	1	1
889	PMC8198930	34072480	10.3390/jcm10112415	2021	FibroTest for Evaluating Fibrosis in Non-Alcoholic Fatty Liver Disease Patients: A Systematic Review and Meta-Analysis	https://pmc.ncbi.nlm.nih.gov/articles/PMC8198930/	CC BY 4.0	https://creativecommons.org/licenses/by/4.0/	19607bde3586c51a52faa83d858b35c4914b347d3651438487e32e8424972617	2	1
890	PMC11167611	38864480	10.1002/cam4.7376	2024	Long non‐coding RNA as potential diagnostic markers for acute myeloid leukemia: A systematic review and meta‐analysis	https://pmc.ncbi.nlm.nih.gov/articles/PMC11167611/	CC BY 4.0	https://creativecommons.org/licenses/by/4.0/	c689be6e961f2dd52771d43adf2a7a3baddddff45bbade2b3a3826e3a4ed5736	3	3
891	PMC8073908	33902557	10.1186/s12902-021-00737-2	2021	The value of glycosylated hemoglobin in the diagnosis of diabetic retinopathy: a systematic review and Meta-analysis	https://pmc.ncbi.nlm.nih.gov/articles/PMC8073908/	CC BY 4.0	https://creativecommons.org/licenses/by/4.0/	ea5bbbe145c9f1ab3cc097892904f5c53b48ed035d1a9871743ce65c6f5cee80	1	1
892	PMC9913454	36765770	10.3390/cancers15030813	2023	CA125 for the Diagnosis of Advanced Urothelial Carcinoma of the Bladder: A Systematic Review and Meta-Analysis	https://pmc.ncbi.nlm.nih.gov/articles/PMC9913454/	CC BY 4.0	https://creativecommons.org/licenses/by/4.0/	fe2d6e45d315254e266ed01d47080ad6a18f6f26c57bdefc755dd1d1f86a4682	1	0
893	PMC11291403	39100838	10.21037/tau-24-32	2024	Diagnostic value of oxidation-reduction potential for male infertility: a systematic review and meta-analysis	https://pmc.ncbi.nlm.nih.gov/articles/PMC11291403/	CC BY-NC-ND 4.0	https://creativecommons.org/licenses/by-nc-nd/4.0/	b64e1f8b3331856f32b98c00390a0344389bcc8567dcaaf675c16a61c40efcfb	2	1
894	PMC9000963	35416839	10.1590/0074-02760220317	2022	Accuracy of rapid point-of-care serological tests for leprosy diagnosis: a systematic review and meta-analysis	https://pmc.ncbi.nlm.nih.gov/articles/PMC9000963/	CC BY 4.0	https://creativecommons.org/licenses/by/4.0/	79b83c37d69093d49fa9da1fe52b171e5a8a5f121ca99ce5f339ac5737c1e03b	3	1
895	PMC12427150	40375757	10.1111/den.15047	2025	Computer‐aided diagnosis for colorectal polyp in comparison with endoscopists: Systematic review and meta‐analysis	https://pmc.ncbi.nlm.nih.gov/articles/PMC12427150/	CC BY-NC-ND 4.0	https://creativecommons.org/licenses/by-nc-nd/4.0/	606af25dd2de192b5327bca6552f7cf4f2847bdf826bf0eafcf2aa92a2d38816	1	0
896	PMC7457193	32904526	10.5114/wiitm.2020.93791	2020	Comparison of diagnostic accuracy of saline infusion sonohysterography, transvaginal sonography, and hysteroscopy in evaluating the endometrial polyps in women with abnormal uterine bleeding: a systematic review and meta-analysis	https://pmc.ncbi.nlm.nih.gov/articles/PMC7457193/	CC BY-NC-SA 4.0	http://creativecommons.org/licenses/by-nc-sa/4.0/	f6788c9daaa9ed30c5c8207526e57333bee973ed9c8b41ae147168f14728ed5b	2	1
897	PMC9764698	36536446	10.1186/s12998-022-00470-0	2022	Reliability and validity of physical examination tests for the assessment of ankle instability	https://pmc.ncbi.nlm.nih.gov/articles/PMC9764698/	CC BY 4.0	https://creativecommons.org/licenses/by/4.0/	49370387830e697bc2b666ca42490dec1486880b8d53da0b8b5750fb0b30eb1a	5	2
898	PMC10743640	38137581	10.3390/jcm12247512	2023	Accuracy of Albumin, Globulin, and Albumin–Globulin Ratio for Diagnosing Periprosthetic Joint Infection: A Systematic Review and Meta-Analysis	https://pmc.ncbi.nlm.nih.gov/articles/PMC10743640/	CC BY 4.0	https://creativecommons.org/licenses/by/4.0/	9ab29e046c0e08a5e156e5e9b743b3c5a179f201715a2d2a12de000211a81bff	2	1
899	PMC11992493	40153789	10.2196/59649	2025	The Role of Machine Learning in Cognitive Impairment in Parkinson Disease: Systematic Review and Meta-Analysis	https://pmc.ncbi.nlm.nih.gov/articles/PMC11992493/	CC BY 4.0	https://creativecommons.org/licenses/by/4.0/	0b0495e8e3a3e4ae028cd8c08c41883b8345323b4ea204879bafa8075904dbda	0	0
900	PMC9246147	35771875	10.1371/journal.pone.0269234	2022	Interferon gamma release assays for diagnosis of osteoarticular tuberculosis: A systematic review and meta-analysis	https://pmc.ncbi.nlm.nih.gov/articles/PMC9246147/	CC BY 4.0	https://creativecommons.org/licenses/by/4.0/	d1636cfb24cd9c961b3487da9a04db2b176f27dfc0d04dbac477af632b791398	2	2
901	PMC11477532	39409072	10.3390/ijms251910743	2024	Diagnostic Utility of Copeptin in Pediatric Patients with Polyuria-Polydipsia Syndrome: A Systematic Review and Meta-Analysis	https://pmc.ncbi.nlm.nih.gov/articles/PMC11477532/	CC BY 4.0	https://creativecommons.org/licenses/by/4.0/	8365f8087bbf2d5d16f4261f9869a93fb57e87eb919a5a4393b4ea01c60aff37	5	4
902	PMC10035910	36952523	10.1371/journal.pone.0273445	2023	The value of artificial intelligence in the diagnosis of lung cancer: A systematic review and meta-analysis	https://pmc.ncbi.nlm.nih.gov/articles/PMC10035910/	CC BY 4.0	https://creativecommons.org/licenses/by/4.0/	f7594a297c343425e222ae1e4f40ea44e0128adb059b77de5594c4934ed213dc	5	3
903	PMC9981430	36862877	10.1097/MD.0000000000032963	2023	Diagnostic value of magnetic resonance imaging and magnetic resonance arthrography for assessing acetabular labral tears: A systematic review and meta-analysis	https://pmc.ncbi.nlm.nih.gov/articles/PMC9981430/	CC BY 4.0	https://creativecommons.org/licenses/by/4.0/	74ca779594c6625a99af44b257225773bcb0badb275aebe793beb6082af1d9eb	5	5
904	PMC9489364	36160289	10.1155/2022/5056082	2022	Accuracy of Ultrasound Diagnosis of Benign and Malignant Thyroid Nodules: A Systematic Review and Meta-Analysis	https://pmc.ncbi.nlm.nih.gov/articles/PMC9489364/	CC BY 4.0	https://creativecommons.org/licenses/by/4.0/	97366bafa34212dd69b8a24c0286608c0f85704433402aa6932d9d2a67ca5c96	2	2
905	PMC8973602	35365115	10.1186/s12879-022-07292-8	2022	Diagnostic accuracy of circulating microRNAs for hepatitis C virus-associated hepatocellular carcinoma: a systematic review and meta-analysis	https://pmc.ncbi.nlm.nih.gov/articles/PMC8973602/	CC BY 4.0	https://creativecommons.org/licenses/by/4.0/	41c2e5ea50f1ce842e3980f5c301a38b666fb0e9ceedec532cf162bf90356491	3	3
906	PMC12406124	40909019	10.1210/jendso/bvaf136	2025	Dehydroepiandrosterone Sulfate in Diagnosing Mild Autonomous Cortisol Secretion and Adrenal Insufficiency	https://pmc.ncbi.nlm.nih.gov/articles/PMC12406124/	CC BY 4.0	https://creativecommons.org/licenses/by/4.0/	e1d321429752282d52c923f980ca8369b443b51fb5839ba29f2c43410def78a9	4	3
907	PMC9376615	35978813	10.3389/fonc.2022.852076	2022	Differentiation between glioma recurrence and treatment effects using amide proton transfer imaging: A mini-Bayesian bivariate meta-analysis	https://pmc.ncbi.nlm.nih.gov/articles/PMC9376615/	CC BY 4.0	https://creativecommons.org/licenses/by/4.0/	08b0144ffe122f12a2cb96b56208bf28ba20c618c8975dbf1ab293cf30f3bbde	2	0
908	PMC11922355	40115573	10.4103/jfmpc.jfmpc_1366_24	2025	Diagnostic accuracy of interleukin-6 as a biomarker for early prediction of severe acute pancreatitis: A systematic review and meta-analysis	https://pmc.ncbi.nlm.nih.gov/articles/PMC11922355/	CC BY-NC-SA 4.0	https://creativecommons.org/licenses/by-nc-sa/4.0/	151a7247c1dc0b6ef1fbacd7dd4f67a7ad38db6db540af7e1cd417e7a068df5d	3	2
909	PMC7721698	33288791	10.1038/s41598-020-78497-7	2020	The role of IgE specific for galactose-α-1,3-galactose in predicting cetuximab induced hypersensitivity reaction: a systematic review and a diagnostic meta-analysis	https://pmc.ncbi.nlm.nih.gov/articles/PMC7721698/	CC BY 4.0	http://creativecommons.org/licenses/by/4.0/	d48e3d42d63673168ffb2481b09fa962807799d2a9f11443272956146a18c382	1	1
910	PMC8533041	34760793	10.4103/jispcd.JISPCD_201_21	2021	Diagnostic Accuracy of Ultrasonography for the Assessment of Maxillofacial Fractures: A Meta-analysis	https://pmc.ncbi.nlm.nih.gov/articles/PMC8533041/	CC BY-NC-SA 4.0	https://creativecommons.org/licenses/by-nc-sa/4.0/	9b0e465edbd87dd8ac01554a2fb8d03a86f3b481b7b2550caa08edd8930274e4	3	3
911	PMC9191337	35049226	10.1097/MD.0000000000028061	2021	Diagnostic value of microRNA-148/152 family in non-small-cell lung cancer (NSCLC)	https://pmc.ncbi.nlm.nih.gov/articles/PMC9191337/	CC BY 4.0	https://creativecommons.org/licenses/by/4.0/	a84a53f81f23771bc27bd20567c93dc8531caedd82b41e45652ae6bb52fb08a7	2	2
912	PMC10623141	37121437	10.1016/j.jhep.2023.04.025	2023	An individual patient data meta-analysis to determine cut-offs for and confounders of NAFLD-fibrosis staging with magnetic resonance elastography	https://pmc.ncbi.nlm.nih.gov/articles/PMC10623141/	CC BY-NC-ND 4.0	https://creativecommons.org/licenses/by-nc-nd/4.0/	9d214a0f2da4d2aa87a68a582f5e56d7ca3b35ab74bb341f3f6be565385129ac	6	1
913	PMC9599400	36311745	10.3389/fimmu.2022.1023451	2022	Diagnostic accuracy of the European League against rheumatism/American College of Rheumatology-2019 versus the Systemic Lupus International Collaborating Clinics-2012 versus the ACR-1997 classification criteria in adult systemic lupus erythematosus: A systematic review and meta-analysis	https://pmc.ncbi.nlm.nih.gov/articles/PMC9599400/	CC BY 4.0	https://creativecommons.org/licenses/by/4.0/	838ff79f1baf97e8ade16edca51e5fbfe3e8b9ab06587da13d16061830c04241	3	3
914	PMC11930391	40122135	10.1002/14651858.CD015543.pub2	2025	Truenat MTB assays for pulmonary tuberculosis and rifampicin resistance in adults and adolescents	https://pmc.ncbi.nlm.nih.gov/articles/PMC11930391/	CC BY-NC 4.0	https://creativecommons.org/licenses/by-nc/4.0/	b111df27a29619110191099d921a2be90cc806e5c8df72fa12d7a8b26b4e39a9	46	10
915	PMC9446385	36065889	10.1002/14651858.CD013359.pub3	2022	Xpert MTB/RIF Ultra assay for tuberculosis disease and rifampicin resistance in children	https://pmc.ncbi.nlm.nih.gov/articles/PMC9446385/	CC BY-NC 4.0	https://creativecommons.org/licenses/by-nc/4.0/	86cae600fc080f14724e2910651dd3c212489befa58e76c5d2dd43e2c0134f6a	28	11
916	PMC12476990	41030945	10.3389/fonc.2025.1525890	2025	The predictive value of PSMA PET/CT in determining pathological upgrading of prostate cancer: A pooling up analysis	https://pmc.ncbi.nlm.nih.gov/articles/PMC12476990/	CC BY 4.0	https://creativecommons.org/licenses/by/4.0/	d64274d787d5c1d9577cfae4fdec2d09587ec34922ab5e9bec7edb1a9b5222dc	3	2
917	PMC9682567	36218148	10.5152/dir.2022.21108	2022	Diagnostic value of magnetic resonance imaging features of microvascular invasion in hepatocellular carcinoma: a meta-analysis	https://pmc.ncbi.nlm.nih.gov/articles/PMC9682567/	CC BY-NC 4.0	https://creativecommons.org/licenses/by-nc/4.0/	fe2dc1307d8ca55436fa02521f56a80b9548356af6dfbf937c9979460da1410c	2	2
918	PMC8379101	33725188	10.1007/s00330-021-07775-3	2021	The diagnostic performance of chest computed tomography in the detection of rib fractures in children investigated for suspected physical abuse: a systematic review and meta-analysis	https://pmc.ncbi.nlm.nih.gov/articles/PMC8379101/	CC BY 4.0	https://creativecommons.org/licenses/by/4.0/	fc63b8ef186612ee2dadf8a9f953f406d2b2a9eb19191ceb179ed6edcb1d1710	3	2
919	PMC11309709	36827064	10.1097/MD.0000000000033070	2023	A systematic review and meta-analysis of the diagnostic value of circulating microRNA-17-5p in patients with non-small cell lung cancer	https://pmc.ncbi.nlm.nih.gov/articles/PMC11309709/	CC BY 4.0	https://creativecommons.org/licenses/by/4.0/	d6574e3ad3207481aeb04203e15e06a7530303aa21181bd0162de2fe4d1c626b	1	1
920	PMC11395826	39272023	10.1186/s12872-024-04143-z	2024	The value of the electrocardiogram in the recognition of cardiac amyloidosis: a systematic meta-analysis	https://pmc.ncbi.nlm.nih.gov/articles/PMC11395826/	CC BY-NC-ND 4.0	https://creativecommons.org/licenses/by-nc-nd/4.0/	e9737f7fb22a0460f9be3498b902f0652c69a635195fd093284ea37360ab8d5d	2	2
921	PMC13067038	41969513	10.21037/tcr-2025-aw-2395	2026	Systematic evaluation and meta-analysis of the diagnostic accuracy of ultrasound contrast in predicting the efficacy of systemic therapy for advanced hepatocellular carcinoma	https://pmc.ncbi.nlm.nih.gov/articles/PMC13067038/	CC BY-NC-ND 4.0	https://creativecommons.org/licenses/by-nc-nd/4.0/	8f281b5482927f9e30f97a2dac4bfdb75054bb9fd470a7050cebb06a0451894b	3	2
922	PMC9511424	36185045	10.21037/qims-22-32	2022	Perfusion magnetic resonance imaging in the differentiation between glioma recurrence and pseudoprogression: a systematic review, meta-analysis and meta-regression	https://pmc.ncbi.nlm.nih.gov/articles/PMC9511424/	CC BY-NC-ND 4.0	https://creativecommons.org/licenses/by-nc-nd/4.0/	2aeee38962517ac850c7df111368982603d450fd3600e3b6827cf32c876708f4	2	2
923	PMC12589696	41193909	10.1186/s41824-025-00274-4	2025	Molecular imaging in the diagnostic process of neuroendocrine tumors: a systematic review on unknown primary origin and suspected NETs	https://pmc.ncbi.nlm.nih.gov/articles/PMC12589696/	CC BY-NC-ND 4.0	https://creativecommons.org/licenses/by-nc-nd/4.0/	a24b24416a017303d04b25b70eb570db1f49d57fe373c5b9f905efd91622255a	2	1
924	PMC8099512	34007251	10.1155/2021/6653117	2021	Diagnostic Accuracy of Combined PET/CT with MRI, 18F-FDG PET/MRI, and 18F-FDG PET/CT in Patients with Oropharyngeal and Hypopharyngeal Squamous Cell Carcinoma: A Systematic Review and Meta-Analysis	https://pmc.ncbi.nlm.nih.gov/articles/PMC8099512/	CC BY 4.0	https://creativecommons.org/licenses/by/4.0/	67dbd59fb3795d88909e19f252108fd5360a27bbcb51c975edbe2b41b2221131	2	1
925	PMC10365622	37399055	10.2196/43154	2023	Machine and Deep Learning for Tuberculosis Detection on Chest X-Rays: Systematic Literature Review	https://pmc.ncbi.nlm.nih.gov/articles/PMC10365622/	CC BY 4.0	https://creativecommons.org/licenses/by/4.0/	8b51ce711747ec2272d9d2b985e9991ba2c55e4cab070e68d5b744646ce1af75	2	1
926	PMC8273023	33979987	10.4046/trd.2021.0033	2021	Diagnostic Accuracy of the Quidel Sofia Rapid Influenza Fluorescent Immunoassay in Patients with Influenza-like Illness: A Systematic Review and Meta-analysis	https://pmc.ncbi.nlm.nih.gov/articles/PMC8273023/	CC BY-NC 4.0	https://creativecommons.org/licenses/by-nc/4.0/	998245e7ef203b73da135caa9115c298a350d7e442a6a33745b040352be14b66	2	1
927	PMC10116981	37090880	10.1002/lio2.1049	2023	Accuracy of narrow‐band imaging for diagnosing malignant transformation of vocal cord leukoplakia: A systematic review and meta‐analysis	https://pmc.ncbi.nlm.nih.gov/articles/PMC10116981/	CC BY-NC-ND 4.0	https://creativecommons.org/licenses/by-nc-nd/4.0/	e5674ab235254e581e814eb6d54f8a2a5771bcd7353e47ad7b3fba7947818fa1	1	1
928	PMC8444381	34560340	10.1016/j.jcv.2021.104985	2021	Comparing the diagnostic accuracy of rapid antigen detection tests to real time polymerase chain reaction in the diagnosis of SARS-CoV-2 infection: A systematic review and meta-analysis	https://pmc.ncbi.nlm.nih.gov/articles/PMC8444381/	Since January 2020 Elsevier has created a COVID-19 resource centre with free information in English and Mandarin on the novel coronavirus COVID-19. The COVID-19 resource centre is hosted on Elsevier Connect, the company's public news and information website. Elsevier hereby grants permission to make all its COVID-19-related research that is available on the COVID-19 resource centre - including this research content - immediately available in PubMed Central and other publicly funded repositories,	https://pmc.ncbi.nlm.nih.gov/tools/openftlist/	ba22e7b178d3435a24723ecd19b0eb11780ce3a52ff87e9599722c32823ab8aa	2	0
929	PMC13460209	42583299	10.21037/jtd-2026-1070	2026	Diagnostic performance between computed tomography angiography and high-sensitivity troponin for acute coronary syndrome in the emergency department: a systematic review and meta-analysis	https://pmc.ncbi.nlm.nih.gov/articles/PMC13460209/	CC BY-NC-ND 4.0	https://creativecommons.org/licenses/by-nc-nd/4.0/	3be22c8dfa0d10a6f37b59d35168f6f2e8fff6abc8c4a0e7f12c30a6d888eaa9	3	2
930	PMC12548016	41128098	10.1002/14651858.CD013359.pub4	2025	Xpert MTB/RIF Ultra assay for tuberculosis disease and rifampicin resistance in children	https://pmc.ncbi.nlm.nih.gov/articles/PMC12548016/	CC BY-NC 4.0	https://creativecommons.org/licenses/by-nc/4.0/	4f09c63c7edf464f0e406390b1c8b2147e8d9c7d0acf0248966dec3d6432683a	9	8
931	PMC11964972	39058366	10.3802/jgo.2025.36.e26	2025	The role of radiomics for predicting of lymph-vascular space invasion in cervical cancer patients based on artificial intelligence: a systematic review and meta-analysis	https://pmc.ncbi.nlm.nih.gov/articles/PMC11964972/	CC BY-NC 4.0	https://creativecommons.org/licenses/by-nc/4.0/	48e37f045304db6904b24db2e9f7d49b9898dc362d515432ff00ae3974b39e45	2	0
932	PMC9830889	36627651	10.1186/s13018-023-03507-z	2023	Diagnostic accuracy of fluorine-18 fluorodeoxyglucose positron emission tomography for suspected primary and postoperative pyogenic spondylitis	https://pmc.ncbi.nlm.nih.gov/articles/PMC9830889/	CC BY 4.0	https://creativecommons.org/licenses/by/4.0/	9a4bf1b087ab29f3deecfefce11d467bf00e94c7f59cf17379a8c48bdb953376	2	0
933	PMC9164472	35658911	10.1186/s13023-022-02347-0	2022	Diagnostic value of congenital pulmonary airway malformation volume ratio for fetal hydrops due to congenital lung malformations: a systematic review and meta-analysis	https://pmc.ncbi.nlm.nih.gov/articles/PMC9164472/	CC BY 4.0	https://creativecommons.org/licenses/by/4.0/	0d4e8a01b68132da9c13e6fd95399d8ed016e816d23e01ead00b5e2a4fbc1e0b	1	1
934	PMC10553025	37800811	10.1097/MD.0000000000035284	2023	Comparing diagnostic accuracy of biomarkers for acute kidney injury after major surgery: A PRISMA systematic review and network meta-analysis	https://pmc.ncbi.nlm.nih.gov/articles/PMC10553025/	CC BY-NC 4.0	https://creativecommons.org/licenses/by-nc/4.0/	92173a9c779d9df6bcc624374e6c4aac71a0d51befcd5448d1dfdb2bf7499c5e	5	4
935	PMC10155806	36973976	10.1111/srt.13286	2023	Detection of cutaneous malignant melanoma by tape stripping of pigmented skin lesions – A systematic review	https://pmc.ncbi.nlm.nih.gov/articles/PMC10155806/	CC BY-NC-ND 4.0	https://creativecommons.org/licenses/by-nc-nd/4.0/	90ebd007098d337276350f9a8ecc9e53ce7cc5404dc7721b086360dcb2f80664	1	1
936	PMC10706337	38066768	10.3390/diagnostics13233527	2023	Diagnostic Accuracy of Liver and Spleen Stiffness in Magnetic Resonance Elastography for the Detection of Gastroesophageal Varices: A Systematic Review and Meta-Analysis	https://pmc.ncbi.nlm.nih.gov/articles/PMC10706337/	CC BY 4.0	https://creativecommons.org/licenses/by/4.0/	c276354dc196f868b97e22d4abb4a15ab51a7d7fb6782b89d6c8d890681cd8e7	1	1
937	PMC13465390	42587623	10.3390/diagnostics16152387	2026	Real-World Evaluation of the Sysmex XN-9100 WDF–WPC Workflow: Diagnostic Performance, False-Negative Burden, and Potential Optimization of Smear Review Workload	https://pmc.ncbi.nlm.nih.gov/articles/PMC13465390/	CC BY 4.0	https://creativecommons.org/licenses/by/4.0/	86a79e0bbb443dc4aabbe244d8443e4e49e08c7101e57e73d7c0fa6092432ac0	9	8
938	PMC7686821	33237494	10.1007/s11739-020-02556-0	2020	The diagnostic accuracy of digital, infrared and mercury-in-glass thermometers in measuring body temperature: a systematic review and network meta-analysis	https://pmc.ncbi.nlm.nih.gov/articles/PMC7686821/	CC BY 4.0	https://creativecommons.org/licenses/by/4.0/	d254355b9e556b62bcd99fbb80962102959b8e6c446e36471e42f481bba380c5	2	1
939	PMC13017395	41907624	10.3389/fonc.2026.1748473	2026	The value of artificial intelligence in ultrasound imaging for predicting molecular subtypes of breast cancer: a meta-analysis	https://pmc.ncbi.nlm.nih.gov/articles/PMC13017395/	CC BY 4.0	https://creativecommons.org/licenses/by/4.0/	770edfec32515461e40a27d5ad5d6f2a54340870b0aa5c912454eb05163ecec1	3	2
940	PMC13369231	42459195	10.3389/fcvm.2026.1869716	2026	AI-Enabled regional tele-ECG cloud platform and improving access to cardiovascular diagnosis: real-world evidence from southern China	https://pmc.ncbi.nlm.nih.gov/articles/PMC13369231/	CC BY 4.0	https://creativecommons.org/licenses/by/4.0/	c77df323f8adf9d347ee8befb7e8527ceec5b2dac630d6541dd4db0880bf5980	7	4
941	PMC10439656	37596698	10.1186/s13054-023-04610-7	2023	Performance of urinary C–C motif chemokine ligand 14 for the prediction of persistent acute kidney injury: a systematic review and meta-analysis	https://pmc.ncbi.nlm.nih.gov/articles/PMC10439656/	CC BY 4.0	https://creativecommons.org/licenses/by/4.0/	3e4de29118cc84be3cda356d28eca5ab4230bcfd94ba7e4255988e81e0e930b5	3	1
942	PMC7385618	32775382	10.12998/wjcc.v8.i14.3006	2020	Diagnostic value of liquid-based cytology and smear cytology in pancreatic endoscopic ultrasound-guided fine needle aspiration: A meta-analysis	https://pmc.ncbi.nlm.nih.gov/articles/PMC7385618/	CC BY-NC 4.0	http://creativecommons.org/licenses/by-nc/4.0/	03205f5117d68ced43f9984911a4b224ed0ea0d8640e1ffe5a76660f42a329fd	4	2
943	PMC13282517	42326062	10.1016/j.ynirp.2026.100354	2026	AI-Powered MRI Radiomics and Deep Learning for Preoperative Prediction of Cavernous Sinus Invasion in Pituitary Adenomas: A Clinically Oriented Review of Current Evidence	https://pmc.ncbi.nlm.nih.gov/articles/PMC13282517/	CC BY 4.0	https://creativecommons.org/licenses/by/4.0/	46451165c5b33a5b4251eb9ee8bf01373c26962e5a09cf70795e869843f5a41b	11	3
944	PMC11392968	38581572	10.1007/s00405-024-08603-2	2024	Diagnostic accuracy of intrathecal fluorescein versus other radiological modalities in evaluating non-congenital skull base defects: a systematic review and meta-analysis	https://pmc.ncbi.nlm.nih.gov/articles/PMC11392968/	CC BY 4.0	https://creativecommons.org/licenses/by/4.0/	f4b0bbc15fffa6de96387143b7133e1dd0c774781d05f96687915d23bbdba143	4	1
945	PMC11589522	38767277	10.4274/dir.2024.242723	2024	Computed tomography for the diagnosis of gastroesophageal varices and risk assessment in patients with cirrhosis: a systematic review and meta-analysis	https://pmc.ncbi.nlm.nih.gov/articles/PMC11589522/	CC BY-NC 4.0	https://creativecommons.org/licenses/by-nc/4.0/	b5ef3ffd97825511edf8dfa6da112acc4debed36872f5c5e0abdc4541fd0b086	6	6
946	PMC7472705	32887568	10.1186/s12879-020-05368-x	2020	Evaluation of lateral flow immunochromatographic assay for diagnostic accuracy of c ryptococcosis	https://pmc.ncbi.nlm.nih.gov/articles/PMC7472705/	CC BY 4.0	http://creativecommons.org/licenses/by/4.0/	5c918ea99a1c4a73ec334ac31fc9fcc1fb11f30ccb61952043c5ce267210375d	1	0
947	PMC8615365	34964773	10.1097/MD.0000000000027945	2021	The diagnostic value of interleukin 6 as a biomarker for gastric cancer	https://pmc.ncbi.nlm.nih.gov/articles/PMC8615365/	CC BY-NC 4.0	https://creativecommons.org/licenses/by-nc/4.0/	995c755fecedd528d37ccc6d46bfa11666649897e694f66bc308a02813036651	1	1
948	PMC10142688	37109726	10.3390/medicina59040768	2023	Diagnostic Test Accuracy of Artificial Intelligence in Detecting Periapical Periodontitis on Two-Dimensional Radiographs: A Retrospective Study and Literature Review	https://pmc.ncbi.nlm.nih.gov/articles/PMC10142688/	CC BY 4.0	https://creativecommons.org/licenses/by/4.0/	0c76709a17f15e4517cc23acf59bdc1222467159b1b5f76ebeb187f84e5e7f68	2	2
949	PMC12280278	40697969	10.1093/ckj/sfaf187	2025	The diagnostic accuracy of ultrasound and genomic tests for the diagnosis of autosomal-dominant polycystic kidney disease: a systematic mapping review	https://pmc.ncbi.nlm.nih.gov/articles/PMC12280278/	CC BY 4.0	https://creativecommons.org/licenses/by/4.0/	a89e3152f4b8dcc1801163dd0b3dd3378820618bb78f99462b548ea684153f60	4	2
950	PMC11575121	39528275	10.1523/ENEURO.0302-24.2024	2024	A Systematic Review and Meta-Analysis Assessing the Accuracy of Blood Biomarkers for the Diagnosis of Ischemic Stroke in Adult and Elderly Populations	https://pmc.ncbi.nlm.nih.gov/articles/PMC11575121/	CC BY 4.0	https://creativecommons.org/licenses/by/4.0/	fd7fe9dee593bf7b3b0bcb6ea51a626c43088a8c76c9068374792e7d77db4814	4	3
951	PMC10886914	38398142	10.3390/cancers16040751	2024	Comparison of Liquid-Based Preparations with Conventional Smears in Thyroid Fine-Needle Aspirates: A Systematic Review and Meta-Analysis	https://pmc.ncbi.nlm.nih.gov/articles/PMC10886914/	CC BY 4.0	https://creativecommons.org/licenses/by/4.0/	37753374afeb76b5ebe18bd3688bd0931eac5503726b7649179653603d06dcb3	2	0
952	PMC10371063	36421016	10.1097/BPB.0000000000001041	2023	Meta-analysis of serum procalcitonin diagnostic test accuracy for osteomyelitis and septic arthritis in children	https://pmc.ncbi.nlm.nih.gov/articles/PMC10371063/	CC BY-NC-ND 4.0	https://creativecommons.org/licenses/by-nc-nd/4.0/	3f7fa39cdec6930b91bee4ecd78b2c85da0b3ae9bc51334c6b49b1ddbfd8f069	3	2
953	PMC9776978	36552979	10.3390/diagnostics12122972	2022	Flat Inferior Vena Cava on Computed Tomography for Predicting Shock and Mortality in Trauma: A Meta-Analysis	https://pmc.ncbi.nlm.nih.gov/articles/PMC9776978/	CC BY 4.0	https://creativecommons.org/licenses/by/4.0/	b9c95416468d8fd8e7a347683cd11e5905a96e2383a2f01554ad0a5772b664b6	2	1
954	PMC7780717	33380476	10.1136/bmjopen-2020-038088	2020	Test characteristics of history, examination and investigations in the evaluation for septic arthritis in the child presenting with acute non-traumatic limp. A systematic review	https://pmc.ncbi.nlm.nih.gov/articles/PMC7780717/	CC BY-NC 4.0	https://creativecommons.org/licenses/by-nc/4.0/	186aa3568977b6063ea6bfcb4a049d4eda595e1a2bf8983a60ced9414a199cc7	5	5
955	PMC10310483	37396341	10.1016/j.xagr.2023.100241	2023	Prognostic Accuracy of Antenatal Doppler Ultrasound Measures in Predicting Adverse Perinatal Outcomes for Pregnancies Complicated by Diabetes: A Systematic Review	https://pmc.ncbi.nlm.nih.gov/articles/PMC10310483/	CC BY-NC-ND 4.0	https://creativecommons.org/licenses/by-nc-nd/4.0/	f300fff45aa3fb4209481ebe31c646f59d609ae282b2be8482e3d2ff8174cd20	0	0
956	PMC9351841	35945782	10.1097/MD.0000000000029263	2022	Value of clinical tests in diagnosing anterior cruciate ligament injuries: A systematic review and meta-analysis	https://pmc.ncbi.nlm.nih.gov/articles/PMC9351841/	CC BY 4.0	https://creativecommons.org/licenses/by/4.0/	1e5b4b35b5e96af5c07af77c5e7ce5c478b23123cd09fa5c2e0782da2c16e9f2	1	0
957	PMC13010558	41883762	10.5492/wjccm.v15.i1.113426	2026	Point-of-care ultrasound for evaluating acute dyspnoea in emergency departments: Systematic review and meta-analysis	https://pmc.ncbi.nlm.nih.gov/articles/PMC13010558/	CC BY-NC 4.0	https://creativecommons.org/licenses/by-nc/4.0/	6956ca7e6e4a753cb4107190e7412993482185c2954bf73a96e1d3ccde132380	2	2
958	PMC13393513	42495671	10.1002/ags3.70218	2026	Diagnostic Accuracy of Size‐Based Preoperative CT Assessment for Predicting Lymph Node Metastasis in Colon Cancer: A Systematic Review and Meta‐Analysis	https://pmc.ncbi.nlm.nih.gov/articles/PMC13393513/	CC BY-NC 4.0	https://creativecommons.org/licenses/by-nc/4.0/	4b4f3cca708420fc5ab22a5f3360b1764af82d39b016823a5bfd7c19d3119777	3	1
959	PMC12336027	40792072	10.3389/fgene.2025.1574586	2025	Circulating miRNAs as liquid biopsy biomarkers for diagnosis in patients with colorectal cancer: a systematic review and meta-analysis	https://pmc.ncbi.nlm.nih.gov/articles/PMC12336027/	CC BY 4.0	https://creativecommons.org/licenses/by/4.0/	47a0395117d029fafadd27f037a69e1e721f7390d39190fd0f4598595628b9f4	1	1
960	PMC12854400	41610279	10.2196/77965	2026	Prospective Diagnostic Accuracy and Technical Feasibility of Artificial Intelligence-Assisted Rib Fracture Detection on Chest Radiographs: Observational Study	https://pmc.ncbi.nlm.nih.gov/articles/PMC12854400/	CC BY 4.0	https://creativecommons.org/licenses/by/4.0/	8c9e56558fdd5a93810b95310e9766c007c5c1d5430a6e318186d223ff2d60d9	6	3
961	PMC11368016	39218886	10.1186/s12894-024-01574-w	2024	Diagnostic value of contrast-enhanced CT in clear cell renal cell carcinoma: a systematic review and meta-analysis	https://pmc.ncbi.nlm.nih.gov/articles/PMC11368016/	CC BY-NC-ND 4.0	https://creativecommons.org/licenses/by-nc-nd/4.0/	dc06fc82aa7e5b7d023b48d81615b632a45f2b28980af9afd5e3cc608e8ff822	3	3
962	PMC10559726	37811326	10.3389/fnins.2023.1174080	2023	The diagnostic performance of machine learning based on resting-state functional magnetic resonance imaging data for major depressive disorders: a systematic review and meta-analysis	https://pmc.ncbi.nlm.nih.gov/articles/PMC10559726/	CC BY 4.0	https://creativecommons.org/licenses/by/4.0/	4d93d33879e7de6c62add0b0386c5d70841f16678b2bb77aaf371739c9c53aa0	2	1
963	PMC7346103	32685458	10.1155/2020/2768326	2020	Elevated Urinary Neutrophil Gelatinase-Associated Lipocalin Is a Biomarker for Lupus Nephritis: A Systematic Review and Meta-Analysis	https://pmc.ncbi.nlm.nih.gov/articles/PMC7346103/	CC BY 4.0	http://creativecommons.org/licenses/by/4.0/	28a206d36c8f86a85a646fc59a75331004558b15b0ec6bd576a40392a384902e	3	3
964	PMC11000560	38596913	10.5811/westjem.18440	2024	Performance of Intra-arrest Echocardiography: A Systematic Review	https://pmc.ncbi.nlm.nih.gov/articles/PMC11000560/	CC BY 4.0	https://creativecommons.org/licenses/by/4.0/	7479a9d0bae8419378ebef852ef73466024b2d2d1a0268665f1f7435e670c4eb	3	1
965	PMC11070506	38711978	10.3389/fendo.2024.1356131	2024	Diagnostic value of retinol-binding protein 4 in diabetic nephropathy: a systematic review and meta-analysis	https://pmc.ncbi.nlm.nih.gov/articles/PMC11070506/	CC BY 4.0	https://creativecommons.org/licenses/by/4.0/	c168f7d730bd8c0cb4d05bf7e41288371c0237f3d2832bc379b3c0398a784a52	2	1
966	PMC9840989	36654955	10.21037/gs-22-643	2022	The added value of S-detect in the diagnostic accuracy of breast masses by senior and junior radiologist groups: a systematic review and meta-analysis	https://pmc.ncbi.nlm.nih.gov/articles/PMC9840989/	CC BY-NC-ND 4.0	https://creativecommons.org/licenses/by-nc-nd/4.0/	18d9d1ec703ccf09cf36a724cb316f8fb8b6194d1bbe8ac7cba67b83bb1cf33e	3	2
967	PMC12634740	40483293	10.1007/s00330-025-11717-8	2025	A meta-analysis of the diagnostic accuracy of dual-energy computed tomography for endoleak detection after endovascular aneurysm repair	https://pmc.ncbi.nlm.nih.gov/articles/PMC12634740/	CC BY 4.0	https://creativecommons.org/licenses/by/4.0/	040ff524456afd6febb7c96ca07aba32ecdf6900b03f05680aa38808afeffb9e	1	1
968	PMC7649270	33204876	10.1016/j.heliyon.2020.e05372	2020	Signs and symptoms associated with uterine cancer in pre- and postmenopausal women	https://pmc.ncbi.nlm.nih.gov/articles/PMC7649270/	CC BY-NC-ND 4.0	http://creativecommons.org/licenses/by-nc-nd/4.0/	98a87c9195b9f19f7761ec645edfba3a5934f335949adf4517b0cc9ed841be34	2	1
969	PMC11629046	39298282	10.1111/iej.14148	2024	PRIDASE 2024 guidelines for reporting diagnostic accuracy studies in endodontics: Explanation and elaboration	https://pmc.ncbi.nlm.nih.gov/articles/PMC11629046/	CC BY 4.0	https://creativecommons.org/licenses/by/4.0/	f22ea04141166ee0af3c0bb91a310f9def824a2488edc1872920322d730a67b7	2	0
970	PMC7820133	33521238	10.1016/j.ijcha.2021.100714	2021	Diagnostic accuracy of cardiac testing for coronary artery disease in potential liver transplant recipients: A systematic review and meta-analysis	https://pmc.ncbi.nlm.nih.gov/articles/PMC7820133/	CC BY-NC-ND 4.0	http://creativecommons.org/licenses/by-nc-nd/4.0/	1b8b420e87e0687caccbf28004f144afaf0e7aa13917bf0e7cc9b9a9c8df6924	0	0
971	PMC10808079	38265564	10.1186/s13089-023-00346-1	2024	The role of point-of-care ultrasound (POCUS) imaging in clinical outcomes during cardiac arrest: a systematic review	https://pmc.ncbi.nlm.nih.gov/articles/PMC10808079/	CC BY 4.0	https://creativecommons.org/licenses/by/4.0/	0f079404ca5e8132bb62785fc6ce88318ca3b7b2a886a35e394aa7b1c2c6e12e	2	1
972	PMC11276068	39061659	10.3390/diagnostics14141522	2024	Line-Field Confocal Optical Coherence Tomography for the Diagnosis of Skin Tumors: A Systematic Review and Meta-Analysis	https://pmc.ncbi.nlm.nih.gov/articles/PMC11276068/	CC BY 4.0	https://creativecommons.org/licenses/by/4.0/	ec166b46d5c5e05e6de220c7164c0adcefca90f3f2c736cbf9468c425e6429f8	2	0
973	PMC11660209	39394945	10.1111/jgh.16770	2024	FibroScan‐AST score for diagnosing fibrotic MASH: A systematic review and meta‐analysis of diagnostic test accuracy studies	https://pmc.ncbi.nlm.nih.gov/articles/PMC11660209/	CC BY-NC 4.0	https://creativecommons.org/licenses/by-nc/4.0/	5651d92d069505b61383f2a7afd6f05a8431dfb45cba1cb935683febe8bf4145	3	2
974	PMC12972822	41816397	10.21037/jtd-2025-1-2449	2026	Application of dual-energy computed tomography combined with radiomics in the clinical diagnosis of lung cancer: a systematic review and meta-analysis	https://pmc.ncbi.nlm.nih.gov/articles/PMC12972822/	CC BY-NC-ND 4.0	https://creativecommons.org/licenses/by-nc-nd/4.0/	428297240a86a2508c2d31f8be2ccd66f91e9bb4bd4904fb1b28b437f071b4dc	4	3
975	PMC9091039	35571668	10.21037/tcr-22-537	2022	Diagnostic value of combined detection of CA72-4, CA19-9, and carcinoembryonic antigen comparing to CA72-4 alone in gastric cancer: a systematic review and meta-analysis	https://pmc.ncbi.nlm.nih.gov/articles/PMC9091039/	CC BY-NC-ND 4.0	https://creativecommons.org/licenses/by-nc-nd/4.0/	08d750eb2fdf722e76b494b2d0252f86e1c8cd869d59b461ce0150322cf8f886	2	1
976	PMC12432790	40950695	10.21037/tcr-2025-565	2025	Diagnostic value of circulating tumor cells in gastric cancer: a systematic review and meta-analysis	https://pmc.ncbi.nlm.nih.gov/articles/PMC12432790/	CC BY-NC-ND 4.0	https://creativecommons.org/licenses/by-nc-nd/4.0/	9ce5cbf4afc1437ffe34eebfc176f9d16098d588149375449f6946e294f93400	3	2
977	PMC12260951	40672089	10.21037/jgo-2025-319	2025	The diagnostic efficiency of tissue factor pathway inhibitor 2 methylation in the detection of colorectal cancer: a systematic review and meta-analysis	https://pmc.ncbi.nlm.nih.gov/articles/PMC12260951/	CC BY-NC-ND 4.0	https://creativecommons.org/licenses/by-nc-nd/4.0/	c1935aef524da361300ff6b3bc9540ba93109eaa24f4cfcb3d2787694b6020f6	2	2
978	PMC8175289	34124338	10.1016/j.ijcha.2021.100790	2021	Young athletes: Preventing sudden death by adopting a modern screening approach? A critical review and the opening of a debate	https://pmc.ncbi.nlm.nih.gov/articles/PMC8175289/	CC BY-NC-ND 4.0	https://creativecommons.org/licenses/by-nc-nd/4.0/	dd2ef4d7839604041faad5861ed9be80fdae981f6068807f530bc804f814a61e	4	2
979	PMC13404507	42516469	10.7759/cureus.111617	2026	Diagnostic Accuracy of Artificial Intelligence for Detection of Intracranial Haemorrhage on Non-contrast CT Head: A Systematic Review	https://pmc.ncbi.nlm.nih.gov/articles/PMC13404507/	CC BY 4.0	https://creativecommons.org/licenses/by/4.0/	facd99ad79044a8fdbad612235590dd3e77770f5dbdfcbe2b3a6ec27541c3d09	5	5
980	PMC7337470	32629740	10.1097/MD.0000000000021076	2020	Diagnostic value of ultrasound-guided needle biopsy in undiagnosed pleural effusions	https://pmc.ncbi.nlm.nih.gov/articles/PMC7337470/	CC BY-NC 4.0	http://creativecommons.org/licenses/by-nc/4.0	a3d995347be4d61e643a97463dcf0bf1b7419b83edd6a633ef788d18f625f247	2	0
981	PMC10673798	38001351	10.1186/s13244-023-01543-1	2023	Diagnostic accuracy of multiparametric ultrasound in the diagnosis of prostate cancer: systematic review and meta-analysis	https://pmc.ncbi.nlm.nih.gov/articles/PMC10673798/	CC BY 4.0	https://creativecommons.org/licenses/by/4.0/	0653818b59de073fa19c9b81945cf27c0f4ca574c3b070f50db9c91337c1e9f3	3	2
982	PMC8622830	34829444	10.3390/diagnostics11112095	2021	Cholera Rapid Diagnostic Tests for the Detection of Vibrio cholerae O1: An Updated Meta-Analysis	https://pmc.ncbi.nlm.nih.gov/articles/PMC8622830/	CC BY 4.0	https://creativecommons.org/licenses/by/4.0/	f72f9b31c65e477c5f848975bcb1662d224029ea15e01e078e1ef95790d603ce	7	5
983	PMC11175807	38935817	10.1097/JS9.0000000000001239	2024	Application of radiomics for preoperative prediction of lymph node metastasis in colorectal cancer: a systematic review and meta-analysis	https://pmc.ncbi.nlm.nih.gov/articles/PMC11175807/	CC BY 4.0	https://creativecommons.org/licenses/by/4.0/	7e3c31f982d312fee5535c5f15bb796c697fc045df0bd15f1968d6797a5e7819	4	2
984	PMC11407215	39231551	10.1136/bmjopen-2022-069788	2024	Meta-analysis and systematic review of the diagnostic value of contrast-enhanced spectral mammography for the detection of breast cancer	https://pmc.ncbi.nlm.nih.gov/articles/PMC11407215/	CC BY-NC 4.0	https://creativecommons.org/licenses/by-nc/4.0/	3624a0388a8687c4b005280620263832d2d01b6140ffeccc19d7d58056ab9726	1	0
985	PMC9263097	35812103	10.3389/fneur.2022.882334	2022	Diagnostic Accuracy of the Diffusion-Weighted Imaging Method Used in Association With the Apparent Diffusion Coefficient for Differentiating Between Primary Central Nervous System Lymphoma and High-Grade Glioma: Systematic Review and Meta-Analysis	https://pmc.ncbi.nlm.nih.gov/articles/PMC9263097/	CC BY 4.0	https://creativecommons.org/licenses/by/4.0/	255a860c13e27647363444bcd22b792bbd1d7ec9571e1c1de4d7953eb8cceb3c	3	2
986	PMC13350784	42149255	10.1007/s12672-026-05130-w	2026	Peptides as integrative modulators for clinical prognosis and targeted therapy in pancreatic cancer	https://pmc.ncbi.nlm.nih.gov/articles/PMC13350784/	CC BY-NC-ND 4.0	https://creativecommons.org/licenses/by-nc-nd/4.0/	4eb511592f46ce2f99ea72b88ad8ec408b22d0c0a915311554a3753b8b3a3482	2	2
987	PMC8140837	34095300	10.1155/2021/5550387	2021	The Accuracy of 16S rRNA Polymerase Chain Reaction for the Diagnosis of Neonatal Sepsis: A Meta-Analysis	https://pmc.ncbi.nlm.nih.gov/articles/PMC8140837/	CC BY 4.0	https://creativecommons.org/licenses/by/4.0/	38f8d806bc85f77ce3a6baee445be06fcce26b9951002e0e94185a440d9452ee	2	2
988	PMC10776379	38204964	10.1016/j.jdsr.2023.10.003	2024	Salivary biomarkers for early detection of oral squamous cell carcinoma (OSCC) and head/neck squamous cell carcinoma (HNSCC): A systematic review and network meta-analysis ☆	https://pmc.ncbi.nlm.nih.gov/articles/PMC10776379/	CC BY-NC-ND 4.0	https://creativecommons.org/licenses/by-nc-nd/4.0/	3f7097de2d20b150ba0191758c9e55a93acd907faddb5ccb8da11deafaf62d09	0	0
989	PMC10831518	38231039	10.1148/ryai.220257	2023	Accuracy of Radiomics in Predicting IDH Mutation Status in Diffuse Gliomas: A Bivariate Meta-Analysis	https://pmc.ncbi.nlm.nih.gov/articles/PMC10831518/	CC BY 4.0	https://creativecommons.org/licenses/by/4.0/	bebcc309384b68273c28e0ce645b8755d816058e5cbf9c213bb3095b7908f7c8	1	0
990	PMC11742950	39835097	10.3389/fmed.2024.1467530	2025	Evaluation of the diagnostic efficiency of fluorescence in situ hybridization for pulmonary tuberculosis: a systematic review and meta-analysis	https://pmc.ncbi.nlm.nih.gov/articles/PMC11742950/	CC BY 4.0	https://creativecommons.org/licenses/by/4.0/	01af6f9c69e20accb3ebaf92985177862c2359821e397ec7cf6b312733c3f4e8	3	2
991	PMC11841914	39977415	10.1371/journal.pone.0314825	2025	Diagnostic yield of endoscopic ultrasound-guided fine-needle aspiration-based cytology for distinguishing malignant and benign pancreatic cystic lesions: A systematic review and meta-analysis	https://pmc.ncbi.nlm.nih.gov/articles/PMC11841914/	CC BY 4.0	https://creativecommons.org/licenses/by/4.0/	c3cda51cf4c9406c524b8e6fe479fef1f950030d50ffe6998e4de4564060f7da	3	2
992	PMC10664195	38024184	10.4103/tjem.tjem_182_23	2023	Receiver operating characteristic curve analysis in diagnostic accuracy studies: A guide to interpreting the area under the curve value	https://pmc.ncbi.nlm.nih.gov/articles/PMC10664195/	CC BY-NC-SA 4.0	https://creativecommons.org/licenses/by-nc-sa/4.0/	c5a2252257808b83f77050d0f23a9dbd61a89698a7c35f679ffd955b3608676a	2	1
993	PMC9935987	36800605	10.1097/MD.0000000000032928	2023	Diagnostic value of cell-free DNA in thyroid cancer: A systematic review and meta-analysis	https://pmc.ncbi.nlm.nih.gov/articles/PMC9935987/	CC BY-NC 4.0	https://creativecommons.org/licenses/by-nc/4.0/	c4a240d492237e2a3b5c23acd737a23e133b946c77c003ebb546666b6ebdbf78	3	2
994	PMC7788739	33407169	10.1186/s12876-020-01585-5	2021	Application of artificial intelligence in chronic liver diseases: a systematic review and meta-analysis	https://pmc.ncbi.nlm.nih.gov/articles/PMC7788739/	CC BY 4.0	http://creativecommons.org/licenses/by/4.0/	640bbbc7b7b0021657c2e24e601abe596835e3bb37b5516de63e92b3c0789e69	3	3
995	PMC9426936	36040925	10.1371/journal.pone.0273834	2022	Tuberculosis-specific antigen stimulated and unstimulated interferon-γ for tuberculous meningitis diagnosis: A systematic review and meta-analysis	https://pmc.ncbi.nlm.nih.gov/articles/PMC9426936/	CC BY 4.0	https://creativecommons.org/licenses/by/4.0/	e82395ae2e6f113cff6e749ba5242d9745546e2559b65906ed44f59a5c209977	2	1
996	PMC13472773	42596052	10.2196/93892	2026	Radiomics-Based AI for Predicting Neoadjuvant Immunochemotherapy Pathological Response in Non–Small Cell Lung Cancer: Systematic Review and Meta-Analysis	https://pmc.ncbi.nlm.nih.gov/articles/PMC13472773/	CC BY 4.0	https://creativecommons.org/licenses/by/4.0/	0cecb69b124ee88680975e6e2eb0f45277268c31676c73845ac55bf8c0eb14f1	1	0
997	PMC6974274	31961894	10.1371/journal.pone.0227694	2020	Can a semi-quantitative method replace the current quantitative method for the annual screening of microalbuminuria in patients with diabetes? Diagnostic accuracy and cost-saving analysis considering the potential health burden	https://pmc.ncbi.nlm.nih.gov/articles/PMC6974274/	CC BY 4.0	http://creativecommons.org/licenses/by/4.0/	5a0696ed10cd71c1c9a0adabda7b17d27d70c18e67b63e36fb025b10187d46f2	4	3
998	PMC11172871	38892819	10.3390/jcm13113108	2024	Comparative Assessment of Endoscopic Ultrasound-Guided Biopsies vs. Percutaneous Biopsies of Pancreatic Lesions: A Systematic Review and Meta-Analysis of Diagnostic Performance	https://pmc.ncbi.nlm.nih.gov/articles/PMC11172871/	CC BY 4.0	https://creativecommons.org/licenses/by/4.0/	bb55db2305a726b1379ec0ab50ecc7c9424b46b9e281e99680c4b5d9f5887b9c	3	2
999	PMC12529004	40569793	10.1002/ueg2.70061	2025	Diagnostic Accuracy of Fecal Elastase‐1 Test for Pancreatic Exocrine Insufficiency: A Systematic Review and Meta‐Analysis	https://pmc.ncbi.nlm.nih.gov/articles/PMC12529004/	CC BY-NC-ND 4.0	https://creativecommons.org/licenses/by-nc-nd/4.0/	ecc37bac6f26d8d4276072cde0bb283bb4b5151d0513aaeabff50c47615fa098	3	1
1000	PMC10511769	37744441	10.3389/fped.2023.1211306	2023	Accuracy of lung and diaphragm ultrasound in predicting infant weaning outcomes: a systematic review and meta-analysis	https://pmc.ncbi.nlm.nih.gov/articles/PMC10511769/	CC BY 4.0	https://creativecommons.org/licenses/by/4.0/	3765a164f06d61a30f6ce093417557863ab5a33baa7db180d580c260671cbfaa	3	2
1001	PMC10750271	38149257	10.3389/fimmu.2023.1320683	2023	Diagnostic efficacy of serum presepsin for postoperative infectious complications: a meta-analysis	https://pmc.ncbi.nlm.nih.gov/articles/PMC10750271/	CC BY 4.0	https://creativecommons.org/licenses/by/4.0/	0265d8766cdd13bcfe644d7abae825402a486f4c9c7503bedab100563a241521	1	1
1002	PMC12098037	40416870	10.3389/fonc.2025.1532253	2025	Diagnostic performance of the triglyceride-glucose index in predicting occurrence of cancer: a meta-analysis	https://pmc.ncbi.nlm.nih.gov/articles/PMC12098037/	CC BY 4.0	https://creativecommons.org/licenses/by/4.0/	46d4ef586db372b10031938f942a323f90952b747a84248f6a852c97fa0b127d	2	0
1003	PMC12183814	40551271	10.1186/s40001-025-02777-z	2025	The diagnostic value of transvaginal sonoelastography for cervical cancer and cervical intraepithelial neoplasia: a systematic review and meta-analysis	https://pmc.ncbi.nlm.nih.gov/articles/PMC12183814/	CC BY-NC-ND 4.0	https://creativecommons.org/licenses/by-nc-nd/4.0/	69198b56410421d736e75b51ba918b81fd90ff5faa3a3a47c9eee20e61615d57	3	3
1004	PMC9021380	35463303	10.3389/fonc.2022.831996	2022	Radiomics for the Preoperative Evaluation of Microvascular Invasion in Hepatocellular Carcinoma: A Meta-Analysis	https://pmc.ncbi.nlm.nih.gov/articles/PMC9021380/	CC BY 4.0	https://creativecommons.org/licenses/by/4.0/	7fee5d691ba8ed83b9d54ca0e97eb8209fa01c681755d4926900bfd79910998e	3	3
1005	PMC10408019	37560722	10.5114/aoms.2020.95104	2020	Diagnostic potential of ultrasonography and computed tomography in differentiating cervical lymph node metastasis of thyroid cancer: a systematic review and meta-analysis	https://pmc.ncbi.nlm.nih.gov/articles/PMC10408019/	CC BY-NC-SA 4.0	https://creativecommons.org/licenses/by-nc-sa/4.0/	a73634c05c5d17cec838709fd2f58dc16f3e804abdcb372c4040f1d3f1181cbe	3	1
1006	PMC8579798	34765807	10.4103/2452-2325.329064	2021	The Utility of Smartphone-Based Artificial Intelligence Approaches for Diabetic Retinopathy: A Literature Review and Meta-Analysis	https://pmc.ncbi.nlm.nih.gov/articles/PMC8579798/	CC BY-NC-SA 4.0	https://creativecommons.org/licenses/by-nc-sa/4.0/	b33e44a1af6e297f39bf2ef027f9345acd1d46ab38d4f3ced4aab7531aa2cd71	2	0
1007	PMC11737020	39817593	10.1002/14651858.CD015936	2025	Transtracheal ultrasound for identifying endotracheal intubation in adults	https://pmc.ncbi.nlm.nih.gov/articles/PMC11737020/	CC BY-NC 4.0	https://creativecommons.org/licenses/by-nc/4.0/	767a2f2909a3e80c875bbcb96f0e93c8802ff9da2006a2505a9e9bbe0185b83e	0	0
1008	PMC10369103	37487186	10.1177/10760296231187392	2023	The Diagnostic Value of the Neutrophil-to-Lymphocyte Ratio and Platelet-to-Lymphocyte Ratio for Deep Venous Thrombosis: A Systematic Review and Meta-Analysis	https://pmc.ncbi.nlm.nih.gov/articles/PMC10369103/	CC BY-NC 4.0	https://creativecommons.org/licenses/by-nc/4.0/	fa1991f20581366ef56a1282c146a05750f90580fd927c47ac24a9193ed5fc06	3	3
1009	PMC11486710	39429476	10.3389/fonc.2024.1482290	2024	Meta-analysis: accuracy of the Baveno VI criteria for the diagnosis of high-risk varices in patients with hepatocellular carcinoma	https://pmc.ncbi.nlm.nih.gov/articles/PMC11486710/	CC BY 4.0	https://creativecommons.org/licenses/by/4.0/	f5be0b16bf4fd9e65c96a1b7c4649b2ec263f728c756497bef01f3b36eaa3cb8	2	2
1010	PMC11044087	38579757	10.1530/EOR-23-0174	2024	Artificial intelligence in diagnosing upper limb musculoskeletal disorders: a systematic review and meta-analysis of diagnostic tests	https://pmc.ncbi.nlm.nih.gov/articles/PMC11044087/	CC BY-NC 4.0	https://creativecommons.org/licenses/by-nc/4.0/	fbec4ce608a7610d99858f74884871e5cf2f77c5b7c71631dacb0257854f6445	2	1
1011	PMC12534767	41043135	10.2196/73541	2025	Deep Learning Algorithms in the Diagnosis of Basal Cell Carcinoma Using Dermatoscopy: Systematic Review and Meta-Analysis	https://pmc.ncbi.nlm.nih.gov/articles/PMC12534767/	CC BY 4.0	https://creativecommons.org/licenses/by/4.0/	72d8580b99925b8cf0894a2f125a5ec302b04665d8dbd6701c380069c93e4639	2	1
1012	PMC7643678	32869506	10.1002/cam4.3424	2020	Accuracy of transvaginal sonoelastography for differential diagnosis between malignant and benign cervical lesions: A systematic review and meta‐analysis	https://pmc.ncbi.nlm.nih.gov/articles/PMC7643678/	CC BY 4.0	http://creativecommons.org/licenses/by/4.0/	054fcc73a8534eeab9226d910fdefb786c30568236dababd1145c3c802d0bef6	4	2
1013	PMC10073854	37013391	10.5946/ce.2022.282	2023	Influence of biliary stents on the diagnostic outcome of endoscopic ultrasound–guided tissue acquisition from solid pancreatic lesions: a systematic review and meta-analysis	https://pmc.ncbi.nlm.nih.gov/articles/PMC10073854/	CC BY-NC 4.0	https://creativecommons.org/licenses/by-nc/4.0/	9764a0e3c048a695c4de845ca8b21209e18e76fdf5d23d12b809994c9cc53190	4	3
1014	PMC10316459	37404432	10.7759/cureus.39896	2023	Diagnostic Accuracy of Cerebrospinal Fluid (CSF) Adenosine Deaminase (ADA) for Tuberculous Meningitis (TBM) in Adults: A Systematic Review and Meta-Analysis	https://pmc.ncbi.nlm.nih.gov/articles/PMC10316459/	CC BY 3.0	https://creativecommons.org/licenses/by/3.0/	1b2cc626948a3dfda7e93b55a90da08091612a18a4256b04b68027a2434e49c2	5	5
1015	PMC12752094	41430150	10.1186/s12873-025-01455-x	2025	Diagnostic accuracy of point-of-care ultrasound for confirming endotracheal tube placement in pediatric acute care settings: a systematic review and meta-analysis	https://pmc.ncbi.nlm.nih.gov/articles/PMC12752094/	CC BY-NC-ND 4.0	https://creativecommons.org/licenses/by-nc-nd/4.0/	f47f32e7322bd013b1f86577f864015bbd34287c2a923cd1ba9857c752b09c06	1	1
1016	PMC12373364	40861100	10.3892/ol.2025.15225	2025	Value of circulating free DNA methylation in the diagnosis of esophageal cancer: A systematic review and meta-analysis	https://pmc.ncbi.nlm.nih.gov/articles/PMC12373364/	CC BY-NC-ND 4.0	https://creativecommons.org/licenses/by-nc-nd/4.0/	63fbe315f53b54fd4f8904120f90f1f0bcd7d66d08df7198102f4c4540e353d7	2	2
1017	PMC12822055	41413840	10.1186/s12947-025-00364-0	2025	The predictive value of right ventricle speckle tracking echocardiography in patients undergoing cardiac surgery, a systematic review and meta-analysis	https://pmc.ncbi.nlm.nih.gov/articles/PMC12822055/	CC BY-NC-ND 4.0	https://creativecommons.org/licenses/by-nc-nd/4.0/	00dcc98e5b4dd65ece858ec2dcf5b6ad01725c33633685a1f9dab59233b0e27c	1	0
1018	PMC9993609	36890575	10.1186/s12920-023-01476-0	2023	Diagnostic accuracy of circular RNA for diabetes Mellitus: a systematic review and diagnostic Meta-analysis	https://pmc.ncbi.nlm.nih.gov/articles/PMC9993609/	CC BY 4.0	https://creativecommons.org/licenses/by/4.0/	374ef095460a0c9506d8e13d9748d8c7c1448faa2bc0bfd2f7f297e47779022b	2	1
1019	PMC8522477	34671558	10.3389/fonc.2021.736654	2021	Comparison of PET/CT and MRI in the Diagnosis of Bone Metastasis in Prostate Cancer Patients: A Network Analysis of Diagnostic Studies	https://pmc.ncbi.nlm.nih.gov/articles/PMC8522477/	CC BY 4.0	https://creativecommons.org/licenses/by/4.0/	a56b6953b1de72b74ca99b83c0240ed64f473c4edbb66d1c94de74cc98958272	3	2
1020	PMC8661258	34984188	10.21037/tau-21-912	2021	Systematic review & meta-analysis of positron emission tomography/computed tomography and bone scan in the diagnosis of prostate lesions	https://pmc.ncbi.nlm.nih.gov/articles/PMC8661258/	CC BY-NC-ND 4.0	https://creativecommons.org/licenses/by-nc-nd/4.0/	c1810ee282d6055fc6437041b935cd9edd57addafae8e8dbcf287ce58a47c740	2	1
1021	PMC10219741	37233410	10.1097/MD.0000000000033872	2023	Diagnostic accuracy of circulating exosomal circRNAs in malignances: A meta-analysis and systematic review	https://pmc.ncbi.nlm.nih.gov/articles/PMC10219741/	CC BY 4.0	https://creativecommons.org/licenses/by/4.0/	02d42c147d9bae3a81022933f0d28d67c1a60df3f347f8f4d0c203e08900e480	4	2
1022	PMC9740871	36497443	10.3390/cancers14235961	2022	Diagnostic Performance of ACR and Kwak TI-RADS for Benign and Malignant Thyroid Nodules: An Update Systematic Review and Meta-Analysis	https://pmc.ncbi.nlm.nih.gov/articles/PMC9740871/	CC BY 4.0	https://creativecommons.org/licenses/by/4.0/	b4018e3f1816cdce9d07a0613ad6e453a19090ddef3ad32ab272486a40a8596e	4	4
1023	PMC10270645	37332389	10.47176/mjiri.37.38	2023	Diagnostic Accuracy of Imaging Devices in Glaucoma: An Updated Meta-Analysis	https://pmc.ncbi.nlm.nih.gov/articles/PMC10270645/	CC BY-NC-SA 1.0	https://creativecommons.org/licenses/by-nc-sa/1.0/	62312db33df4a69054e2ab9dc4c142181c094f802b492d8eea2e2800082e5df0	1	1
1024	PMC13086779	41266670	10.1007/s00330-025-12026-w	2025	Image-guided puncture for differentiating malignant from benign peritoneal lesions: a systematic review and meta-analysis	https://pmc.ncbi.nlm.nih.gov/articles/PMC13086779/	CC BY 4.0	https://creativecommons.org/licenses/by/4.0/	969f52515a6b298cf96f7127f58ee50a4259dc46694265ba49b1f284fe9851cf	3	2
1025	PMC11485379	39429617	10.21037/qims-24-664	2024	Using artificial intelligence based imaging to predict lymph node metastasis in non-small cell lung cancer: a systematic review and meta-analysis	https://pmc.ncbi.nlm.nih.gov/articles/PMC11485379/	CC BY-NC-ND 4.0	https://creativecommons.org/licenses/by-nc-nd/4.0/	db942fa27bfbffb93ffb7d31879cb2d72cd792913b07168c20f7827a3a6e507f	3	2
1026	PMC10150145	37360855	10.1007/s12281-023-00466-0	2023	Diagnostic Efficacy of LAMP Assay for Human Fungal Pathogens: a Systematic Review and Meta-analysis	https://pmc.ncbi.nlm.nih.gov/articles/PMC10150145/	This article is made available via the PMC Open Access Subset for unrestricted research re-use and secondary analysis in any form or by any means with acknowledgement of the original source. These permissions are granted for the duration of the World Health Organization (WHO) declaration of COVID-19 as a global pandemic.	https://pmc.ncbi.nlm.nih.gov/tools/openftlist/	6fe37ff9ff35dd6369b69a1eee5c5f553db3e8dab6965cc70452de4c5642c85a	3	1
1027	PMC9276415	35608435	10.1097/MD.0000000000029363	2022	Head-to-head comparison of the efficacy of Xpert MTB/RIF Ultra and Xpert MTB/RIF for the diagnosis of tuberculous pleurisy	https://pmc.ncbi.nlm.nih.gov/articles/PMC9276415/	CC BY 4.0	https://creativecommons.org/licenses/by/4.0/	274d58fc5d43274e6b721a0adfcd2ac17a3ad0c742b507c018c03a9593d21464	2	1
1028	PMC8221493	34161399	10.1371/journal.pone.0253658	2021	Diagnostic accuracy of Mycobacterium tuberculosis cell-free DNA for tuberculosis: A systematic review and meta-analysis	https://pmc.ncbi.nlm.nih.gov/articles/PMC8221493/	CC BY 4.0	https://creativecommons.org/licenses/by/4.0/	94895e95ca863f48bb78eff14185942428188d0e8e51fabe6e036b938a50861f	3	3
1029	PMC12059824	40352242	10.52225/narra.v5i1.1120	2025	Diagnostic accuracy of preoperative ultrasonography-guided fine-needle aspiration biopsy in distinguishing malignancy in large thyroid nodules: A systematic review, meta-analysis, and meta-regression	https://pmc.ncbi.nlm.nih.gov/articles/PMC12059824/	CC BY-NC 4.0	https://creativecommons.org/licenses/by-nc/4.0/	6660b00935d47d5dcce25faecf4ecd96ebb1fa7e16dbeed37e7780d675706b7d	4	3
1030	PMC9874358	34799270	10.1016/j.bjorl.2021.08.011	2023	Predictive value of radiologic studies for malignant otitis externa: a systematic review and meta-analysis	https://pmc.ncbi.nlm.nih.gov/articles/PMC9874358/	CC BY 4.0	https://creativecommons.org/licenses/by/4.0/	486a1d35f9efa20ba73fd16815f2d702cfdd65a018a42b406b39a5017ccad8ec	2	0
1031	PMC9874966	36524799	10.1530/EC-22-0341	2023	Performance of contrast-enhanced ultrasound for lymph node metastasis in papillary thyroid carcinoma: a meta-analysis	https://pmc.ncbi.nlm.nih.gov/articles/PMC9874966/	CC BY-NC-ND 4.0	https://creativecommons.org/licenses/by-nc-nd/4.0/	a805d9302fedb0e6a9ac2b70700f159c019b3958ee80fb24d221326a61258428	3	2
1032	PMC8050752	33792552	10.2196/22394	2021	Radiomic and Genomic Machine Learning Method Performance for Prostate Cancer Diagnosis: Systematic Literature Review	https://pmc.ncbi.nlm.nih.gov/articles/PMC8050752/	CC BY 4.0	https://creativecommons.org/licenses/by/4.0/	a20f37b08cbc6385b3c2a715397c647919feeaf2e3da9ce26b737eaa59578bb3	3	2
1033	PMC8601318	34797326	10.1097/MD.0000000000027869	2021	Diagnostic value of microRNA-155 in active tuberculosis	https://pmc.ncbi.nlm.nih.gov/articles/PMC8601318/	CC BY 4.0	https://creativecommons.org/licenses/by/4.0/	ad2c739339f7ab9d0845e90159049c7ce22024c1c8cffa4f866600e5b1c07c19	2	2
1034	PMC9120934	35602511	10.3389/fmed.2022.828346	2022	Efficacy of Raman Spectroscopy in the Diagnosis of Uterine Cervical Neoplasms: A Meta-Analysis	https://pmc.ncbi.nlm.nih.gov/articles/PMC9120934/	CC BY 4.0	https://creativecommons.org/licenses/by/4.0/	c9f874ac266210371ecc0a81fdf58a462641a85af97bca855aef339e6c55d97e	1	1
1035	PMC12883040	41664805	10.22037/aaem.v13i1.2720	2025	The Role of Artificial Intelligence in Diagnosing Pulmonary Embolism: A Systematic Review and Meta-analysis	https://pmc.ncbi.nlm.nih.gov/articles/PMC12883040/	CC BY-NC 3.0	https://creativecommons.org/licenses/by-nc/3.0/	181305d6f765f15452c18ffea4e21219ffdbf1a71b45adebe2df3b898b5789b5	2	0
1036	PMC11047896	38671760	10.3390/bioengineering11040338	2024	The Role of Artificial Intelligence in the Identification and Evaluation of Bone Fractures	https://pmc.ncbi.nlm.nih.gov/articles/PMC11047896/	CC BY 4.0	https://creativecommons.org/licenses/by/4.0/	b109a10224d1aff345169f337c7a0bbf6d95337b9fdd8a2bf64ce5b51baea4d8	5	5
1037	PMC11674771	39766135	10.3390/cancers16244236	2024	The Efficacy of Positron Emission Tomography/Computed Tomography Scan (PET CT Scan) in the Diagnosis of Local Recurrence and Metastases in Surgical Patients with Medullary Thyroid Carcinoma: A Systematic Review and Meta-Analysis of the Last 5 Years (2020–2024)	https://pmc.ncbi.nlm.nih.gov/articles/PMC11674771/	CC BY 4.0	https://creativecommons.org/licenses/by/4.0/	d4792099d2ec12a55c86711539723beecd36ef061884e010fd8bb0b132ada2d5	5	4
1038	PMC8734420	35003360	10.7150/jca.62131	2021	Diagnostic Performance of Diffusion MRI for differentiating Benign and Malignant Nonfatty Musculoskeletal Soft Tissue Tumors: A Systematic Review and Meta-analysis	https://pmc.ncbi.nlm.nih.gov/articles/PMC8734420/	CC BY 4.0	https://creativecommons.org/licenses/by/4.0/	8c18ee8661b98a2e88a827744dbed725bdf1b8e5a1c723086a093ddbef6505e3	5	3
1039	PMC10600811	37900994	10.3748/wjg.v29.i39.5503	2023	Diagnostic role of transient elastography in patients with autoimmune liver diseases: A systematic review and meta-analysis	https://pmc.ncbi.nlm.nih.gov/articles/PMC10600811/	CC BY-NC 4.0	https://creativecommons.org/licenses/by-nc/4.0/	065edfa573e1d7565ef564f15a264378c9c9f7265e1509eb548661dbbfdeb070	5	4
1040	PMC10357383	37483491	10.3389/fonc.2023.1207892	2023	Detection of KRAS mutation using plasma samples in non-small-cell lung cancer: a systematic review and meta-analysis	https://pmc.ncbi.nlm.nih.gov/articles/PMC10357383/	CC BY 4.0	https://creativecommons.org/licenses/by/4.0/	cebea5d8252af73105ff7623870e751a2a89adb4d9464b618877ee460f90ea61	3	1
1041	PMC8575182	34748586	10.1371/journal.pntd.0009869	2021	Evaluation of GeneXpert vanA/vanB in the early diagnosis of vancomycin-resistant enterococci infection	https://pmc.ncbi.nlm.nih.gov/articles/PMC8575182/	CC BY 4.0	https://creativecommons.org/licenses/by/4.0/	66bb4bc2f6e362cb296d4af50df7b3d0c392bb0be3c69b2c21d052a8c61a3266	3	1
1042	PMC11927552	40125255	10.20452/wiitm.2024.17895	2024	Usefulness of computed tomography–guided puncture biopsy coupled with rapid on‑site evaluation for diagnosis of pulmonary lesions: a systematic review and meta‑analysis	https://pmc.ncbi.nlm.nih.gov/articles/PMC11927552/	CC BY 4.0	https://creativecommons.org/licenses/by/4.0/	59a4f7a4b68e34212a92c8534733d1588ebf39f1d0930b8b4f2797f66dd789f4	2	1
1043	PMC12688051	41364797	10.2196/80981	2025	Artificial Intelligence–Enabled Imaging for Predicting Preoperative Extraprostatic Extension in Prostate Cancer: Systematic Review and Meta-Analysis	https://pmc.ncbi.nlm.nih.gov/articles/PMC12688051/	CC BY 4.0	https://creativecommons.org/licenses/by/4.0/	eb019e35d6450bfad85d73a44c462526285b1c75bf59b86a4b3bf3289b08512e	5	4
1044	PMC8373831	33541033	10.21053/ceo.2020.02369	2021	Predictive Value of Olfactory and Taste Symptoms in the Diagnosis of COVID-19: A Systematic Review and Meta-Analysis	https://pmc.ncbi.nlm.nih.gov/articles/PMC8373831/	CC BY-NC 4.0	https://creativecommons.org/licenses/by-nc/4.0/	db077801372b5a52608fa32fdaea6155dad92a791508e5332187698063c053b0	2	2
1045	PMC10216423	37239079	10.3390/biomedicines11051408	2023	The Utility of Faecal Calprotectin, Lactoferrin and Other Faecal Biomarkers in Discriminating Endoscopic Activity in Crohn’s Disease: A Systematic Review and Meta-Analysis	https://pmc.ncbi.nlm.nih.gov/articles/PMC10216423/	CC BY 4.0	https://creativecommons.org/licenses/by/4.0/	d66c646842ad03365c7fe08428e86d2ef760fc661048998a167c23a72a7c0205	4	4
1046	PMC8249319	34222008	10.3389/fonc.2021.684629	2021	The Diagnostic Role of 18 F-Choline, 18 F-Fluciclovine and 18 F-PSMA PET/CT in the Detection of Prostate Cancer With Biochemical Recurrence: A Meta-Analysis	https://pmc.ncbi.nlm.nih.gov/articles/PMC8249319/	CC BY 4.0	https://creativecommons.org/licenses/by/4.0/	02e3c26df76416bd58057d4828accc9c3de6f956f63ed511001004059233e64e	3	0
1047	PMC12020239	40269937	10.1186/s13054-025-05359-x	2025	Diagnostic accuracy of multi-organ point-of-care ultrasound for pulmonary embolism in critically ill patients: a systematic review and meta-analysis	https://pmc.ncbi.nlm.nih.gov/articles/PMC12020239/	CC BY 4.0	https://creativecommons.org/licenses/by/4.0/	7190cff4cf23941773d7112a7552cccad866c0d00136fb4af07988ec46910e9f	2	0
1048	PMC11461218	39386742	10.3389/fmed.2024.1451565	2024	Prostate-specific membrane antigen PET versus [ 99m Tc]Tc-MDP bone scan for diagnosing bone metastasis in prostate cancer: a head-to-head comparative meta-analysis	https://pmc.ncbi.nlm.nih.gov/articles/PMC11461218/	CC BY 4.0	https://creativecommons.org/licenses/by/4.0/	aac7c970af80f00b82ffa10551eb4835adf387d7e78092f51db6db1de1b3314c	2	1
1049	PMC6994169	31961871	10.1371/journal.pntd.0007981	2020	Test accuracy of polymerase chain reaction methods against conventional diagnostic techniques for Cutaneous Leishmaniasis (CL) in patients with clinical or epidemiological suspicion of CL: Systematic review and meta-analysis	https://pmc.ncbi.nlm.nih.gov/articles/PMC6994169/	CC BY 4.0	http://creativecommons.org/licenses/by/4.0/	5798a989abe4c0ffbaf57df7aefcf00282a5411a249301b687a7643ebc6c961e	2	2
1050	PMC8078159	33211319	10.1002/14651858.CD013787	2020	Routine laboratory testing to determine if a patient has COVID‐19	https://pmc.ncbi.nlm.nih.gov/articles/PMC8078159/	CC BY-NC 4.0	https://creativecommons.org/licenses/by-nc/4.0/	3786e158a5f9e5fd85c219c70482c1b58cacf1056b7b8e9395ab3409f23b3595	28	7
1051	PMC8189538	34123680	10.7759/cureus.15516	2021	Diagnostic Accuracy of MRI in Evaluating Response After Neoadjuvant Systemic Therapy in Operable Breast Cancer	https://pmc.ncbi.nlm.nih.gov/articles/PMC8189538/	CC BY 3.0	https://creativecommons.org/licenses/by/3.0/	33e0d911a3b9e5133f9cd24914fe73a141e4ecf6c63169ab869d1226b4fd0895	3	3
1052	PMC13439233	42558930	10.3389/fpara.2026.1830789	2026	Diagnostic accuracy of rapid and point-of-care tests for Schistosoma haematobium in African populations: a systematic review and meta-analysis	https://pmc.ncbi.nlm.nih.gov/articles/PMC13439233/	CC BY 4.0	https://creativecommons.org/licenses/by/4.0/	a0d894dc3802083fcd207d09f052df8683107bfe4ac6063d6189ff50d9a2464b	4	4
1053	PMC12505528	40839596	10.17305/bb.2025.12909	2025	Presepsin as a diagnostic biomarker for sepsis across neonates, children, and adults: A meta-analysis	https://pmc.ncbi.nlm.nih.gov/articles/PMC12505528/	CC BY 4.0	https://creativecommons.org/licenses/by/4.0/	b499166ffffa0e867e16dd9d9f3e8674f5142d48ec6ad629b67143a4ee7438cd	2	2
1054	PMC11399157	38512492	10.1007/s00330-024-10690-y	2024	The diagnostic performance of ultrafast MRI to differentiate benign from malignant breast lesions: a systematic review and meta-analysis	https://pmc.ncbi.nlm.nih.gov/articles/PMC11399157/	CC BY 4.0	https://creativecommons.org/licenses/by/4.0/	72ca584c48eb56c8387dcfb0a97819f4e78df11bee6c342fabb355bdae36e350	2	2
1055	PMC12354408	40823564	10.3389/fmed.2025.1602415	2025	Comparing the diagnostic efficacy of [ 18 F]FDG PET/CT and [ 18 F]FDG PET/MRI in breast cancer recurrence: a systematic review and meta-analysis	https://pmc.ncbi.nlm.nih.gov/articles/PMC12354408/	CC BY 4.0	https://creativecommons.org/licenses/by/4.0/	9a95bce73126d9792e35f7b08e9e2bedda04e11a09c38f9bef1c7be04dd4910c	1	0
1056	PMC9372472	35967859	10.3389/fcimb.2022.758833	2022	Clinical relevance of molecular testing methods in the diagnosis and guidance of therapy in patients with staphylococcal empyema: a systematic review and meta-analysis	https://pmc.ncbi.nlm.nih.gov/articles/PMC9372472/	CC BY 4.0	https://creativecommons.org/licenses/by/4.0/	567876534e8d931d048cf58a66e5a37baa01b77f560a1876929456a455f56176	2	1
1057	PMC10702091	38057904	10.1186/s13054-023-04747-5	2023	Proenkephalin as a biomarker correlates with acute kidney injury: a systematic review with meta-analysis and trial sequential analysis	https://pmc.ncbi.nlm.nih.gov/articles/PMC10702091/	CC BY 4.0	https://creativecommons.org/licenses/by/4.0/	472a9c6fc5a1a9e78580b8e67d415eaa9bbc8b43a4e785009fb7bb43d0d3d799	2	1
1058	PMC9461282	36113309	10.1016/j.micres.2022.127185	2022	Diagnostic accuracy of rapid antigen test for SARS-CoV-2: A systematic review and meta‐analysis of 166,943 suspected COVID-19 patients	https://pmc.ncbi.nlm.nih.gov/articles/PMC9461282/	Since January 2020 Elsevier has created a COVID-19 resource centre with free information in English and Mandarin on the novel coronavirus COVID-19. The COVID-19 resource centre is hosted on Elsevier Connect, the company's public news and information website. Elsevier hereby grants permission to make all its COVID-19-related research that is available on the COVID-19 resource centre - including this research content - immediately available in PubMed Central and other publicly funded repositories,	https://pmc.ncbi.nlm.nih.gov/tools/openftlist/	80f06d96364a6037d4e10cc5c576fa62b2cad9163bd202d75a2f7b817909d34a	2	2
1059	PMC11325952	38652301	10.1097/JS9.0000000000001469	2024	Diagnostic accuracy of artificial intelligence assisted clinical imaging in the detection of oral potentially malignant disorders and oral cancer: a systematic review and meta-analysis	https://pmc.ncbi.nlm.nih.gov/articles/PMC11325952/	CC BY-NC-ND 4.0	https://creativecommons.org/licenses/by-nc-nd/4.0/	975d3dae0f09f10b74be73f6cf56c269afa87107bfa1a6f273eb26790ac7ca31	3	1
1060	PMC11485374	39429606	10.21037/qims-24-679	2024	Using the GoogLeNet deep-learning model to distinguish between benign and malignant breast masses based on conventional ultrasound: a systematic review and meta-analysis	https://pmc.ncbi.nlm.nih.gov/articles/PMC11485374/	CC BY-NC-ND 4.0	https://creativecommons.org/licenses/by-nc-nd/4.0/	504972487f20d5311f18b90002405c9267818ecf4374ba4c114e74a213e30989	3	3
1061	PMC8860181	35198569	10.3389/fmed.2021.782561	2022	MicroRNAs as Potential Biomarkers for the Diagnosis of Chronic Kidney Disease: A Systematic Review and Meta-Analysis	https://pmc.ncbi.nlm.nih.gov/articles/PMC8860181/	CC BY 4.0	https://creativecommons.org/licenses/by/4.0/	7cfe92c8a45439c4e264ea3c5d3511a867f478436a574a9cd66621be3178a224	0	0
1062	PMC11971303	40185766	10.1038/s41598-025-90089-x	2025	Diagnostic accuracy of nanopore sequencing for detecting Mycobacterium tuberculosis and drug-resistant strains: a systematic review and meta-analysis	https://pmc.ncbi.nlm.nih.gov/articles/PMC11971303/	CC BY-NC-ND 4.0	https://creativecommons.org/licenses/by-nc-nd/4.0/	c0c037282e7930cf2f6f1d4668ae28e877e2126233194c5475294eec5574e1f8	12	9
1063	PMC12170011	40529749	10.21037/jtd-2025-604	2025	A systematic review and meta-analysis of artificial intelligence software for tuberculosis diagnosis using chest X-ray imaging	https://pmc.ncbi.nlm.nih.gov/articles/PMC12170011/	CC BY-NC-ND 4.0	https://creativecommons.org/licenses/by-nc-nd/4.0/	19ba327c3f3098b74ee2d354f00721698b9dffd93c167670fc4d2e3e68cc68a3	3	3
1064	PMC11378403	39237889	10.1186/s12903-024-04840-3	2024	The relationship between salivary cytokines and oral cancer and their diagnostic capability for oral cancer: a systematic review and network meta-analysis	https://pmc.ncbi.nlm.nih.gov/articles/PMC11378403/	CC BY-NC-ND 4.0	https://creativecommons.org/licenses/by-nc-nd/4.0/	bb4bfe0fb353dd4887fdf8b9030a7ece22b7e7d91b8e120b7ae6a26062c52ab3	2	1
1065	PMC9627080	36181336	10.1111/os.13500	2022	Reliable Diagnostic Tests and Thresholds for Preoperative Diagnosis of Non‐Inflammatory Arthritis Periprosthetic Joint Infection: A Meta‐analysis and Systematic Review	https://pmc.ncbi.nlm.nih.gov/articles/PMC9627080/	CC BY 4.0	https://creativecommons.org/licenses/by/4.0/	006f8744ef0dba716a87599736ef043215f108a95bc3f8e6cb22bfa8a5bfa861	4	4
1066	PMC12938627	41749836	10.3390/cancers18040583	2026	Comparison of Diagnostic Performance Between CT and MRI for Detection of Cartilage Invasion and Tumor Staging in Patients with Laryngeal Cancer: A Systematic Review and Meta-Analysis	https://pmc.ncbi.nlm.nih.gov/articles/PMC12938627/	CC BY 4.0	https://creativecommons.org/licenses/by/4.0/	f66274ff65000982b7f993cd4f0f92acb5c085f6beaf972b63e1bc67867df78a	3	1
1067	PMC7183583	32336270	10.1186/s12873-020-00323-0	2020	A scoping review of pre-hospital technology to assist ambulance personnel with patient diagnosis or stratification during the emergency assessment of suspected stroke	https://pmc.ncbi.nlm.nih.gov/articles/PMC7183583/	CC BY 4.0	http://creativecommons.org/licenses/by/4.0/	63e1e2c2ff1adb380d17e19d570e90767c0eccdca044815f524ddf2638c1ef4f	5	4
1068	PMC7077834	32182283	10.1371/journal.pone.0230338	2020	Immunochromatography for the diagnosis of Mycoplasma pneumoniae infection: A systematic review and meta-analysis	https://pmc.ncbi.nlm.nih.gov/articles/PMC7077834/	CC BY 4.0	http://creativecommons.org/licenses/by/4.0/	d1768071c645d33280fbaffbb52f22dabc1c49df5b0f8a58af5d078cb1fc44ef	3	2
1069	PMC10814052	38248024	10.3390/diagnostics14020147	2024	Predicting the Invasiveness of Pulmonary Adenocarcinomas in Pure Ground-Glass Nodules Using the Nodule Diameter: A Systematic Review, Meta-Analysis, and Validation in an Independent Cohort	https://pmc.ncbi.nlm.nih.gov/articles/PMC10814052/	CC BY 4.0	https://creativecommons.org/licenses/by/4.0/	8bd553e7e9bf78d76245671c2a00d29b00f57deaa455e2a2e38c429c1e53d32c	6	3
1070	PMC10039610	36964524	10.1186/s12876-023-02685-8	2023	Whether the Golgi protein 73 could be a diagnostic serological marker in hepatocellular carcinoma: a meta analysis	https://pmc.ncbi.nlm.nih.gov/articles/PMC10039610/	CC BY 4.0	https://creativecommons.org/licenses/by/4.0/	cba9720feac9946780f5f14cce1ce29f81e8176eaf411b3cebbc717d841b1d27	3	3
1071	PMC8799085	35116384	10.21037/tcr-21-2609	2021	A systematic review and meta-analysis of indirect comparison between miRNA and ctDNA in diagnosis of epithelial ovarian cancer	https://pmc.ncbi.nlm.nih.gov/articles/PMC8799085/	CC BY-NC-ND 4.0	https://creativecommons.org/licenses/by-nc-nd/4.0/	658ed8e101e2fa7c55a80c2ce98b2a7f06a61a03ce51f9270d482ea7b1a30a7e	2	2
1072	PMC10228483	37101352	10.1097/CM9.0000000000002353	2023	Accuracy of baseline low-dose computed tomography lung cancer screening: a systematic review and meta-analysis	https://pmc.ncbi.nlm.nih.gov/articles/PMC10228483/	CC BY-NC-ND 4.0	https://creativecommons.org/licenses/by-nc-nd/4.0/	9b9ee5ff2d498c94d442e89380fe0f6711a5ae2532c592de30fe5ddcca09bd28	2	1
1073	PMC11906028	40092512	10.5588/ijtldopen.24.0484	2025	Non-sputum-based triage and confirmatory diagnostic tests for pediatric TB	https://pmc.ncbi.nlm.nih.gov/articles/PMC11906028/	CC BY 4.0	https://creativecommons.org/licenses/by/4.0/	227c02f969b8a50f3bcb3da81f1e9e14d05585541c60e9cca231a7e9f0e8f356	1	1
1074	PMC8894650	35251996	10.3389/fonc.2022.827777	2022	Whole-Body MRI Is an Effective Imaging Modality for Hematological Malignancy Treatment Response Assessment: A Systematic Review and Meta-Analysis	https://pmc.ncbi.nlm.nih.gov/articles/PMC8894650/	CC BY 4.0	https://creativecommons.org/licenses/by/4.0/	00be10277154e085de49958f4064acc2317be20afecb453e8fe44f39379acabe	3	2
1075	PMC7918006	33668673	10.3390/diagnostics11020304	2021	18F-Fluciclovine Positron Emission Tomography in Prostate Cancer: A Systematic Review and Diagnostic Meta-Analysis	https://pmc.ncbi.nlm.nih.gov/articles/PMC7918006/	CC BY 4.0	http://creativecommons.org/licenses/by/4.0/	53c869e05202dbbb6d839a89ecca5fd1ffaf6835ed7fdc7c37e979413419405b	2	1
1076	PMC11191987	38905400	10.1097/MD.0000000000038525	2024	Diagnostic and prognostic value of heparin-binding protein in sepsis: A systematic review and meta-analysis	https://pmc.ncbi.nlm.nih.gov/articles/PMC11191987/	CC BY-NC 4.0	https://creativecommons.org/licenses/by-nc/4.0/	a75dea842a0559686309180a5fac2b64bd70219d47b9d6fc58f5095b62932598	2	1
1077	PMC13205848	42187626	10.3390/dj14050248	2026	The Use of Artificial Intelligence in Planning Dental Implant Procedures: A Systematic Review	https://pmc.ncbi.nlm.nih.gov/articles/PMC13205848/	CC BY 4.0	https://creativecommons.org/licenses/by/4.0/	53d9c84761c7af717398047e2d0d89fb809508e6b83f731293f0bbfee6ab8eb2	5	3
1078	PMC9217608	35756868	10.1155/2022/3655225	2022	The Diagnostic Performance of 18F-FDG PET/CT in Recurrent Pancreatic Cancer: A Systematic Review and Meta-analysis	https://pmc.ncbi.nlm.nih.gov/articles/PMC9217608/	CC BY 4.0	https://creativecommons.org/licenses/by/4.0/	bdf9bb6efc00dc3f5b825e12947a0edf5e6c038b3c0a0d3ac9a30cceb83fb372	3	2
1079	PMC10101783	36097806	10.4143/crt.2022.055	2023	Diagnostic Assessment of Deep Learning Algorithms for Frozen Tissue Section Analysis in Women with Breast Cancer	https://pmc.ncbi.nlm.nih.gov/articles/PMC10101783/	CC BY-NC 4.0	https://creativecommons.org/licenses/by-nc/4.0/	add2105d1cdb9513f290eeb6e24d25822559c1c97dd6839b00ba8e8095d38a01	6	2
1080	PMC7277843	32365854	10.3390/diagnostics10050271	2020	The Effects of Early Bispectral Index to Predict Poor Neurological Function in Cardiac Arrest Patients: A Systematic Review and Meta-Analysis	https://pmc.ncbi.nlm.nih.gov/articles/PMC7277843/	CC BY 4.0	http://creativecommons.org/licenses/by/4.0/	bebc719c570f929c484b524de9c5bba6571ff1cbf636c19673d4d793f0ac8f92	2	2
1081	PMC8597587	34358386	10.1002/uog.23754	2021	Diagnostic accuracy of transvaginal sonography for detecting parametrial involvement in women with deep endometriosis: systematic review and meta‐analysis	https://pmc.ncbi.nlm.nih.gov/articles/PMC8597587/	CC BY-NC 4.0	https://creativecommons.org/licenses/by-nc/4.0/	4d501d122b05755ccafb6f8c3033e8d1c8374006f0537b32a6386af5f2ae28f6	1	1
1082	PMC7833601	33450372	10.1016/j.ijid.2021.01.016	2021	Clinical applications of detecting IgG, IgM or IgA antibody for the diagnosis of COVID-19: A meta-analysis and systematic review	https://pmc.ncbi.nlm.nih.gov/articles/PMC7833601/	Since January 2020 Elsevier has created a COVID-19 resource centre with free information in English and Mandarin on the novel coronavirus COVID-19. The COVID-19 resource centre is hosted on Elsevier Connect, the company's public news and information website. Elsevier hereby grants permission to make all its COVID-19-related research that is available on the COVID-19 resource centre - including this research content - immediately available in PubMed Central and other publicly funded repositories,	https://pmc.ncbi.nlm.nih.gov/tools/openftlist/	b971579455127e0328284bc67fae19ddd35c16c1363abc3e7226ab2a62dae2d4	3	3
1083	PMC10186814	37189095	10.1186/s12884-023-05675-6	2023	Diagnostic accuracy of ultrasound in the diagnosis of Placenta accreta spectrum : systematic review and meta-analysis	https://pmc.ncbi.nlm.nih.gov/articles/PMC10186814/	CC BY 4.0	https://creativecommons.org/licenses/by/4.0/	5435e27166c4cce2e760e0fdad7359870061e878daadd4ac4c4f5ce5ff1405cd	2	1
1084	PMC11872663	40034490	10.1016/j.bas.2025.104200	2025	Diagnosis of subarachnoid haemorrhage: Systematic evaluation of CT head diagnostic accuracy and comparison with the 2022 NICE guidelines	https://pmc.ncbi.nlm.nih.gov/articles/PMC11872663/	CC BY 4.0	https://creativecommons.org/licenses/by/4.0/	6c201c0faa6cb4e808a6934eb53f0dbc98d4501de9dfdf8b6e578d5df8ffb9e9	2	2
1085	PMC10320388	37416528	10.3389/fonc.2023.1166035	2023	The accuracy of ultrasound-guided fine-needle aspiration and core needle biopsy in diagnosing axillary lymph nodes in women with breast cancer: a systematic review and meta-analysis	https://pmc.ncbi.nlm.nih.gov/articles/PMC10320388/	CC BY 4.0	https://creativecommons.org/licenses/by/4.0/	988126b5e6ccaaec03b91aaf1f8cec8aab00b1de1bf839993ce9fca752163c6c	1	1
1086	PMC8429030	34548851	10.1155/2021/5333366	2021	Diagnostic Value of Seven Different Imaging Modalities for Patients with Neuroblastic Tumors: A Network Meta-Analysis	https://pmc.ncbi.nlm.nih.gov/articles/PMC8429030/	CC BY 4.0	https://creativecommons.org/licenses/by/4.0/	ee7a960e486aca8f758cb25f9dc797fe05a31d9c1d2439682a4d88af437b977a	3	1
1087	PMC8645791	34881183	10.3389/fonc.2021.771864	2021	The Quantitative Assessment of Using Multiparametric MRI for Prediction of Extraprostatic Extension in Patients Undergoing Radical Prostatectomy: A Systematic Review and Meta-Analysis	https://pmc.ncbi.nlm.nih.gov/articles/PMC8645791/	CC BY 4.0	https://creativecommons.org/licenses/by/4.0/	d923cbada1a74cf985d599a6f4f0495de51c65b64740d78239a931d82eceb88d	2	0
1088	PMC7697670	33182638	10.3390/s20226413	2020	Wearable Sensors Incorporating Compensatory Reserve Measurement for Advancing Physiological Monitoring in Critically Injured Trauma Patients	https://pmc.ncbi.nlm.nih.gov/articles/PMC7697670/	CC BY 4.0	http://creativecommons.org/licenses/by/4.0/	fcaee0a7340b0a56cc542dcb73bac11a64a168e508000cf116c23cf037e41386	3	1
1089	PMC10473903	37663113	10.4253/wjge.v15.i8.528	2023	Endoscopic ultrasound artificial intelligence-assisted for prediction of gastrointestinal stromal tumors diagnosis: A systematic review and meta-analysis	https://pmc.ncbi.nlm.nih.gov/articles/PMC10473903/	CC BY-NC 4.0	https://creativecommons.org/licenses/by-nc/4.0/	c0da0a73752b60c85f8969b185c2165133345ff4ec4ba7ce0ee489a3bbd7b80b	2	1
1090	PMC10662806	37994331	10.1097/CU9.0000000000000214	2023	Can magnetic resonance imaging differentiate muscle invasion (T2) and lamina propria invasion (T1) urothelial carcinoma of the bladder? A systematic review and meta-analysis of Vesical Imaging-Reporting and Data System accuracy	https://pmc.ncbi.nlm.nih.gov/articles/PMC10662806/	CC BY-NC-ND 4.0	https://creativecommons.org/licenses/by-nc-nd/4.0/	1c36fcb65a1abf356911767ff34c4aa2b186eb26fdc3aade57aaf48dd5017c1c	2	1
1091	PMC8432788	34506587	10.1371/journal.pone.0257220	2021	Diagnostic accuracy of the Xpert MTB/RIF assay for tuberculous pericarditis: A systematic review and meta-analysis	https://pmc.ncbi.nlm.nih.gov/articles/PMC8432788/	CC BY 4.0	https://creativecommons.org/licenses/by/4.0/	2ac5cbbc0e8b42d3c81b77e63ab1fbccec622c2c20dda7949c096f3a7a6c7bf9	1	1
1092	PMC12377944	40462486	10.1111/jcpe.14189	2025	Clinical Features Associated With Periodontal Case Misclassification by an Active Matrix Metalloproteinase‐8 Point‐of‐Care Oral Rinse Test	https://pmc.ncbi.nlm.nih.gov/articles/PMC12377944/	CC BY-NC-ND 4.0	https://creativecommons.org/licenses/by-nc-nd/4.0/	f4e6de2a15a9cf2127d5200a238f72b239b89aac7469ee30388c5e70bdb17988	2	1
1093	PMC11634407	39664106	10.1155/jdr/5902036	2024	Diagnostic Accuracy of Screening Tests for Diabetic Peripheral Neuropathy: An Umbrella Review	https://pmc.ncbi.nlm.nih.gov/articles/PMC11634407/	CC BY 4.0	https://creativecommons.org/licenses/by/4.0/	2bb615d6559556d9eef9b07320b4e524200c42f1949279bd73d7da72336ffe65	5	2
1094	PMC12210820	40598195	10.1186/s12951-025-03526-4	2025	Advanced strategy for cancer detection based on volatile organic compounds in breath	https://pmc.ncbi.nlm.nih.gov/articles/PMC12210820/	CC BY-NC-ND 4.0	https://creativecommons.org/licenses/by-nc-nd/4.0/	41a971ec390aa058992e0effac01b120246c911e59cb84fd7dc9f3e7704a7b1c	2	0
1095	PMC8787332	35087774	10.3389/fped.2021.784221	2022	Magnetic Resonance Imaging-Proton Density Fat Fraction vs. Transient Elastography-Controlled Attenuation Parameter in Diagnosing Non-alcoholic Fatty Liver Disease in Children and Adolescents: A Meta-Analysis of Diagnostic Accuracy	https://pmc.ncbi.nlm.nih.gov/articles/PMC8787332/	CC BY 4.0	https://creativecommons.org/licenses/by/4.0/	a293be293bc557cdb47891a81d6fb87947462aa2af4c102b33941ac729ee3444	2	1
1096	PMC11312272	39118101	10.1186/s12885-024-12734-4	2024	Diagnostic efficacy of [ 99m Tc]Tc-PSMA SPECT/CT for prostate cancer: a meta-analysis	https://pmc.ncbi.nlm.nih.gov/articles/PMC11312272/	CC BY 4.0	https://creativecommons.org/licenses/by/4.0/	8ae744d180ff00dfd566fad89520154580391746c7fa7edbe59d8352d9fb5f43	1	1
1097	PMC10868274	38350978	10.1136/bmjresp-2023-001972	2024	Is there a role for fibreoptic bronchoscopy in patients presenting with haemoptysis and negative CT? A systematic review and meta-analysis	https://pmc.ncbi.nlm.nih.gov/articles/PMC10868274/	CC BY-NC 4.0	https://creativecommons.org/licenses/by-nc/4.0/	b3ce5ddd8bd37dc27dcb271d2f0ce2220c9264ca648ae84555afd8416ab9cb42	3	2
1098	PMC10063291	37000097	10.1097/MD.0000000000033397	2023	Accuracy of ultrasound for the diagnosis of acute appendicitis in the emergency department: A systematic review	https://pmc.ncbi.nlm.nih.gov/articles/PMC10063291/	CC BY-NC 4.0	https://creativecommons.org/licenses/by-nc/4.0/	069de2e1305a28c7ee06964fce8a22207cc7d0280ff5dc6925cde7293cdbf84b	2	2
1099	PMC9338374	35919062	10.21037/qims-22-34	2022	Deep learning for prediction of isocitrate dehydrogenase mutation in gliomas: a critical approach, systematic review and meta-analysis of the diagnostic test performance using a Bayesian approach	https://pmc.ncbi.nlm.nih.gov/articles/PMC9338374/	CC BY-NC-ND 4.0	https://creativecommons.org/licenses/by-nc-nd/4.0/	907289341c76c0f6a5735c31b343c8a296539d6d17c825c79d5a9ded36780dbb	2	0
1100	PMC11953499	40155515	10.1186/s13613-025-01459-7	2025	Combination of urinary biomarkers can predict cardiac surgery-associated acute kidney injury: a systematic review and meta-analysis	https://pmc.ncbi.nlm.nih.gov/articles/PMC11953499/	CC BY 4.0	https://creativecommons.org/licenses/by/4.0/	d708bf92cece8e74e1d96adce25340364ea2adfa9a361b2db3562c3f1552ccd9	3	0
1101	PMC11895315	40069837	10.1186/s12958-025-01376-1	2025	The diagnostic accuracy of preimplantation genetic testing (PGT) in assessing the genetic status of embryos: a systematic review and meta-analysis	https://pmc.ncbi.nlm.nih.gov/articles/PMC11895315/	CC BY-NC-ND 4.0	https://creativecommons.org/licenses/by-nc-nd/4.0/	495e39899bcaf5c3da142d7e95e48db4ae5e5f1b57004164f7379b99c70dcd13	4	4
1102	PMC11988294	40218198	10.3390/diagnostics15070848	2025	Transformer and Attention-Based Architectures for Segmentation of Coronary Arterial Walls in Intravascular Ultrasound: A Narrative Review	https://pmc.ncbi.nlm.nih.gov/articles/PMC11988294/	CC BY 4.0	https://creativecommons.org/licenses/by/4.0/	f0dd2eacd0e50397ec97d21f5b77b6357374fadd01f8a3854f4dcad768e7ae0c	2	1
1103	PMC12623056	40830071	10.1210/clinem/dgaf467	2025	Diagnostic Efficiency of Thyroglobulin in Lymph Node Fine-needle Aspiration Washout: A Systematic Review and Meta-analysis	https://pmc.ncbi.nlm.nih.gov/articles/PMC12623056/	CC BY 4.0	https://creativecommons.org/licenses/by/4.0/	a4e60e265e68a02a121a9b46064c78652357d0da78bbd4e9533cbe39cc235e16	2	2
1104	PMC7549426	33072656	10.1007/s40336-020-00387-9	2020	Value of chest computed tomography scan in diagnosis of COVID-19; a systematic review and meta-analysis	https://pmc.ncbi.nlm.nih.gov/articles/PMC7549426/	This article is made available via the PMC Open Access Subset for unrestricted research re-use and secondary analysis in any form or by any means with acknowledgement of the original source. These permissions are granted for the duration of the World Health Organization (WHO) declaration of COVID-19 as a global pandemic.	https://pmc.ncbi.nlm.nih.gov/tools/openftlist/	68be44152f8bd6938412d9aaa0b946b277c442d1d4b2566fde80b3ae5f61f9c1	4	2
1105	PMC9260027	35814462	10.3389/fonc.2022.656095	2022	Diagnostic Performance of Diffusion-Weighted Imaging for Colorectal Cancer Detection: An Updated Systematic Review and Meta-Analysis	https://pmc.ncbi.nlm.nih.gov/articles/PMC9260027/	CC BY 4.0	https://creativecommons.org/licenses/by/4.0/	11e6eeb32f9a489f194741cfba8b533d005b81cd3c21f4d7f273eee76cad54e1	3	1
1106	PMC7387103	32584464	10.1002/14651858.CD013652	2020	Antibody tests for identification of current and past infection with SARS‐CoV‐2	https://pmc.ncbi.nlm.nih.gov/articles/PMC7387103/	CC BY-NC 4.0	https://creativecommons.org/licenses/by-nc/4.0/	cb4dd3f05e7b21153e6637b4727fd3bb76bcafa19574c533f176ade3d9bae29d	150	57
1107	PMC8495994	34615498	10.1186/s12885-021-08815-3	2021	Indirect comparison of the diagnostic performance of 18 F-FDG PET/CT and MRI in differentiating benign and malignant ovarian or adnexal tumors: a systematic review and meta-analysis	https://pmc.ncbi.nlm.nih.gov/articles/PMC8495994/	CC BY 4.0	https://creativecommons.org/licenses/by/4.0/	0f5c470872ad553a700bb19bfbc9128502c362c659d454f5941b2cf7b876815f	3	2
1108	PMC7062114	32166122	10.5114/ceh.2020.93054	2020	Diagnostic yield of magnetic resonance imaging for cholangiocarcinoma in primary sclerosing cholangitis: a meta-analysis	https://pmc.ncbi.nlm.nih.gov/articles/PMC7062114/	CC BY-NC-SA 4.0	http://creativecommons.org/licenses/by-nc-sa/4.0/	31f63a88767a3daa802379f600b987fafa2e9c2fd5805e00afa720e2267997cc	3	1
1109	PMC9141110	35626411	10.3390/diagnostics12051255	2022	Diagnostic Accuracy of Point-of-Care HCV Viral Load Assays for HCV Diagnosis: A Systematic Review and Meta-Analysis	https://pmc.ncbi.nlm.nih.gov/articles/PMC9141110/	CC BY 4.0	https://creativecommons.org/licenses/by/4.0/	ea37d399a9ee3c565914346437126bd33e7f1a2c02ac5fd160fde61a498b7502	2	2
1110	PMC8158869	34043671	10.1371/journal.pone.0251956	2021	Potential antigenic targets used in immunological tests for diagnosis of tegumentary leishmaniasis: A systematic review	https://pmc.ncbi.nlm.nih.gov/articles/PMC8158869/	CC BY 4.0	https://creativecommons.org/licenses/by/4.0/	5093aee3861f1d22a02ba21c59a3da9bf6bafa7fad0c09163246f1020ced88b4	1	0
1111	PMC12827770	41585084	10.3389/fradi.2025.1733003	2026	Applications, image analysis, and interpretation of computer vision in medical imaging	https://pmc.ncbi.nlm.nih.gov/articles/PMC12827770/	CC BY 4.0	https://creativecommons.org/licenses/by/4.0/	0f33fd1d421dcdb6d4439ffe8c6a017ddbf603c342fb856caf99f9bf4f3297b6	2	1
1112	PMC9396547	36017515	10.3389/fsurg.2022.817443	2022	Value of IVIM in Differential Diagnoses between Benign and Malignant Solitary Lung Nodules and Masses: A Meta-analysis	https://pmc.ncbi.nlm.nih.gov/articles/PMC9396547/	CC BY 4.0	https://creativecommons.org/licenses/by/4.0/	e1ae4fd980b12b9f25a9b202e10f731114a727bcec63ca679b4f9d5cc4cbb74f	5	3
1113	PMC11887628	40060236	10.30699/ijp.2024.2021304.3249	2025	Effectiveness of The Milan System for Reporting Salivary Gland Cytology: A 5-Year Retrospective Review	https://pmc.ncbi.nlm.nih.gov/articles/PMC11887628/	CC BY 4.0	https://creativecommons.org/licenses/by/4.0/	88023418624320fbbb9af4cc91fcb47b630fa3455a865e408395d2f2b3d621e8	4	1
1114	PMC10552745	37810769	10.7717/peerj.16076	2023	The value of dual-energy computed tomography (DECT) in the diagnosis of urinary calculi: a systematic review and meta-analysis of retrospective studies	https://pmc.ncbi.nlm.nih.gov/articles/PMC10552745/	CC BY 4.0	https://creativecommons.org/licenses/by/4.0/	abefb271afda84f2c02b6e1e5c147e2bb34b926ee85f9917ef662313543df5d1	2	2
1115	PMC12417917	40686345	10.4274/dir.2025.253291	2025	Diagnostic performance of magnetic resonance imaging for lateral pelvic lymph node metastasis in patients with rectal carcinoma: a meta-analysis and systematic review	https://pmc.ncbi.nlm.nih.gov/articles/PMC12417917/	PMC Open Access Subset	https://pmc.ncbi.nlm.nih.gov/tools/openftlist/	06488dfe8d58f6ddcabb5d9660eed2d73727d171614a216b09dfdd46490daffa	2	2
1116	PMC9059364	35501921	10.1186/s13048-022-00985-3	2022	The diagnostic value of serum miR-21 in patients with ovarian cancer: a systematic review and meta-analysis	https://pmc.ncbi.nlm.nih.gov/articles/PMC9059364/	CC BY 4.0	https://creativecommons.org/licenses/by/4.0/	634aeb94b3abc55cfd4bdee4c004c7ca3da1217d8e23f506eeca2f70c94a4152	1	1
1117	PMC9115865	35583175	10.1002/14651858.CD014841.pub2	2022	Xpert MTB/XDR for detection of pulmonary tuberculosis and resistance to isoniazid, fluoroquinolones, ethionamide, and amikacin	https://pmc.ncbi.nlm.nih.gov/articles/PMC9115865/	CC BY-NC 4.0	https://creativecommons.org/licenses/by-nc/4.0/	d67ebc9a038c69b9e88b86d79b2da494bb0cd847d50570bd6c80a135a7021cb5	28	13
1118	PMC13218960	42222426	10.3389/fonc.2026.1730878	2026	18F-FDG PET/CT for predicting major pathological response to neoadjuvant therapy in non-small cell lung cancer: a meta-analysis	https://pmc.ncbi.nlm.nih.gov/articles/PMC13218960/	CC BY 4.0	https://creativecommons.org/licenses/by/4.0/	013dd866b42682aab27b0d3adcd29a2af67fc03c3017043ad4ca4bd7ab8b09cb	4	3
1119	PMC8518902	33704843	10.1111/ecc.13432	2021	Diagnostic accuracy of follow‐up tests for detecting colorectal cancer recurrences in primary care: A systematic review and meta‐analysis	https://pmc.ncbi.nlm.nih.gov/articles/PMC8518902/	CC BY-NC-ND 4.0	https://creativecommons.org/licenses/by-nc-nd/4.0/	e1e20bde2bbfb16a2233bd075ebdf0902ba9005c0ef58ad048d2c76b63c3fe77	3	2
1120	PMC9689934	36428860	10.3390/diagnostics12112796	2022	The Diagnostic Efficiency of Quantitative Diffusion Weighted Imaging in Differentiating Medulloblastoma from Posterior Fossa Tumors: A Systematic Review and Meta-Analysis	https://pmc.ncbi.nlm.nih.gov/articles/PMC9689934/	CC BY 4.0	https://creativecommons.org/licenses/by/4.0/	866d94aea045bfcc8d64c1d8252302ab31ad93bbc88298b8587ceb291d4f8e8e	4	3
1121	PMC10447154	37621699	10.1155/2023/3769931	2023	Accuracy of Diagnostic Tests for Detecting Schistosoma mansoni and S. haematobium in Sub-Saharan Africa: A Systematic Review and Meta-Analysis	https://pmc.ncbi.nlm.nih.gov/articles/PMC10447154/	CC BY 4.0	https://creativecommons.org/licenses/by/4.0/	1ad9d1c4d6a43d0a031d71414b6a7c138948eaff5130655261924968b2593957	3	3
1122	PMC13393898	42204536	10.1186/s12904-026-02128-7	2026	ICD-10–based screening increased detection of hospitalisations potentially eligible for paediatric palliative care consultation in the emergency department: a validation study	https://pmc.ncbi.nlm.nih.gov/articles/PMC13393898/	CC BY 4.0	https://creativecommons.org/licenses/by/4.0/	68a08ba1a1d5c4a8a72720c8a19111ee40a3ff993532c64be9e3e1145d7ce289	3	1
1123	PMC11324719	39143293	10.1038/s41598-024-69804-7	2024	Evaluation of prostate cancer detection using micro-ultrasound versus MRI through co-registration to whole-mount pathology	https://pmc.ncbi.nlm.nih.gov/articles/PMC11324719/	CC BY 4.0	https://creativecommons.org/licenses/by/4.0/	ea783c552c292f49990c9c7e274c7522d745034e951a5d910bbb4f9ab085bd4c	0	0
1124	PMC8798807	35116372	10.21037/tcr-21-1239	2021	The detection rate of methylene blue combined with another tracer in sentinel lymph node biopsy of early-stage breast cancer: a systematic review and network meta-analysis	https://pmc.ncbi.nlm.nih.gov/articles/PMC8798807/	CC BY-NC-ND 4.0	https://creativecommons.org/licenses/by-nc-nd/4.0/	bc7dd19ea1cf6396d2643a36c2a49e43150392db50a10483f34e851ff6fbf970	2	0
1125	PMC7220382	32011436	10.1097/MD.0000000000018581	2020	Diagnostic value of various liquid biopsy methods for pancreatic cancer	https://pmc.ncbi.nlm.nih.gov/articles/PMC7220382/	CC BY 4.0	http://creativecommons.org/licenses/by/4.0	4dcbe7e15ddecd4b35adee4f8adc622e4466e4df47a90c087a11af8b1e2a30d1	2	0
1126	PMC8581664	34778044	10.3389/fonc.2021.731148	2021	Comparing Biomarkers for Predicting Pathological Responses to Neoadjuvant Therapy in HER2-Positive Breast Cancer: A Systematic Review and Meta-Analysis	https://pmc.ncbi.nlm.nih.gov/articles/PMC8581664/	CC BY 4.0	https://creativecommons.org/licenses/by/4.0/	8c226a30f1efffe8ca613ec448aa3fb7e5bb1211a5edac52a4271fc7ae75094d	1	1
1127	PMC9278709	35652330	10.1161/HYPERTENSIONAHA.122.19377	2022	Performance of Confirmatory Tests for Diagnosing Primary Aldosteronism: a Systematic Review and Meta-Analysis	https://pmc.ncbi.nlm.nih.gov/articles/PMC9278709/	CC BY-NC-ND 4.0	https://creativecommons.org/licenses/by-nc-nd/4.0/	9c7f59f049fc4dabf3b136f8562c62356abf3fd6081770a9e823c29e1169ad11	1	0
1128	PMC9279258	35192010	10.1007/s00330-022-08603-y	2022	Diagnostic accuracy of coronary computed tomography angiography for the evaluation of obstructive coronary artery disease in patients referred for transcatheter aortic valve implantation: a systematic review and meta-analysis	https://pmc.ncbi.nlm.nih.gov/articles/PMC9279258/	CC BY 4.0	https://creativecommons.org/licenses/by/4.0/	76068ed797625bd23d2b1695d79d1d769a229690f7eabe100b7de64613900807	5	3
1129	PMC10768039	38187911	10.4253/wjge.v15.i12.735	2023	Clinical usefulness of linked color imaging in identifying Helicobacter pylori infection: A systematic review and meta-analysis	https://pmc.ncbi.nlm.nih.gov/articles/PMC10768039/	CC BY-NC 4.0	https://creativecommons.org/licenses/by-nc/4.0/	9912c7b79ec12f58eb52977abe2c10bf756eede06cc83af46084fcca70d69561	1	0
1130	PMC11772129	39876892	10.3389/fonc.2024.1510296	2025	Application value of different imaging methods in the early diagnosis of small hepatocellular carcinoma: a network meta-analysis	https://pmc.ncbi.nlm.nih.gov/articles/PMC11772129/	CC BY 4.0	https://creativecommons.org/licenses/by/4.0/	d43b2c2dbb902658818e0f32aeb90695af77bf812c25b0633ba130d909b05333	7	0
1131	PMC9646582	36343055	10.1097/MD.0000000000031526	2022	Comparing the accuracy of shear wave elastography and strain elastography in the diagnosis of breast tumors: A systematic review and meta-analysis	https://pmc.ncbi.nlm.nih.gov/articles/PMC9646582/	CC BY-NC 4.0	https://creativecommons.org/licenses/by-nc/4.0/	0ecd7b5fe9f43344b1064b3b709bdf8918658b3ced346002581041e3ad0094af	3	2
1132	PMC10423374	37581040	10.21037/qims-22-1383	2023	Compared with CT/MRI LI-RADS, whether CEUS LI-RADS is worth popularizing in diagnosis of hepatocellular carcinoma?—a direct head-to-head meta-analysis	https://pmc.ncbi.nlm.nih.gov/articles/PMC10423374/	CC BY-NC-ND 4.0	https://creativecommons.org/licenses/by-nc-nd/4.0/	ed01d3c92269d4e318fd0aa8676faff9699eee14ea4838d1ae7d0727ac86a47c	4	2
1133	PMC8294889	34398057	10.1097/MD.0000000000026778	2021	Efficacy of Xpert MTB/RIF Ultra in diagnosing tuberculosis meningitis	https://pmc.ncbi.nlm.nih.gov/articles/PMC8294889/	CC BY-NC 4.0	https://creativecommons.org/licenses/by-nc/4.0/	595b132ccb979464995f63c0645ed00a2281ffcc9a4311be7972193bcbf84d79	1	1
1134	PMC10887957	38405053	10.2147/IDR.S442229	2024	Evaluation of Nanopore Sequencing for Diagnosing Pulmonary Tuberculosis Using Negative Smear Clinical Specimens	https://pmc.ncbi.nlm.nih.gov/articles/PMC10887957/	https://creativecommons.org/licenses/by-nc/3.0/ This work is published and licensed by Dove Medical Press Limited. The full terms of this license are available at https://www.dovepress.com/terms.php and incorporate the Creative Commons Attribution – Non Commercial (unported, v3.0) License ( http://creativecommons.org/licenses/by-nc/3.0/ ). By accessing the work you hereby accept the Terms. Non-commercial uses of the work are permitted without any further permission from Dove Medical Press Limite	https://www.dovepress.com/terms.php	d1397dd15efb8d780f9ad4ed2a3442a156c70f770248a6ef1c0630d859c62177	1	1
1135	PMC12185032	40523236	10.2196/71091	2025	Imaging-Based AI for Predicting Lymphovascular Space Invasion in Cervical Cancer: Systematic Review and Meta-Analysis	https://pmc.ncbi.nlm.nih.gov/articles/PMC12185032/	CC BY 4.0	https://creativecommons.org/licenses/by/4.0/	f4b8c341247e00ced39089f9dc637b1c64ea4c064aec788e6a967c50132c5337	4	2
1136	PMC13136221	42071133	10.1007/s12035-026-05864-2	2026	From Cerebrospinal Fluid to Blood Draw: Plasma p-Tau217 as a Non-Invasive Biomarker for Alzheimer’s Disease: A Fagan Nomogram-Based Meta-Analytic Study	https://pmc.ncbi.nlm.nih.gov/articles/PMC13136221/	CC BY 4.0	https://creativecommons.org/licenses/by/4.0/	2d7a2cb96c4b8f3de481c713a559db864af83a6685c73a9c737c7999352d3aa4	1	1
1137	PMC9648374	36345981	10.1080/07853890.2022.2140452	2022	Performance of adenosine deaminase in detecting paediatric pleural tuberculosis: a systematic review and meta-analysis	https://pmc.ncbi.nlm.nih.gov/articles/PMC9648374/	CC BY 4.0	https://creativecommons.org/licenses/by/4.0/	1dc6dd3e6a301f66ca4734f920c2a6f5612e692767e889ebe5c4e9e10682348f	2	1
1138	PMC9918029	36769597	10.3390/jcm12030949	2023	The Performance of GALAD Score for Diagnosing Hepatocellular Carcinoma in Patients with Chronic Liver Diseases: A Systematic Review and Meta-Analysis	https://pmc.ncbi.nlm.nih.gov/articles/PMC9918029/	CC BY 4.0	https://creativecommons.org/licenses/by/4.0/	7528bba55abab790fcf428ad2c8bb0fad6a64753be0f26f12fdf8103de0739df	3	2
1139	PMC10848445	38326762	10.1186/s12879-023-08935-0	2024	Diagnosis of human leptospirosis: systematic review and meta-analysis of the diagnostic accuracy of the Leptospira microscopic agglutination test, PCR targeting Lfb1 , and IgM ELISA to Leptospira fainei serovar Hurstbridge	https://pmc.ncbi.nlm.nih.gov/articles/PMC10848445/	CC BY 4.0	https://creativecommons.org/licenses/by/4.0/	0f8872f89ec3663a68fd00f4caff02076a077c0b31328477bf7e51ddf11b9688	6	5
1140	PMC8699950	34941930	10.1371/journal.pone.0261631	2021	The diagnostic accuracy and prognostic value of OCT for the evaluation of the visual function in children with a brain tumour: A systematic review	https://pmc.ncbi.nlm.nih.gov/articles/PMC8699950/	CC BY 4.0	https://creativecommons.org/licenses/by/4.0/	b207b477b40529dfb900b3c28423c007025d4fc348be5dac99e4e73676ebaf92	3	2
1141	PMC10318330	37409098	10.1016/j.prnil.2022.12.004	2023	Diagnostic performance of MRI for prediction of recurrent prostate cancer after high-intensity focused ultrasound: a systematic review and meta-analysis	https://pmc.ncbi.nlm.nih.gov/articles/PMC10318330/	CC BY-NC-ND 4.0	https://creativecommons.org/licenses/by-nc-nd/4.0/	755929305ba913e0ad2c1c3171f469d975e4e54acc6088c4fd07cb9332ff96ca	3	2
1142	PMC7682632	33244515		2020	Accuracy of Canadian CT Head Rule and New Orleans Criteria for Minor Head Trauma; a Systematic Review and Meta-Analysis	https://pmc.ncbi.nlm.nih.gov/articles/PMC7682632/	CC BY 3.0	http://creativecommons.org/licenses/by/3.0/	57c36b0f03dcd92b7426c32befeca2a987874767eb72dc6c8cc4893fdfadcb9a	3	1
1143	PMC11272870	39076433	10.31083/j.rcm2411334	2023	Diagnostic Accuracy of Left Atrial/Left Atrial Appendage Thrombus in Patients with Atrial Fibrillation: A Systematic Review and Network Meta-Analysis	https://pmc.ncbi.nlm.nih.gov/articles/PMC11272870/	CC BY 4.0	https://creativecommons.org/licenses/by/4.0/	56ef4b21cb17dfbdc5d50245d9754d3028da6f6c3eab89a269e1df9c1406022f	2	1
1144	PMC12401499	40627867	10.1002/uog.29290	2025	Performance of international phenotypic criteria for prenatal exome sequencing: systematic review and comparative diagnostic accuracy study using historical individual participant data	https://pmc.ncbi.nlm.nih.gov/articles/PMC12401499/	CC BY 4.0	https://creativecommons.org/licenses/by/4.0/	1d7f341ef80d052478e63ad4ca1434f4aaeb3a9fb55c8a10eff858e7409fa998	2	1
1145	PMC9990663	36863738	10.1136/bmjopen-2022-062555	2023	Diagnostic value of PET with different radiotracers and MRI for recurrent glioma: a Bayesian network meta-analysis	https://pmc.ncbi.nlm.nih.gov/articles/PMC9990663/	CC BY-NC 4.0	https://creativecommons.org/licenses/by-nc/4.0/	07611d88a9a97f53f988e9124533c6e3e3631607ad1d2ca7ada88aa458c4dd22	3	2
1146	PMC10163603	37159687	10.1016/j.heliyon.2023.e15586	2023	Neutrophil-lymphocyte ratio as a predictive marker for postoperative infectious complications: A systematic review and meta-analysis	https://pmc.ncbi.nlm.nih.gov/articles/PMC10163603/	CC BY-NC-ND 4.0	https://creativecommons.org/licenses/by-nc-nd/4.0/	67df0a31181fc904a0507e41465e6341dc35945f92ec30e2958abb45d87fd33e	3	1
1147	PMC9381608	34657249	10.1007/s11065-021-09523-2	2021	Evaluation of Digital Drawing Tests and Paper-and-Pencil Drawing Tests for the Screening of Mild Cognitive Impairment and Dementia: A Systematic Review and Meta-analysis of Diagnostic Studies	https://pmc.ncbi.nlm.nih.gov/articles/PMC9381608/	CC BY 4.0	https://creativecommons.org/licenses/by/4.0/	320b4d144e3b7d43e966f7c7642b49cf3967f1f9a725efd701fed27367180648	2	2
1148	PMC11033366	38651158	10.3389/fonc.2024.1370709	2024	Diagnostic value of one-step nucleic acid amplification for sentinel lymph node metastasis in cytokeratin 19-positive tumors: evidence from bioinformatics and meta-analysis	https://pmc.ncbi.nlm.nih.gov/articles/PMC11033366/	CC BY 4.0	https://creativecommons.org/licenses/by/4.0/	5774bb29b7142a428ec97f7ee949bbd61fbcf4b1e2bd8399ccdbc37ceedc512c	3	3
1149	PMC10803602	38264334	10.3389/fphys.2023.1293402	2024	Diagnostic performance of GcfDNA in kidney allograft rejection: a meta-analysis	https://pmc.ncbi.nlm.nih.gov/articles/PMC10803602/	CC BY 4.0	https://creativecommons.org/licenses/by/4.0/	0d07f516843bbaef766571665ceaf07382fe9eae57c8a5ed8db3e9cac7c39bda	2	1
1150	PMC9459206	36092358	10.21037/jgo-22-437	2022	Systematic review and meta-analysis of endoscopic ultrasonography in staging diagnosis of esophageal cancer after neoadjuvant radiotherapy and chemotherapy	https://pmc.ncbi.nlm.nih.gov/articles/PMC9459206/	CC BY-NC-ND 4.0	https://creativecommons.org/licenses/by-nc-nd/4.0/	94eaf3c603ac7748e4b6c38b634cd3c247fe35d839719744cd832a09b1af683d	1	1
1151	PMC10749088	38144202	10.7717/peerj.16687	2023	A systematic review and meta-analysis of magnetic resonance and computed tomography enterography in the diagnosis of small intestinal tumors	https://pmc.ncbi.nlm.nih.gov/articles/PMC10749088/	CC BY 4.0	https://creativecommons.org/licenses/by/4.0/	b13c2f710e8f74f8dc17e00ec2ddd102afe102364ce1281c3f493fe4da744453	3	2
1152	PMC10186536	37201077	10.21037/jgo-23-211	2023	Diagnostic value of liver contrast-enhanced ultrasound in early hepatocellular carcinoma: a systematic review and meta-analysis	https://pmc.ncbi.nlm.nih.gov/articles/PMC10186536/	CC BY-NC-ND 4.0	https://creativecommons.org/licenses/by-nc-nd/4.0/	f66d6ff91d9a971c48a040f342c0bd862fcd3cfc2a478c94e7b4069fabd3dcde	1	0
1153	PMC9096385	35571428	10.21037/atm-22-1461	2022	The diagnostic value of diffusion kurtosis imaging in Parkinson’s disease: a systematic review and meta-analysis	https://pmc.ncbi.nlm.nih.gov/articles/PMC9096385/	CC BY-NC-ND 4.0	https://creativecommons.org/licenses/by-nc-nd/4.0/	0f5ca53390c83a65f6b96fd0cee2218a496f1ca0945072120676e49ed8fffcb7	3	1
1154	PMC7996677	33814762	10.4103/ijri.IJRI_914_20	2021	Comparing a deep learning model's diagnostic performance to that of radiologists to detect Covid -19 features on chest radiographs	https://pmc.ncbi.nlm.nih.gov/articles/PMC7996677/	CC BY-NC-SA 4.0	http://creativecommons.org/licenses/by-nc-sa/4.0	f3fd847e8f2a6e5e5ee9a960e4c4b9781397adc3edb767da0f8de70ddbc1e78e	3	2
1155	PMC11100439	38753384	10.1080/07853890.2024.2352603	2024	Accuracy of brain natriuretic peptide and N-terminal brain natriuretic peptide for detecting paediatric pulmonary hypertension: a systematic review and meta-analysis	https://pmc.ncbi.nlm.nih.gov/articles/PMC11100439/	CC BY 4.0	https://creativecommons.org/licenses/by/4.0/	df138d5acaec7c9557a7a99f365443e1a1b5a5fbeb40bc3aa38f9636e9a13746	1	0
1156	PMC11752710	39958447	10.3748/wjg.v31.i6.99506	2025	Procalcitonin and presepsin for detecting bacterial infection and spontaneous bacterial peritonitis in cirrhosis: A systematic review and meta-analysis	https://pmc.ncbi.nlm.nih.gov/articles/PMC11752710/	CC BY-NC 4.0	https://creativecommons.org/licenses/by-nc/4.0/	94a31c3dce310fe97bf21366b76e9833871a6330345280cdcef3c775a18c2599	2	2
1157	PMC13062091	41946796	10.1038/s41598-026-46333-z	2026	Diagnostic accuracy of multimodal large language models in differentiating epileptic from functional seizures in smartphone recorded videos	https://pmc.ncbi.nlm.nih.gov/articles/PMC13062091/	CC BY-NC-ND 4.0	https://creativecommons.org/licenses/by-nc-nd/4.0/	71840d2a62864a7cbebd8047aad123a29b57d862df50c546fda08bbe83521522	4	1
1158	PMC12020302	40269782	10.1186/s12885-025-13809-6	2025	Diagnostic performance of GLIM and PG-SGA for malnutrition assessment in adult cancer patients: a systematic review and meta-analysis	https://pmc.ncbi.nlm.nih.gov/articles/PMC12020302/	CC BY-NC-ND 4.0	https://creativecommons.org/licenses/by-nc-nd/4.0/	e61c6d3ac292a3364099329d700a2b84cb3c4288f878b626372bb66a77af25dd	2	1
1159	PMC7206785	32381019	10.1186/s13054-020-02912-8	2020	Furosemide stress test as a predictive marker of acute kidney injury progression or renal replacement therapy: a systemic review and meta-analysis	https://pmc.ncbi.nlm.nih.gov/articles/PMC7206785/	CC BY 4.0	http://creativecommons.org/licenses/by/4.0/	1f44f4dc7828cafa0e8779a884203f666e33c7f06b5470a06b1ec89a7096cad1	4	3
1160	PMC8319382	34336903	10.3389/fmed.2021.704358	2021	National Early Warning Score Does Not Accurately Predict Mortality for Patients With Infection Outside the Intensive Care Unit: A Systematic Review and Meta-Analysis	https://pmc.ncbi.nlm.nih.gov/articles/PMC8319382/	CC BY 4.0	https://creativecommons.org/licenses/by/4.0/	f4e818aab288ff1d055e2cd78fb0f6e2f0c823535bb1b91b9586065f88b7c76a	3	1
1161	PMC9705483	35763094	10.1007/s00330-022-08939-5	2022	Sensitivity of virtual non-contrast dual-energy CT urogram for detection of urinary calculi: a systematic review and meta-analysis	https://pmc.ncbi.nlm.nih.gov/articles/PMC9705483/	CC BY 4.0	https://creativecommons.org/licenses/by/4.0/	3e5fef046c6f1344b357cb3d5e37b6ca255d2fd6db2a95a4eafd68c05fd471ad	4	1
1162	PMC9373864	35979151	10.5114/pjr.2022.118685	2022	Diagnostic value of 3.0 T versus 1.5 T MRI in staging prostate cancer: systematic review and meta-analysis	https://pmc.ncbi.nlm.nih.gov/articles/PMC9373864/	CC BY-NC-ND 4.0	https://creativecommons.org/licenses/by-nc-nd/4.0/	d1118a6f6c8be1b79f51be41d9dd7302e8e4ebef6b8b5a414564fc31fb563f83	3	3
1163	PMC13310163	42367534	10.7759/cureus.109833	2026	Experience With the Use of Intraoperative Diagnosis as an Aid to Definitive Diagnosis in Malignant Lesions: A Retrospective Study From a Tertiary Cancer Institute	https://pmc.ncbi.nlm.nih.gov/articles/PMC13310163/	CC BY 4.0	https://creativecommons.org/licenses/by/4.0/	e545be28249f51f31edcefde09fb11a0ef23a4ef505c3c420bf197914417df0d	3	2
1164	PMC11744117	39839006	10.21037/qims-24-1195	2024	Diagnostic value of greyscale ultrasound combined with superb microvascular imaging in thyroid nodules: a systematic review and meta-analysis	https://pmc.ncbi.nlm.nih.gov/articles/PMC11744117/	CC BY-NC-ND 4.0	https://creativecommons.org/licenses/by-nc-nd/4.0/	7cc76dcef73979bc47e2376e7778fb8227c155ad4f08cd5c88d843eb0559d22f	3	2
1165	PMC8407425	33620086	10.1002/14651858.CD013665.pub2	2021	Signs and symptoms to determine if a patient presenting in primary care or hospital outpatient settings has COVID‐19	https://pmc.ncbi.nlm.nih.gov/articles/PMC8407425/	CC BY-NC 4.0	https://creativecommons.org/licenses/by-nc/4.0/	c6770284ed266cdbfd3e6cfaa093f04a341bde2677209b996cc616a754aef20e	55	17
1166	PMC10788148	38222117	10.7759/cureus.50601	2023	The Application of Artificial Intelligence (AI)-Based Ultrasound for the Diagnosis of Fatty Liver Disease: A Systematic Review	https://pmc.ncbi.nlm.nih.gov/articles/PMC10788148/	CC BY 4.0	https://creativecommons.org/licenses/by/4.0/	5107247f0d9ee2475023d5472cf6e47c574c62ad865a0bb7c312d72ed84274fa	3	1
1167	PMC12165981	40512416	10.1007/s10238-025-01746-4	2025	Predictive and prognostic value of the neutrophil-to-lymphocyte ratio for acute kidney injury: a systematic review and meta-analysis	https://pmc.ncbi.nlm.nih.gov/articles/PMC12165981/	CC BY-NC-ND 4.0	https://creativecommons.org/licenses/by-nc-nd/4.0/	2bb484321d4252a0630ebf37dda5a0e855322003a896d03fa7ad857c5b1cdffa	1	0
1168	PMC8218161	34181120	10.1186/s41824-021-00098-y	2021	Diagnostic accuracy of SPECT/CT arthrography in patients with suspected aseptic joint prostheses loosening	https://pmc.ncbi.nlm.nih.gov/articles/PMC8218161/	CC BY 4.0	https://creativecommons.org/licenses/by/4.0/	4206a98cd67e38b2208ddfa5f61406bfe14f04ee6a78cb8a4411bfaf3a8966c1	1	0
1169	PMC11899545	40075895	10.3390/diagnostics15050648	2025	The Value of Clinical Decision Support in Healthcare: A Focus on Screening and Early Detection	https://pmc.ncbi.nlm.nih.gov/articles/PMC11899545/	CC BY 4.0	https://creativecommons.org/licenses/by/4.0/	5a70fb684fdf1bc8e510b9148eae2ef49f86e9276d2501f0020a9d77dd34887b	3	3
1170	PMC10440897	37605288	10.1186/s40644-023-00599-y	2023	Meta-analysis of 18 F-PSMA-1007 PET/CT, 18 F-FDG PET/CT, and 68 Ga-PSMA PET/CT in diagnostic efficacy of prostate Cancer	https://pmc.ncbi.nlm.nih.gov/articles/PMC10440897/	CC BY 4.0	https://creativecommons.org/licenses/by/4.0/	dd0b5bf71d0c2a1a419a949b41299bfeea90136cb397bf59834da5a2008e9270	1	1
1171	PMC7526669	32321764	10.1212/WNL.0000000000009439	2020	Criteria for defining interictal epileptiform discharges in EEG	https://pmc.ncbi.nlm.nih.gov/articles/PMC7526669/	CC BY-NC-ND 4.0	https://creativecommons.org/licenses/by-nc-nd/4.0/	678bfa08b388cd6045ece7963531b97a0f294dcb8e584537bee44d8ef25a27f2	3	1
1172	PMC7262891	32233072	10.1111/1759-7714.13400	2020	A meta‐analysis of contrast‐enhanced spectral mammography versus MRI in the diagnosis of breast cancer	https://pmc.ncbi.nlm.nih.gov/articles/PMC7262891/	CC BY 4.0	http://creativecommons.org/licenses/by/4.0/	02b6e2ac89e774279d26a5b6d472966849faeb99163f04f9fd25e032d5299336	2	1
1173	PMC11432428	39337096	10.3390/jcm13185607	2024	Role of Lung Ultrasound in the Detection of Lung Sequelae in Post-COVID-19 Patients: A Systematic Review and Meta-Analysis	https://pmc.ncbi.nlm.nih.gov/articles/PMC11432428/	CC BY 4.0	https://creativecommons.org/licenses/by/4.0/	eb6d52d6f3f8ebf0640b292735ee6d9e486636c5446f0c640e955c581ad72468	2	1
1174	PMC9264058	35813759	10.21037/jtd-22-646	2022	A systematic review and meta-analysis of circulating cell-free DNA as a diagnostic biomarker for non-small cell lung cancer	https://pmc.ncbi.nlm.nih.gov/articles/PMC9264058/	CC BY-NC-ND 4.0	https://creativecommons.org/licenses/by-nc-nd/4.0/	21258c4a24c004a7410556e9ad563e90e22fc84c3568657c5805ce8299c26390	1	0
1175	PMC12768724		10.1017/S0266462325102845	2025	PP65 The Use Of The Procalcitonin Test As A Diagnostic Marker For Neonatal Sepsis: Systematic Review	https://pmc.ncbi.nlm.nih.gov/articles/PMC12768724/	CC BY 4.0	https://creativecommons.org/licenses/by/4.0/	4c8e677a30deb88d15d7061b6694ee1b9d2d74c0b171aaeaf94b9537b5faa854	0	0
1176	PMC11171716	38893639	10.3390/diagnostics14111113	2024	Diagnostic Accuracy of MMP-8 and IL-6-Based Point-of-Care Testing to Detect Peritoneal Dialysis-Related Peritonitis: A Single-Center Experience	https://pmc.ncbi.nlm.nih.gov/articles/PMC11171716/	CC BY 4.0	https://creativecommons.org/licenses/by/4.0/	e73dadb7cda029e01e9028fa9c4245d4358432ca4c05afc809f8200c0951618f	4	2
1177	PMC12232095	40152813	10.1002/jso.28112	2025	CT Scans Understage Lymph Nodes in Gastric and Gastroesophageal Adenocarcinoma	https://pmc.ncbi.nlm.nih.gov/articles/PMC12232095/	CC BY-NC-ND 4.0	https://creativecommons.org/licenses/by-nc-nd/4.0/	6478c2959e4a780a6c8248bbb608d95babfcf86c2263e23712e1d3d70cf1c076	3	2
1178	PMC8545431	34695139	10.1371/journal.pone.0258501	2021	The accuracy of diagnostic indicators for coeliac disease: A systematic review and meta-analysis	https://pmc.ncbi.nlm.nih.gov/articles/PMC8545431/	CC BY 4.0	https://creativecommons.org/licenses/by/4.0/	a5e941725da0790f62457b9637068ccec98e068eb6f143bc1c46dcec5e2620d9	1	1
1179	PMC9169405	35668411	10.1186/s12890-022-02013-y	2022	Diagnostic accuracy of interferon-gamma release assays for diagnosis of smear-negative pulmonary tuberculosis: a systematic review and meta-analysis	https://pmc.ncbi.nlm.nih.gov/articles/PMC9169405/	CC BY 4.0	https://creativecommons.org/licenses/by/4.0/	c41fe196f2d36400c75055695de9c2183a096062d85192bbe3ddfb83782f5501	3	1
1180	PMC7769293	33350761	10.1097/MD.0000000000023766	2020	Evaluation of perfusion MRI value for tumor progression assessment after glioma radiotherapy	https://pmc.ncbi.nlm.nih.gov/articles/PMC7769293/	CC BY-NC 4.0	http://creativecommons.org/licenses/by-nc/4.0	1fce6cb3aacff75c4d8e1b8a7af6591121dc1eef46cbedc860848759032a8b7e	4	0
1181	PMC13365413	42174106	10.1038/s41746-026-02592-8	2026	An evaluation of artificial intelligence assisted prostate biopsy reporting in the Articulate Pro study	https://pmc.ncbi.nlm.nih.gov/articles/PMC13365413/	CC BY 4.0	https://creativecommons.org/licenses/by/4.0/	ea99f2d0e6c0ddc764eb9d848b43f8ecb9907f326012f531d40076018c26a24a	5	1
1182	PMC12982862	41817373	10.1177/14799731261431251	2026	Diagnostic performance of FEV 1 /FEV 6 in detecting airway obstruction and chronic obstructive pulmonary disease: A systematic review and meta-analysis	https://pmc.ncbi.nlm.nih.gov/articles/PMC12982862/	CC BY-NC 4.0	https://creativecommons.org/licenses/by-nc/4.0/	9128723dd069d729ae2abb1d91f31712a871d2d1f70bb1221cece7d63b97cc05	5	4
1183	PMC8677980	34918669	10.1097/MD.0000000000028150	2021	Diagnostic utility of CT for abdominal injury in the military setting	https://pmc.ncbi.nlm.nih.gov/articles/PMC8677980/	CC BY-NC 4.0	https://creativecommons.org/licenses/by-nc/4.0/	d45db9461669532b2a49a3e587b1c84f783c66aa76616bea183e14aec5c071c5	1	1
1184	PMC11675862	39766887	10.3390/genes15121620	2024	Long Non-Coding RNAs as Diagnostic Biomarkers for Ischemic Stroke: A Systematic Review and Meta-Analysis	https://pmc.ncbi.nlm.nih.gov/articles/PMC11675862/	CC BY 4.0	https://creativecommons.org/licenses/by/4.0/	5bf8c84562b669af61a50a19c77644f570eccaf08d544d9d8589e9553ae87d32	3	2
1185	PMC11130102	38801504	10.1007/s12672-024-01028-7	2024	Circulating micrornas as potential diagnostic biomarkers for cervical intraepithelial neoplasia and cervical cancer: a systematic review and meta-analysis	https://pmc.ncbi.nlm.nih.gov/articles/PMC11130102/	CC BY 4.0	https://creativecommons.org/licenses/by/4.0/	043aba908c332c648ebac8fcf892252ebbf4b6e45d5ca9d78a7f1537c1ab2ecf	4	1
1186	PMC12485444	41040566	10.1016/j.jds.2025.07.026	2025	Artificial intelligence-assisted enhancement of diagnostic accuracy and efficiency in detecting cervical lymph node metastases in oral squamous cell carcinoma	https://pmc.ncbi.nlm.nih.gov/articles/PMC12485444/	CC BY-NC-ND 4.0	https://creativecommons.org/licenses/by-nc-nd/4.0/	f5a0dac516bcb301e5814faa9939eb16deea5c6ba7f2e59e42934b0b5da6cec6	1	1
1187	PMC7577824	32599974	10.4143/crt.2020.337	2020	Challenge for Diagnostic Assessment of Deep Learning Algorithm for Metastases Classification in Sentinel Lymph Nodes on Frozen Tissue Section Digital Slides in Women with Breast Cancer	https://pmc.ncbi.nlm.nih.gov/articles/PMC7577824/	CC BY-NC 4.0	http://creativecommons.org/licenses/by-nc/4.0/	3d99d2dd84f5c8b01c2833800e569d041d4c4eb49728bf2ab89f7e0078ff6a57	4	2
1188	PMC8010401	33817362	10.1016/j.heliyon.2021.e06386	2021	The diagnostic value of non-contrast magnetic resonance coronary angiography in the assessment of coronary artery disease: A systematic review and meta-analysis	https://pmc.ncbi.nlm.nih.gov/articles/PMC8010401/	CC BY-NC-ND 4.0	http://creativecommons.org/licenses/by-nc-nd/4.0/	73eba4fa5a21e9e912d0e8ba2fe343d5545581fc85159fde032272e33c92da8c	4	3
1189	PMC13345267	42418457	10.1371/journal.pone.0353257	2026	Predicting T790M mutation status in non-small cell lung cancer based on radiomics: A systematic review and meta-analysis	https://pmc.ncbi.nlm.nih.gov/articles/PMC13345267/	CC BY 4.0	https://creativecommons.org/licenses/by/4.0/	61e11a9205447080808aec933af27f8b118e268a65f4963bbe70597fa0dafcc9	4	2
1190	PMC12243362	40640901	10.1186/s13643-025-02894-0	2025	Comparison of the ability to diagnose gestational diabetes mellitus between glycated albumin or fructosamine and hemoglobin A1c—a meta-analysis of diagnostic studies	https://pmc.ncbi.nlm.nih.gov/articles/PMC12243362/	CC BY-NC-ND 4.0	https://creativecommons.org/licenses/by-nc-nd/4.0/	c93977fb9ee529cbfc6c534f674801835c3d645432d90f3c4886ce3cb1705f75	2	2
1191	PMC8524138	34675892	10.3389/fmicb.2021.714242	2021	Factors that Influence the Reported Sensitivity of Rapid Antigen Testing for SARS-CoV-2	https://pmc.ncbi.nlm.nih.gov/articles/PMC8524138/	CC BY 4.0	https://creativecommons.org/licenses/by/4.0/	df087189215f51344ac3b2914f22cc07ee18b0989658c25f0e4f601b405515f5	3	2
1192	PMC8761404	34919739	10.1002/jcla.24185	2021	Accuracy of Xpert MTB/RIF assay for the diagnosis of tuberculous pleural effusion	https://pmc.ncbi.nlm.nih.gov/articles/PMC8761404/	CC BY 4.0	https://creativecommons.org/licenses/by/4.0/	e6a95aea8dbb05fa27210d3b3f516103f905f90abb412172973ccddf493ca628	1	1
1193	PMC8792696	35097492	10.1177/24730114211069080	2022	The Diagnostic Accuracy of MRI to Evaluate Acute Lisfranc Joint Injuries: Comparison With Direct Operative Observations	https://pmc.ncbi.nlm.nih.gov/articles/PMC8792696/	CC BY-NC 4.0	https://creativecommons.org/licenses/by-nc/4.0/	b1983e7c5fc8c6438594aae11f2e4450d1b2ad8e432bb55d17c4c6443d910f38	2	0
1194	PMC10867167	38361640	10.3389/fneur.2024.1349554	2024	Vestibular assessment in children with sensorineural hearing loss: diagnostic accuracy and proposal for a diagnostic algorithm	https://pmc.ncbi.nlm.nih.gov/articles/PMC10867167/	CC BY 4.0	https://creativecommons.org/licenses/by/4.0/	32b38f0148964fd9da8ddfde2490d26ac3c1c21bedbda34078d3c99093221e1a	3	1
1195	PMC9255397	35788082	10.1136/bmjopen-2021-051568	2022	Diagnostic accuracy of ultrasound, CT and their combination in detecting cervical lymph node metastasis in patients with papillary thyroid cancer: a systematic review and meta-analysis	https://pmc.ncbi.nlm.nih.gov/articles/PMC9255397/	CC BY-NC 4.0	https://creativecommons.org/licenses/by-nc/4.0/	88a1cdd1c78795cc5633a02d4c234e4a949c4b6caebd9de35d444cd7d100bb13	2	1
1196	PMC11623015	39650370	10.7717/peerj-cs.2535	2024	Accurately assessing congenital heart disease using artificial intelligence	https://pmc.ncbi.nlm.nih.gov/articles/PMC11623015/	CC BY 4.0	https://creativecommons.org/licenses/by/4.0/	ad6550546683baa01cbb4fa9c20b01c69ee91b3589ffe185bf73f636bf5dcab8	3	1
1197	PMC9132183	35633856	10.1097/CU9.0000000000000089	2022	The value of sestamibi single-photon emission computed tomography/computed tomography in differentiating and staging renal cell carcinomas: A systematic review	https://pmc.ncbi.nlm.nih.gov/articles/PMC9132183/	CC BY-NC-ND 4.0	https://creativecommons.org/licenses/by-nc-nd/4.0/	5598ee77a17a4d0fa83d2166e1eb57785c95e88ca0ce1bd2c452f6de005bb314	3	1
1198	PMC7457646	32923916	10.1177/2473974X20949184	2020	Diagnostic Accuracy of Fine-Needle Biopsy for Salivary Gland Neoplasms in a Community Otolaryngology Practice	https://pmc.ncbi.nlm.nih.gov/articles/PMC7457646/	CC BY-NC 4.0	https://creativecommons.org/licenses/by-nc/4.0/	a42ed375f307a6b548024dff00f1ff5ad193d1dde4aa426c0372abb1f61cd672	4	1
1199	PMC11145775	38831372	10.1186/s13049-024-01224-y	2024	Implementation of a point-of-care ultrasound archiving system and governance framework in a UK physician-paramedic staffed helicopter emergency medical service	https://pmc.ncbi.nlm.nih.gov/articles/PMC11145775/	CC BY 4.0	https://creativecommons.org/licenses/by/4.0/	f97fdbc8913b5d8ba5f1277cc391f07e52fb213137c98f86894cc28e1e842cc4	5	1
1200	PMC13356803	42438626	10.7759/cureus.110730	2026	Diagnostic Test Analysis of Intraoperative Direct Sonication in Detecting Periprosthetic Joint Infection: A Systematic Review and Meta-Analysis	https://pmc.ncbi.nlm.nih.gov/articles/PMC13356803/	CC BY 4.0	https://creativecommons.org/licenses/by/4.0/	0e02683fdbde18b7d47f307ae22ed8d7138722e02b05e57fc4f7e033bf21c4bb	5	3
1201	PMC10843323	38306560	10.1097/MD.0000000000037067	2024	Diagnostic performance of serum galactomannan and β-D-glucan for invasive aspergillosis in suspected patients: A meta-analysis	https://pmc.ncbi.nlm.nih.gov/articles/PMC10843323/	CC BY-NC 4.0	https://creativecommons.org/licenses/by-nc/4.0/	9fdb2a0ee7c4306e088b3f55e090cb3fc8c462c635d10701733002f28ab1c52d	5	3
1202	PMC10856550	38337434	10.3390/jcm13030740	2024	Comparison of Ultrasound and MRI with Intraoperative Findings in the Diagnosis of Peroneal Tendinopathy, Tears, and Subluxation	https://pmc.ncbi.nlm.nih.gov/articles/PMC10856550/	CC BY 4.0	https://creativecommons.org/licenses/by/4.0/	c8ed11df1d410e93390c4ff17d0626031b33de7b05bf31d25ded78f72c81b226	3	3
1203	PMC8701458	34941166	10.1097/MD.0000000000028382	2021	Reliability of BRAF mutation detection using plasma sample	https://pmc.ncbi.nlm.nih.gov/articles/PMC8701458/	CC BY-NC 4.0	https://creativecommons.org/licenses/by-nc/4.0/	96e72cf74b3c14183a861707a1ec2663982cd6b4d5764f92365c583a3268ba34	3	1
1204	PMC12045032	33616229	10.1002/14651858.CD009593.pub5	2021	Xpert Ultra versus Xpert MTB/RIF for pulmonary tuberculosis and rifampicin resistance in adults with presumptive pulmonary tuberculosis	https://pmc.ncbi.nlm.nih.gov/articles/PMC12045032/	CC BY-NC 4.0	https://creativecommons.org/licenses/by-nc/4.0/	a80662c39b5ce2aaff8712cdbe1d2b213137ee8d9ec95dadebecf3f73be059ad	42	13
1205	PMC9551313	36238288	10.3389/fimmu.2022.954396	2022	MicroRNAs as diagnostic biomarkers for Tuberculosis: A systematic review and meta- analysis	https://pmc.ncbi.nlm.nih.gov/articles/PMC9551313/	CC BY 4.0	https://creativecommons.org/licenses/by/4.0/	54c04c9234b2a85cdf207ba1837df2bf7c5847fb4da9d62f7f6d79299abfc6bb	2	1
1206	PMC12753214	41477470	10.1016/j.mcpdig.2025.100306	2026	Diagnostic Accuracy of Clinical Decision Support Systems ORADIII and ORAD DDx to Histopathological Diagnosis of Jaw Lesions	https://pmc.ncbi.nlm.nih.gov/articles/PMC12753214/	CC BY-NC-ND 4.0	https://creativecommons.org/licenses/by-nc-nd/4.0/	dee4eaa6c8f5cfb4dd651db929c62c0e3236d9148e2e3898f6b7497b2a59a91f	4	3
1207	PMC11523229	39474992	10.1002/14651858.CD013783.pub2	2024	Toe‐brachial index and toe systolic blood pressure for the diagnosis of peripheral arterial disease	https://pmc.ncbi.nlm.nih.gov/articles/PMC11523229/	CC BY 4.0	https://creativecommons.org/licenses/by/4.0/	acbdc87c41a0ee31c34574b6a7912798d30087bd06bd8a9180f8b6de84b33481	25	3
1208	PMC10455374	37623448	10.3390/jpm13081197	2023	Comparison between Fine Needle Aspiration Cytology with Histopathology in the Diagnosis of Thyroid Nodules	https://pmc.ncbi.nlm.nih.gov/articles/PMC10455374/	CC BY 4.0	https://creativecommons.org/licenses/by/4.0/	c5b2d3cb7f089111574635587a9d9b972fba56db0031211a66f2247bb6c2ac7d	7	1
1209	PMC10553229	37796946	10.1371/journal.pone.0292063	2023	The use of artificial intelligence tools in cancer detection compared to the traditional diagnostic imaging methods: An overview of the systematic reviews	https://pmc.ncbi.nlm.nih.gov/articles/PMC10553229/	CC BY 4.0	https://creativecommons.org/licenses/by/4.0/	0b22434b209b710ff8fcc3a4f2903a72c6eebed7fbc0618f218e42cc5b72bdd7	2	1
1210	PMC9407121	36010359	10.3390/diagnostics12082008	2022	Comparison of Diagnostic Performance of Ultrasonography and Magnetic Resonance Enterography in the Assessment of Active Bowel Lesions in Patients with Crohn’s Disease: A Systematic Review and Meta-Analysis	https://pmc.ncbi.nlm.nih.gov/articles/PMC9407121/	CC BY 4.0	https://creativecommons.org/licenses/by/4.0/	8b6838b535af6d0c117d6d5330b7d774d97a29911cd853810b17d37c55c9f8e6	5	3
1211	PMC11966938	40181411	10.1186/s40644-025-00861-5	2025	Comparison of the diagnostic accuracy of enhanced-CT and double contrast-enhanced ultrasound for preoperative T-staging of gastric cancer: a meta-analysis	https://pmc.ncbi.nlm.nih.gov/articles/PMC11966938/	CC BY 4.0	https://creativecommons.org/licenses/by/4.0/	cab57b7048041195696ad950f5ef223d6e386fcba299edd946c82355e5368999	6	5
1212	PMC9660861	36336237	10.1016/j.cmi.2022.10.028	2023	Performance of point-of care molecular and antigen-based tests for SARS-CoV-2: a living systematic review and meta-analysis	https://pmc.ncbi.nlm.nih.gov/articles/PMC9660861/	Since January 2020 Elsevier has created a COVID-19 resource centre with free information in English and Mandarin on the novel coronavirus COVID-19. The COVID-19 resource centre is hosted on Elsevier Connect, the company's public news and information website. Elsevier hereby grants permission to make all its COVID-19-related research that is available on the COVID-19 resource centre - including this research content - immediately available in PubMed Central and other publicly funded repositories,	https://pmc.ncbi.nlm.nih.gov/tools/openftlist/	4a8c29daa428f929c2c04bf1ff35756d3fe8c63507545c9623fe00b7807f1410	3	2
1213	PMC13357852	42445227	10.3389/fbioe.2026.1859844	2026	Vision transformer-based uncertainty quantification for triaging skin lesions: a probabilistic framework for automated biopsy recommendation	https://pmc.ncbi.nlm.nih.gov/articles/PMC13357852/	CC BY 4.0	https://creativecommons.org/licenses/by/4.0/	d6b3d5962c4e08df1a78247fcd296a8fbb2ea40c30811ac604e3c654e0526545	5	0
1214	PMC12331028	40773492	10.1371/journal.pone.0329611	2025	Diagnostic accuracy evaluation of a point-of-care antigen test for SARS-CoV-2 and influenza in UK primary care (RAPTOR-C19)	https://pmc.ncbi.nlm.nih.gov/articles/PMC12331028/	CC BY 4.0	https://creativecommons.org/licenses/by/4.0/	44071a6f58649ae3b51567fda188b4eb2bef4eaa822d2798b7fc6b9d8360154f	3	2
1215	PMC11231808	38988929	10.21037/tcr-23-2296	2024	Head-to-head comparison of [ 68 Ga]Ga-FAPI-04 PET and [ 18 F]FDG PET in the detection of cancer recurrence: a systematic review and meta-analysis	https://pmc.ncbi.nlm.nih.gov/articles/PMC11231808/	CC BY-NC-ND 4.0	https://creativecommons.org/licenses/by-nc-nd/4.0/	93a08f72e1cbb66b5923623a0ea9df9438d2f42e2bda36bc605afb048be2d4d4	2	1
1216	PMC7254129	32518662	10.1136/bmjgast-2020-000378	2020	Clinical codes combined with procedure codes increase diagnostic accuracy of Crohn’s disease in a US military health record	https://pmc.ncbi.nlm.nih.gov/articles/PMC7254129/	CC BY-NC 4.0	http://creativecommons.org/licenses/by-nc/4.0/	86528754fbccc44a9961384ee5f189f63a3e3f21a51d1343dd28c6a4f6f83393	1	1
1217	PMC9604924	36288374	10.1371/journal.pone.0276544	2022	Diagnostic accuracy of contrast-enhanced CT for neck abscesses: A systematic review and meta-analysis of positive predictive value	https://pmc.ncbi.nlm.nih.gov/articles/PMC9604924/	CC BY 4.0	https://creativecommons.org/licenses/by/4.0/	74ffc9900449be43e32b20ee1dc91a352e52da125e1753402adfc35f3b39ea09	2	2
1218	PMC10731341	38130318	10.21037/tcr-23-817	2023	Comparison of the diagnostic value of 18F-NaF PET/CT and 99m Tc-MDP SPECT for bone metastases: a systematic review and meta-analysis	https://pmc.ncbi.nlm.nih.gov/articles/PMC10731341/	CC BY-NC-ND 4.0	https://creativecommons.org/licenses/by-nc-nd/4.0/	366a58543333621f6c946f7742e5072e0f70d2549813e9664d4e5d8598bcbc59	4	3
1219	PMC12320214	40757482	10.1002/14651858.CD014222	2025	Aspartate aminotransferase‐to‐platelet ratio index (APRI) for staging of fibrosis in adults with chronic hepatitis C	https://pmc.ncbi.nlm.nih.gov/articles/PMC12320214/	CC BY-NC 4.0	https://creativecommons.org/licenses/by-nc/4.0/	56d53442b5829382c826b4fcf48c24bcab08a547baa0b9484770c715b493d571	3	0
1220	PMC12039140	40296051	10.1186/s12888-025-06745-z	2025	Evaluating the Chinese versions of delirium assessment scales: a diagnostic systematic review	https://pmc.ncbi.nlm.nih.gov/articles/PMC12039140/	CC BY-NC-ND 4.0	https://creativecommons.org/licenses/by-nc-nd/4.0/	026451662aabbc473e57567bf89177f015e05edf4e057982cf0faaf6e33a47d0	2	2
1221	PMC9618338	36381069	10.5937/jomb0-36107	2022	Critical literature review and pooled analysis of diagnostic accuracy of Ortho VITROS SARS-CoV-2 antigen test for diagnosing acute SARS-CoV-2 infections	https://pmc.ncbi.nlm.nih.gov/articles/PMC9618338/	CC BY 4.0	https://creativecommons.org/licenses/by/4.0/	235d3be8fa84be4ad6b451306c3ce6306d0420226a2d16c17853cdda996a3cd1	4	2
1222	PMC12320217	40757508	10.1002/14651858.CD012768.pub4	2025	Low‐complexity automated nucleic acid amplification tests for extrapulmonary tuberculosis and rifampicin resistance in adults and adolescents	https://pmc.ncbi.nlm.nih.gov/articles/PMC12320217/	CC BY-NC 4.0	https://creativecommons.org/licenses/by-nc/4.0/	6266b425daf4ee1f322c9b4138f3bd3b6455220aee8ce175200d317289b63f65	12	9
1223	PMC11406626	39290959	10.3892/ol.2024.14669	2024	Diagnostic value of expressions of cancer stem cell markers for adverse outcomes of hepatocellular carcinoma and their associations with prognosis: A Bayesian network meta‑analysis	https://pmc.ncbi.nlm.nih.gov/articles/PMC11406626/	CC BY-NC-ND 4.0	https://creativecommons.org/licenses/by-nc-nd/4.0/	28db262c53f512ad924fda254ebf6a000f2c314e1cab1aa9141160b3f9d17be6	3	3
1224	PMC11924156	39132916	10.1111/ajo.13864	2024	Diagnostic tests for the prediction of histological chorioamnionitis and funisitis in pregnant women with preterm premature rupture of membranes: A systematic review	https://pmc.ncbi.nlm.nih.gov/articles/PMC11924156/	CC BY-NC-ND 4.0	https://creativecommons.org/licenses/by-nc-nd/4.0/	f74c18282398f40d8343348c8ffe63fd881062860a7435b97720db60b6a13bb6	2	1
1225	PMC12052716	40330715	10.1007/s11571-025-10253-x	2025	AI-driven early diagnosis of specific mental disorders: a comprehensive study	https://pmc.ncbi.nlm.nih.gov/articles/PMC12052716/	CC BY 4.0	https://creativecommons.org/licenses/by/4.0/	ae3610f8ffb704c579d21a7773d22714e13ad09a902eee23f4e6241190eb57c2	13	0
1226	PMC9914217	36766456	10.3390/diagnostics13030351	2023	Ultra-Low Dose CT Chest in Acute COVID-19 Pneumonia: A Pilot Study from India	https://pmc.ncbi.nlm.nih.gov/articles/PMC9914217/	CC BY 4.0	https://creativecommons.org/licenses/by/4.0/	6d05a86c0277e0bc28e182e1e0fd4940f3873229b16e814444d31e1c3d6515b6	4	1
1227	PMC8571924	34795834	10.11604/pamj.2021.40.55.21116	2021	Utility of p16INK4a expression for the interpretation of uterine cervical biopsies in Kenya	https://pmc.ncbi.nlm.nih.gov/articles/PMC8571924/	CC BY 4.0	https://creativecommons.org/licenses/by/4.0/	d81ca5e4ccff257327a9985a0579a7a4afa8de4cd5cc68df7c6208031d69aa54	3	0
1228	PMC9352509	35935596	10.1016/j.cnp.2022.07.001	2022	Utility of evoked potentials during anterior cerebral artery and anterior communicating artery aneurysm clipping	https://pmc.ncbi.nlm.nih.gov/articles/PMC9352509/	CC BY-NC-ND 4.0	https://creativecommons.org/licenses/by-nc-nd/4.0/	85be85303cae80b01b40066be617c0a432edb41c1403635d991c9408f731df8f	6	4
1229	PMC7386785	32633856	10.1002/14651858.CD013665	2020	Signs and symptoms to determine if a patient presenting in primary care or hospital outpatient settings has COVID‐19 disease	https://pmc.ncbi.nlm.nih.gov/articles/PMC7386785/	CC BY-NC 4.0	https://creativecommons.org/licenses/by-nc/4.0/	7165b140db8913774d56c919707709fea0365ccfb8af23f6c18c92011fbbaea9	24	8
1230	PMC7182354	32373330	10.7189/jogh.10.010411	2020	High value of rapid diagnostic tests to diagnose malaria within children: A systematic review and meta-analysis	https://pmc.ncbi.nlm.nih.gov/articles/PMC7182354/	CC BY 4.0	http://creativecommons.org/licenses/by/4.0/	e5807808bf9368404722c4fb2af3b752b25a277a3f7abfa47b6e2bf4a70c5f51	4	4
1231	PMC12432652	40948720	10.21037/cdt-2024-664	2025	Myocardial contrast echocardiography predicts major adverse cardiovascular and cerebrovascular events in the population after percutaneous coronary intervention—a systematic review and meta-analysis	https://pmc.ncbi.nlm.nih.gov/articles/PMC12432652/	CC BY-NC-ND 4.0	https://creativecommons.org/licenses/by-nc-nd/4.0/	700f0aae10308c58148274c558395647cd0911081d85ff5f90e4ffb6fd7be204	7	2
1232	PMC11302423	39108275	10.33393/aop.2024.3063	2024	Hip microinstability and its association with femoroacetabular impingement: A scoping review	https://pmc.ncbi.nlm.nih.gov/articles/PMC11302423/	https://creativecommons.org/licenses/by-nc/4.0/ Archives of Physiotherapy - www.archivesofphysiotherapy.com This article is published by AboutScience and licensed under Creative Commons Attribution-NonCommercial 4.0 International (CC BY-NC 4.0). Commercial use is not permitted and is subject to Publisher’s permissions. Full information is available at www.aboutscience.eu	http://www.archivesofphysiotherapy.com	e0f4bcc72de2e92e4d0a2c8ef2ec4b21e2bc66a72a13bd8415f8c5e96a9f820a	3	0
1233	PMC7575377	33101519	10.1055/s-0040-1709111	2020	Role of Fine Needle Aspiration Cytology in the Diagnosis of Parotid Gland Tumors: Analysis of 193 Cases	https://pmc.ncbi.nlm.nih.gov/articles/PMC7575377/	CC BY-NC-ND 4.0	https://creativecommons.org/licenses/by-nc-nd/4.0/	261fe84e08404011809ecb80c4ffd2a8d574dccbc424dba9b881e177f218302d	6	2
1234	PMC8078698	33146932	10.1002/14651858.CD013218.pub2	2020	Rapid diagnostic tests for Plasmodium vivax malaria in endemic countries	https://pmc.ncbi.nlm.nih.gov/articles/PMC8078698/	CC BY-NC 4.0	https://creativecommons.org/licenses/by-nc/4.0/	1896a9306105306ac0330c7bc13edb551219132addda7bf5e5f59df571cb1dcb	23	8
1235	PMC7235201	32476790	10.3748/wjg.v26.i18.2247	2020	Computed tomography vs liver stiffness measurement and magnetic resonance imaging in evaluating esophageal varices in cirrhotic patients: A systematic review and meta-analysis	https://pmc.ncbi.nlm.nih.gov/articles/PMC7235201/	CC BY-NC 4.0	http://creativecommons.org/licenses/by-nc/4.0/	4c0be3f04e17d80f97ac6eb3b3c1017ece67cae9ce6edbe30abc5132c605c38f	3	3
1236	PMC13068867	41969335	10.1016/j.eclinm.2026.103856	2026	High-end intestinal ultrasound versus mid-end systems benchmarked against tandem ileocolonoscopy in inflammatory bowel disease (HUMID): a paired prospective, validating confirmatory study	https://pmc.ncbi.nlm.nih.gov/articles/PMC13068867/	CC BY 4.0	https://creativecommons.org/licenses/by/4.0/	b28194730707591ef985aff7d75f15958ca3b174410931cf23135812e0e195a7	3	2
1237	PMC8078611	32853411	10.1002/14651858.CD013359.pub2	2020	Xpert MTB/RIF and Xpert MTB/RIF Ultra assays for active tuberculosis and rifampicin resistance in children	https://pmc.ncbi.nlm.nih.gov/articles/PMC8078611/	CC BY-NC 4.0	https://creativecommons.org/licenses/by-nc/4.0/	8efa087b324663b3f0aeaa80bd30922af7ad3c16b3e3be3cbfd91d55f2f0e44a	66	12
1238	PMC6959070	31956355	10.7150/jca.34527	2020	Diagnostic accuracy of photodynamic diagnosis with 5-aminolevulinic acid, hexaminolevulinate and narrow band imaging for non-muscle invasive bladder cancer	https://pmc.ncbi.nlm.nih.gov/articles/PMC6959070/	CC BY 4.0	https://creativecommons.org/licenses/by/4.0/	9bc2944b5f4b73796a42aef502cc4a803d6d6f85595712e1ad6cf48154375b04	6	4
1239	PMC9149094	35652081	10.3389/fmed.2022.919521	2022	Musculoskeletal Ultrasound to Identify Subclinical Joint and Periarticular Involvement in Patients With Inflammatory Bowel Disease: A Systematic Literature Review	https://pmc.ncbi.nlm.nih.gov/articles/PMC9149094/	CC BY 4.0	https://creativecommons.org/licenses/by/4.0/	6110219a0b281a5451da7b3cf3daf5edc45e4cc6a73934857a3bdb0ccc4efc20	4	2
1240	PMC11093381	38743709	10.1371/journal.pone.0303421	2024	Accuracy of artificial intelligence-assisted endoscopy in the diagnosis of gastric intestinal metaplasia: A systematic review and meta-analysis	https://pmc.ncbi.nlm.nih.gov/articles/PMC11093381/	CC BY 4.0	https://creativecommons.org/licenses/by/4.0/	948c87fd46296eec505f0ec7e7c3ae0bd5fbb28aadb3225803514cb5651ac54d	3	3
1241	PMC10907048	38435832	10.47176/mjiri.37.122	2023	Verification Bias Correction in Endometrial Abnormalities in Infertile Women Referred to Royan Institute Using Statistical Methods	https://pmc.ncbi.nlm.nih.gov/articles/PMC10907048/	CC BY-NC-SA 1.0	https://creativecommons.org/licenses/by-nc-sa/1.0/	bf7261538ee22f895e08172640a452ce496df1300b9ba5d1671193964458b089	5	4
1242	PMC10585520	37869283	10.21037/qims-23-113	2023	Quantitative evaluation of Kaiser score in diagnosing breast dynamic contrast-enhanced magnetic resonance imaging for patients with high-grade background parenchymal enhancement	https://pmc.ncbi.nlm.nih.gov/articles/PMC10585520/	CC BY-NC-ND 4.0	https://creativecommons.org/licenses/by-nc-nd/4.0/	0cc0e7b4b1585fd505a2bb3c3fc7b25bac9265a26417d51bf8b132c1a647f777	4	2
1243	PMC12192034	40564850	10.3390/diagnostics15121530	2025	Clinical Validation of Commercial AI Software for the Detection of Incidental Vertebral Compression Fractures in CT Scans of the Chest and Abdomen	https://pmc.ncbi.nlm.nih.gov/articles/PMC12192034/	CC BY 4.0	https://creativecommons.org/licenses/by/4.0/	a1579e7224bb318c3c662c7aef1afd51f18bf7b7c57ef6005003c37f9af36df7	4	3
1244	PMC9792864	36582788	10.3389/fonc.2022.991892	2022	Diagnosis of architectural distortion on digital breast tomosynthesis using radiomics and deep learning	https://pmc.ncbi.nlm.nih.gov/articles/PMC9792864/	CC BY 4.0	https://creativecommons.org/licenses/by/4.0/	9d7388a759bc276581e879f3ce91d617e9407580ff2896d9261f9b72e3f99906	3	1
1245	PMC8871484	35204478	10.3390/diagnostics12020387	2022	Retrospective Review of Missed Cancer Detection and Its Mammography Findings with Artificial-Intelligence-Based, Computer-Aided Diagnosis	https://pmc.ncbi.nlm.nih.gov/articles/PMC8871484/	CC BY 4.0	https://creativecommons.org/licenses/by/4.0/	80c3d2c937c54880cafba469159251df0a02a70f15a19ce0ebf95b9da860a79a	4	3
1246	PMC10404074	37547158	10.34172/mejdd.2023.313	2023	Head-to-Head Diagnostic Test Accuracy Meta-analysis of Colonoscopy and Fecal Immunochemical Test in Detecting Advanced Colon Neoplasia	https://pmc.ncbi.nlm.nih.gov/articles/PMC10404074/	CC BY-NC 4.0	https://creativecommons.org/licenses/by-nc/4.0/	5763b892c6746ebcfd195b21f8f0bbe6ab5c6a8062864f98ce989d0654e7fb5d	1	1
1247	PMC10273670	37333002	10.3389/fneur.2023.1141059	2023	Diagnostic accuracy of telestroke consultation: a Louisiana based tele-network experience	https://pmc.ncbi.nlm.nih.gov/articles/PMC10273670/	CC BY 4.0	https://creativecommons.org/licenses/by/4.0/	2ccf9f950553211b4e03e34f558f9c66f4e26afc897e9a0d3ce4d94209f431f6	4	1
1248	PMC13105234	42024548	10.2196/82475	2026	A Deep Neural Network for Interpreting Wearable Electrocardiogram Data in Atrial Fibrillation: Prospective Observational Diagnostic Accuracy Study	https://pmc.ncbi.nlm.nih.gov/articles/PMC13105234/	CC BY 4.0	https://creativecommons.org/licenses/by/4.0/	4c982b236b4f74e5b6ecd290f1480dd7c1d7277369c4dd2f42113601c20e517b	4	3
1249	PMC6992198	31999774	10.1371/journal.pone.0228424	2020	Whole body MRI in multiple myeloma: Optimising image acquisition and read times	https://pmc.ncbi.nlm.nih.gov/articles/PMC6992198/	CC BY 4.0	http://creativecommons.org/licenses/by/4.0/	b6ab1de3d532232938c45215c73d436c0084db07829d7579f6f4bc0bd607697a	6	0
1250	PMC9305720	35866452	10.1002/14651858.CD013705.pub3	2022	Rapid, point‐of‐care antigen tests for diagnosis of SARS‐CoV‐2 infection	https://pmc.ncbi.nlm.nih.gov/articles/PMC9305720/	CC BY-NC 4.0	https://creativecommons.org/licenses/by-nc/4.0/	992163df94ac8b2e8f8074160d66bed97be6446822b364449b3ca34acf50d57c	334	167
1251	PMC12494666	40512378	10.1007/s00234-025-03666-2	2025	Detection of cerebral cavernous malformation associated developmental venous anomalies in gradient-echo and susceptibility-weighted magnetic resonance imaging: can we skip the contrast?	https://pmc.ncbi.nlm.nih.gov/articles/PMC12494666/	CC BY 4.0	https://creativecommons.org/licenses/by/4.0/	959151caa7471aa19418e9112efe77ff4c6fbd6af8f03c6f30b9a4e3fdab4387	2	0
1252	PMC10144206	37109254	10.3390/jcm12082919	2023	Continuing Challenges in the Definitive Diagnosis of Cushing’s Disease: A Structured Review Focusing on Molecular Imaging and a Proposal for Diagnostic Work-Up	https://pmc.ncbi.nlm.nih.gov/articles/PMC10144206/	CC BY 4.0	https://creativecommons.org/licenses/by/4.0/	3a2e23bfc50c4ae4740798e1a9d0bca0013919846338157a26d2e679da092292	4	4
1253	PMC11000544	38596929	10.5811/westjem.17822	2024	Diagnostic Accuracy of a Handheld Ultrasound vs a Cart-based Model: A Randomized Clinical Trial	https://pmc.ncbi.nlm.nih.gov/articles/PMC11000544/	CC BY 4.0	https://creativecommons.org/licenses/by/4.0/	f2ddc4593b5087dc14d0245f32742d524509e02d452f07644d2559fbadcc6d6d	4	1
1254	PMC13290037	42397780	10.14423/SMJ.0000000000001990	2026	Evaluation of the Efficacy of Artificial Intelligence–Based Screening for Diabetic Retinopathy in a Predominantly Non-White Population	https://pmc.ncbi.nlm.nih.gov/articles/PMC13290037/	CC BY-NC-ND 4.0	https://creativecommons.org/licenses/by-nc-nd/4.0/	b9da5de201c0590267d3ce3c05712a0dabf779a0922e3a4ca479e6795e04417d	5	5
1255	PMC8078545	33448348	10.1002/14651858.CD012768.pub3	2021	Xpert MTB/RIF Ultra and Xpert MTB/RIF assays for extrapulmonary tuberculosis and rifampicin resistance in adults	https://pmc.ncbi.nlm.nih.gov/articles/PMC8078545/	CC BY-NC 4.0	https://creativecommons.org/licenses/by-nc/4.0/	a01e9b50856f82a136a9f40a7737c728c6eaa0f9499f7b56e4620dee40992661	88	19
1256	PMC10937349	38487576	10.3389/fpsyt.2024.1234929	2024	Utility of the 3Di short version in the identification and diagnosis of autism in children at the Kenyan coast	https://pmc.ncbi.nlm.nih.gov/articles/PMC10937349/	CC BY 4.0	https://creativecommons.org/licenses/by/4.0/	1028b0a7f5ddbf06efb3fe08f31d5d4502db0431711aae78327bab6a32d6374f	9	2
1257	PMC13342033	41934493	10.1007/s00330-026-12513-8	2026	Developing an artificial intelligence tool for detecting fractures of child abuse: preliminary findings	https://pmc.ncbi.nlm.nih.gov/articles/PMC13342033/	CC BY 4.0	https://creativecommons.org/licenses/by/4.0/	fce2c1e0a87e4525c45d582488001755b094caf1fffcba8315ebd6560564dd69	3	2
1258	PMC11624801	39638587	10.1136/bmjopen-2024-090259	2024	Clinical characteristics and diagnostic accuracy of preliminary diagnoses in adults with infections in Danish emergency departments: a multicentre combined cross-sectional and diagnostic study	https://pmc.ncbi.nlm.nih.gov/articles/PMC11624801/	CC BY-NC 4.0	https://creativecommons.org/licenses/by-nc/4.0/	37aff868084c998b85034d82b85ce5b328c40f0af10dda78ad9e38a1c042efb5	3	1
1259	PMC10404105	37547494	10.34172/mejdd.2022.299	2022	Potential Modifiers and Different Cut-offs in Diagnostic Accuracy of Fecal Immunochemical Test in Detecting Advanced Colon Neoplasia: A Diagnostic Test Accuracy Meta-analysis	https://pmc.ncbi.nlm.nih.gov/articles/PMC10404105/	CC BY-NC 4.0	https://creativecommons.org/licenses/by-nc/4.0/	d2f9bc63c7bfa80e013fe832f4668cf21c4aadc7cefba097a4b95723d92d71c0	2	2
1260	PMC11427697	39346728	10.3389/fonc.2024.1382518	2024	Role of CT imaging in addressing resectability issues in differentiated thyroid cancer: imaging-based Mahajan grading system for TI and ETE	https://pmc.ncbi.nlm.nih.gov/articles/PMC11427697/	CC BY 4.0	https://creativecommons.org/licenses/by/4.0/	d93a624019e73c2972e57114bfc33a6d0016dd724fc9557bf3ee8ab34a35a21a	9	4
1261	PMC12456283	40995153	10.31486/toj.25.0043	2025	Accuracy of Conversion Disorder Diagnosis via Telestroke Network Consultation: A Retrospective Cohort Study	https://pmc.ncbi.nlm.nih.gov/articles/PMC12456283/	CC BY 4.0	https://creativecommons.org/licenses/by/4.0/	23e3f3132ed96b30edb0c3fd0161ce710f75fe6347b543516b5de6efa2e7dafd	2	1
1262	PMC11805829	39269619	10.1007/s00405-024-08939-9	2024	MRI-DWI detection of residual cholesteatoma: moving toward an optimum follow-up scheme	https://pmc.ncbi.nlm.nih.gov/articles/PMC11805829/	CC BY 4.0	https://creativecommons.org/licenses/by/4.0/	ac674db63e6edd860a8a853cf7d867b8cad983ab3a6742764b4d50a9fe52b85d	2	0
1263	PMC12404415	40892792	10.1371/journal.pdig.0000783	2025	Detecting papilloedema as a marker of raised intracranial pressure using artificial intelligence: A systematic review	https://pmc.ncbi.nlm.nih.gov/articles/PMC12404415/	CC BY 4.0	https://creativecommons.org/licenses/by/4.0/	74f12b551d201a57ec9b0ed9442b217d3d58bcbc6f0a49ff07759caf42384661	3	1
1264	PMC10310919	37396656	10.3389/fnagi.2023.1200563	2023	Diagnostic utility of movement disorder society criteria for multiple system atrophy	https://pmc.ncbi.nlm.nih.gov/articles/PMC10310919/	CC BY 4.0	https://creativecommons.org/licenses/by/4.0/	e75afec08d9b3a4bf5137602f4fdbff4ca4f4d0a16fc131e3a3d7e8c73bdedbb	4	3
1265	PMC7403955	32701147	10.1042/BSR20200308	2020	Which sample type is better for Xpert MTB/RIF to diagnose adult and pediatric pulmonary tuberculosis?	https://pmc.ncbi.nlm.nih.gov/articles/PMC7403955/	CC BY 4.0	https://creativecommons.org/licenses/by/4.0/	4dffd6b5dddfe1508f87fe445cbdaa4906795c6db09077046f4e367863515816	2	0
1266	PMC12374275	40847378	10.1186/s44263-025-00198-y	2025	Performance of chest X-ray with computer-aided detection powered by deep learning-based artificial intelligence for tuberculosis presumptive identification during case finding in the Philippines	https://pmc.ncbi.nlm.nih.gov/articles/PMC12374275/	CC BY-NC-ND 4.0	https://creativecommons.org/licenses/by-nc-nd/4.0/	3a77c7edcf5cea137b9125cc69ea1a213adfc935f47d7c5b3ed663d29701e1ba	4	3
1267	PMC12901135	41060350	10.1007/s10140-025-02399-2	2025	Transabdominal ultrasound for positive, negative, and equivocal ovarian and tubal torsion in girls	https://pmc.ncbi.nlm.nih.gov/articles/PMC12901135/	CC BY 4.0	https://creativecommons.org/licenses/by/4.0/	16b7167e8b6acc2b3e0b66b30fb90272cb28c4a10d6a10c7263b3e440ffd1a7c	3	3
1268	PMC8406580	34383961	10.1002/14651858.CD013207.pub2	2021	Point‐of‐care tests detecting HIV nucleic acids for diagnosis of HIV‐1 or HIV‐2 infection in infants and children aged 18 months or less	https://pmc.ncbi.nlm.nih.gov/articles/PMC8406580/	CC BY-NC 4.0	https://creativecommons.org/licenses/by-nc/4.0/	cc8e369a724d9831923d8564a7a4e167367b0866eef2c7dd42bf78e073ff5616	21	3
1269	PMC13175480	42133712	10.1371/journal.pone.0349602	2026	Transvaginal tru-cut biopsy versus ascitic fluid cytology in gynaecologic tumours: A comparative diagnostic study	https://pmc.ncbi.nlm.nih.gov/articles/PMC13175480/	CC BY 4.0	https://creativecommons.org/licenses/by/4.0/	df0747abb85e618e718ddb03f5fb5f2b819a7f6886c8e6ea21cec26916bf6005	4	1
1270	PMC11494263	39439629	10.7759/cureus.69889	2024	Faecal Immunochemical Test (FIT) Value-Based Algorithm to Triage Symptomatic Colorectal Patients: A Retrospective Study From a Tertiary Care Hospital	https://pmc.ncbi.nlm.nih.gov/articles/PMC11494263/	CC BY 4.0	https://creativecommons.org/licenses/by/4.0/	a788bd5b13064e1246a700b3fee3b40db1be79cb02c2258402550b98acf79d7a	3	1
1271	PMC13477498	42605300	10.7759/cureus.112820	2026	Diagnostic Test Accuracy of Serum Glutamate Dehydrogenase (GLDH) for Drug-Induced Liver Injury: A Meta-Analysis	https://pmc.ncbi.nlm.nih.gov/articles/PMC13477498/	CC BY 4.0	https://creativecommons.org/licenses/by/4.0/	68ae69db3720e5bb3a5a2adba14f4e488b717234d067bdfb20bee0dd8e892220	3	3
1272	PMC12418076	40923344	10.1111/irv.70155	2025	An Indirect Comparison of Diagnostic Accuracy for Seven Different SARS‐CoV‐2 Serological Assays: A Meta‐Analysis and Adjusted Indirect Comparison of Diagnostic Test Accuracy	https://pmc.ncbi.nlm.nih.gov/articles/PMC12418076/	CC BY 4.0	https://creativecommons.org/licenses/by/4.0/	7abf575160d18da194f2378f42d982da2b7c5302012dc842b39231444acd243a	1	1
1273	PMC13399569	42497401	10.2196/86145	2026	Large Language Models for Endodontic Symptom Assessment and Treatment Planning Using Image-Free Clinical Records: Comparative Evaluation Study	https://pmc.ncbi.nlm.nih.gov/articles/PMC13399569/	CC BY 4.0	https://creativecommons.org/licenses/by/4.0/	6d46b52b6165afaf16c648959a4cc5805c06c5ac21046fbcb366b5eaab09c3d7	6	3
1274	PMC7555252	32962089	10.3390/diagnostics10090717	2020	Diagnostic Accuracy of Fine-Needle Aspiration Cytology and Core-Needle Biopsy in the Assessment of the Axillary Lymph Nodes in Breast Cancer—A Meta-Analysis	https://pmc.ncbi.nlm.nih.gov/articles/PMC7555252/	CC BY 4.0	http://creativecommons.org/licenses/by/4.0/	8d359e5b6a2b6c4cfdd00913f41c2b2d77efd2a039d696794d67dc9caf08fffa	3	1
1275	PMC11728611	39770310	10.3390/pathogens13121050	2024	Diagnostic Accuracy of Mycobacterium tuberculosis Antigen-Based Skin Tests (TBSTs) for Tuberculosis Infection Compared with TST and IGRA: A Network Meta-Analysis	https://pmc.ncbi.nlm.nih.gov/articles/PMC11728611/	CC BY 4.0	https://creativecommons.org/licenses/by/4.0/	bffe8ecda3d05286d3a2405eeee244b10dfb1527545126e3c18e543c6b90ce66	2	0
1276	PMC12293586	40722525	10.3390/diagnostics15141776	2025	Diagnostic Accuracy of AdvanSure TM and PowerChek TM Real-Time PCR Assays for the Detection of Mycobacterium tuberculosis and Nontuberculous Mycobacteria	https://pmc.ncbi.nlm.nih.gov/articles/PMC12293586/	CC BY 4.0	https://creativecommons.org/licenses/by/4.0/	728ae07321323f3ea322b775c2de34a55946851ea72bdaab2d55315b73af0912	3	2
1277	PMC10939258	38483857	10.1371/journal.pone.0298686	2024	The diagnostic accuracy of the Mini-Cog screening tool for the detection of cognitive impairment—A systematic review and meta-analysis	https://pmc.ncbi.nlm.nih.gov/articles/PMC10939258/	CC BY 4.0	https://creativecommons.org/licenses/by/4.0/	76c6c9674918a0ef8b1167866482440bb9d31d72ee8c21b059182f85da18370a	4	4
1278	PMC7359119	32585080	10.1002/acn3.51104	2020	Accuracy of FGF‐21 and GDF‐15 for the diagnosis of mitochondrial disorders: A meta‐analysis	https://pmc.ncbi.nlm.nih.gov/articles/PMC7359119/	CC BY 4.0	http://creativecommons.org/licenses/by/4.0/	f0badfa7c3cd804a8bed2370837afdae811b1a762025e8fef12f32c76e322683	3	3
1279	PMC11195752	39045181	10.1093/ehjimp/qyae035	2024	Artificial intelligence coronary computed tomography, coronary computed tomography angiography using fractional flow reserve, and physician visual interpretation in the per-vessel prediction of abnormal invasive adenosine fractional flow reserve	https://pmc.ncbi.nlm.nih.gov/articles/PMC11195752/	CC BY 4.0	https://creativecommons.org/licenses/by/4.0/	76c932f1021770e97c4372afb3217c26ecaf9163f4cae0dde4b7cb5ac4cef594	4	3
1280	PMC8555400	35107557	10.5935/0103-507X.20210060	2021	Pico de fluxo da tosse para predizer o resultado da extubação: uma revisão sistemática e metanálise	https://pmc.ncbi.nlm.nih.gov/articles/PMC8555400/	CC BY 4.0	https://creativecommons.org/licenses/by/4.0/	58b9c4e59d913507d8ebc2e9de55db0e36c47e8e51f4b8f37980330e175977f0	2	1
1281	PMC12517923	41088707	10.1097/MD.0000000000045058	2025	Diagnostic value of several venous thromboembolism assessment scales for peripherally inserted central catheters-associated venous thromboembolism: A network meta-analysis	https://pmc.ncbi.nlm.nih.gov/articles/PMC12517923/	CC BY-NC 4.0	https://creativecommons.org/licenses/by-nc/4.0/	7c35689722a7bdb8deb22779dc13391afb924769169fd1f7464074633ea71a2c	4	3
1282	PMC8908762	35266555	10.1002/14651858.CD013208.pub2	2022	Point‐of‐care viral load tests to detect high HIV viral load in people living with HIV/AIDS attending health facilities	https://pmc.ncbi.nlm.nih.gov/articles/PMC8908762/	CC BY-NC 4.0	https://creativecommons.org/licenses/by-nc/4.0/	776ef0471fe8f699f334175a77927440aa11f31d8b93d9d3f373af27fdd1732e	29	12
1283	PMC7387759	32597510	10.1002/14651858.CD013459.pub2	2020	Rapid diagnostic tests for plague	https://pmc.ncbi.nlm.nih.gov/articles/PMC7387759/	CC BY-NC 4.0	https://creativecommons.org/licenses/by-nc/4.0/	710031e4516d66a6d166524e8745c47193e9ed087023b728dbdb2a761d1f9909	24	14
1284	PMC10921142	38463019	10.3748/wjg.v30.i6.579	2024	Urea breath test for Helicobacter pylori infection in adult dyspeptic patients: A meta-analysis of diagnostic test accuracy	https://pmc.ncbi.nlm.nih.gov/articles/PMC10921142/	CC BY-NC 4.0	https://creativecommons.org/licenses/by-nc/4.0/	53c8e13b1a86bd49a6285e0c2d984e637f30bf0f5ce9114492e2d33b1948aff3	2	2
1285	PMC13280124	42328462	10.1016/j.cnp.2026.05.008	2026	Diagnostic test accuracy meta-analysis of transcranial motor evoked potential monitoring for the prediction of postoperative neurological deficits in ossification of the posterior longitudinal ligament surgery	https://pmc.ncbi.nlm.nih.gov/articles/PMC13280124/	CC BY-NC-ND 4.0	https://creativecommons.org/licenses/by-nc-nd/4.0/	a094d0bba06e0c84e78487abb9e6d13d273c4f620a5fc31b7585126b5a1e2f99	5	2
1286	PMC9121352	35593186	10.1002/14651858.CD013665.pub3	2022	Signs and symptoms to determine if a patient presenting in primary care or hospital outpatient settings has COVID‐19	https://pmc.ncbi.nlm.nih.gov/articles/PMC9121352/	CC BY-NC 4.0	https://creativecommons.org/licenses/by-nc/4.0/	1cbf4b524563e3cf8cf4c1ebbec66327265816761d4e4ce3462c46cb55895250	98	28
1287	PMC7392294	32436866	10.4103/sjg.SJG_39_20	2020	Endoscopic ultrasound versus computed tomography in determining the resectability of pancreatic cancer: A diagnostic test accuracy meta-analysis	https://pmc.ncbi.nlm.nih.gov/articles/PMC7392294/	CC BY-NC-SA 4.0	http://creativecommons.org/licenses/by-nc-sa/4.0	7adff17cf66876cfcf3e6078951e9e6d2dba3d7aec2db56cfb0e2c76a8db7ab2	3	1
1288	PMC7485872	32915852	10.1371/journal.pone.0238717	2020	Accuracy of cytokeratin 18 (M30 and M65) in detecting non-alcoholic steatohepatitis and fibrosis: A systematic review and meta-analysis	https://pmc.ncbi.nlm.nih.gov/articles/PMC7485872/	CC BY 4.0	http://creativecommons.org/licenses/by/4.0/	4f7378e506d50c069876d279c770d2849e747dcd783807258b7b7d987abb122c	4	3
1289	PMC8962039	35351195	10.1186/s13690-021-00747-5	2022	Metadta: a Stata command for meta-analysis and meta-regression of diagnostic test accuracy data – a tutorial	https://pmc.ncbi.nlm.nih.gov/articles/PMC8962039/	CC BY 4.0	https://creativecommons.org/licenses/by/4.0/	958f382b2f29d275dc23943a269c17feb1aff7a2d1207cabafa697c7bd1f1f2d	1	1
1290	PMC8864327	34636266	10.1177/00220345211042795	2021	Enamel Caries Detection and Diagnosis: An Analysis of Systematic Reviews	https://pmc.ncbi.nlm.nih.gov/articles/PMC8864327/	CC BY 4.0	https://creativecommons.org/licenses/by/4.0/	eb3ffce31879460308b318b26854cca2da599cbcc1c0cefb0cdb82c01af68c75	2	2
1291	PMC11193104	38910635	10.7759/cureus.60891	2024	Updates on the Diagnostic Use of Ultrasonography Augmented With Perfluorobutane Contrast in Hepatocellular Carcinoma: A Meta-Analysis	https://pmc.ncbi.nlm.nih.gov/articles/PMC11193104/	CC BY 4.0	https://creativecommons.org/licenses/by/4.0/	8b10917646ea1cf5854a60ae57759b8e6dc9cfef9844cb0880756abb4805753e	3	2
1292	PMC11656407	39698931	10.1002/iid3.70114	2024	Diagnostic Efficacy of 11 SARS‐CoV‐2 Serological Assays for COVID‐19: A Meta‐Analysis and Adjusted Indirect Comparison of Diagnostic Test Accuracy	https://pmc.ncbi.nlm.nih.gov/articles/PMC11656407/	CC BY 4.0	https://creativecommons.org/licenses/by/4.0/	cd120e1acf54bad25022cad6966d930cea74da9d1251daba5221dff785e61cfa	2	1
1293	PMC13343235	41857772	10.1093/jnci/djag081	2026	Clinician validation of the Medicare measure for potentially avoidable hospital visits after chemotherapies	https://pmc.ncbi.nlm.nih.gov/articles/PMC13343235/	CC BY-NC-ND 4.0	https://creativecommons.org/licenses/by-nc-nd/4.0/	7246e5828b228a69a9d3cab97906b883c76ff4b446622bf2c481ed3d20c0444e	6	2
1294	PMC7682507	32323626	10.1177/0962280220913898	2020	A multinomial quadrivariate D-vine copula mixed model for meta-analysis of diagnostic studies in the presence of non-evaluable subjects	https://pmc.ncbi.nlm.nih.gov/articles/PMC7682507/	CC BY 4.0	https://creativecommons.org/licenses/by/4.0/	2da2d8e4683806a4681f3dbd7c0926c502e5abbb5861dde84c5b81b9b94b2e67	7	0
1295	PMC8409323	34470740	10.1136/bmj.n1872	2021	Use of artificial intelligence for image analysis in breast cancer screening programmes: systematic review of test accuracy	https://pmc.ncbi.nlm.nih.gov/articles/PMC8409323/	CC BY-NC 4.0	https://creativecommons.org/licenses/by-nc/4.0/	412c90deedd787b69f4e026f5d434af963adf96040d604099e2d9f97d89ea8c4	4	3
1296	PMC9427126	36060358	10.7759/cureus.27527	2022	Tokyo Guidelines (TG18) for Acute Cholangitis Provide Improved Specificity and Accuracy Compared to Fellow Assessment	https://pmc.ncbi.nlm.nih.gov/articles/PMC9427126/	CC BY 3.0	https://creativecommons.org/licenses/by/3.0/	7e77bef09b00fceaed9647a892a765da7fb43767e0e447bc6839d31f1e4efe3b	3	1
1297	PMC11812226	39930347	10.1186/s12880-025-01566-8	2025	A Bayesian meta-analysis on MRI-based radiomics for predicting EGFR mutation in brain metastasis of lung cancer	https://pmc.ncbi.nlm.nih.gov/articles/PMC11812226/	CC BY-NC-ND 4.0	https://creativecommons.org/licenses/by-nc-nd/4.0/	73eb62dd7aff518250e1169bb72766f617145adaa14f724c1b9cc4cd031b8438	4	0
1298	PMC9213649	35731375	10.1007/s11547-022-01510-8	2022	A meta-analysis of the diagnostic test accuracy of CT-based radiomics for the prediction of COVID-19 severity	https://pmc.ncbi.nlm.nih.gov/articles/PMC9213649/	This article is made available via the PMC Open Access Subset for unrestricted research re-use and secondary analysis in any form or by any means with acknowledgement of the original source. These permissions are granted for the duration of the World Health Organization (WHO) declaration of COVID-19 as a global pandemic.	https://pmc.ncbi.nlm.nih.gov/tools/openftlist/	9a94c9c976234dd1494974063679fb0db824881c788aeb207d62d4484da4b6b6	4	0
1299	PMC9634114	36349207	10.1002/jgf2.572	2022	Diagnostic accuracy of pelvic examination in pelvic inflammatory disease: A meta‐analysis	https://pmc.ncbi.nlm.nih.gov/articles/PMC9634114/	CC BY-NC-ND 4.0	https://creativecommons.org/licenses/by-nc-nd/4.0/	cbe52fd6856afe0efe0767d3e598581d709777fd5947b3c5c51ece404a06eb45	2	2
1300	PMC11380781	39244576	10.1186/s12885-024-12878-3	2024	The serological diagnostic value of EBV-related IgA antibody panels for nasopharyngeal carcinoma: a diagnostic test accuracy meta-analysis	https://pmc.ncbi.nlm.nih.gov/articles/PMC11380781/	CC BY-NC-ND 4.0	https://creativecommons.org/licenses/by-nc-nd/4.0/	ecebd0ce3f4e99de4b4d6f6742e18a7c6b30045d5048aea404e9cfcd48f4cc2e	2	1
1301	PMC7165277	32330437	10.1016/j.bjid.2020.04.003	2020	COVID-19: a meta-analysis of diagnostic test accuracy of commercial assays registered in Brazil	https://pmc.ncbi.nlm.nih.gov/articles/PMC7165277/	CC BY-NC-ND 4.0	https://creativecommons.org/licenses/by-nc-nd/4.0/	8b85306fb78656db93a91d564aacdf0390482008004ef706b9f78fad3e2c0df3	1	1
1302	PMC13370772	42454656	10.1002/14651858.CD016368	2026	Performance of next‐generation sequencing technologies for detecting drug‐resistant tuberculosis in people with pulmonary tuberculosis	https://pmc.ncbi.nlm.nih.gov/articles/PMC13370772/	CC BY-NC 4.0	https://creativecommons.org/licenses/by-nc/4.0/	2ee3f1404b020cd3ed998c1f05930423739cb0f4f866ef3384ec122dbfba475e	0	0
1303	PMC12697243	41324437	10.1530/ETJ-25-0296	2025	Comparing the diagnostic accuracy of Afirma GSC to ThyroSeq V3 in cytologically indeterminate thyroid nodules	https://pmc.ncbi.nlm.nih.gov/articles/PMC12697243/	CC BY 4.0	https://creativecommons.org/licenses/by/4.0/	fc932a6405ce958efc85486fb97d3550eee54fb92b0d956b870e3a29d5efaec3	3	1
1304	PMC7827356	33445551	10.3390/medicina57010063	2021	Accuracy of Contrast Extravasation on Computed Tomography for Diagnosing Severe Pelvic Hemorrhage in Pelvic Trauma Patients: A Meta-Analysis	https://pmc.ncbi.nlm.nih.gov/articles/PMC7827356/	CC BY 4.0	https://creativecommons.org/licenses/by/4.0/	cab895ce7cde38a8760e7cde3f181fbaf50d2a901f97cd1089ab73a183b8ce92	3	1
1305	PMC9635782	36407808	10.14740/gr1557	2022	Diagnostic Accuracy of Elastography and Liver Disease: A Meta-Analysis	https://pmc.ncbi.nlm.nih.gov/articles/PMC9635782/	CC BY-NC 4.0	https://creativecommons.org/licenses/by-nc/4.0/	7434b5403f3fddba9dcdcc83ab9b881917dbf1eec86f32e3d6702900ae6b2541	1	0
1306	PMC7305603	32560728	10.1186/s12936-020-03283-9	2020	Loop-mediated isothermal amplification (LAMP) test for diagnosis of uncomplicated malaria in endemic areas: a meta-analysis of diagnostic test accuracy	https://pmc.ncbi.nlm.nih.gov/articles/PMC7305603/	CC BY 4.0	http://creativecommons.org/licenses/by/4.0/	1c6202bf81e51e33bc0f5277b3a2c20349c97bc87321fb6bde6ec78642c9f2ff	1	1
1307	PMC8529139	34492742	10.1002/jcla.23956	2021	Meta‐analysis of the diagnostic value of exosomal miR‐21 as a biomarker for the prediction of cancer	https://pmc.ncbi.nlm.nih.gov/articles/PMC8529139/	CC BY 4.0	https://creativecommons.org/licenses/by/4.0/	69dbcc90a470e5ecf6736007813f33aa827e09a770d7600b314f6f63fc1f4d3a	2	2
1308	PMC12351453	40810385	10.1093/bjsopen/zraf089	2025	Sensitivity and negative predictive value of sentinel lymph node biopsy for cutaneous melanoma for diagnosing nodal metastasis: meta-analysis of diagnostic test accuracy	https://pmc.ncbi.nlm.nih.gov/articles/PMC12351453/	CC BY 4.0	https://creativecommons.org/licenses/by/4.0/	f579bf4bd2b8c2f2e1e1173e8bed0aba01b701c3ee25532d47a2855d49e252b1	0	0
1309	PMC11969525	40190327	10.5114/aoms/188782	2024	Diagnostic accuracy of non-invasive investigations for coronary artery disease in hypertensive patients: a meta-analysis	https://pmc.ncbi.nlm.nih.gov/articles/PMC11969525/	CC BY-NC-SA 4.0	https://creativecommons.org/licenses/by-nc-sa/4.0/	9d08c8a31a1d256ef16e9587b0077dabb312d5a57885d2a719a53fca92fbac96	2	1
1310	PMC7886441	33578545	10.1097/MD.0000000000024509	2021	Exosome as potential biomarkers for gastrointestinal tumors	https://pmc.ncbi.nlm.nih.gov/articles/PMC7886441/	CC BY 4.0	https://creativecommons.org/licenses/by/4.0/	4cbda75154def5087222a490f27a5019d638893ede750a382bf0b5d102290cdf	5	1
1311	PMC8023604	33818231	10.1080/07853890.2021.1906943	2021	Diagnostic accuracy of the cancer ratio for the prediction of malignant pleural effusion: evidence from a validation study and meta-analysis	https://pmc.ncbi.nlm.nih.gov/articles/PMC8023604/	CC BY 4.0	https://creativecommons.org/licenses/by/4.0/	bc49a0e338272fedca7374099fa7fdbf20c4689cb1f468682ace279545825d1f	2	1
1312	PMC10106543	36228672	10.4178/epih.e2022083	2022	Meta-analysis of diagnostic test accuracy studies with multiple thresholds for data integration	https://pmc.ncbi.nlm.nih.gov/articles/PMC10106543/	CC BY 4.0	https://creativecommons.org/licenses/by/4.0/	4b4473c57f035eca50cc47f1d3f6ae5dbc0981d3ca0d06263cf6a22c6c1c1f8c	2	2
1313	PMC8078597	33760236	10.1002/14651858.CD013705.pub2	2021	Rapid, point‐of‐care antigen tests for diagnosis of SARS‐CoV‐2 infection	https://pmc.ncbi.nlm.nih.gov/articles/PMC8078597/	CC BY-NC 4.0	https://creativecommons.org/licenses/by-nc/4.0/	697b5eacb9d8bcf5d1b2a6fa0bc87edfa2f518f7a7d26b21f601df3b645c3a4e	115	86
1314	PMC9691458	36438063	10.3389/fmed.2022.999892	2022	The diagnostic value of interleukin 35 as a septic biomarker: A meta-analysis	https://pmc.ncbi.nlm.nih.gov/articles/PMC9691458/	CC BY 4.0	https://creativecommons.org/licenses/by/4.0/	8d75aa537555aa7718c9bb74f20719c38fedbff1cfd5dbbcf6b3b9f6cea9fc33	1	1
1315	PMC7041858	32049960	10.1371/journal.pntd.0008074	2020	Diagnostic accuracy of genetic markers and nucleic acid techniques for the detection of Leptospira in clinical samples: A meta-analysis	https://pmc.ncbi.nlm.nih.gov/articles/PMC7041858/	CC BY 4.0	http://creativecommons.org/licenses/by/4.0/	3b719e3130b0403bf4d7a7c7d08b9ed6aac7283ec2fd8c4284bf0cbc0c4373a8	5	5
1316	PMC7220682	32311947	10.1097/MD.0000000000019695	2020	Comparative diagnostic efficacy of serum Krebs von den Lungen-6 and surfactant D for connective tissue disease-associated interstitial lung diseases	https://pmc.ncbi.nlm.nih.gov/articles/PMC7220682/	CC BY-NC 4.0	http://creativecommons.org/licenses/by-nc/4.0	ed071d378847803c618625cdb2fe0fdb1dad6a14d536a8a0fb64eafb0ee7a4bd	3	0
1317	PMC8233749	34204396	10.3390/jpm11060568	2021	Salivary DNA Methylation as an Epigenetic Biomarker for Head and Neck Cancer. Part I: A Diagnostic Accuracy Meta-Analysis	https://pmc.ncbi.nlm.nih.gov/articles/PMC8233749/	CC BY 4.0	https://creativecommons.org/licenses/by/4.0/	69d0a067497f380139911be007e6f5d0e03abddab28ddb42b4044af6ca454bf1	1	0
1318	PMC13311359		10.1017/rsm.2025.10070	2026	Diagnostic test accuracy meta-analysis based on an exact within-study variance calculation method	https://pmc.ncbi.nlm.nih.gov/articles/PMC13311359/	CC BY-ND 4.0	https://creativecommons.org/licenses/by-nd/4.0/	c1d37fb252a6d6f46236310df8051c36d7fdc3e7f5b98ec13026ce131e40c661	4	1
1319	PMC8728863	35082861	10.18502/jthc.v16i1.6594	2021	Prognostic Accuracy of Cardiovascular Disease Biomarkers in Patients with COVID-19: A Diagnostic Test Accuracy Meta‐Analysis	https://pmc.ncbi.nlm.nih.gov/articles/PMC8728863/	CC BY-NC 4.0	https://creativecommons.org/licenses/by-nc/4.0/	57b7fd982e76fdaa3f630ddc5d8ae1a9ee76a145ae1e4f97d1e5d9987933ad82	4	1
1320	PMC9320089	35885548	10.3390/diagnostics12071643	2022	Diagnostic Accuracy of Machine Learning Models on Mammography in Breast Cancer Classification: A Meta-Analysis	https://pmc.ncbi.nlm.nih.gov/articles/PMC9320089/	CC BY 4.0	https://creativecommons.org/licenses/by/4.0/	2f4077a755b94ab4010ab25c188308c07c0db95b33e73b4a12291491af2cc653	4	1
1321	PMC13191722	42165286	10.1002/14651858.CD016358	2026	Artificial intelligence for detection and staging of Alzheimer’s disease using retinal images	https://pmc.ncbi.nlm.nih.gov/articles/PMC13191722/	CC BY-NC 4.0	https://creativecommons.org/licenses/by-nc/4.0/	1f3cd1768bb5aea78605ab8f9269d0906ac94a267553e4e37d9737550da00f33	0	0
1322	PMC9432068	34801486	10.1016/j.jped.2021.10.003	2022	Diagnostic accuracy of lung ultrasound for transient tachypnea: a meta-analysis	https://pmc.ncbi.nlm.nih.gov/articles/PMC9432068/	CC BY-NC-ND 4.0	https://creativecommons.org/licenses/by-nc-nd/4.0/	68129b844be257d02fe34fc61f512fb5df9f275b75a5aca4d4890a8e1b85012d	3	3
1323	PMC8126937	33719221	10.1111/os.12966	2021	Diagnostic Accuracy of the Synovial Fluid α‐Defensin Lateral Flow Test in Periprosthetic Joint Infection: A Meta‐analysis	https://pmc.ncbi.nlm.nih.gov/articles/PMC8126937/	CC BY-NC 4.0	https://creativecommons.org/licenses/by-nc/4.0/	cf782ccdf3ea96c3392185295b5a3c0c2ab5e7d1a51a5ed2b6afa5716024f33d	3	3
1324	PMC8085375	33902358	10.1177/15330338211011958	2021	The Potential Diagnostic Accuracy of Circulating MicroRNAs for Leukemia: A Meta-Analysis	https://pmc.ncbi.nlm.nih.gov/articles/PMC8085375/	CC BY-NC 4.0	https://creativecommons.org/licenses/by-nc/4.0/	b79bce2bc73255d3e266df10e212b7a8e31a17e20c8751b0f72a81f6fdd246a6	2	2
1325	PMC7564395	32825312	10.3390/cancers12092353	2020	The Diagnostic Accuracy of Mutant KRAS Detection from Pancreatic Secretions for the Diagnosis of Pancreatic Cancer: A Meta-Analysis	https://pmc.ncbi.nlm.nih.gov/articles/PMC7564395/	CC BY 4.0	http://creativecommons.org/licenses/by/4.0/	c221c0003f7af56b056d8a809a21e5879cd42e8fbaacd9b14fb303b34310844f	3	1
1326	PMC9677808	36415437	10.7759/cureus.30457	2022	The Diagnostic Accuracy of Serum and Urine Human Epididymis Protein 4 (HE4) in Ovarian Cancer in 15,394 Subjects: An Updated Meta-Analysis	https://pmc.ncbi.nlm.nih.gov/articles/PMC9677808/	CC BY 3.0	https://creativecommons.org/licenses/by/3.0/	4905d2cc1bbfbd8442d023f139a72336e2518b40e77f56d0fa6b66308831b5f0	2	2
1327	PMC9410647	36042648	10.1097/MD.0000000000030359	2022	Diagnostic accuracy of S-Detect to breast cancer on ultrasonography: A meta-analysis (PRISMA)	https://pmc.ncbi.nlm.nih.gov/articles/PMC9410647/	CC BY-NC 4.0	https://creativecommons.org/licenses/by-nc/4.0/	a6f20252e554169b49994172613d40407472ea8385f81bbb8926f57d852b869f	2	1
1328	PMC10655687	38025542	10.1515/med-2023-0827	2023	The diagnostic accuracy of touch imprint cytology for sentinel lymph node metastases of breast cancer: An up-to-date meta-analysis of 4,073 patients	https://pmc.ncbi.nlm.nih.gov/articles/PMC10655687/	CC BY 4.0	https://creativecommons.org/licenses/by/4.0/	a05ed5d0c59be5bf6cf126c2d15e6b241b8e428dd1a6e43f62998b2dfa6416db	1	1
1329	PMC9797509	36588877	10.3389/fneur.2022.1018324	2022	Diagnostic accuracy of intraoperative brainstem auditory evoked potential for predicting hearing loss after vestibular schwannoma surgery	https://pmc.ncbi.nlm.nih.gov/articles/PMC9797509/	CC BY 4.0	https://creativecommons.org/licenses/by/4.0/	464de31173b9320d14f68cc675a67444783f91e9f92b0e31e02d7cd7f3b65091	1	0
1330	PMC9875999	36705368	10.1097/MD.0000000000032700	2023	Diagnostic accuracy of shear wave elastography for endometrial cancer: A meta-analysis	https://pmc.ncbi.nlm.nih.gov/articles/PMC9875999/	CC BY-NC 4.0	https://creativecommons.org/licenses/by-nc/4.0/	b5e50bb7242a88a7c577e044eeb4b62e9a68c8d6fc3006031ea5167e56d4d59d	3	3
1331	PMC7943297	33746650	10.1155/2021/8874990	2021	Diagnostic Accuracy of 18F-FDG-PET/CT and MRI in Predicting the Tumor Response in Locally Advanced Cervical Carcinoma Treated by Chemoradiotherapy: A Meta-Analysis	https://pmc.ncbi.nlm.nih.gov/articles/PMC7943297/	CC BY 4.0	https://creativecommons.org/licenses/by/4.0/	06c37d31340d95926ac67f244b5a59409f671c9c3ddf4b6601742fa3a9b6d51e	4	2
1332	PMC9615541	33642212	10.1016/j.bjorl.2020.12.019	2022	Efficacy of non-invasive diagnostic methods in the diagnosis and screening of oral cancer and precancer	https://pmc.ncbi.nlm.nih.gov/articles/PMC9615541/	CC BY 4.0	https://creativecommons.org/licenses/by/4.0/	bc2d764231494913271234a6872d73933fd6684e1899b2c11dce98e6455dbe41	3	3
1333	PMC9244681	35768115	10.1136/bmjopen-2021-055871	2022	Prognostic and diagnostic accuracy of intracoronary electrocardiogram recorded during percutaneous coronary intervention: a meta-analysis	https://pmc.ncbi.nlm.nih.gov/articles/PMC9244681/	CC BY-NC 4.0	https://creativecommons.org/licenses/by-nc/4.0/	534ec0a8c7b5ecd290068e7298392e21eef22e65334e4d731026767e02b39194	1	0
1334	PMC13044020	41939773	10.3389/fmed.2026.1797462	2026	Diagnostic accuracy of physical examination for the assessment of popliteal cysts: a meta-analysis	https://pmc.ncbi.nlm.nih.gov/articles/PMC13044020/	CC BY 4.0	https://creativecommons.org/licenses/by/4.0/	576cf753c04ee5c8320a6edbc21c554046292db7ac807a63919cc34f818f60d1	3	2
1335	PMC9254313	35521998	10.1530/ETJ-22-0039	2022	Diagnostic accuracy of ultrasonographic features in detecting thyroid cancer in the transition age: a meta-analysis	https://pmc.ncbi.nlm.nih.gov/articles/PMC9254313/	CC BY 4.0	https://creativecommons.org/licenses/by/4.0/	dcd5b949144dbaceffd67a31a1a0de5c45bd37d84d32a185231abe4863e5526c	2	1
1336	PMC12791060	41225135	10.1007/s00535-025-02319-8	2025	Diagnostic accuracy of anti-integrin αvβ6 in ulcerative colitis: a diagnostic meta-analysis	https://pmc.ncbi.nlm.nih.gov/articles/PMC12791060/	CC BY 4.0	https://creativecommons.org/licenses/by/4.0/	0c1daf60db5e2668e48d2a01a611725d5b2b9a3399dfcfd9720c0ab166f50a61	7	7
1337	PMC13342246	42422445	10.3389/fped.2026.1855601	2026	Diagnostic accuracy of lung ultrasound for transient tachypnea of the newborn: a meta-analysis	https://pmc.ncbi.nlm.nih.gov/articles/PMC13342246/	CC BY 4.0	https://creativecommons.org/licenses/by/4.0/	1e5a9a54fff1d490ac0fccca017e5a0944e828b8aed4e826ba7f82eb23c23df6	3	3
1338	PMC7778546	33403033	10.7150/jca.52797	2021	Diagnostic Accuracy of MRI for Detecting Cervical Invasion in Patients with Endometrial Carcinoma: A Meta-Analysis	https://pmc.ncbi.nlm.nih.gov/articles/PMC7778546/	CC BY 4.0	https://creativecommons.org/licenses/by/4.0/	b09a4fe2cb87a13104c815c092e02a0cf5df3bf328234f892c87d41cc729411f	3	1
1339	PMC7586493	33150333	10.1177/2631774520950840	2020	The endoscopic predictors of Helicobacter pylori status: a meta-analysis of diagnostic performance	https://pmc.ncbi.nlm.nih.gov/articles/PMC7586493/	CC BY-NC 4.0	https://creativecommons.org/licenses/by-nc/4.0/	48dceffed823556c63848df11699af62665c28e4c28d8f4fd107e4f1e6e5b8b2	6	4
1340	PMC7170259	32310968	10.1371/journal.pone.0231775	2020	Contrast-enhanced ultrasound for the differential diagnosis of thyroid nodules: An updated meta-analysis with comprehensive heterogeneity analysis	https://pmc.ncbi.nlm.nih.gov/articles/PMC7170259/	CC BY 4.0	http://creativecommons.org/licenses/by/4.0/	8cb38b32d75e6389e01d3dd38413dbc49718c5ac6943b2a939e7bcf8ddfd26c2	3	1
1341	PMC7439344	32309888	10.1002/jcla.23341	2020	Diagnostic performance of circulating exosomes in human cancer: A meta‐analysis	https://pmc.ncbi.nlm.nih.gov/articles/PMC7439344/	CC BY-NC-ND 4.0	http://creativecommons.org/licenses/by-nc-nd/4.0/	e6feb29b923af350694cef75fca2882d35e58173fe1cebced85951b11dbcd012	3	3
1342	PMC8353091	34386504	10.3389/fmed.2021.598382	2021	Non-invasive Diagnostic Tests in Cystic Fibrosis-Related Liver Disease: A Diagnostic Test Accuracy Network Meta-Analysis	https://pmc.ncbi.nlm.nih.gov/articles/PMC8353091/	CC BY 4.0	https://creativecommons.org/licenses/by/4.0/	4c375e9315772fb50afd80e7368bc04feff12cb4f2f0ea7a8da1ffa2a9a7d37b	3	2
1343	PMC9743685	36510299	10.1186/s13018-022-03430-9	2022	Diagnostic accuracy of ultrasound for the assessment of Baker’s cysts: a meta-analysis	https://pmc.ncbi.nlm.nih.gov/articles/PMC9743685/	CC BY 4.0	https://creativecommons.org/licenses/by/4.0/	d94ff7e5c4befb5a07a813957463ddc9392afe2b13536243fd1a55b70b0426e5	2	1
1344	PMC8577681	34748524	10.1097/CM9.0000000000001445	2021	Diagnostic accuracy of dynamic contrast-enhanced magnetic resonance imaging for distinguishing pseudoprogression from glioma recurrence: a meta-analysis	https://pmc.ncbi.nlm.nih.gov/articles/PMC8577681/	CC BY-NC-ND 4.0	https://creativecommons.org/licenses/by-nc-nd/4.0/	d90fd2f1df91c45f2554e2532b00e9f5b816ea50470dd54de9571caf6d14b6d8	1	1
1345	PMC8985492	35433300	10.5409/wjcp.v11.i2.196	2022	Pediatric Anesthesia Emergence Delirium Scale: A diagnostic meta-analysis	https://pmc.ncbi.nlm.nih.gov/articles/PMC8985492/	CC BY-NC 4.0	https://creativecommons.org/licenses/by-nc/4.0/	66369cce0556914f397aae6c3c71865b9dff8bde599e3728b32af57c950eed66	1	0
1346	PMC10496340	37697291	10.1186/s12890-023-02635-w	2023	The utility of long non-coding RNAs in chronic obstructive pulmonary disease: a comprehensive analysis	https://pmc.ncbi.nlm.nih.gov/articles/PMC10496340/	CC BY 4.0	https://creativecommons.org/licenses/by/4.0/	01860611f25fbf7cd393b567488f1fa7f3691aad3dd07678c4f611792866fa5e	3	1
1347	PMC7444347	32855678	10.3892/etm.2020.9082	2020	Advantages of 16S rRNA PCR for the diagnosis of prosthetic joint infection	https://pmc.ncbi.nlm.nih.gov/articles/PMC7444347/	CC BY-NC-ND 4.0	https://creativecommons.org/licenses/by-nc-nd/4.0/	9ee4f12abde82251bd53a9c8cce6b1776f1d6faed16ba01e04e5876c4fcc97e0	3	2
1348	PMC11577284	39568751	10.3389/fmed.2024.1457307	2024	The diagnostic performance of dual-energy CT imaging in cervical lymph node metastasis of papillary thyroid cancer: a meta-analysis	https://pmc.ncbi.nlm.nih.gov/articles/PMC11577284/	CC BY 4.0	https://creativecommons.org/licenses/by/4.0/	dd8ed7a24d30c28c286acc48bc942ccc818d79ff0a75f32935fd75d944e1bd82	3	2
1349	PMC8854258	35186739	10.3389/fonc.2022.799209	2022	The Diagnostic Performance of Machine Learning-Based Radiomics of DCE-MRI in Predicting Axillary Lymph Node Metastasis in Breast Cancer: A Meta-Analysis	https://pmc.ncbi.nlm.nih.gov/articles/PMC8854258/	CC BY 4.0	https://creativecommons.org/licenses/by/4.0/	f73c1cb6f9e185357398e8303117481cd78cffa1d8d81808361fa677dd4afd1c	4	1
1350	PMC7809662	33511178	10.12998/wjcc.v9.i1.133	2021	Polymerase chain reaction-based tests for detecting Helicobacter pylori clarithromycin resistance in stool samples: A meta-analysis	https://pmc.ncbi.nlm.nih.gov/articles/PMC7809662/	CC BY-NC 4.0	http://creativecommons.org/licenses/by-nc/4.0/	69aa442b18ee41f663f4bca72007ad0ff0e3ac78c47c91878af909cfcaae82a8	1	0
1351	PMC7918111	33680108	10.3892/etm.2021.9817	2021	Meta-analysis of the diagnostic value of serum, plasma and urine neutrophil gelatinase-associated lipocalin for the detection of acute kidney injury in patients with sepsis	https://pmc.ncbi.nlm.nih.gov/articles/PMC7918111/	CC BY-NC-ND 4.0	https://creativecommons.org/licenses/by-nc-nd/4.0/	37e0fd5bf574fc07a592b49ced6a6084bf76a6a27acb317b4721ccd57d191e1c	4	3
1352	PMC7797557	33437201	10.7150/ijms.52706	2021	Meta-analysis of the Diagnostic Performance of Circulating MicroRNAs for Pancreatic Cancer	https://pmc.ncbi.nlm.nih.gov/articles/PMC7797557/	CC BY 4.0	https://creativecommons.org/licenses/by/4.0/	aa44b9d38282f6712a83064c34b3f4d6af6ed84c023fba142d5f384ddc207a4b	3	2
1353	PMC10174239	37181361	10.3389/fmed.2023.1169114	2023	The accuracy of soluble urokinase-type plasminogen activator receptor for the diagnosis of neonatal sepsis: a meta-analysis	https://pmc.ncbi.nlm.nih.gov/articles/PMC10174239/	CC BY 4.0	https://creativecommons.org/licenses/by/4.0/	304b38141e201b91c81bd635bb77c8997fd0ded2a8274c02735cc7c03aa578b3	1	1
1354	PMC11110180	38773451	10.1186/s12876-024-03260-5	2024	Evaluating the diagnostic accuracy of heat shock proteins and their combination with Alpha-Fetoprotein in the detection of hepatocellular carcinoma: a meta-analysis	https://pmc.ncbi.nlm.nih.gov/articles/PMC11110180/	CC BY 4.0	https://creativecommons.org/licenses/by/4.0/	4a070a12ed2473be6978c87be404318f79d384e34eae14e7a5e87c61609558a2	3	3
1355	PMC9524488	36134549	10.5152/tjg.2022.22098	2022	The Diagnostic Value of Procalcitonin in Patients with Severe Acute Pancreatitis: A Meta-Analysis	https://pmc.ncbi.nlm.nih.gov/articles/PMC9524488/	CC BY 4.0	https://creativecommons.org/licenses/by/4.0/	3caa4f87e7ca177ba64e5510f4afcd6441c62d19428aa4d4e482c2473a541d01	3	3
1356	PMC13331519	42404520	10.4103/apc.apc_198_25	2026	Accuracy of deep learning-based heart sound analysis as screening tool for congenital heart disease: A diagnostic meta-analysis	https://pmc.ncbi.nlm.nih.gov/articles/PMC13331519/	CC BY-NC-SA 4.0	https://creativecommons.org/licenses/by-nc-sa/4.0/	511830f8743610c8685e95ba147c6087cf65c9dfc07787a958b2947b93afbaf5	2	2
1357	PMC12389093	40872294	10.3390/pathogens14080784	2025	Comparison of the Serodiagnostic Accuracy Tests for Lyme Disease in Adults and Children: A Network Meta-Analysis	https://pmc.ncbi.nlm.nih.gov/articles/PMC12389093/	CC BY 4.0	https://creativecommons.org/licenses/by/4.0/	200e473a0d05c340c93644f884d80db63bec88216e79a4d6c13f7fe03f4f083c	1	1
1358	PMC7940915	33708819	10.21037/atm-20-5606	2021	Quantitative assessment of the diagnostic role of mucin family members in pancreatic cancer: a meta-analysis	https://pmc.ncbi.nlm.nih.gov/articles/PMC7940915/	CC BY-NC-ND 4.0	https://creativecommons.org/licenses/by-nc-nd/4.0/	4f704a994053d6a3b5f0914796d94a8dc38ba151cfbc09a507df01000c531586	2	2
1359	PMC9783437	36550507	10.1186/s12936-022-04419-9	2022	Loop-mediated isothermal amplification (LAMP) test in the detection of uncomplicated malaria in pregnancy: a meta-analysis of diagnostic accuracy	https://pmc.ncbi.nlm.nih.gov/articles/PMC9783437/	CC BY 4.0	https://creativecommons.org/licenses/by/4.0/	b07b8ad9498079e9d4fba4983df27acf3193a85b36f1724e922665edf8280f95	2	2
1360	PMC11276058	39061602	10.3390/diagnostics14141465	2024	Liquid Biopsies Based on Cell-Free DNA Integrity as a Biomarker for Cancer Diagnosis: A Meta-Analysis	https://pmc.ncbi.nlm.nih.gov/articles/PMC11276058/	CC BY 4.0	https://creativecommons.org/licenses/by/4.0/	b22f09b204c71c95b46bd16070287bbec073859fb61639611135f7bfd4472a2a	2	1
1361	PMC10177124	37174097	10.3390/cancers15092631	2023	Head-To-Head Comparison of PET and Perfusion Weighted MRI Techniques to Distinguish Treatment Related Abnormalities from Tumor Progression in Glioma	https://pmc.ncbi.nlm.nih.gov/articles/PMC10177124/	CC BY 4.0	https://creativecommons.org/licenses/by/4.0/	bce1f778b78bdbc2b73b384ddc424aeef417493c6fcf48e9e136374a31b79ae3	4	1
1362	PMC9252966	35543788	10.1007/s11356-022-20569-4	2022	The diagnostic accuracy of intraoperative frozen section biopsy for diagnosis of sentinel lymph node metastasis in breast cancer patients: a meta-analysis	https://pmc.ncbi.nlm.nih.gov/articles/PMC9252966/	CC BY 4.0	https://creativecommons.org/licenses/by/4.0/	1958b0c24d54da6cfdc06aee08de289913e8cf14f4382ea85b5c769dbcd62c18	0	0
1363	PMC8765637	35041691	10.1371/journal.pone.0261521	2022	The value of TI-RADS combined with superb micro-vascular imagine in distinguishing benign and malignant thyroid nodules: A meta-analysis	https://pmc.ncbi.nlm.nih.gov/articles/PMC8765637/	CC BY 4.0	https://creativecommons.org/licenses/by/4.0/	f14575f01250717f95d9330e78a0e003367327278da6e472d1c1484f3b486545	1	1
1364	PMC11773618	39876897	10.3389/fonc.2024.1483196	2025	Diagnostic performance of microRNAs for predicting response to transarterial chemoembolization in hepatocellular carcinoma: a meta-analysis	https://pmc.ncbi.nlm.nih.gov/articles/PMC11773618/	CC BY 4.0	https://creativecommons.org/licenses/by/4.0/	4287b7c795e791a1030e3099ed4cf4879bf3b7f09ed41a6681e5b85611d2a4f8	2	1
1365	PMC8641696	34869475	10.3389/fmed.2021.766208	2021	The Role of circRNAs in the Diagnosis of Colorectal Cancer: A Meta-Analysis	https://pmc.ncbi.nlm.nih.gov/articles/PMC8641696/	CC BY 4.0	https://creativecommons.org/licenses/by/4.0/	ddc3eeac102a6940737aa8321adc8e623a32f369db96f10392ecc4424c401b99	1	1
1366	PMC11084104	38730436	10.1186/s12874-024-02217-2	2024	An evaluation of computational methods for aggregate data meta-analyses of diagnostic test accuracy studies	https://pmc.ncbi.nlm.nih.gov/articles/PMC11084104/	CC BY 4.0	https://creativecommons.org/licenses/by/4.0/	02e1694999a62a60f5d1f0d36816a2797d5dc1755c5617a2a25edb890d7ad723	4	0
1367	PMC8266335	34156972	10.18632/aging.203164	2021	Diagnostic accuracy of high b -value diffusion weighted imaging for patients with prostate cancer: a diagnostic comprehensive analysis	https://pmc.ncbi.nlm.nih.gov/articles/PMC8266335/	CC BY 3.0	https://creativecommons.org/licenses/by/3.0/	52aa7afecec8687f0cf2ba63e29427daff9ad2165d3090b68c77a41a1c035586	5	4
1368	PMC8556013	34713864	10.1097/MD.0000000000027673	2021	AFP-L3 for the diagnosis of early hepatocellular carcinoma	https://pmc.ncbi.nlm.nih.gov/articles/PMC8556013/	CC BY-NC 4.0	https://creativecommons.org/licenses/by-nc/4.0/	900aeca58a239f4234d0c7e6752b98ca718beb9e0afcbc873ca2a055e96f5a91	2	2
1369	PMC7333530	32676452	10.3389/fonc.2020.00933	2020	The Diagnostic Performance of Minimally Invasive Biopsy in Predicting Breast Pathological Complete Response After Neoadjuvant Systemic Therapy in Breast Cancer: A Meta-Analysis	https://pmc.ncbi.nlm.nih.gov/articles/PMC7333530/	CC BY 4.0	http://creativecommons.org/licenses/by/4.0/	59c3471023b859acecb02edb962d64ba8ab34c68aefccb379cf8f25f499ead3c	3	3
1370	PMC12596863	41216194	10.1515/med-2025-1320	2025	The diagnostic performance of machine learning-based FFRCT for coronary artery disease: A meta-analysis	https://pmc.ncbi.nlm.nih.gov/articles/PMC12596863/	CC BY 4.0	https://creativecommons.org/licenses/by/4.0/	d5ac8771872491e8fcc4982409ed498cdc282d3f0f8a464680544eaa63e75745	2	2
1371	PMC9321862	35416432	10.1111/jebm.12467	2022	Overconfident results with the bivariate random effects model for meta‐analysis of diagnostic accuracy studies	https://pmc.ncbi.nlm.nih.gov/articles/PMC9321862/	CC BY-NC-ND 4.0	https://creativecommons.org/licenses/by-nc-nd/4.0/	902be982f7267546538a24e92708f5700ff87fdf49e0f8b3e2e20a1e5328778c	2	2
1372	PMC9742445	36519133	10.3389/fcimb.2022.1045636	2022	Calprotectin as a diagnostic marker for sepsis: A meta-analysis	https://pmc.ncbi.nlm.nih.gov/articles/PMC9742445/	CC BY 4.0	https://creativecommons.org/licenses/by/4.0/	724632dec76eb263c1a114c87fca4cc4847b4ff14915564b0a4906d5b08b9dec	2	1
1373	PMC12997088	41847888	10.1002/sim.70465	2026	Sensitivity Analysis for Publication Bias in Diagnostic Meta‐Analysis of Sparsity Using the Copas t ‐Statistic Selection Function	https://pmc.ncbi.nlm.nih.gov/articles/PMC12997088/	CC BY 4.0	https://creativecommons.org/licenses/by/4.0/	05c2076916207e6342ce557d4de04edb114ea41f95ad008c9280d097250a86be	4	1
1374	PMC11227067	38771544	10.1530/EC-24-0170	2024	Diagnostic accuracy of Afirma gene expression classifier, Afirma gene sequencing classifier, ThyroSeq v2 and ThyroSeq v3 for indeterminate (Bethesda III and IV) thyroid nodules: a meta-analysis	https://pmc.ncbi.nlm.nih.gov/articles/PMC11227067/	CC BY-NC-ND 4.0	https://creativecommons.org/licenses/by-nc-nd/4.0/	c2eb5dafc716075e19acd679a3c2da12106d7949bda032ca96010b73770b8cc2	1	1
1375	PMC7494808	33013621	10.3389/fneur.2020.00866	2020	Diagnostic Accuracy of T-SPOT.TB Assay for Tuberculous Meningitis: An Updated Meta-Analysis	https://pmc.ncbi.nlm.nih.gov/articles/PMC7494808/	CC BY 4.0	http://creativecommons.org/licenses/by/4.0/	e6f060e1f9136e936221be4949b0baaa0629480e4bef2813ca36ed4c3f03120d	5	4
1376	PMC13097200	42021821	10.47176/mjiri.39.159	2025	Diagnostic Accuracy of CircRNAs for Detecting Gastrointestinal Cancers: An Updated Meta-analysis	https://pmc.ncbi.nlm.nih.gov/articles/PMC13097200/	CC BY-NC-SA 1.0	https://creativecommons.org/licenses/by-nc-sa/1.0/	b3c68aad904b16429fcc02a02069ad3a8124420acaa739d67674bd0d2f42c17e	7	7
1377	PMC7531263	33072558	10.3389/fonc.2020.01779	2020	Accuracy Evaluation and Comparison of 14 Diagnostic Markers for Nasopharyngeal Carcinoma: A Meta-Analysis	https://pmc.ncbi.nlm.nih.gov/articles/PMC7531263/	CC BY 4.0	http://creativecommons.org/licenses/by/4.0/	d666d1e405b1032ab2ee04719cfa6437ab91c765a928bdb2e50b0f9b76ebd15a	2	2
1378	PMC9996915	36890571	10.1186/s13018-023-03662-3	2023	Diagnostic accuracy of sonication fluid cultures from prosthetic components in periprosthetic joint infection: an updated diagnostic meta-analysis	https://pmc.ncbi.nlm.nih.gov/articles/PMC9996915/	CC BY 4.0	https://creativecommons.org/licenses/by/4.0/	9de7cd33dd9a0226a6c501cf7238196b24f5c09f7025d1c03948e10115f6afc6	3	2
1379	PMC7336620	32642373	10.7759/cureus.8467	2020	Diagnostic Accuracy of High-Resolution Computed Tomography of Chest in Diagnosing Sputum Smear Positive and Sputum Smear Negative Pulmonary Tuberculosis	https://pmc.ncbi.nlm.nih.gov/articles/PMC7336620/	CC BY 3.0	http://creativecommons.org/licenses/by/3.0/	5afa3944643261ff7d3236fcb03eb24218aa0e7bb702095f7ac468c36d5c9ef7	2	1
1380	PMC9575268	36253783	10.1186/s12957-022-02809-6	2022	ME-NBI combined with endoscopic ultrasonography for diagnosing and staging the invasion depth of early esophageal cancer: a diagnostic meta-analysis	https://pmc.ncbi.nlm.nih.gov/articles/PMC9575268/	CC BY 4.0	https://creativecommons.org/licenses/by/4.0/	1a63195133070a916b5a3c559a98b4576ef6b074150f323780a7ca05fd685bfe	1	1
1381	PMC9169473	35588536	10.1590/1516-4446-2021-2334	2022	Assessment of the diagnostic performance of two new tools versus routine screening instruments for bipolar disorder: a meta-analysis	https://pmc.ncbi.nlm.nih.gov/articles/PMC9169473/	CC BY-NC 4.0	https://creativecommons.org/licenses/by-nc/4.0/	c303ed7c742dfa72adc58bb8f002581a0e8cc69eb243ba00a00e9dca86befc89	2	2
1382	PMC8964318	35370465	10.7150/ijms.67094	2022	Diagnostic value of circRNAs as effective biomarkers in human cardiovascular disease: an updated meta-analysis	https://pmc.ncbi.nlm.nih.gov/articles/PMC8964318/	CC BY 4.0	https://creativecommons.org/licenses/by/4.0/	c72dc42652bb02ad5e285a45a71075eca954e7d4875562646ebf516193d7575d	4	2
1383	PMC8568520	34746041	10.1155/2021/5685610	2021	Digital Rectal Examination Is a Valuable Bedside Tool for Detecting Dyssynergic Defecation: A Diagnostic Study and a Meta-Analysis	https://pmc.ncbi.nlm.nih.gov/articles/PMC8568520/	CC BY 4.0	https://creativecommons.org/licenses/by/4.0/	1a4b674bd410c831a8b08c7da2344e70872d807eb83f3bc5e25537f951bc0a51	3	2
1384	PMC8374148	34422731	10.3389/fped.2021.713447	2021	Clinical Utility of Molecular Tests for Guiding Therapeutic Decisions in Bloodstream Staphylococcal Infections: A Meta-Analysis	https://pmc.ncbi.nlm.nih.gov/articles/PMC8374148/	CC BY 4.0	https://creativecommons.org/licenses/by/4.0/	6e820b38a6669dfd8e52dbeb7351ae70c5ca35b3877ee4038aa577f63325f9e8	2	1
1385	PMC7430004	32807236	10.1186/s13018-020-01853-w	2020	Diagnostic accuracy of D-dimer in periprosthetic joint infection: a diagnostic meta-analysis	https://pmc.ncbi.nlm.nih.gov/articles/PMC7430004/	CC BY 4.0	http://creativecommons.org/licenses/by/4.0/	6533f4c35bfb1f46cb53eeec9acc43df11dcff1d74e9f44e0a3d4002e4987b84	3	2
1386	PMC12774531	41503001	10.1055/s-0045-1812491	2025	Diagnostic Performance of [ 18 F]FDG PET/MRI and [ 18 F]FDG PET/CT in the Detection of Lymph Node Metastases in Colorectal Cancer: A Meta-analysis	https://pmc.ncbi.nlm.nih.gov/articles/PMC12774531/	CC BY 4.0	https://creativecommons.org/licenses/by/4.0/	436fa9bc0fe3dd0121559bf076a211bc38a82bb2131949ac8c8250d94dcf9f77	4	3
1387	PMC7072104	32190130	10.1155/2020/5262565	2020	Hepatic Subcapsular Flow as a Significant Diagnostic Marker for Biliary Atresia: A Meta-Analysis	https://pmc.ncbi.nlm.nih.gov/articles/PMC7072104/	CC BY 4.0	http://creativecommons.org/licenses/by/4.0/	680cadf11bda4af802a60263ed6e91e2a120e0bf999354d24ab92401949f657e	3	2
1388	PMC13025114	41899572	10.3390/cancers18060970	2026	Diagnostic Accuracy and Clinical Utility of Salivary Biomarkers in Oral Squamous Cell Carcinoma: A Meta-Analysis	https://pmc.ncbi.nlm.nih.gov/articles/PMC13025114/	CC BY 4.0	https://creativecommons.org/licenses/by/4.0/	e14c65973ac10dc98ac4c5246aa630a6690d29aad86934e4ffae40fe19395e50	4	1
1389	PMC9010094	35433200	10.1055/a-1782-5033	2022	Comparison of endoscopic ultrasonography with and without contrast enhancement for characterization of pancreatic tumors: a meta-analysis	https://pmc.ncbi.nlm.nih.gov/articles/PMC9010094/	CC BY-NC-ND 4.0	https://creativecommons.org/licenses/by-nc-nd/4.0/	88b6ff161a10d8c4389ef190ed9d2fb1ae692d4247b1d28823374715d8113710	3	1
1390	PMC8725344	34983582	10.1186/s13018-021-02746-2	2022	Synovial calprotectin for the diagnosis of periprosthetic joint infection: a diagnostic meta-analysis	https://pmc.ncbi.nlm.nih.gov/articles/PMC8725344/	CC BY 4.0	https://creativecommons.org/licenses/by/4.0/	fb0593f55ca17cebc1faf406a4548e66e64ea34feeb0eb763a11f075accbf50c	3	2
1391	PMC10443749	37603503	10.1097/MD.0000000000034737	2023	Diagnostic value of serum human epididymis protein 4, carbohydrate antigen 125 and their combination in endometrial cancer: A meta-analysis	https://pmc.ncbi.nlm.nih.gov/articles/PMC10443749/	CC BY-NC 4.0	https://creativecommons.org/licenses/by-nc/4.0/	a738488b185e14b3d86ccef7cd4c025e974d0e306c457fb6684f79ef1b573aa8	4	4
1392	PMC8505115	34646316	10.1155/2021/5801139	2021	Diagnostic Accuracy of Procalcitonin for Bacterial Infection in Liver Failure: A Meta-Analysis	https://pmc.ncbi.nlm.nih.gov/articles/PMC8505115/	CC BY 4.0	https://creativecommons.org/licenses/by/4.0/	33a90e204907909dc918d56ca2e84030cbb313ccc1ef9f7ab6334aba8b33f53d	3	2
1393	PMC7063461	32195189	10.3389/fonc.2020.00290	2020	Diagnostic Accuracy of Droplet Digital PCR and Amplification Refractory Mutation System PCR for Detecting EGFR Mutation in Cell-Free DNA of Lung Cancer: A Meta-Analysis	https://pmc.ncbi.nlm.nih.gov/articles/PMC7063461/	CC BY 4.0	http://creativecommons.org/licenses/by/4.0/	1c2013f83f1d02ffd66da05f34533a6224bbeee427d1a90bc9c725d44b56c8d5	3	2
1394	PMC9632994	36338622	10.3389/fsurg.2022.986679	2022	The diagnostic value of non-invasive methods for diagnosing bladder outlet obstruction in men with lower urinary tract symptoms: A meta-analysis	https://pmc.ncbi.nlm.nih.gov/articles/PMC9632994/	CC BY 4.0	https://creativecommons.org/licenses/by/4.0/	c4ece13a1621cd884704e3b6364bcf1ac5e5d8c7b5a8cb4c5eae1a59450b704c	3	3
1395	PMC7885302	33623822	10.1515/med-2021-0214	2021	Intestinal fatty acid-binding protein as a biomarker for the diagnosis of strangulated intestinal obstruction: A meta-analysis	https://pmc.ncbi.nlm.nih.gov/articles/PMC7885302/	CC BY 4.0	http://creativecommons.org/licenses/by/4.0	3401c0041e37b9087b28af33d14f01de3811f0aad6db272aa507eb1ec56e5cc2	3	2
1396	PMC11927353	40119313	10.1186/s12893-024-02739-y	2025	The accuracy of the risk assessment scale for pressure ulcers in adult surgical patients: a network meta-analysis	https://pmc.ncbi.nlm.nih.gov/articles/PMC11927353/	CC BY-NC-ND 4.0	https://creativecommons.org/licenses/by-nc-nd/4.0/	3184141cdcc07e2e6c5dd0d20e63183ab0ff57c765c707fa05e255f4cb6ab84f	2	2
1397	PMC10681219	38011098	10.1371/journal.pone.0289336	2023	Meta-analysis of diagnostic accuracy of nucleic acid amplification tests for abdominal tuberculosis	https://pmc.ncbi.nlm.nih.gov/articles/PMC10681219/	CC BY 4.0	https://creativecommons.org/licenses/by/4.0/	5d3a743f8fd44c7333a582a6a93044fc844363ee620da543ec815403f527a45a	3	3
1398	PMC12217433	40613033	10.3892/ol.2025.15153	2025	Diagnostic performance of contrast-enhanced ultrasound vs. conventional ultrasound for lymph node metastasis in patients with thyroid cancer: A meta-analysis	https://pmc.ncbi.nlm.nih.gov/articles/PMC12217433/	CC BY-NC-ND 4.0	https://creativecommons.org/licenses/by-nc-nd/4.0/	f5f57205e2880a25683a353061625bad959c182fe6d05907456ff5bf3070a37e	2	1
1399	PMC9634136	36349209	10.1002/jgf2.574	2022	The clinical value of hepatojugular reflux on congestive heart failure: A meta‐analysis	https://pmc.ncbi.nlm.nih.gov/articles/PMC9634136/	CC BY-NC-ND 4.0	https://creativecommons.org/licenses/by-nc-nd/4.0/	553024ad16e97fa39b2a8fcfc4c27dc727542fb25a7042ccd8fc1cfd0a83426d	2	2
1400	PMC8532590	34760636	10.4103/tcmj.tcmj_249_20	2021	Can preoperative neutrophil-to-lymphocyte ratio predict in-hospital mortality in postoperative patients with Stanford type A aortic dissection? Evidence-based appraisal by meta-analysis and GRADE	https://pmc.ncbi.nlm.nih.gov/articles/PMC8532590/	CC BY-NC-SA 4.0	https://creativecommons.org/licenses/by-nc-sa/4.0/	0b0946ba347c43b48b9ccec1d4e95813dc66f3ec08409b5ee81271ac18168cee	2	1
1401	PMC7458197	32871859	10.1097/MD.0000000000020932	2020	Comparison of magnetic resonance imaging and 18-fludeoxyglucose positron emission tomography/computed tomography in the diagnostic accuracy of staging in patients with cholangiocarcinoma	https://pmc.ncbi.nlm.nih.gov/articles/PMC7458197/	CC BY-NC 4.0	http://creativecommons.org/licenses/by-nc/4.0	826d70c77835157b19c1e505b3efadf5293ab3a9cc1894f9a34c215219ec262c	3	0
1402	PMC8149579	34055674	10.1007/s40336-021-00434-z	2021	Chest computed tomography as a primary tool in COVID-19 detection: an update meta-analysis	https://pmc.ncbi.nlm.nih.gov/articles/PMC8149579/	This article is made available via the PMC Open Access Subset for unrestricted research re-use and secondary analysis in any form or by any means with acknowledgement of the original source. These permissions are granted for the duration of the World Health Organization (WHO) declaration of COVID-19 as a global pandemic.	https://pmc.ncbi.nlm.nih.gov/tools/openftlist/	e8bdc839346fde7eb91efdf23e1b3afae0fe01fca7c2270f7bd27705cfcf70e9	3	1
1403	PMC8060079	33954170	10.1155/2021/5516940	2021	Interleukin-27 as a Diagnostic Biomarker for Patients with Sepsis: A Meta-Analysis	https://pmc.ncbi.nlm.nih.gov/articles/PMC8060079/	CC BY 4.0	https://creativecommons.org/licenses/by/4.0/	c0a7b9f23323dbcaffd6bd695e76300fe93e704c8064eeeb28d53ebb747b59ea	1	1
1404	PMC12499825	41054178	10.1097/MD.0000000000044745	2025	The diagnostic value of artificial intelligence in differentiating follicular thyroid cancer from follicular thyroid adenoma: A meta-analysis	https://pmc.ncbi.nlm.nih.gov/articles/PMC12499825/	CC BY 4.0	https://creativecommons.org/licenses/by/4.0/	9d3cdf700daf077a530fab0586d751b17a37bb147ae5a6ff838f0b62cbca1835	3	2
1405	PMC10007793	36899303	10.1186/s12880-023-00990-y	2023	Diagnostic performance of diffusion-weighted imaging versus 18F-FDG PET/CT in differentiating pulmonary lesions: an updated meta-analysis of comparative studies	https://pmc.ncbi.nlm.nih.gov/articles/PMC10007793/	CC BY 4.0	https://creativecommons.org/licenses/by/4.0/	472723c7f88e70b6121a0eca43c0d50d55a6bfa9baa33a1213fd7d69dae93c05	4	3
1406	PMC8886969	35232459	10.1186/s13018-022-02981-1	2022	3.0 T MRI is more recommended to detect acetabular labral tears than MR Arthrography: an updated meta-analysis of diagnostic accuracy	https://pmc.ncbi.nlm.nih.gov/articles/PMC8886969/	CC BY 4.0	https://creativecommons.org/licenses/by/4.0/	5eb271f40394cf88e6a7bca8ace7faf61500063fe1e1a692de687ca3d1f6304d	3	0
1407	PMC7871292	33613699	10.1177/1758835920987650	2021	miRNA-21 may serve as a promising noninvasive marker of glioma with a high diagnostic performance: a pooled analysis of 997 patients	https://pmc.ncbi.nlm.nih.gov/articles/PMC7871292/	CC BY-NC 4.0	https://creativecommons.org/licenses/by-nc/4.0/	5c1b17b90f1037194c12c33eca87bd57f9230b0d77ebbdd275acb56132d49fb1	2	1
1408	PMC12718851	37683135	10.1097/JCMA.0000000000000987	2023	Assessment of the detection accuracy of SARS-CoV-2 rapid antigen test in children and adolescents: An updated meta-analysis	https://pmc.ncbi.nlm.nih.gov/articles/PMC12718851/	CC BY-NC-ND 4.0	https://creativecommons.org/licenses/by-nc-nd/4.0/	a6ec50332ae1d8f3694442fe647f0f919cb2e920f6bb5bd4cf8d10f95c06b7b7	2	1
1409	PMC10073650	37035139	10.3389/fonc.2023.1103146	2023	Circulating tumor cells in peripheral blood as a diagnostic biomarker of breast cancer: A meta-analysis	https://pmc.ncbi.nlm.nih.gov/articles/PMC10073650/	CC BY 4.0	https://creativecommons.org/licenses/by/4.0/	1b3366e318530e35b88c1182ace21bc757488c8940b71058e5d62f5f054edafc	3	2
1410	PMC8660806	34887450	10.1038/s41598-021-02906-8	2021	Volatile organic compounds as a potential screening tool for neoplasm of the digestive system: a meta-analysis	https://pmc.ncbi.nlm.nih.gov/articles/PMC8660806/	CC BY 4.0	https://creativecommons.org/licenses/by/4.0/	d6023cc883efd4f08fee0b60c8c4c2511ade722a3f05ed7bb2e7205ea0cc1ae4	2	2
1411	PMC8638188	34852820	10.1186/s12958-021-00852-8	2021	Circulating noncoding RNAs as early predictive biomarkers in preeclampsia: a diagnostic meta-analysis	https://pmc.ncbi.nlm.nih.gov/articles/PMC8638188/	CC BY 4.0	https://creativecommons.org/licenses/by/4.0/	6739aba5d66015246f107f8d4b952bdba3278a1f7fab031f8a68536ab7ea19ed	0	0
1412	PMC7220687	32243370	10.1097/MD.0000000000019532	2020	Diagnostic value of pentraxin 3 in respiratory tract infections	https://pmc.ncbi.nlm.nih.gov/articles/PMC7220687/	CC BY 4.0	http://creativecommons.org/licenses/by/4.0	124197031c8a8a0dd14947d01b3c9213d59b64b9cb46e24135a9e901d2892913	1	0
1413	PMC9276225	35583533	10.1097/MD.0000000000029242	2022	Clinical role of miR-421 as a novel biomarker in diagnosis of gastric cancer patients	https://pmc.ncbi.nlm.nih.gov/articles/PMC9276225/	CC BY 4.0	https://creativecommons.org/licenses/by/4.0/	bb71cf9385d50e9d81c6f6d3b9ed9bbe2b3a3cd1683dce9bbf0aa39d4471aff2	1	1
1414	PMC11933020	40135054	10.3389/fmicb.2025.1472124	2025	Significances of miRNAs for predicting sepsis mortality: a meta-analysis	https://pmc.ncbi.nlm.nih.gov/articles/PMC11933020/	CC BY 4.0	https://creativecommons.org/licenses/by/4.0/	898aa1072f98b7d0163a1f2245506b226eb8920f3f36cb1e91677e837faa6e2e	2	1
1415	PMC11614294	39625963	10.1371/journal.pone.0314653	2024	Diagnostic performance of DCE-MRI radiomics in predicting axillary lymph node metastasis in breast cancer patients: A meta-analysis	https://pmc.ncbi.nlm.nih.gov/articles/PMC11614294/	CC BY 4.0	https://creativecommons.org/licenses/by/4.0/	6224a35be184572ed7627a6e224fd2ccc6d2cbcaf5eaca5f195a698994ee09b3	3	1
1416	PMC9197663	35712003	10.1155/2022/3472413	2022	Meta-Analysis of Dynamic Electrocardiography in the Diagnosis of Myocardial Ischemic Attack of Coronary Heart Disease	https://pmc.ncbi.nlm.nih.gov/articles/PMC9197663/	CC BY 4.0	https://creativecommons.org/licenses/by/4.0/	d3f97b9b772c86ec07cef09ce1504d957c6632d18dab30f110efa5f44ee2e4c3	2	2
1417	PMC8864062	35223521	10.3389/fonc.2022.840433	2022	The Diagnostic Performance of Maximum Uptake Value and Apparent Diffusion Coefficient in Differentiating Benign and Malignant Ovarian or Adnexal Masses: A Meta-Analysis	https://pmc.ncbi.nlm.nih.gov/articles/PMC8864062/	CC BY 4.0	https://creativecommons.org/licenses/by/4.0/	b421ca87611f9de9a648bc5540840fa13c3665f50c5eb9a16f9b2f3383a56702	4	2
1418	PMC9917450	36769850	10.3390/jcm12031206	2023	Diagnostic Accuracy of Fecal Calprotectin for Predicting Relapse in Inflammatory Bowel Disease: A Meta-Analysis	https://pmc.ncbi.nlm.nih.gov/articles/PMC9917450/	CC BY 4.0	https://creativecommons.org/licenses/by/4.0/	62bc056df9136a2eb5c34271a1a9d67d594915f2a8a2c2d277cbdcfe0b694a75	5	3
1419	PMC6958609	31931717	10.1186/s12865-020-0332-x	2020	Diagnostic value of serum soluble triggering expressed receptor on myeloid cells 1 (sTREM-1) in suspected sepsis: a meta-analysis	https://pmc.ncbi.nlm.nih.gov/articles/PMC6958609/	CC BY 4.0	http://creativecommons.org/licenses/by/4.0/	eb686cc4c1c4f8991f9ada2adfe8f91935e38b8d95884db1b0acf2e9747c64f3	1	1
1420	PMC9412222	36006641	10.1001/jamanetworkopen.2022.28776	2022	Small Study Effects in Diagnostic Imaging Accuracy	https://pmc.ncbi.nlm.nih.gov/articles/PMC9412222/	CC BY 4.0	https://creativecommons.org/licenses/by/4.0/	4420a6b01eb326f0321d57d656edf86b06616524d9ae43b0d918e1454db6a716	3	0
1421	PMC9428250	36061992	10.3389/fneur.2022.935459	2022	Use of 18F-FDG-PET/CT in differential diagnosis of primary central nervous system lymphoma and high-grade gliomas: A meta-analysis	https://pmc.ncbi.nlm.nih.gov/articles/PMC9428250/	CC BY 4.0	https://creativecommons.org/licenses/by/4.0/	8b693f561385f40b72a5fb9c8bcc213642b7c16234a463c32f37babc7495ac3e	2	2
1422	PMC7336331	32684744	10.3748/wjg.v26.i23.3304	2020	Value of intravoxel incoherent motion in detecting and staging liver fibrosis: A meta-analysis	https://pmc.ncbi.nlm.nih.gov/articles/PMC7336331/	CC BY-NC 4.0	http://creativecommons.org/licenses/by-nc/4.0/	a633d46f69262e896179daf4cede4330ee02ff2185ab4224c646497bcc5082db	4	2
1423	PMC6945501	31907050	10.1186/s40644-019-0282-9	2020	Utility of diffusion weighted imaging with the quantitative apparent diffusion coefficient in diagnosing residual or recurrent hepatocellular carcinoma after transarterial chemoembolization: a meta-analysis	https://pmc.ncbi.nlm.nih.gov/articles/PMC6945501/	CC BY 4.0	http://creativecommons.org/licenses/by/4.0/	7502be8f0ab4d3475f4a45d2360d8ec440104d21754e20eb9de52af8364f84ca	3	1
1424	PMC9891409	36370120	10.1093/ajcp/aqac132	2023	The Use of the International Academy of Cytology Yokohama System for Reporting Breast Fine-Needle Aspiration Biopsy	https://pmc.ncbi.nlm.nih.gov/articles/PMC9891409/	CC BY 4.0	https://creativecommons.org/licenses/by/4.0/	ca0b9a7f76a45baf1baf3c709e154ef0bc28ab8b5b5ac00d70175b8f99002cd3	2	0
1425	PMC12010979	39465690	10.17305/bb.2024.11268	2025	The diagnostic accuracy of exosomes for glioma: A meta-analysis	https://pmc.ncbi.nlm.nih.gov/articles/PMC12010979/	CC BY 4.0	https://creativecommons.org/licenses/by/4.0/	7947569142ae610006538211cbc16b33f93392635992b086dca8baf005ea369d	3	2
1426	PMC8273278	34262936	10.3389/fsurg.2021.707160	2021	Abdominal Ultrasound and Its Diagnostic Accuracy in Diagnosing Acute Appendicitis: A Meta-Analysis	https://pmc.ncbi.nlm.nih.gov/articles/PMC8273278/	CC BY 4.0	https://creativecommons.org/licenses/by/4.0/	966beb4239fc291424f32eba0397f86b51626045033caae094ab9d3f1ca5084d	3	1
1427	PMC8065857	33807165	10.3390/biom11040520	2021	Screening Methods for Diagnosing Cystic Fibrosis-Related Diabetes: A Network Meta-Analysis of Diagnostic Accuracy Studies	https://pmc.ncbi.nlm.nih.gov/articles/PMC8065857/	CC BY 4.0	https://creativecommons.org/licenses/by/4.0/	5fc69deaac66b0d0f60e270deeb88b2287f093d1731aaf32738931205f645c31	2	1
1428	PMC8006999	33780485	10.1371/journal.pone.0248827	2021	Diagnostic performance of lung ultrasound for transient tachypnea of the newborn: A meta-analysis	https://pmc.ncbi.nlm.nih.gov/articles/PMC8006999/	CC BY 4.0	http://creativecommons.org/licenses/by/4.0/	74abffd6d3bced430b1ef237e0a3e34ecfb05cc54abbef8388875faf4704b777	2	1
1429	PMC13389888	42487865	10.12669/pjms.42.7.14569	2026	Insulinoma-associated Protein-1 as a Biomarker for Diagnosis of Small Cell Lung Cancer: A Meta-analysis	https://pmc.ncbi.nlm.nih.gov/articles/PMC13389888/	CC BY 3.0	https://creativecommons.org/licenses/by/3.0/	2c53fc00171864ad4df6d195d511d86e1e3d668b89d1eb2db1028044ba86c18f	1	1
1430	PMC9946237	36812225	10.1371/journal.pone.0279726	2023	Diagnostic significance of microRNAs in sepsis	https://pmc.ncbi.nlm.nih.gov/articles/PMC9946237/	CC BY 4.0	https://creativecommons.org/licenses/by/4.0/	67889ed7c05efb91c99ef1aa77746baf0ee46605f2f0fb55dda523c267abae68	2	1
1431	PMC9907922	36820576	10.1097/MD.0000000000032879	2023	Diagnostic value of ultrasound elastography in triple negative breast cancer: A meta-analysis	https://pmc.ncbi.nlm.nih.gov/articles/PMC9907922/	CC BY 4.0	https://creativecommons.org/licenses/by/4.0/	36724d8ff43ecfdb3d9f8555ddd3a9ec0bb373811896bfd73918ffbfa9b25faa	2	1
1432	PMC9235166	35754025	10.1186/s12876-022-02395-7	2022	Diagnostic accuracy of DNA-based SDC2 methylation test in colorectal cancer screening: a meta-analysis	https://pmc.ncbi.nlm.nih.gov/articles/PMC9235166/	CC BY 4.0	https://creativecommons.org/licenses/by/4.0/	3a0480f20f093c3161fe22bee60bdff71d58d22692129f73daf38648f185f71c	2	1
1433	PMC7438940	32903849	10.3389/fmed.2020.00465	2020	Saliva as a Candidate for COVID-19 Diagnostic Testing: A Meta-Analysis	https://pmc.ncbi.nlm.nih.gov/articles/PMC7438940/	CC BY 4.0	http://creativecommons.org/licenses/by/4.0/	2ad9efcd0b09724c7dd996e79cc4b52686674102ac455739d6efffe49ab42706	1	1
1434	PMC7306328	32501974	10.1097/MD.0000000000020270	2020	Meta-analysis of the diagnostic performance of diffusion magnetic resonance imaging with apparent diffusion coefficient measurements for differentiating glioma recurrence from pseudoprogression	https://pmc.ncbi.nlm.nih.gov/articles/PMC7306328/	CC BY-NC 4.0	http://creativecommons.org/licenses/by-nc/4.0	4076f97fc4cebdd72f66809acc99ffbd76c04ad13905cae8406b8b4df77a490e	1	0
1435	PMC8542155	34678861	10.1097/MD.0000000000027270	2021	MRI versus CT for the detection of pulmonary nodules	https://pmc.ncbi.nlm.nih.gov/articles/PMC8542155/	CC BY 4.0	https://creativecommons.org/licenses/by/4.0/	d1fae893c37a2e77f2c9e09435ff3212bc54d44d0a7439010cc569e41b2935c4	3	2
1436	PMC11203010	38928653	10.3390/diagnostics14121238	2024	Diagnostic Yield of Endoscopic Ultrasound-Guided Liver Biopsy in Comparison to Percutaneous Liver Biopsy: A Meta-Analysis of Randomized Controlled Trials and Trial Sequential Analysis	https://pmc.ncbi.nlm.nih.gov/articles/PMC11203010/	CC BY 4.0	https://creativecommons.org/licenses/by/4.0/	4f80f7b9743cba1a593e02263efc7fce042c7aada1669c31df61388b45b867fd	2	1
1437	PMC7756802	32909672	10.1111/1756-185X.13921	2020	Diagnostic accuracy of 14‐3‐3 η protein in rheumatoid arthritis: A meta‐analysis	https://pmc.ncbi.nlm.nih.gov/articles/PMC7756802/	CC BY 4.0	http://creativecommons.org/licenses/by/4.0/	8de4d44c7b6efb4627b6ef14c271537dd59ab6e45fa72f9460c84c47d61391bb	2	2
1438	PMC12559102	41144039	10.1007/s10103-025-04714-2	2025	Toward noninvasive precision: a meta-analysis of photoacoustic spectroscopy in breast cancer	https://pmc.ncbi.nlm.nih.gov/articles/PMC12559102/	CC BY 4.0	https://creativecommons.org/licenses/by/4.0/	b3e448eaff57c8dab2d5265dbf355631e6f3ab8163feadec78a877559df14093	1	1
1439	PMC9779296	36554712	10.3390/ijerph192416832	2022	Diagnostic Accuracy of Machine-Learning Models on Predicting Chemo-Brain in Breast Cancer Survivors Previously Treated with Chemotherapy: A Meta-Analysis	https://pmc.ncbi.nlm.nih.gov/articles/PMC9779296/	CC BY 4.0	https://creativecommons.org/licenses/by/4.0/	c3e48910823cc2471d0a025ed28977205e7087133f545adc4892016de3fa84be	1	0
1440	PMC9630505	36323863	10.1038/s41598-022-23234-5	2022	Specimen mammography for intraoperative margin assessment in breast conserving surgery: a meta-analysis	https://pmc.ncbi.nlm.nih.gov/articles/PMC9630505/	CC BY 4.0	https://creativecommons.org/licenses/by/4.0/	998a983d740589fec9df2cbab8742394df1d11286c6d8517242509f1b18ee21b	3	2
1441	PMC9032467	35454368	10.3390/medicina58040529	2022	Diagnostic Value of microRNA-375 as Future Biomarker for Prostate Cancer Detection: A Meta-Analysis	https://pmc.ncbi.nlm.nih.gov/articles/PMC9032467/	CC BY 4.0	https://creativecommons.org/licenses/by/4.0/	317bb5c4f9984b17924da23efebac13084280419948afe2c3fc3fe1ba30b2ab6	1	1
1442	PMC7829791	33467164	10.3390/diagnostics11010134	2021	Endoscopic Ultrasound vs. Computed Tomography for Gastric Cancer Staging: A Network Meta-Analysis	https://pmc.ncbi.nlm.nih.gov/articles/PMC7829791/	CC BY 4.0	http://creativecommons.org/licenses/by/4.0/	6c2fac02fa8a981a3443c6b81c45fc57aa7ee07ad2184daab6de1edcdd8ee7ef	3	2
1443	PMC10476799	36728948	10.1097/CM9.0000000000002300	2023	Contrast-enhanced ultrasound and contrast-enhanced computed tomography for differentiating mass-forming pancreatitis from pancreatic ductal adenocarcinoma: a meta-analysis	https://pmc.ncbi.nlm.nih.gov/articles/PMC10476799/	CC BY-NC-ND 4.0	https://creativecommons.org/licenses/by-nc-nd/4.0/	fd42ec541bde576e2bdde2f15b17302165d5bc3f203e32853dff8b4b0e2be1cb	3	2
1444	PMC8964149	35293487	10.36416/1806-3756/e20210337	2022	Diagnostic performance of VEGF-D for lymphangioleiomyomatosis: a meta-analysis	https://pmc.ncbi.nlm.nih.gov/articles/PMC8964149/	CC BY-NC 4.0	https://creativecommons.org/licenses/by-nc/4.0/	5f221be893f8758ff3fdb430e3696cce8bd3efd13fa99c3f6324f5274348b02a	3	1
1445	PMC10139802	37122536	10.1155/2023/8379231	2023	The Diagnostic Power of Circulating miR-1246 in Screening Cancer: An Updated Meta-analysis	https://pmc.ncbi.nlm.nih.gov/articles/PMC10139802/	CC BY 4.0	https://creativecommons.org/licenses/by/4.0/	89d3cf1c6c4867abfa3fc620f4534baecb39ce6c6111197f347eaedf0b79fb06	3	2
1446	PMC8875208	35207428	10.3390/life12020138	2022	Can The ‘Speed Bump Sign’ Be a Diagnostic Tool for Acute Appendicitis? Evidence-Based Appraisal by Meta-Analysis and GRADE	https://pmc.ncbi.nlm.nih.gov/articles/PMC8875208/	CC BY 4.0	https://creativecommons.org/licenses/by/4.0/	bfab69d7ee3c92153652032c9c95ff32d23e3122aaf0af023629bf85188935ec	2	2
1447	PMC8633224	34725960	10.1002/cam4.4365	2021	Characteristics of contrast‐enhanced ultrasound for diagnosis of solid clear cell renal cell carcinomas ≤4 cm: A meta‐analysis	https://pmc.ncbi.nlm.nih.gov/articles/PMC8633224/	CC BY 4.0	https://creativecommons.org/licenses/by/4.0/	17fbf0f7a693752d16ca1e9e7f5e290b9bdacb6d908bdfbb33be2b197a3df51c	2	0
1448	PMC8627055	34838062	10.1186/s13019-021-01726-1	2021	The diagnostic value of D-dimer in acute aortic dissection: a meta-analysis	https://pmc.ncbi.nlm.nih.gov/articles/PMC8627055/	CC BY 4.0	https://creativecommons.org/licenses/by/4.0/	725b43d2e5900ec76457c9698a2f41e26fc8c2d97df9d00c997ac86bb8c9647f	1	1
1449	PMC8315235	34327224	10.3389/fcvm.2021.685904	2021	The Diagnostic Value of Soluble ST2 in Heart Failure: A Meta-Analysis	https://pmc.ncbi.nlm.nih.gov/articles/PMC8315235/	CC BY 4.0	https://creativecommons.org/licenses/by/4.0/	6b76928427b5c5300de2c951071403b227767a56d8367532003ae84ab12034bc	2	2
1450	PMC10527587	37761261	10.3390/diagnostics13182894	2023	The Value of Ultrasonic Elastography in Detecting Placental Stiffness for the Diagnosis of Preeclampsia: A Meta-Analysis	https://pmc.ncbi.nlm.nih.gov/articles/PMC10527587/	CC BY 4.0	https://creativecommons.org/licenses/by/4.0/	de6c3239fb89446fe06c80532d08dce32752996ce7f02f96720abb9f013ede65	5	2
1451	PMC7437834	32871983	10.1097/MD.0000000000021196	2020	Diagnostic value of circulating tumor DNA in molecular characterization of glioma	https://pmc.ncbi.nlm.nih.gov/articles/PMC7437834/	CC BY-NC 4.0	http://creativecommons.org/licenses/by-nc/4.0	3b96c66bc96bb13dda813a0568ab700b455b5379eb4b474c4c501a10f9b35f15	2	0
1452	PMC7430907	31031330	10.4103/eus.eus_4_19	2020	Comparison between 22G aspiration and 22G biopsy needles for EUS-guided sampling of pancreatic lesions: A meta-analysis	https://pmc.ncbi.nlm.nih.gov/articles/PMC7430907/	CC BY-NC-SA 4.0	http://creativecommons.org/licenses/by-nc-sa/4.0	3e5845b327d1097c33617195fd78763b994fa6fabf5391eb33ad2df0c73550b7	3	0
1453	PMC11096203	38748373	10.1007/s00432-024-05697-3	2024	A meta-analysis of MRI radiomics-based diagnosis for BI-RADS 4 breast lesions	https://pmc.ncbi.nlm.nih.gov/articles/PMC11096203/	CC BY 4.0	https://creativecommons.org/licenses/by/4.0/	3a20c9506299b6845be1e2bbb34305586a893eed6e8a3029e293f73846a5368e	2	1
1454	PMC8638090	34852765	10.1186/s12882-021-02610-9	2021	Cost-effectiveness and value of information analysis of NephroCheck and NGAL tests compared to standard care for the diagnosis of acute kidney injury	https://pmc.ncbi.nlm.nih.gov/articles/PMC8638090/	CC BY 4.0	https://creativecommons.org/licenses/by/4.0/	44d61c92d7482cb6b7c99921f9f8702899d3a134cdb46aeda8801b1ca205852f	2	1
1455	PMC8183915	33792998	10.1002/jcla.23776	2021	Diagnostic value of loop‐mediated isothermal amplification assay for hand, foot, and mouth disease	https://pmc.ncbi.nlm.nih.gov/articles/PMC8183915/	CC BY 4.0	https://creativecommons.org/licenses/by/4.0/	80af5486d9aa7a10d237c460a04c9f89d6758746813385b82e77347ab92eb38f	2	2
1456	PMC12013204	40259371	10.1186/s12957-025-03790-6	2025	Meta-analysis of the diagnostic value of SOX1 methylation in different types of cervical cancer	https://pmc.ncbi.nlm.nih.gov/articles/PMC12013204/	CC BY-NC-ND 4.0	https://creativecommons.org/licenses/by-nc-nd/4.0/	85346f8796c0b0cafa991b731ad861d6169592752eca531b858e1f2698b3ee04	3	3
1457	PMC8360412	34397938	10.1097/MD.0000000000026928	2021	A meta-analysis of the utility of transabdominal ultrasound for evaluation of gastric cancer	https://pmc.ncbi.nlm.nih.gov/articles/PMC8360412/	CC BY-NC 4.0	https://creativecommons.org/licenses/by-nc/4.0/	f58f538d72343128c1ddcd2bfe176fc3530e43a36ab27be1e4a0657a3ce6a52f	1	0
1458	PMC7738074	33327356	10.1097/MD.0000000000023671	2020	Lung ultrasound vs chest radiography in the diagnosis of children pneumonia	https://pmc.ncbi.nlm.nih.gov/articles/PMC7738074/	CC BY-NC 4.0	http://creativecommons.org/licenses/by-nc/4.0	25993dc83400de1dc28a11323ff2acf4333753a1a4b1addbf29fc99266f69c72	2	2
1459	PMC12838746	41595721	10.3390/biomedicines14010187	2026	The Cut-Off Values for SHBG Discriminating Insulin Resistance Based on the TyG, TyG-BMI, and TyG-WC Values in Women with PCOS	https://pmc.ncbi.nlm.nih.gov/articles/PMC12838746/	CC BY 4.0	https://creativecommons.org/licenses/by/4.0/	9b597d75ba5dab49bf134736f16b1ca437e137fade628f0bc2f3b7a7c9c154d5	6	4
1460	PMC9124268	35451743	10.1007/s40121-022-00632-w	2022	Clinical Relevance of Xpert MRSA/SA in Guiding Therapeutic Decisions for Staphylococcal Infections: A Diagnostic Test Accuracy Analysis	https://pmc.ncbi.nlm.nih.gov/articles/PMC9124268/	CC BY-NC 4.0	https://creativecommons.org/licenses/by-nc/4.0/	3c25305702ececfb631bec1d6309d009312d3cc30da0515973eb21f6fc9636e4	3	1
1461	PMC12401319	40898549	10.1097/MD.0000000000044197	2025	Meta-analysis of serum amyloid A for the diagnosis of neonatal sepsis: A comprehensive evaluation of diagnostic accuracy and clinical utility	https://pmc.ncbi.nlm.nih.gov/articles/PMC12401319/	CC BY 4.0	https://creativecommons.org/licenses/by/4.0/	c802997857bf11add63824af0bd2bb8d650e966b7541a96cc2612f01f19e3f9c	3	2
1462	PMC10967224	38544833	10.3389/fonc.2024.1332783	2024	Meta-analysis of dynamic contrast enhancement and diffusion-weighted MRI for differentiation of benign from malignant non-mass enhancement breast lesions	https://pmc.ncbi.nlm.nih.gov/articles/PMC10967224/	CC BY 4.0	https://creativecommons.org/licenses/by/4.0/	7f5a5e0bbcacaeca5fd0df2a70ca051a6a494e9f28047b51db8a400367dc0e0b	5	4
1463	PMC7785855	33425937	10.3389/fmed.2020.585180	2020	Diagnostic Value of T-SPOT.TB Assay for Tuberculous Peritonitis: A Meta-Analysis	https://pmc.ncbi.nlm.nih.gov/articles/PMC7785855/	CC BY 4.0	http://creativecommons.org/licenses/by/4.0/	72917698e37452e71b9a78b3e9e46cfa7529a72a8c46d8fd77fe2c1b63e38ffc	4	3
1464	PMC7502022	32948170	10.1186/s12890-020-01280-x	2020	The meta-analysis for ideal cytokines to distinguish the latent and active TB infection	https://pmc.ncbi.nlm.nih.gov/articles/PMC7502022/	CC BY 4.0	http://creativecommons.org/licenses/by/4.0/	15134ea7f034cc3d5e55c79be29712954582477f138060f26dab18e596cd373f	4	3
1465	PMC7214882	32411759	10.21037/atm.2020.02.89	2020	The diagnostic value of the combination of Golgi protein 73, glypican-3 and alpha-fetoprotein in hepatocellular carcinoma: a diagnostic meta-analysis	https://pmc.ncbi.nlm.nih.gov/articles/PMC7214882/	CC BY-NC-ND 4.0	https://creativecommons.org/licenses/by-nc-nd/4.0/	b86d5f2f55adb8aa4fa61ba376f1ef6454ab15464360055dcaf43c21844deea5	4	2
1466	PMC13314475	42382770	10.3389/fimmu.2026.1728804	2026	Network meta-analysis of novel diagnostic biomarkers for rheumatoid arthritis: comparative performance of anti-CarP, anti-MCV, and emerging markers	https://pmc.ncbi.nlm.nih.gov/articles/PMC13314475/	CC BY 4.0	https://creativecommons.org/licenses/by/4.0/	059ce735b445d78954b8bb97614fa2770ff724343bc0e4ddcc4b3ac48a870f3f	2	1
1467	PMC7444047	32831106	10.1186/s13014-020-01643-y	2020	The diagnostic value of quantitative analysis of ASL, DSC-MRI and DKI in the grading of cerebral gliomas: a meta-analysis	https://pmc.ncbi.nlm.nih.gov/articles/PMC7444047/	CC BY 4.0	http://creativecommons.org/licenses/by/4.0/	336e7ea8b6afce0d8c1c3ba2ed93659966a17c5248c1f544f39e442eefaa519b	4	1
1468	PMC13422336	42533341	10.1186/s12957-025-03898-9	2026	Diagnostic accuracy of computer-aided detection for colorectal polyps of any size, ≤ 5 mm, and 6–9 mm: a meta-analysis	https://pmc.ncbi.nlm.nih.gov/articles/PMC13422336/	CC BY-NC-ND 4.0	https://creativecommons.org/licenses/by-nc-nd/4.0/	cf633c25a0ef9da6db07bcabaeada2950cbb8aec033d8a4d0db33c7c3921ccfd	1	1
1469	PMC11039863	38660585	10.3389/fsurg.2024.1211325	2024	Diagnostic value of procalcitonin in patients with periprosthetic joint infection: a diagnostic meta-analysis	https://pmc.ncbi.nlm.nih.gov/articles/PMC11039863/	CC BY 4.0	https://creativecommons.org/licenses/by/4.0/	d5062dabec105d3c5239e94ee46e31ba3bfe580df6dedcd43a1a54f1e774a6ae	3	2
1470	PMC12214240	40591162	10.1007/s12672-025-03008-x	2025	Diagnostic performance of contrast-enhanced ultrasonography for predicting therapeutic response to radiofrequency ablation in patients with hepatocellular carcinoma: a meta-analysis	https://pmc.ncbi.nlm.nih.gov/articles/PMC12214240/	CC BY-NC-ND 4.0	https://creativecommons.org/licenses/by-nc-nd/4.0/	e73f46f2660bf66bfae51f8787e4fc975631e2c901a252f032b537469333e374	3	1
1471	PMC9303135	35872838	10.1155/2022/3749306	2022	Diagnostic and Prognostic Roles of Thrombospondin-2 in Digestive System Cancers	https://pmc.ncbi.nlm.nih.gov/articles/PMC9303135/	CC BY 4.0	https://creativecommons.org/licenses/by/4.0/	38492424737ce2a80dd30cd2074acbfd8bd6e755740fd6b24b3bc39e359b60a0	5	1
1472	PMC8418489	34331339	10.1002/jcla.23934	2021	CircRNAs as promising biomarker in diagnosis of breast cancer: An updated meta‐analysis	https://pmc.ncbi.nlm.nih.gov/articles/PMC8418489/	CC BY-NC-ND 4.0	https://creativecommons.org/licenses/by-nc-nd/4.0/	3d5a4042db1bc50f7124d224dcc706702c6c1fdd72a3a8a0fbbdd7c9a4d03d81	3	2
1473	PMC8236368	33856134	10.3348/kjr.2020.1047	2021	Reliability of Coronary Artery Calcium Severity Assessment on Non-Electrocardiogram-Gated CT: A Meta-Analysis	https://pmc.ncbi.nlm.nih.gov/articles/PMC8236368/	CC BY-NC 4.0	https://creativecommons.org/licenses/by-nc/4.0/	fb8b2b932f51a2b1033f0893d799125a2da0a6804989521c3b699fc64418f630	2	0
1474	PMC7761304	33260511	10.3390/jcm9123874	2020	Diagnostic Accuracy and Clinical Impact of Sentinel Lymph Node Sampling in Endometrial Cancer at High Risk of Recurrence: A Meta-Analysis	https://pmc.ncbi.nlm.nih.gov/articles/PMC7761304/	CC BY 4.0	http://creativecommons.org/licenses/by/4.0/	d80a3a4da4321d7edc6fb8e72987ea3faaf1b7a878d3ebe7efc26ce48a56e038	1	1
1475	PMC7447394	32846849	10.1097/MD.0000000000021887	2020	Value of anti-p53 antibody as a biomarker for hepatocellular carcinoma	https://pmc.ncbi.nlm.nih.gov/articles/PMC7447394/	CC BY 4.0	http://creativecommons.org/licenses/by/4.0	21ad3cc199a2e114b987507f3b1f3fa161c94cf546617f1d6174194d1fcdf705	2	0
1476	PMC7194366	32357197	10.1371/journal.pmed.1003113	2020	Diagnostic accuracy of a novel tuberculosis point-of-care urine lipoarabinomannan assay for people living with HIV: A meta-analysis of individual in- and outpatient data	https://pmc.ncbi.nlm.nih.gov/articles/PMC7194366/	CC BY 4.0	http://creativecommons.org/licenses/by/4.0/	6a75dfd91ff1dced96a6b412ca3bd3ba5fe7ca58d70d5913ca943519320e037d	1	0
1477	PMC11608314	39616244	10.1038/s41746-024-01328-w	2024	Impact of human and artificial intelligence collaboration on workload reduction in medical image interpretation	https://pmc.ncbi.nlm.nih.gov/articles/PMC11608314/	CC BY-NC-ND 4.0	https://creativecommons.org/licenses/by-nc-nd/4.0/	6ee3d75eb592453311ddffe0a48228384b7f87fb979ad07423cd76aa0f000014	2	1
1478	PMC9905560	36750564	10.1038/s41467-023-36306-5	2023	Multi-ancestry and multi-trait genome-wide association meta-analyses inform clinical risk prediction for systemic lupus erythematosus	https://pmc.ncbi.nlm.nih.gov/articles/PMC9905560/	CC BY 4.0	https://creativecommons.org/licenses/by/4.0/	13573569ff448b5732aeb8dd9b6fb52c4bf2cbca4695406705571afbe596c329	1	0
1479	PMC9928182	36798691	10.3389/fonc.2022.960944	2023	The diagnostic performance of radiomics-based MRI in predicting microvascular invasion in hepatocellular carcinoma: A meta-analysis	https://pmc.ncbi.nlm.nih.gov/articles/PMC9928182/	CC BY 4.0	https://creativecommons.org/licenses/by/4.0/	4eeed8080c5c300bd33bdc70d6b9db267a492171cc8b10c9ee87618013b7f341	4	3
1480	PMC12849663	41449328	10.1186/s12882-025-04627-w	2025	MicroRNAs diagnostic value or IgAN: a meta-analysis	https://pmc.ncbi.nlm.nih.gov/articles/PMC12849663/	CC BY-NC-ND 4.0	https://creativecommons.org/licenses/by-nc-nd/4.0/	e9027c21d1025efdc29ef05d157f5f34757246c2b595730e275a5c98d92f9307	1	1
1481	PMC11948188	40881205	10.5662/wjm.v15.i3.97415	2025	Comparison of standard vs auxiliary (contrast or elastography) endoscopic ultrasound-guided fine needle aspiration/biopsy in solid pancreatic lesions: A meta-analysis	https://pmc.ncbi.nlm.nih.gov/articles/PMC11948188/	CC BY-NC 4.0	https://creativecommons.org/licenses/by-nc/4.0/	f157f3640957c9a5a1be4d5bf529fc6a500710141e7f6584cebe4a4d1fa99104	4	3
1482	PMC10624042	33094634	10.1177/1533317520951686	2020	Circulating MicroRNAs as Diagnostic Biomarkers of Clinical Cognitive Impairment: A Meta-Analysis	https://pmc.ncbi.nlm.nih.gov/articles/PMC10624042/	CC BY-NC-ND 4.0	https://creativecommons.org/licenses/by-nc-nd/4.0/	ee53e552a57c7ad003137098b9f11f9437f907633eaa5ce7927e1a0c1cd2cdf2	7	5
1483	PMC9860998	36675337	10.3390/jcm12020408	2023	Using Circulating Tumor DNA as a Novel Biomarker to Screen and Diagnose Colorectal Cancer: A Meta-Analysis	https://pmc.ncbi.nlm.nih.gov/articles/PMC9860998/	CC BY 4.0	https://creativecommons.org/licenses/by/4.0/	5f6082dc6c1ee318b5fee3e36702d0a69082bb6aeec51b4aae70339387b30530	3	3
1484	PMC9852536	36684162	10.3389/fsurg.2022.1045295	2023	A meta-analysis of based radiomics for predicting lymph node metastasis in patients with biliary tract cancers	https://pmc.ncbi.nlm.nih.gov/articles/PMC9852536/	CC BY 4.0	https://creativecommons.org/licenses/by/4.0/	9f5f82de2dbbc40c031cf55e3645f7616554a2a9b805932fd6443aecc6161357	4	3
1485	PMC9019105	35440665	10.1038/s41533-022-00275-x	2022	Accuracy of portable spirometers in the diagnosis of chronic obstructive pulmonary disease A meta-analysis	https://pmc.ncbi.nlm.nih.gov/articles/PMC9019105/	CC BY 4.0	https://creativecommons.org/licenses/by/4.0/	ab99edf462affc25bba964e3fd113f7eab71f305944a635988c2e70086bcc2b2	2	2
1486	PMC8995830	34001645	10.1136/gutjnl-2021-324243	2022	Diagnostic accuracy of non-invasive tests for advanced fibrosis in patients with NAFLD: an individual patient data meta-analysis	https://pmc.ncbi.nlm.nih.gov/articles/PMC8995830/	CC BY-NC 4.0	https://creativecommons.org/licenses/by-nc/4.0/	05bcaa6219e19bf0ca5494aab67776b7bdb74fbec10d46f8db4a0420a22a4af5	5	3
1487	PMC8564188	34745959	10.3389/fonc.2021.737989	2021	Head-to-Head Comparison of 68 Ga-PSMA-11 PET/CT and Multiparametric MRI for Pelvic Lymph Node Staging Prior to Radical Prostatectomy in Patients With Intermediate to High-Risk Prostate Cancer: A Meta-Analysis	https://pmc.ncbi.nlm.nih.gov/articles/PMC8564188/	CC BY 4.0	https://creativecommons.org/licenses/by/4.0/	fbbf22567ed3f6ab77933cf1033bf4e4ab1ad0ad6e29a4844eb1c522fac2ddd6	2	0
1488	PMC8446503	33966362	10.14366/usg.20191	2021	Elastography for the differential diagnosis of malignant versus benign testicular lesions: a meta-analysis	https://pmc.ncbi.nlm.nih.gov/articles/PMC8446503/	CC BY-NC 4.0	https://creativecommons.org/licenses/by-nc/4.0/	3f0a4c0068fe7b170019fe306851154c0dfdc37e0d1aca330950ebb8ea467906	2	2
1489	PMC9906844	36750828	10.1186/s12890-023-02343-5	2023	Bronchoalveolar lavage fluid polymerase chain reaction for invasive pulmonary aspergillosis among high-risk patients: a diagnostic meta-analysis	https://pmc.ncbi.nlm.nih.gov/articles/PMC9906844/	CC BY 4.0	https://creativecommons.org/licenses/by/4.0/	31f32de466e29e3ccd880d1b14ba2c25f042692639e27a0d22338ca94966c667	3	1
1490	PMC8898453	35249545	10.1186/s12944-022-01636-8	2022	Diagnostic accuracy of the visceral adiposity index in patients with metabolic-associated fatty liver disease: a meta-analysis	https://pmc.ncbi.nlm.nih.gov/articles/PMC8898453/	CC BY 4.0	https://creativecommons.org/licenses/by/4.0/	c85756f6476ebc253aebcba5fa207f4bd76c8d5530ebee54c59a8255e48344a0	3	2
1491	PMC8425237	34522253	10.5114/aoms.2019.86994	2020	Interferon-γ release assays for tuberculous meningitis diagnosis: a meta-analysis	https://pmc.ncbi.nlm.nih.gov/articles/PMC8425237/	CC BY-NC-SA 4.0	https://creativecommons.org/licenses/by-nc-sa/4.0/	a1fbc4664e8efc85bdcc5655b8ec126d999d8b9e524b767413b23182ce04fa6a	4	4
1492	PMC12488421	41049834	10.3389/fonc.2025.1569877	2025	Cell-free HPV-DNA as a high-accuracy biomarker for treatment de-escalation in HPV-positive head and neck squamous cell carcinoma	https://pmc.ncbi.nlm.nih.gov/articles/PMC12488421/	CC BY 4.0	https://creativecommons.org/licenses/by/4.0/	7ecd9a00f647ec63c958a63a0e12454a7a506f7e403ede82c78a24e77d16c1ab	1	1
1493	PMC11925423	38809051	10.1097/CM9.0000000000003167	2024	Iron deposition in subcortical nuclei of Parkinson’s disease: A meta-analysis of quantitative iron-sensitive magnetic resonance imaging studies	https://pmc.ncbi.nlm.nih.gov/articles/PMC11925423/	CC BY-NC-ND 4.0	https://creativecommons.org/licenses/by-nc-nd/4.0/	0bd521c13eaac3f2171819c39a5ec7fd3f7a1ffeb334931d70386dfb86352610	4	0
1494	PMC8770957	35071256	10.3389/fmed.2021.736754	2022	Meta-Analytical Accuracy of ANCA Renal Risk Score for Prediction of Renal Outcome in Patients With ANCA-Associated Glomerulonephritis	https://pmc.ncbi.nlm.nih.gov/articles/PMC8770957/	CC BY 4.0	https://creativecommons.org/licenses/by/4.0/	c890adbf3a598e886e8c314f28ae7cf0705bd9fd3f4e5fc43eb2df437e6ae00f	3	2
1495	PMC12007328	40251605	10.1186/s12880-025-01668-3	2025	Meta-analysis of arterial spin labeling MRI to identify residual cerebral arteriovenous malformations after treatment	https://pmc.ncbi.nlm.nih.gov/articles/PMC12007328/	CC BY 4.0	https://creativecommons.org/licenses/by/4.0/	317234bd8b3381d357eddc10af171302a9877945ab5f029d50f19aa232c52195	3	1
1496	PMC8033239	33850352	10.4103/iju.IJU_187_20	2021	Optimizing biopsy strategy for prostate cancer: Bayesian framework of network meta-analysis and hierarchical summary receiver operating characteristic model for diagnostic accuracy	https://pmc.ncbi.nlm.nih.gov/articles/PMC8033239/	CC BY-NC-SA 4.0	https://creativecommons.org/licenses/by-nc-sa/4.0/	36ebd337687f85503a963431a857f9716b6567b77206184df61a2ea1b8ca8bfb	4	2
1497	PMC8794272	35030167	10.1371/journal.pntd.0010136	2022	Meta-analysis of variable-temperature PCR technique performance for diagnosising Schistosoma japonicum infections in humans in endemic areas	https://pmc.ncbi.nlm.nih.gov/articles/PMC8794272/	CC BY 4.0	https://creativecommons.org/licenses/by/4.0/	8cbb2c60ab8670a8f1a26edb0e4b2d8202b5fc99a59afc4b422bc5cab561cffd	3	2
1498	PMC10052363	36984541	10.3390/medicina59030540	2023	High-Resolution Computed Tomography as an Initial Diagnostic and Localization Tool in Patients with Cerebrospinal Fluid Rhinorrhea: A Meta-Analysis	https://pmc.ncbi.nlm.nih.gov/articles/PMC10052363/	CC BY 4.0	https://creativecommons.org/licenses/by/4.0/	b92583100d2899416ef1857fb30628b5d458a0d8e734e0bf8950f4a672f7a7dc	2	1
1499	PMC9909360	36758806	10.1016/j.tmaid.2023.102548	2023	Nasal swab is a good alternative sample for detecting SARS-CoV-2 with rapid antigen test: A meta-analysis	https://pmc.ncbi.nlm.nih.gov/articles/PMC9909360/	Since January 2020 Elsevier has created a COVID-19 resource centre with free information in English and Mandarin on the novel coronavirus COVID-19. The COVID-19 resource centre is hosted on Elsevier Connect, the company's public news and information website. Elsevier hereby grants permission to make all its COVID-19-related research that is available on the COVID-19 resource centre - including this research content - immediately available in PubMed Central and other publicly funded repositories,	https://pmc.ncbi.nlm.nih.gov/tools/openftlist/	b600730a685e1f665750c9c3c1c688f0f210ff6c86fc2a189fedb8d722661cf7	3	2
1500	PMC9276467	35471479	10.1097/CM9.0000000000001906	2022	Diagnostic value of aldosterone to renin ratio calculated by plasma renin activity or plasma renin concentration in primary aldosteronism: a meta-analysis	https://pmc.ncbi.nlm.nih.gov/articles/PMC9276467/	CC BY-NC-ND 4.0	https://creativecommons.org/licenses/by-nc-nd/4.0/	f9b8f3a2bcf19cbe958e004593612eb81e821e4facfe4ae1616390f43d85db6c	1	1
1501	PMC8874476	35207658	10.3390/jpm12020170	2022	The Paris System for Reporting Urinary Cytology: A Meta-Analysis	https://pmc.ncbi.nlm.nih.gov/articles/PMC8874476/	CC BY 4.0	https://creativecommons.org/licenses/by/4.0/	d045c590be24fc61e4514afa1d3060e712c5a23e2aed58c137120ca0d11fe004	2	0
1502	PMC12604192	41214807	10.1186/s40001-025-03309-5	2025	Accuracy of Raman spectroscopy in laryngeal carcinoma diagnosis: a meta-analysis	https://pmc.ncbi.nlm.nih.gov/articles/PMC12604192/	CC BY-NC-ND 4.0	https://creativecommons.org/licenses/by-nc-nd/4.0/	79f993dfa3818d2b8552d04a6e721e3735552030ee39dec0db51f25385c50e46	2	2
1503	PMC11133732	38812755	10.3389/fsurg.2024.1411816	2024	Three-dimensional sonography has satisfied accuracy for detecting rotator cuff tears	https://pmc.ncbi.nlm.nih.gov/articles/PMC11133732/	CC BY 4.0	https://creativecommons.org/licenses/by/4.0/	11e5ef24f97b6fb922e710fd8bbfaf354010b5dcd09305325c7ecad9cabdb211	3	1
1504	PMC7117687	32240220	10.1371/journal.pone.0230934	2020	Predictive value of cystatin C and neutrophil gelatinase-associated lipocalin in contrast-induced nephropathy: A meta-analysis	https://pmc.ncbi.nlm.nih.gov/articles/PMC7117687/	CC BY 4.0	http://creativecommons.org/licenses/by/4.0/	64edae6f22c1baeb33be5b59c9ac04e5d3713848513cae93c468a0709b77252c	4	2
1505	PMC10998428	38580944	10.1186/s12885-024-12210-z	2024	Diagnostic efficacy of contrast-enhanced gastric ultrasonography in staging gastric cancer: a meta-analysis	https://pmc.ncbi.nlm.nih.gov/articles/PMC10998428/	CC BY 4.0	https://creativecommons.org/licenses/by/4.0/	d5f51129f2234edebf0dc6a8bbdad8bde02f12b8f5157a7ae3d1b8db5d2b80d5	2	2
1506	PMC8739654	34991666	10.1186/s13018-021-02895-4	2022	Diagnostic accuracy of calprotectin in periprosthetic joint infection: a diagnostic meta-analysis	https://pmc.ncbi.nlm.nih.gov/articles/PMC8739654/	CC BY 4.0	https://creativecommons.org/licenses/by/4.0/	34a103e628886e5ab39198111065afffd9f1a5a9f0b05402050beec0916ee165	3	2
1507	PMC7532114	33008442	10.1186/s13018-020-01864-7	2020	Is combining serum interleukin-6 and C-reactive protein a reliable diagnostic tool in periprosthetic joint infections?	https://pmc.ncbi.nlm.nih.gov/articles/PMC7532114/	CC BY 4.0	http://creativecommons.org/licenses/by/4.0/	6d472f856b0906fcfcdc248ef5b9616aaa14fe2b4bc1a755aafa419e08b6f6bf	3	2
1508	PMC11420642	39319212	10.3892/ol.2024.14679	2024	Diagnostic performance of 18 F‑FDG PET/CT vs. 18 F‑NaF PET/CT in breast cancer with bone metastases: An indirect comparative meta‑analysis	https://pmc.ncbi.nlm.nih.gov/articles/PMC11420642/	CC BY-NC-ND 4.0	https://creativecommons.org/licenses/by-nc-nd/4.0/	b144e93dfb4c2a110e172e1e66b6c71ce9b3cb27afe81ac0fac3cbeb823ad5c7	3	3
1509	PMC7843259	33159705	10.1002/jcla.23575	2020	Circular RNA profiling facilitates the diagnosis and prognostic monitoring of breast cancer: A pair‐wise meta‐analysis	https://pmc.ncbi.nlm.nih.gov/articles/PMC7843259/	CC BY 4.0	http://creativecommons.org/licenses/by/4.0/	b09f86999120069dbfd02ede15c2a5783242581baa394cb8846970a34f691bfa	6	3
1510	PMC7220415	32195943	10.1097/MD.0000000000019461	2020	Evaluation of plasma D-dimer for the diagnosis in Chinese patients with hepatocellular carcinoma	https://pmc.ncbi.nlm.nih.gov/articles/PMC7220415/	CC BY-NC 4.0	http://creativecommons.org/licenses/by-nc/4.0	65f03f4051405985e7cb74d76d51670dd8b9094c7dff844b1ad8a3ce0a332495	3	0
1511	PMC9178880	35681127	10.1186/s12885-022-09698-8	2022	Meta-analysis of diagnostic cell-free circulating microRNAs for breast cancer detection	https://pmc.ncbi.nlm.nih.gov/articles/PMC9178880/	CC BY 4.0	https://creativecommons.org/licenses/by/4.0/	6a5f3254134ef9b195be5cdd2a3a3d231bcf825915bda4cd67a7edb51fda2972	3	3
1512	PMC8120419	33755352	10.1002/ehf2.13311	2021	Diagnosing heart failure in primary care: individual patient data meta‐analysis of two European prospective studies	https://pmc.ncbi.nlm.nih.gov/articles/PMC8120419/	CC BY-NC-ND 4.0	https://creativecommons.org/licenses/by-nc-nd/4.0/	5be402c583d7173eb4b5267dc4173439fbb9cd41e741a3272ae66cfa65547607	2	0
1513	PMC11230008	38983339	10.4240/wjgs.v16.i6.1883	2024	Application value of indocyanine green fluorescence imaging in guiding sentinel lymph node biopsy diagnosis of gastric cancer: Meta-analysis	https://pmc.ncbi.nlm.nih.gov/articles/PMC11230008/	CC BY-NC 4.0	https://creativecommons.org/licenses/by-nc/4.0/	524c92690acc90b4a2c84680c4f46cea938bcc494a5ac0df36c90df84e495b69	2	0
1514	PMC9592522	36281081	10.1097/MD.0000000000031066	2022	Diagnostic accuracy of gastric filling ultrasonography in preoperative invasion depth (T stage) of gastric cancer: Meta-analysis	https://pmc.ncbi.nlm.nih.gov/articles/PMC9592522/	CC BY-NC 4.0	https://creativecommons.org/licenses/by-nc/4.0/	ae374e6a702e653ca81700f8722bf87f9e2f59199f46b295ad95b32c9a6a1c4d	3	2
1515	PMC9671206	36394900	10.1002/14651858.CD013652.pub2	2022	Antibody tests for identification of current and past infection with SARS‐CoV‐2	https://pmc.ncbi.nlm.nih.gov/articles/PMC9671206/	CC BY-NC 4.0	https://creativecommons.org/licenses/by-nc/4.0/	9dcc8db005962ca465ae33c736abbfef8a53c62f67a97a02ada95670903e931e	564	185
1516	PMC11585842	39583417	10.7759/cureus.72343	2024	Diagnostic Accuracy of Magnetic Resonance Imaging in the Detection of Meniscal Injury in Patients With Knee Trauma: Keeping Arthroscopy as a Gold Standard	https://pmc.ncbi.nlm.nih.gov/articles/PMC11585842/	CC BY 4.0	https://creativecommons.org/licenses/by/4.0/	9c816bfbc37798a6fe83dd6fe49a800aaed32d54834d8133fb3e293636623581	3	1
1517	PMC8480223	34646617	10.7759/cureus.17560	2021	Diagnostic Accuracy for Per-Patient Polyp Detection of Second-Generation Capsule Endoscopy Compared to Colonoscopy: A Meta-Analysis of Multicenter Studies	https://pmc.ncbi.nlm.nih.gov/articles/PMC8480223/	CC BY 3.0	https://creativecommons.org/licenses/by/3.0/	7b677f1cbf42bb630f0accb81130df5b7358457cacfcad436aff75e1caec66c6	2	0
1518	PMC10061047	37006872	10.3892/etm.2023.11870	2023	3D multimodal image fusion based on MRI in the preoperative evaluation of microvascular decompression: A meta‑analysis	https://pmc.ncbi.nlm.nih.gov/articles/PMC10061047/	CC BY-NC-ND 4.0	https://creativecommons.org/licenses/by-nc-nd/4.0/	35a188a4b5626252cba2f557768daecd1d451f6a79c686bc639d26d20a06d416	2	1
