## Supplementary material for "The information in diagnostic tests": Executable analysis code, derived inputs, source-acquisition records, tests, and release metadata: table_manifest.csv (part 1 of 3)

pmcid	pmid	doi	year	title	pmc_url	license	license_url	source_sha256	table_id	table_label	caption	candidate_type	score	parse_status	normalized_rows	test_groups	eligible_groups	primary_groups
PMC13317013	42381990	10.3389/fpsyt.2026.1728252	2026	A systematic review and meta-analysis of diagnostic test accuracy of mental health screening tools applicable to adolescents in sub-Saharan Africa	https://pmc.ncbi.nlm.nih.gov/articles/PMC13317013/	CC BY 4.0	https://creativecommons.org/licenses/by/4.0/	531f06b80bf48e893e6f597768d54b9b9ae6fe80dc5b9b1b8099bc5d534d15d1	d67e534	Table 1		diagnostic_candidate	9	required_columns_not_found	0	0	0	0
PMC13317013	42381990	10.3389/fpsyt.2026.1728252	2026	A systematic review and meta-analysis of diagnostic test accuracy of mental health screening tools applicable to adolescents in sub-Saharan Africa	https://pmc.ncbi.nlm.nih.gov/articles/PMC13317013/	CC BY 4.0	https://creativecommons.org/licenses/by/4.0/	531f06b80bf48e893e6f597768d54b9b9ae6fe80dc5b9b1b8099bc5d534d15d1	T1	Table 1	Agreement between reviewers for title and abstract and full-text screening.	diagnostic_candidate	1	required_columns_not_found	0	0	0	0
PMC13317013	42381990	10.3389/fpsyt.2026.1728252	2026	A systematic review and meta-analysis of diagnostic test accuracy of mental health screening tools applicable to adolescents in sub-Saharan Africa	https://pmc.ncbi.nlm.nih.gov/articles/PMC13317013/	CC BY 4.0	https://creativecommons.org/licenses/by/4.0/	531f06b80bf48e893e6f597768d54b9b9ae6fe80dc5b9b1b8099bc5d534d15d1	T2	Table 2	Results of assessment of risk of bias and concern of applicability of domains using QUADAS-2-tool.	diagnostic_candidate	2	required_columns_not_found	0	0	0	0
PMC13317013	42381990	10.3389/fpsyt.2026.1728252	2026	A systematic review and meta-analysis of diagnostic test accuracy of mental health screening tools applicable to adolescents in sub-Saharan Africa	https://pmc.ncbi.nlm.nih.gov/articles/PMC13317013/	CC BY 4.0	https://creativecommons.org/licenses/by/4.0/	531f06b80bf48e893e6f597768d54b9b9ae6fe80dc5b9b1b8099bc5d534d15d1	T3	Table 3	Outputs from the HSROC meta-analysis model for EPDS considering for both prenatal and postpartum depression.	explicit_2x2	10	required_columns_not_found	0	0	0	0
PMC13317013	42381990	10.3389/fpsyt.2026.1728252	2026	A systematic review and meta-analysis of diagnostic test accuracy of mental health screening tools applicable to adolescents in sub-Saharan Africa	https://pmc.ncbi.nlm.nih.gov/articles/PMC13317013/	CC BY 4.0	https://creativecommons.org/licenses/by/4.0/	531f06b80bf48e893e6f597768d54b9b9ae6fe80dc5b9b1b8099bc5d534d15d1	T4	Table 4	Outputs from the HSROC meta-analysis model for PHQ-9/PHQ-2/9 irrespective of administration steps for all categories of populations (patients and pregnant women and their respective companions and healthy population).	explicit_2x2	10	required_columns_not_found	0	0	0	0
PMC13317013	42381990	10.3389/fpsyt.2026.1728252	2026	A systematic review and meta-analysis of diagnostic test accuracy of mental health screening tools applicable to adolescents in sub-Saharan Africa	https://pmc.ncbi.nlm.nih.gov/articles/PMC13317013/	CC BY 4.0	https://creativecommons.org/licenses/by/4.0/	531f06b80bf48e893e6f597768d54b9b9ae6fe80dc5b9b1b8099bc5d534d15d1	T5	Table 5	Outputs from the HSROC meta-analysis model for PHQ-2 for depression.	explicit_2x2	10	required_columns_not_found	0	0	0	0
PMC13317013	42381990	10.3389/fpsyt.2026.1728252	2026	A systematic review and meta-analysis of diagnostic test accuracy of mental health screening tools applicable to adolescents in sub-Saharan Africa	https://pmc.ncbi.nlm.nih.gov/articles/PMC13317013/	CC BY 4.0	https://creativecommons.org/licenses/by/4.0/	531f06b80bf48e893e6f597768d54b9b9ae6fe80dc5b9b1b8099bc5d534d15d1	T6	Table 6	Outputs from the HSROC meta-analysis model for Kessler Psychological Distress Scale (K10).	explicit_2x2	10	required_columns_not_found	0	0	0	0
PMC11405224	39290212	10.3389/fcvm.2024.1398963	2024	Diagnostic value of artificial intelligence-assisted CTA for the assessment of atherosclerosis plaque: a systematic review and meta-analysis	https://pmc.ncbi.nlm.nih.gov/articles/PMC11405224/	CC BY 4.0	https://creativecommons.org/licenses/by/4.0/	501b8ff08aac2941a020d14e45e5608e17abf6d33b94b4a0d6fb7d85725dfc4d	T1	Table 1	Main characteristics of the included studies.	diagnostic_candidate	2	required_columns_not_found	0	0	0	0
PMC11405224	39290212	10.3389/fcvm.2024.1398963	2024	Diagnostic value of artificial intelligence-assisted CTA for the assessment of atherosclerosis plaque: a systematic review and meta-analysis	https://pmc.ncbi.nlm.nih.gov/articles/PMC11405224/	CC BY 4.0	https://creativecommons.org/licenses/by/4.0/	501b8ff08aac2941a020d14e45e5608e17abf6d33b94b4a0d6fb7d85725dfc4d	T2	Table 2	Results of the subgroup analysis.	diagnostic_candidate	2	required_columns_not_found	0	0	0	0
PMC12790414	41523425	10.7759/cureus.98982	2025	Evaluating the Role of Urinary Amylase in Diagnosing Acute Pancreatitis: A Systematic Review and Meta-Analysis	https://pmc.ncbi.nlm.nih.gov/articles/PMC12790414/	CC BY 4.0	https://creativecommons.org/licenses/by/4.0/	e3e75d7ae59006cad85aa6a56848e26462188029eef3e231d96609b706f15bc5	TAB1	Table 1	Database search strategy	diagnostic_candidate	4	required_columns_not_found	0	0	0	0
PMC12790414	41523425	10.7759/cureus.98982	2025	Evaluating the Role of Urinary Amylase in Diagnosing Acute Pancreatitis: A Systematic Review and Meta-Analysis	https://pmc.ncbi.nlm.nih.gov/articles/PMC12790414/	CC BY 4.0	https://creativecommons.org/licenses/by/4.0/	e3e75d7ae59006cad85aa6a56848e26462188029eef3e231d96609b706f15bc5	TAB2	Table 2	Study characteristics CT: computed tomography; US: ultrasound	diagnostic_candidate	4	required_columns_not_found	0	0	0	0
PMC12790414	41523425	10.7759/cureus.98982	2025	Evaluating the Role of Urinary Amylase in Diagnosing Acute Pancreatitis: A Systematic Review and Meta-Analysis	https://pmc.ncbi.nlm.nih.gov/articles/PMC12790414/	CC BY 4.0	https://creativecommons.org/licenses/by/4.0/	e3e75d7ae59006cad85aa6a56848e26462188029eef3e231d96609b706f15bc5	TAB3	Table 3	Meta-analysis study data TP: true positive; FP: false positive; FN: false negative; TN: true negative; CI: confidence interval	explicit_2x2	18	parsed	10	1	0	0
PMC12790414	41523425	10.7759/cureus.98982	2025	Evaluating the Role of Urinary Amylase in Diagnosing Acute Pancreatitis: A Systematic Review and Meta-Analysis	https://pmc.ncbi.nlm.nih.gov/articles/PMC12790414/	CC BY 4.0	https://creativecommons.org/licenses/by/4.0/	e3e75d7ae59006cad85aa6a56848e26462188029eef3e231d96609b706f15bc5	TAB4	Table 4	Quality assessment of all studies HR: high risk; LR: low risk	diagnostic_candidate	2	required_columns_not_found	0	0	0	0
PMC7602716	33076557	10.3390/ijerph17207515	2020	Diagnostic Test Accuracy of the 4AT for Delirium Detection: A Systematic Review and Meta-Analysis	https://pmc.ncbi.nlm.nih.gov/articles/PMC7602716/	CC BY 4.0	http://creativecommons.org/licenses/by/4.0/	efbb45465fe3efa6ac0bde0af2b2eb738cd611deb670fb9e963e32d463c7292e	ijerph-17-07515-t001	Table 1	Characteristics of the studies that were systematically reviewed.	explicit_2x2	16	parsed	13	1	1	1
PMC7602716	33076557	10.3390/ijerph17207515	2020	Diagnostic Test Accuracy of the 4AT for Delirium Detection: A Systematic Review and Meta-Analysis	https://pmc.ncbi.nlm.nih.gov/articles/PMC7602716/	CC BY 4.0	http://creativecommons.org/licenses/by/4.0/	efbb45465fe3efa6ac0bde0af2b2eb738cd611deb670fb9e963e32d463c7292e	ijerph-17-07515-t002	Table 2	Results of risk of bias assessment of the included studies.	diagnostic_candidate	2	required_columns_not_found	0	0	0	0
PMC7602716	33076557	10.3390/ijerph17207515	2020	Diagnostic Test Accuracy of the 4AT for Delirium Detection: A Systematic Review and Meta-Analysis	https://pmc.ncbi.nlm.nih.gov/articles/PMC7602716/	CC BY 4.0	http://creativecommons.org/licenses/by/4.0/	efbb45465fe3efa6ac0bde0af2b2eb738cd611deb670fb9e963e32d463c7292e	ijerph-17-07515-t003	Table 3	Diagnostic test accuracy of the included studies.	performance_summary	7	required_columns_not_found	0	0	0	0
PMC7602716	33076557	10.3390/ijerph17207515	2020	Diagnostic Test Accuracy of the 4AT for Delirium Detection: A Systematic Review and Meta-Analysis	https://pmc.ncbi.nlm.nih.gov/articles/PMC7602716/	CC BY 4.0	http://creativecommons.org/licenses/by/4.0/	efbb45465fe3efa6ac0bde0af2b2eb738cd611deb670fb9e963e32d463c7292e	ijerph-17-07515-t004	Table 4	Diagnostic test accuracy of each item of the 4AT.	performance_summary	8	required_columns_not_found	0	0	0	0
PMC11795686	39911616	10.1016/j.ijcha.2024.101528	2024	Evaluating machine learning accuracy in detecting significant coronary stenosis using CCTA-derived fractional flow reserve: Meta-analysis and systematic review	https://pmc.ncbi.nlm.nih.gov/articles/PMC11795686/	CC BY-NC 4.0	https://creativecommons.org/licenses/by-nc/4.0/	be9df78cec5b636f51adc25324c14b5e7f33d8d9195351c5f69fa2f96cb1037d	t0005	Table1	Study and Patient characteristics of the included studies.	diagnostic_candidate	4	required_columns_not_found	0	0	0	0
PMC13402129	42516406	10.3389/fneur.2026.1845916	2026	Diagnostic accuracy of blast-induced traumatic brain injury: a systematic review and meta-analysis	https://pmc.ncbi.nlm.nih.gov/articles/PMC13402129/	CC BY 4.0	https://creativecommons.org/licenses/by/4.0/	7d886bc76003cca8ffe45fbd9905a71f3285153d7162aa2239413114e817a22a	tab1	Table 1	Study characteristics.	explicit_2x2	12	required_columns_not_found	0	0	0	0
PMC13402129	42516406	10.3389/fneur.2026.1845916	2026	Diagnostic accuracy of blast-induced traumatic brain injury: a systematic review and meta-analysis	https://pmc.ncbi.nlm.nih.gov/articles/PMC13402129/	CC BY 4.0	https://creativecommons.org/licenses/by/4.0/	7d886bc76003cca8ffe45fbd9905a71f3285153d7162aa2239413114e817a22a	tab2	Table 2	Pooled diagnostic performance.	performance_summary	7	required_columns_not_found	0	0	0	0
PMC13402129	42516406	10.3389/fneur.2026.1845916	2026	Diagnostic accuracy of blast-induced traumatic brain injury: a systematic review and meta-analysis	https://pmc.ncbi.nlm.nih.gov/articles/PMC13402129/	CC BY 4.0	https://creativecommons.org/licenses/by/4.0/	7d886bc76003cca8ffe45fbd9905a71f3285153d7162aa2239413114e817a22a	tab3	Table 3	Univariate regression and subgroup analysis in human studies.	performance_summary	8	required_columns_not_found	0	0	0	0
PMC11069583	38704465	10.1038/s41746-024-01106-8	2024	Artificial intelligence in digital pathology: a systematic review and meta-analysis of diagnostic test accuracy	https://pmc.ncbi.nlm.nih.gov/articles/PMC11069583/	CC BY 4.0	https://creativecommons.org/licenses/by/4.0/	faa2ef5ca1c58d365915e20e4664e4c8b03e37680b0c2e7a241e20c2c846c711	Tab1	Table 1	Characteristics of breast pathology studies	diagnostic_candidate	4	required_columns_not_found	0	0	0	0
PMC11069583	38704465	10.1038/s41746-024-01106-8	2024	Artificial intelligence in digital pathology: a systematic review and meta-analysis of diagnostic test accuracy	https://pmc.ncbi.nlm.nih.gov/articles/PMC11069583/	CC BY 4.0	https://creativecommons.org/licenses/by/4.0/	faa2ef5ca1c58d365915e20e4664e4c8b03e37680b0c2e7a241e20c2c846c711	Tab2	Table 2	Characteristics of cardiothoracic pathology studies	diagnostic_candidate	3	required_columns_not_found	0	0	0	0
PMC11069583	38704465	10.1038/s41746-024-01106-8	2024	Artificial intelligence in digital pathology: a systematic review and meta-analysis of diagnostic test accuracy	https://pmc.ncbi.nlm.nih.gov/articles/PMC11069583/	CC BY 4.0	https://creativecommons.org/licenses/by/4.0/	faa2ef5ca1c58d365915e20e4664e4c8b03e37680b0c2e7a241e20c2c846c711	Tab3	Table 3	Characteristics of dermatopathology studies	diagnostic_candidate	1	required_columns_not_found	0	0	0	0
PMC11069583	38704465	10.1038/s41746-024-01106-8	2024	Artificial intelligence in digital pathology: a systematic review and meta-analysis of diagnostic test accuracy	https://pmc.ncbi.nlm.nih.gov/articles/PMC11069583/	CC BY 4.0	https://creativecommons.org/licenses/by/4.0/	faa2ef5ca1c58d365915e20e4664e4c8b03e37680b0c2e7a241e20c2c846c711	Tab4	Table 4	Characteristics of hepatobiliary pathology studies	diagnostic_candidate	1	required_columns_not_found	0	0	0	0
PMC11069583	38704465	10.1038/s41746-024-01106-8	2024	Artificial intelligence in digital pathology: a systematic review and meta-analysis of diagnostic test accuracy	https://pmc.ncbi.nlm.nih.gov/articles/PMC11069583/	CC BY 4.0	https://creativecommons.org/licenses/by/4.0/	faa2ef5ca1c58d365915e20e4664e4c8b03e37680b0c2e7a241e20c2c846c711	Tab5	Table 5	Characteristics of gastrointestinal studies	diagnostic_candidate	2	required_columns_not_found	0	0	0	0
PMC11069583	38704465	10.1038/s41746-024-01106-8	2024	Artificial intelligence in digital pathology: a systematic review and meta-analysis of diagnostic test accuracy	https://pmc.ncbi.nlm.nih.gov/articles/PMC11069583/	CC BY 4.0	https://creativecommons.org/licenses/by/4.0/	faa2ef5ca1c58d365915e20e4664e4c8b03e37680b0c2e7a241e20c2c846c711	Tab6	Table 6	Characteristics of urological pathology studies	diagnostic_candidate	1	required_columns_not_found	0	0	0	0
PMC11069583	38704465	10.1038/s41746-024-01106-8	2024	Artificial intelligence in digital pathology: a systematic review and meta-analysis of diagnostic test accuracy	https://pmc.ncbi.nlm.nih.gov/articles/PMC11069583/	CC BY 4.0	https://creativecommons.org/licenses/by/4.0/	faa2ef5ca1c58d365915e20e4664e4c8b03e37680b0c2e7a241e20c2c846c711	Tab7	Table 7	Characteristics of other pathology/multiple pathology studies	diagnostic_candidate	2	required_columns_not_found	0	0	0	0
PMC11069583	38704465	10.1038/s41746-024-01106-8	2024	Artificial intelligence in digital pathology: a systematic review and meta-analysis of diagnostic test accuracy	https://pmc.ncbi.nlm.nih.gov/articles/PMC11069583/	CC BY 4.0	https://creativecommons.org/licenses/by/4.0/	faa2ef5ca1c58d365915e20e4664e4c8b03e37680b0c2e7a241e20c2c846c711	Tab8	Table 8	Mean performance across studies by pathological subspecialty	performance_summary	7	required_columns_not_found	0	0	0	0
PMC10646761	38025834	10.3892/br.2023.1685	2023	Diagnostic accuracy of optic nerve sheath diameter on ultrasound for the detection of increased intracranial pressure in patients with traumatic brain injury: A systematic review and meta‑analysis	https://pmc.ncbi.nlm.nih.gov/articles/PMC10646761/	CC BY-NC-ND 4.0	https://creativecommons.org/licenses/by-nc-nd/4.0/	7303436b28ed5b5c198406dd7e981fbe8ef90485b08a9c9fb46832a78d09a547	tI-BR-19-6-01685	Table I	Characteristic of studies included in the meta-analysis.	performance_summary	6	required_columns_not_found	0	0	0	0
PMC10646761	38025834	10.3892/br.2023.1685	2023	Diagnostic accuracy of optic nerve sheath diameter on ultrasound for the detection of increased intracranial pressure in patients with traumatic brain injury: A systematic review and meta‑analysis	https://pmc.ncbi.nlm.nih.gov/articles/PMC10646761/	CC BY-NC-ND 4.0	https://creativecommons.org/licenses/by-nc-nd/4.0/	7303436b28ed5b5c198406dd7e981fbe8ef90485b08a9c9fb46832a78d09a547	tII-BR-19-6-01685	Table II	Quality assessment of the included studies using QUADAS-2 tool.	diagnostic_candidate	2	required_columns_not_found	0	0	0	0
PMC12590577	41193403	10.1002/alz.70828	2025	Blood‐based biomarkers for detecting Alzheimer's disease pathology in cognitively impaired individuals within specialized care settings: A systematic review and meta‐analysis	https://pmc.ncbi.nlm.nih.gov/articles/PMC12590577/	CC BY-NC-ND 4.0	https://creativecommons.org/licenses/by-nc-nd/4.0/	9f2aa662abd0948aa2d9c51b7aad27ac8a19fb1b502c277e8ac7c4c61bce1e0a	alz70828-tbl-0001	TABLE 1	List of BBM tests and studies included for each test.	diagnostic_candidate	4	required_columns_not_found	0	0	0	0
PMC11495466	39205556	10.31557/APJCP.2024.25.8.2593	2024	Diagnostic Accuracy of Artificial Intelligence Compared to Biopsy in Detecting Early Oral Squamous Cell Carcinoma: A Systematic Review and Meta Analysis	https://pmc.ncbi.nlm.nih.gov/articles/PMC11495466/	CC BY-NC 4.0	https://creativecommons.org/licenses/by-nc/4.0/	d54fc3aacba89b502f3c116ef82eca6272f889dde73788898e8a0ae1cd3f2c29	T1	Table 1	Search Strategy according to PIRT Format	diagnostic_candidate	2	required_columns_not_found	0	0	0	0
PMC11495466	39205556	10.31557/APJCP.2024.25.8.2593	2024	Diagnostic Accuracy of Artificial Intelligence Compared to Biopsy in Detecting Early Oral Squamous Cell Carcinoma: A Systematic Review and Meta Analysis	https://pmc.ncbi.nlm.nih.gov/articles/PMC11495466/	CC BY-NC 4.0	https://creativecommons.org/licenses/by-nc/4.0/	d54fc3aacba89b502f3c116ef82eca6272f889dde73788898e8a0ae1cd3f2c29	T2	Table 1	Showing Descriptive Characteristics of Included Studies	performance_summary	8	required_columns_not_found	0	0	0	0
PMC10849117	38328498	10.1093/ofid/ofae020	2024	Diagnostic Accuracy of Computer-Aided Detection During Active Case Finding for Pulmonary Tuberculosis in Africa: A Systematic Review and Meta-analysis	https://pmc.ncbi.nlm.nih.gov/articles/PMC10849117/	CC BY-NC-ND 4.0	https://creativecommons.org/licenses/by-nc-nd/4.0/	90bae04e22855024a7e144951140d308c812841eaeea1592e9650345ecfbcdbd	ofae020-T1	Table 1.	Descriptive Characteristics of Included Studies	performance_summary	6	required_columns_not_found	0	0	0	0
PMC10849117	38328498	10.1093/ofid/ofae020	2024	Diagnostic Accuracy of Computer-Aided Detection During Active Case Finding for Pulmonary Tuberculosis in Africa: A Systematic Review and Meta-analysis	https://pmc.ncbi.nlm.nih.gov/articles/PMC10849117/	CC BY-NC-ND 4.0	https://creativecommons.org/licenses/by-nc-nd/4.0/	90bae04e22855024a7e144951140d308c812841eaeea1592e9650345ecfbcdbd	ofae020-T2	Table 2.	Summary of Findings	explicit_2x2	16	required_columns_not_found	0	0	0	0
PMC11283726	39069608	10.1186/s12885-024-12674-z	2024	Diagnostic accuracy of ESR1 mutation detection by cell-free DNA in breast cancer: a systematic review and meta-analysis of diagnostic test accuracy	https://pmc.ncbi.nlm.nih.gov/articles/PMC11283726/	CC BY-NC-ND 4.0	https://creativecommons.org/licenses/by-nc-nd/4.0/	38b6f7249acab30fba9c078c6ee582c0f3bfa870ccb4b1d2c181ecbed0a20aed	Tab1	Table 1	Characteristics of studies included in the meta-analysis of the diagnostic accuracy of ESR1 mutation detection in cfDNA	explicit_2x2	15	parsed	15	1	0	0
PMC11283726	39069608	10.1186/s12885-024-12674-z	2024	Diagnostic accuracy of ESR1 mutation detection by cell-free DNA in breast cancer: a systematic review and meta-analysis of diagnostic test accuracy	https://pmc.ncbi.nlm.nih.gov/articles/PMC11283726/	CC BY-NC-ND 4.0	https://creativecommons.org/licenses/by-nc-nd/4.0/	38b6f7249acab30fba9c078c6ee582c0f3bfa870ccb4b1d2c181ecbed0a20aed	Tab2	Table 2	Results of subgroup analysis	cross_classification	11	required_columns_not_found	0	0	0	0
PMC11283726	39069608	10.1186/s12885-024-12674-z	2024	Diagnostic accuracy of ESR1 mutation detection by cell-free DNA in breast cancer: a systematic review and meta-analysis of diagnostic test accuracy	https://pmc.ncbi.nlm.nih.gov/articles/PMC11283726/	CC BY-NC-ND 4.0	https://creativecommons.org/licenses/by-nc-nd/4.0/	38b6f7249acab30fba9c078c6ee582c0f3bfa870ccb4b1d2c181ecbed0a20aed	Tab3	Table 3	Results of subgroup analysis	cross_classification	11	required_columns_not_found	0	0	0	0
PMC8235728	34202994	10.3390/diagnostics11061124	2021	International HIV Dementia Scale for HIV-Associated Neurocognitive Disorders: A Systematic Review and Meta-Analysis	https://pmc.ncbi.nlm.nih.gov/articles/PMC8235728/	CC BY 4.0	https://creativecommons.org/licenses/by/4.0/	b306bf059edc114fc3d072dc28fbe61db676ccdc4cde6c64288debd8cde0d15c	diagnostics-11-01124-t001	Table 1	Characteristics of the included studies.	diagnostic_candidate	2	required_columns_not_found	0	0	0	0
PMC8235728	34202994	10.3390/diagnostics11061124	2021	International HIV Dementia Scale for HIV-Associated Neurocognitive Disorders: A Systematic Review and Meta-Analysis	https://pmc.ncbi.nlm.nih.gov/articles/PMC8235728/	CC BY 4.0	https://creativecommons.org/licenses/by/4.0/	b306bf059edc114fc3d072dc28fbe61db676ccdc4cde6c64288debd8cde0d15c	diagnostics-11-01124-t002	Table 2	Evaluation of IHDS at different thresholds for detecting HAND.	performance_summary	5	required_columns_not_found	0	0	0	0
PMC8235728	34202994	10.3390/diagnostics11061124	2021	International HIV Dementia Scale for HIV-Associated Neurocognitive Disorders: A Systematic Review and Meta-Analysis	https://pmc.ncbi.nlm.nih.gov/articles/PMC8235728/	CC BY 4.0	https://creativecommons.org/licenses/by/4.0/	b306bf059edc114fc3d072dc28fbe61db676ccdc4cde6c64288debd8cde0d15c	diagnostics-11-01124-t003	Table 3	The accuracy of IHDS for detecting symptomatic HAND.	performance_summary	7	required_columns_not_found	0	0	0	0
PMC8235728	34202994	10.3390/diagnostics11061124	2021	International HIV Dementia Scale for HIV-Associated Neurocognitive Disorders: A Systematic Review and Meta-Analysis	https://pmc.ncbi.nlm.nih.gov/articles/PMC8235728/	CC BY 4.0	https://creativecommons.org/licenses/by/4.0/	b306bf059edc114fc3d072dc28fbe61db676ccdc4cde6c64288debd8cde0d15c	diagnostics-11-01124-t004	Table 4	The accuracy of IHDS for detecting HAD.	performance_summary	7	required_columns_not_found	0	0	0	0
PMC8235728	34202994	10.3390/diagnostics11061124	2021	International HIV Dementia Scale for HIV-Associated Neurocognitive Disorders: A Systematic Review and Meta-Analysis	https://pmc.ncbi.nlm.nih.gov/articles/PMC8235728/	CC BY 4.0	https://creativecommons.org/licenses/by/4.0/	b306bf059edc114fc3d072dc28fbe61db676ccdc4cde6c64288debd8cde0d15c	diagnostics-11-01124-t005	Table 5	Comparison of the optimal threshold of IHDS in different subgroups, based on the risk of bias (QUADAS-2) evaluation.	performance_summary	5	required_columns_not_found	0	0	0	0
PMC8235728	34202994	10.3390/diagnostics11061124	2021	International HIV Dementia Scale for HIV-Associated Neurocognitive Disorders: A Systematic Review and Meta-Analysis	https://pmc.ncbi.nlm.nih.gov/articles/PMC8235728/	CC BY 4.0	https://creativecommons.org/licenses/by/4.0/	b306bf059edc114fc3d072dc28fbe61db676ccdc4cde6c64288debd8cde0d15c	diagnostics-11-01124-t006	Table 6	Comparison of the optimal threshold of IHDS in different subgroups, based on the number of cognitive domains assessed.	performance_summary	5	required_columns_not_found	0	0	0	0
PMC8235728	34202994	10.3390/diagnostics11061124	2021	International HIV Dementia Scale for HIV-Associated Neurocognitive Disorders: A Systematic Review and Meta-Analysis	https://pmc.ncbi.nlm.nih.gov/articles/PMC8235728/	CC BY 4.0	https://creativecommons.org/licenses/by/4.0/	b306bf059edc114fc3d072dc28fbe61db676ccdc4cde6c64288debd8cde0d15c	diagnostics-11-01124-t007	Table 7	Comparison of the optimal threshold of IHDS in different subgroups, based on the number of cognitive tests used as reference standard.	performance_summary	5	required_columns_not_found	0	0	0	0
PMC8235728	34202994	10.3390/diagnostics11061124	2021	International HIV Dementia Scale for HIV-Associated Neurocognitive Disorders: A Systematic Review and Meta-Analysis	https://pmc.ncbi.nlm.nih.gov/articles/PMC8235728/	CC BY 4.0	https://creativecommons.org/licenses/by/4.0/	b306bf059edc114fc3d072dc28fbe61db676ccdc4cde6c64288debd8cde0d15c	diagnostics-11-01124-t008	Table 8	Comparison of the optimal threshold of IHDS in different subgroups, based on the number of CD4 levels.	performance_summary	5	required_columns_not_found	0	0	0	0
PMC8235728	34202994	10.3390/diagnostics11061124	2021	International HIV Dementia Scale for HIV-Associated Neurocognitive Disorders: A Systematic Review and Meta-Analysis	https://pmc.ncbi.nlm.nih.gov/articles/PMC8235728/	CC BY 4.0	https://creativecommons.org/licenses/by/4.0/	b306bf059edc114fc3d072dc28fbe61db676ccdc4cde6c64288debd8cde0d15c	diagnostics-11-01124-t009	Table 9	Comparison of the optimal threshold of IHDS in different subgroups, based on the number of patients receiving ART.	performance_summary	6	required_columns_not_found	0	0	0	0
PMC7994268	33778024	10.3389/fcvm.2021.630846	2021	Vasodilator Myocardial Perfusion Cardiac Magnetic Resonance Imaging Is Superior to Dobutamine Stress Echocardiography in the Detection of Relevant Coronary Artery Stenosis: A Systematic Review and Meta-Analysis on Their Diagnostic Accuracy	https://pmc.ncbi.nlm.nih.gov/articles/PMC7994268/	CC BY 4.0	http://creativecommons.org/licenses/by/4.0/	de054ff9fdffd20037cbae09b9b6b1360cfac951764d9724a6700d78ad104806	T1	Table 1	Study characteristics.	diagnostic_candidate	1	required_columns_not_found	0	0	0	0
PMC7994268	33778024	10.3389/fcvm.2021.630846	2021	Vasodilator Myocardial Perfusion Cardiac Magnetic Resonance Imaging Is Superior to Dobutamine Stress Echocardiography in the Detection of Relevant Coronary Artery Stenosis: A Systematic Review and Meta-Analysis on Their Diagnostic Accuracy	https://pmc.ncbi.nlm.nih.gov/articles/PMC7994268/	CC BY 4.0	http://creativecommons.org/licenses/by/4.0/	de054ff9fdffd20037cbae09b9b6b1360cfac951764d9724a6700d78ad104806	T2	Table 2	Summary of findings table.	cross_classification	12	required_columns_not_found	0	0	0	0
PMC7749114	33339871	10.1038/s41598-020-79237-7	2020	The diagnostic accuracy of isothermal nucleic acid point-of-care tests for human coronaviruses: A systematic review and meta-analysis	https://pmc.ncbi.nlm.nih.gov/articles/PMC7749114/	CC BY 4.0	http://creativecommons.org/licenses/by/4.0/	97e3c084c2e73b06f72434066101406af2acaf7dab0f88dc26b42d59e8b1e357	Tab1	Table 1	Summary of sensitivity, specificity and DOR.	performance_summary	5	required_columns_not_found	0	0	0	0
PMC9829918	36456704	10.1038/s41433-022-02227-8	2022	Diagnostic accuracy of OCTA and OCT for myopic choroidal neovascularisation: a systematic review and meta-analysis	https://pmc.ncbi.nlm.nih.gov/articles/PMC9829918/	CC BY 4.0	https://creativecommons.org/licenses/by/4.0/	fa554a14c1f069661897e23d2798869ffa3aa070a42412ebb12cf983cf1ae382	Tab1	Table 1	Key details of included studies.	performance_summary	6	required_columns_not_found	0	0	0	0
PMC9829918	36456704	10.1038/s41433-022-02227-8	2022	Diagnostic accuracy of OCTA and OCT for myopic choroidal neovascularisation: a systematic review and meta-analysis	https://pmc.ncbi.nlm.nih.gov/articles/PMC9829918/	CC BY 4.0	https://creativecommons.org/licenses/by/4.0/	fa554a14c1f069661897e23d2798869ffa3aa070a42412ebb12cf983cf1ae382	Tab2	Table 2	Test accuracy of individual studies and pooled results from meta-analysis.	explicit_2x2	19	required_columns_not_found	0	0	0	0
PMC9829918	36456704	10.1038/s41433-022-02227-8	2022	Diagnostic accuracy of OCTA and OCT for myopic choroidal neovascularisation: a systematic review and meta-analysis	https://pmc.ncbi.nlm.nih.gov/articles/PMC9829918/	CC BY 4.0	https://creativecommons.org/licenses/by/4.0/	fa554a14c1f069661897e23d2798869ffa3aa070a42412ebb12cf983cf1ae382	Tab3	Table 3	Key recommendations.	diagnostic_candidate	1	required_columns_not_found	0	0	0	0
PMC13427076	42537009	10.2196/93378	2026	Accuracy of Machine Learning Algorithms Based on Electroencephalogram in Sleep Apnea Detection: Systematic Review and Meta-Analysis	https://pmc.ncbi.nlm.nih.gov/articles/PMC13427076/	CC BY 4.0	https://creativecommons.org/licenses/by/4.0/	00d09de3b9e3c27b7eac1e68dba958a221bf11d3edf02a60671a6a7a095ef07b	T1	Table 1.	Characteristics of the studies included in this systematic review and meta-analysis of diagnostic test accuracy evaluating machine learning algorithms based on electroencephalogram (EEG) signals for the detection of sleep apnea a .	diagnostic_candidate	4	required_columns_not_found	0	0	0	0
PMC13427076	42537009	10.2196/93378	2026	Accuracy of Machine Learning Algorithms Based on Electroencephalogram in Sleep Apnea Detection: Systematic Review and Meta-Analysis	https://pmc.ncbi.nlm.nih.gov/articles/PMC13427076/	CC BY 4.0	https://creativecommons.org/licenses/by/4.0/	00d09de3b9e3c27b7eac1e68dba958a221bf11d3edf02a60671a6a7a095ef07b	T2	Table 2.	Data extracted from the included studies a .	performance_summary	8	required_columns_not_found	0	0	0	0
PMC13427076	42537009	10.2196/93378	2026	Accuracy of Machine Learning Algorithms Based on Electroencephalogram in Sleep Apnea Detection: Systematic Review and Meta-Analysis	https://pmc.ncbi.nlm.nih.gov/articles/PMC13427076/	CC BY 4.0	https://creativecommons.org/licenses/by/4.0/	00d09de3b9e3c27b7eac1e68dba958a221bf11d3edf02a60671a6a7a095ef07b	T3	Table 3.	The diagnostic performance of electroencephalogram (EEG)-based machine learning (ML) models across different subgroups, including sensitivity and 95% CI a .	diagnostic_candidate	3	required_columns_not_found	0	0	0	0
PMC13427076	42537009	10.2196/93378	2026	Accuracy of Machine Learning Algorithms Based on Electroencephalogram in Sleep Apnea Detection: Systematic Review and Meta-Analysis	https://pmc.ncbi.nlm.nih.gov/articles/PMC13427076/	CC BY 4.0	https://creativecommons.org/licenses/by/4.0/	00d09de3b9e3c27b7eac1e68dba958a221bf11d3edf02a60671a6a7a095ef07b	T4	Table 4.	The diagnostic performance of electroencephalogram (EEG)-based machine learning (ML) models across different subgroups, including specificity and 95% CI a .	performance_summary	7	required_columns_not_found	0	0	0	0
PMC13427076	42537009	10.2196/93378	2026	Accuracy of Machine Learning Algorithms Based on Electroencephalogram in Sleep Apnea Detection: Systematic Review and Meta-Analysis	https://pmc.ncbi.nlm.nih.gov/articles/PMC13427076/	CC BY 4.0	https://creativecommons.org/licenses/by/4.0/	00d09de3b9e3c27b7eac1e68dba958a221bf11d3edf02a60671a6a7a095ef07b	T5	Table 5.	GRADE a assessment of the certainty of evidence for the diagnostic accuracy of electroencephalogram-based machine learning models in detecting sleep apnea b .	explicit_2x2	16	required_columns_not_found	0	0	0	0
PMC13045702	42064000	10.1093/bjrai/ubaf016	2025	Diagnostic accuracy of artificial intelligence-assisted radiology assessment of cancer: a systematic review	https://pmc.ncbi.nlm.nih.gov/articles/PMC13045702/	CC BY 4.0	https://creativecommons.org/licenses/by/4.0/	55b81db7e9b1a681e2042e819769a48c3c49a444ddec83163b5f20dda23cfbf3	ubaf016-T1	Table 1.	Included studies, study design and setting, and population characteristics.	cross_classification	8	required_columns_not_found	0	0	0	0
PMC13045702	42064000	10.1093/bjrai/ubaf016	2025	Diagnostic accuracy of artificial intelligence-assisted radiology assessment of cancer: a systematic review	https://pmc.ncbi.nlm.nih.gov/articles/PMC13045702/	CC BY 4.0	https://creativecommons.org/licenses/by/4.0/	55b81db7e9b1a681e2042e819769a48c3c49a444ddec83163b5f20dda23cfbf3	ubaf016-T2	Table 2.	Study participants (readers) and image population characteristics.	cross_classification	6	required_columns_not_found	0	0	0	0
PMC13045702	42064000	10.1093/bjrai/ubaf016	2025	Diagnostic accuracy of artificial intelligence-assisted radiology assessment of cancer: a systematic review	https://pmc.ncbi.nlm.nih.gov/articles/PMC13045702/	CC BY 4.0	https://creativecommons.org/licenses/by/4.0/	55b81db7e9b1a681e2042e819769a48c3c49a444ddec83163b5f20dda23cfbf3	ubaf016-T3	Table 3.	Artificial intelligence tools characteristics, output and application.	diagnostic_candidate	2	required_columns_not_found	0	0	0	0
PMC13045702	42064000	10.1093/bjrai/ubaf016	2025	Diagnostic accuracy of artificial intelligence-assisted radiology assessment of cancer: a systematic review	https://pmc.ncbi.nlm.nih.gov/articles/PMC13045702/	CC BY 4.0	https://creativecommons.org/licenses/by/4.0/	55b81db7e9b1a681e2042e819769a48c3c49a444ddec83163b5f20dda23cfbf3	ubaf016-T4	Table 4.	Subgroup analysis by cancer type and imaging modality.	performance_summary	5	required_columns_not_found	0	0	0	0
PMC8548837	34715115	10.1016/j.metabol.2021.154922	2022	Systematic review with meta-analysis of diagnostic test accuracy for COVID-19 by mass spectrometry	https://pmc.ncbi.nlm.nih.gov/articles/PMC8548837/	CC BY 4.0	https://creativecommons.org/licenses/by/4.0/	b18cd37cba7b767c7e29ef387135f92d443389f7f0ddad8aa2168ac637403412	t0005	Table 1	Characteristics of the included studies, grouped by target and sample type.	diagnostic_candidate	2	required_columns_not_found	0	0	0	0
PMC8548837	34715115	10.1016/j.metabol.2021.154922	2022	Systematic review with meta-analysis of diagnostic test accuracy for COVID-19 by mass spectrometry	https://pmc.ncbi.nlm.nih.gov/articles/PMC8548837/	CC BY 4.0	https://creativecommons.org/licenses/by/4.0/	b18cd37cba7b767c7e29ef387135f92d443389f7f0ddad8aa2168ac637403412	t0010	Table 2	Risks relating to bias and to applicability.	diagnostic_candidate	2	required_columns_not_found	0	0	0	0
PMC8548837	34715115	10.1016/j.metabol.2021.154922	2022	Systematic review with meta-analysis of diagnostic test accuracy for COVID-19 by mass spectrometry	https://pmc.ncbi.nlm.nih.gov/articles/PMC8548837/	CC BY 4.0	https://creativecommons.org/licenses/by/4.0/	b18cd37cba7b767c7e29ef387135f92d443389f7f0ddad8aa2168ac637403412	t0015	Table 3	Summary of diagnostic indicators, listed by target then by methodology.	performance_summary	8	required_columns_not_found	0	0	0	0
PMC10964897	38632716	10.1177/21925682231196514	2024	Accuracy of Intraoperative Neuromonitoring in the Diagnosis of Intraoperative Neurological Decline in the Setting of Spinal Surgery—A Systematic Review and Meta-Analysis	https://pmc.ncbi.nlm.nih.gov/articles/PMC10964897/	CC BY 4.0	https://creativecommons.org/licenses/by/4.0/	1ce70b102f3e9aa0962d52d3842719344f38d42f18950556cc3d3fd5b51fe559	table1-21925682231196514	Table 1.	Inclusion and Exclusion Criteria: Population, Interventions, Comparators, Outcomes, Timing, and Study Designs.	diagnostic_candidate	9	required_columns_not_found	0	0	0	0
PMC10964897	38632716	10.1177/21925682231196514	2024	Accuracy of Intraoperative Neuromonitoring in the Diagnosis of Intraoperative Neurological Decline in the Setting of Spinal Surgery—A Systematic Review and Meta-Analysis	https://pmc.ncbi.nlm.nih.gov/articles/PMC10964897/	CC BY 4.0	https://creativecommons.org/licenses/by/4.0/	1ce70b102f3e9aa0962d52d3842719344f38d42f18950556cc3d3fd5b51fe559	table2-21925682231196514	Table 2.	Search Strategy.	explicit_2x2	19	required_columns_not_found	0	0	0	0
PMC10964897	38632716	10.1177/21925682231196514	2024	Accuracy of Intraoperative Neuromonitoring in the Diagnosis of Intraoperative Neurological Decline in the Setting of Spinal Surgery—A Systematic Review and Meta-Analysis	https://pmc.ncbi.nlm.nih.gov/articles/PMC10964897/	CC BY 4.0	https://creativecommons.org/licenses/by/4.0/	1ce70b102f3e9aa0962d52d3842719344f38d42f18950556cc3d3fd5b51fe559	table3-21925682231196514	Table 3.	Description of the Quality (Strength) of Evidence Grades.	diagnostic_candidate	0	required_columns_not_found	0	0	0	0
PMC10964897	38632716	10.1177/21925682231196514	2024	Accuracy of Intraoperative Neuromonitoring in the Diagnosis of Intraoperative Neurological Decline in the Setting of Spinal Surgery—A Systematic Review and Meta-Analysis	https://pmc.ncbi.nlm.nih.gov/articles/PMC10964897/	CC BY 4.0	https://creativecommons.org/licenses/by/4.0/	1ce70b102f3e9aa0962d52d3842719344f38d42f18950556cc3d3fd5b51fe559	table4-21925682231196514	Table 4.	Characteristics of included studies.	diagnostic_candidate	2	required_columns_not_found	0	0	0	0
PMC10964897	38632716	10.1177/21925682231196514	2024	Accuracy of Intraoperative Neuromonitoring in the Diagnosis of Intraoperative Neurological Decline in the Setting of Spinal Surgery—A Systematic Review and Meta-Analysis	https://pmc.ncbi.nlm.nih.gov/articles/PMC10964897/	CC BY 4.0	https://creativecommons.org/licenses/by/4.0/	1ce70b102f3e9aa0962d52d3842719344f38d42f18950556cc3d3fd5b51fe559	table5-21925682231196514	Table 5.	GRADE strength of evidence for different neuromonitoring approaches.	diagnostic_candidate	7	required_columns_not_found	0	0	0	0
PMC13330975	42386350	10.1136/bmjgast-2026-002246	2026	Accuracy of splenic stiffness measurement for predicting clinically significant varices in children with portal hypertension: a systematic review and diagnostic test accuracy meta-analysis	https://pmc.ncbi.nlm.nih.gov/articles/PMC13330975/	CC BY-NC 4.0	https://creativecommons.org/licenses/by-nc/4.0/	9bbf7ec8edf00220a4b36836100cef3f3249ac7dcb0d5951d9a20c36e0b6696d	T1	Table 1	Meta-analysis of studies with SSM as the index test and various target conditions identified by oesophagogastroduodenoscopy	performance_summary	8	required_columns_not_found	0	0	0	0
PMC11840381	39908541	10.2196/62647	2025	Detection of Alzheimer Disease in Neuroimages Using Vision Transformers: Systematic Review and Meta-Analysis	https://pmc.ncbi.nlm.nih.gov/articles/PMC11840381/	CC BY 4.0	https://creativecommons.org/licenses/by/4.0/	8837519d9f4023738aec5933006e807cadd93e2791e56a9a2b43b463bd866265	table1	Table 1	Comprehensive summary of the characteristics of all the studies included in this systematic review.	diagnostic_candidate	3	required_columns_not_found	0	0	0	0
PMC9797304	36590449	10.1155/2022/2386654	2022	In Vitro Assays for Diagnosis of Drug-Induced Nonsevere Exanthemas: A Systematic Review and Meta-Analysis	https://pmc.ncbi.nlm.nih.gov/articles/PMC9797304/	CC BY 4.0	https://creativecommons.org/licenses/by/4.0/	0d6ad2019a869a252e5b0c8cd033d2e7fbe4dc9f7ddbd72863d7b29a68797d55	tab1	Table 1	Characteristics of primary studies included in the systematic review.	diagnostic_candidate	2	required_columns_not_found	0	0	0	0
PMC9797304	36590449	10.1155/2022/2386654	2022	In Vitro Assays for Diagnosis of Drug-Induced Nonsevere Exanthemas: A Systematic Review and Meta-Analysis	https://pmc.ncbi.nlm.nih.gov/articles/PMC9797304/	CC BY 4.0	https://creativecommons.org/licenses/by/4.0/	0d6ad2019a869a252e5b0c8cd033d2e7fbe4dc9f7ddbd72863d7b29a68797d55	tab2	Table 2	In vitro tests for the diagnosis of delayed drug allergies (other than SCARs).	explicit_2x2	17	parsed	28	1	0	0
PMC12702517	41399332	10.22037/aaemj.v13i1.2802	2025	Diagnostic Accuracy of End-Tidal Carbon Dioxide for Assessing Diabetic Ketoacidosis: A Systematic Review and Meta-Analysis	https://pmc.ncbi.nlm.nih.gov/articles/PMC12702517/	CC BY-NC 3.0	https://creativecommons.org/licenses/by-nc/3.0/	b7ae9f76926f4140369959ccba8f1d10dd0f55820c6e8620f024abcf24dccd64	T1	Table 1	The main characteristics of included studies	diagnostic_candidate	4	required_columns_not_found	0	0	0	0
PMC12702517	41399332	10.22037/aaemj.v13i1.2802	2025	Diagnostic Accuracy of End-Tidal Carbon Dioxide for Assessing Diabetic Ketoacidosis: A Systematic Review and Meta-Analysis	https://pmc.ncbi.nlm.nih.gov/articles/PMC12702517/	CC BY-NC 3.0	https://creativecommons.org/licenses/by-nc/3.0/	b7ae9f76926f4140369959ccba8f1d10dd0f55820c6e8620f024abcf24dccd64	T2	Table 2	The quality assessment results of the included studies	diagnostic_candidate	2	required_columns_not_found	0	0	0	0
PMC12702517	41399332	10.22037/aaemj.v13i1.2802	2025	Diagnostic Accuracy of End-Tidal Carbon Dioxide for Assessing Diabetic Ketoacidosis: A Systematic Review and Meta-Analysis	https://pmc.ncbi.nlm.nih.gov/articles/PMC12702517/	CC BY-NC 3.0	https://creativecommons.org/licenses/by-nc/3.0/	b7ae9f76926f4140369959ccba8f1d10dd0f55820c6e8620f024abcf24dccd64	T3	Table 3	Diagnostic summary estimates of EtCO 2 for the studies included in meta-analysis	explicit_2x2	19	parsed	8	1	1	1
PMC9772565	36568829	10.1016/j.jmh.2022.100144	2023	Diagnostic test accuracy of screening tools for post-traumatic stress disorder among refugees and asylum seekers: A systematic review and meta-analysis	https://pmc.ncbi.nlm.nih.gov/articles/PMC9772565/	CC BY-NC-ND 4.0	https://creativecommons.org/licenses/by-nc-nd/4.0/	d9a71debb93f0feede7fb4f5f95ab50680b37846f0a309f7ba01d410614a5f25	tbl0001	Table 1	Characteristics of included studies.	diagnostic_candidate	4	required_columns_not_found	0	0	0	0
PMC11787001	39897197	10.7759/cureus.76820	2025	The Diagnostic Accuracy of Pulse Oximetry for Assessing Pulp Vitality: A Systematic Review	https://pmc.ncbi.nlm.nih.gov/articles/PMC11787001/	CC BY 4.0	https://creativecommons.org/licenses/by/4.0/	2d1f33428ba4fe243c741c1f93bc2c68d97e3df88d256d7a31ab12128b2538af	TAB1	Table 1	PIRT format PIRT - population, index test, reference condition, and target condition; MeSH - Medical Subject Headings	diagnostic_candidate	6	required_columns_not_found	0	0	0	0
PMC11787001	39897197	10.7759/cureus.76820	2025	The Diagnostic Accuracy of Pulse Oximetry for Assessing Pulp Vitality: A Systematic Review	https://pmc.ncbi.nlm.nih.gov/articles/PMC11787001/	CC BY 4.0	https://creativecommons.org/licenses/by/4.0/	2d1f33428ba4fe243c741c1f93bc2c68d97e3df88d256d7a31ab12128b2538af	TAB2	Table 2	Descriptive study details of included studies EPT - electric pulp test; PO - pulp oximetry; FN - false negative; FP - false positive; TN - true negative; TP - true positive; NPV - negative predictive value; PPV - positive predictive value	explicit_2x2	20	required_columns_not_found	0	0	0	0
PMC11787001	39897197	10.7759/cureus.76820	2025	The Diagnostic Accuracy of Pulse Oximetry for Assessing Pulp Vitality: A Systematic Review	https://pmc.ncbi.nlm.nih.gov/articles/PMC11787001/	CC BY 4.0	https://creativecommons.org/licenses/by/4.0/	2d1f33428ba4fe243c741c1f93bc2c68d97e3df88d256d7a31ab12128b2538af	TAB3	Table 3	Descriptive diagnostic accuracy values EPT - electric pulp test; PO - pulse oximetry	explicit_2x2	19	required_columns_not_found	0	0	0	0
PMC13322801	42395881	10.3389/fcvm.2026.1808152	2026	Machine learning models for predicting postoperative acute kidney injury in pediatric cardiac surgery: a systematic review and meta-analysis	https://pmc.ncbi.nlm.nih.gov/articles/PMC13322801/	CC BY 4.0	https://creativecommons.org/licenses/by/4.0/	7b6c63c38968124310061bb829b869bd47b6d0d2ebcf1a415cef77caa6b82a9b	T1	Table 1	Characteristics of the included studies.	diagnostic_candidate	1	required_columns_not_found	0	0	0	0
PMC13322801	42395881	10.3389/fcvm.2026.1808152	2026	Machine learning models for predicting postoperative acute kidney injury in pediatric cardiac surgery: a systematic review and meta-analysis	https://pmc.ncbi.nlm.nih.gov/articles/PMC13322801/	CC BY 4.0	https://creativecommons.org/licenses/by/4.0/	7b6c63c38968124310061bb829b869bd47b6d0d2ebcf1a415cef77caa6b82a9b	T2	Table 2	Risk of bias assessed by using the PROBAST + AI tool.	diagnostic_candidate	2	required_columns_not_found	0	0	0	0
PMC13322801	42395881	10.3389/fcvm.2026.1808152	2026	Machine learning models for predicting postoperative acute kidney injury in pediatric cardiac surgery: a systematic review and meta-analysis	https://pmc.ncbi.nlm.nih.gov/articles/PMC13322801/	CC BY 4.0	https://creativecommons.org/licenses/by/4.0/	7b6c63c38968124310061bb829b869bd47b6d0d2ebcf1a415cef77caa6b82a9b	T3	Table 3	Algorithm subgroup summary based on studies available for each algorithm family.	performance_summary	5	required_columns_not_found	0	0	0	0
PMC13322801	42395881	10.3389/fcvm.2026.1808152	2026	Machine learning models for predicting postoperative acute kidney injury in pediatric cardiac surgery: a systematic review and meta-analysis	https://pmc.ncbi.nlm.nih.gov/articles/PMC13322801/	CC BY 4.0	https://creativecommons.org/licenses/by/4.0/	7b6c63c38968124310061bb829b869bd47b6d0d2ebcf1a415cef77caa6b82a9b	T4	Table 4	Predictor of postoperative AKI in pediatric cardiac surgery.	diagnostic_candidate	1	required_columns_not_found	0	0	0	0
PMC10511145	37729122	10.1371/journal.pgph.0002160	2023	Diagnostic test accuracy of artificial intelligence in screening for referable diabetic retinopathy in real-world settings: A systematic review and meta-analysis	https://pmc.ncbi.nlm.nih.gov/articles/PMC10511145/	CC BY 4.0	https://creativecommons.org/licenses/by/4.0/	e190ab5b69be02eaa64b770032f4367fafda70f8f1b67bbd3f1e78176c72edcc	pgph.0002160.t001	Table 1	a . Key characteristics of the study design, population, target condition, and reference standard of included studies. b . Key characteristics of the index tests of included studies.	diagnostic_candidate	4	required_columns_not_found	0	0	0	0
PMC10511145	37729122	10.1371/journal.pgph.0002160	2023	Diagnostic test accuracy of artificial intelligence in screening for referable diabetic retinopathy in real-world settings: A systematic review and meta-analysis	https://pmc.ncbi.nlm.nih.gov/articles/PMC10511145/	CC BY 4.0	https://creativecommons.org/licenses/by/4.0/	e190ab5b69be02eaa64b770032f4367fafda70f8f1b67bbd3f1e78176c72edcc	pgph.0002160.t002	Table 2	Overall patient-level and eye-level meta-analysis of the accuracy of AI in detecting RDR compared with trained HGs.	performance_summary	8	required_columns_not_found	0	0	0	0
PMC10511145	37729122	10.1371/journal.pgph.0002160	2023	Diagnostic test accuracy of artificial intelligence in screening for referable diabetic retinopathy in real-world settings: A systematic review and meta-analysis	https://pmc.ncbi.nlm.nih.gov/articles/PMC10511145/	CC BY 4.0	https://creativecommons.org/licenses/by/4.0/	e190ab5b69be02eaa64b770032f4367fafda70f8f1b67bbd3f1e78176c72edcc	pgph.0002160.t003	Table 3	Subgroup analyses for the accuracy of AI in detecting RDR compared with trained HGs on patient-level analysis.	performance_summary	8	required_columns_not_found	0	0	0	0
PMC10511145	37729122	10.1371/journal.pgph.0002160	2023	Diagnostic test accuracy of artificial intelligence in screening for referable diabetic retinopathy in real-world settings: A systematic review and meta-analysis	https://pmc.ncbi.nlm.nih.gov/articles/PMC10511145/	CC BY 4.0	https://creativecommons.org/licenses/by/4.0/	e190ab5b69be02eaa64b770032f4367fafda70f8f1b67bbd3f1e78176c72edcc	pgph.0002160.t004	Table 4	Sensitivity analyses for the accuracy of AI in detecting RDR compared with trained HGs on patient-level analysis.	performance_summary	8	required_columns_not_found	0	0	0	0
PMC10511145	37729122	10.1371/journal.pgph.0002160	2023	Diagnostic test accuracy of artificial intelligence in screening for referable diabetic retinopathy in real-world settings: A systematic review and meta-analysis	https://pmc.ncbi.nlm.nih.gov/articles/PMC10511145/	CC BY 4.0	https://creativecommons.org/licenses/by/4.0/	e190ab5b69be02eaa64b770032f4367fafda70f8f1b67bbd3f1e78176c72edcc	pgph.0002160.t005	Table 5	Summary of findings of the review evaluated using the GRADEpro GDT.	explicit_2x2	20	required_columns_not_found	0	0	0	0
PMC12227978	40302066	10.31557/APJCP.2025.26.4.1155	2025	Diagnostic Accuracy of DNA Ploidy for Oral Potentially Malignant Disorders: A Systematic Review and Meta Analysis	https://pmc.ncbi.nlm.nih.gov/articles/PMC12227978/	CC BY-NC 4.0	https://creativecommons.org/licenses/by-nc/4.0/	3dd65e48f1903bcd0a10a4e11ae132b7169534f3d3923622409fcdf1e40110de	T1	Table 1	Descriptive Study Details of Included Studies	performance_summary	8	required_columns_not_found	0	0	0	0
PMC11379208	39240990	10.1371/journal.pone.0296766	2024	Diagnostic role of Sysmex hematology analyzer in the detection of malaria: A systematic review and meta-analysis	https://pmc.ncbi.nlm.nih.gov/articles/PMC11379208/	CC BY 4.0	https://creativecommons.org/licenses/by/4.0/	91db7cceb1fb7e62a1ac9bc7b0a0c1d2ffe74194ca412d0b862a9d3ad6c5b352	pone.0296766.t001	Table 1	Characteristics of the studies included in the systematic review and meta-analysis of the performance of Sysmex hematology analyzer.	explicit_2x2	16	parsed	15	1	0	0
PMC11379208	39240990	10.1371/journal.pone.0296766	2024	Diagnostic role of Sysmex hematology analyzer in the detection of malaria: A systematic review and meta-analysis	https://pmc.ncbi.nlm.nih.gov/articles/PMC11379208/	CC BY 4.0	https://creativecommons.org/licenses/by/4.0/	91db7cceb1fb7e62a1ac9bc7b0a0c1d2ffe74194ca412d0b862a9d3ad6c5b352	pone.0296766.t002	Table 2	Subgroup analysis of Sysmex hematology analyzer.	performance_summary	6	required_columns_not_found	0	0	0	0
PMC11379208	39240990	10.1371/journal.pone.0296766	2024	Diagnostic role of Sysmex hematology analyzer in the detection of malaria: A systematic review and meta-analysis	https://pmc.ncbi.nlm.nih.gov/articles/PMC11379208/	CC BY 4.0	https://creativecommons.org/licenses/by/4.0/	91db7cceb1fb7e62a1ac9bc7b0a0c1d2ffe74194ca412d0b862a9d3ad6c5b352	pone.0296766.t003	Table 3	Meta-regression analysis of diagnostic accuracy.	diagnostic_candidate	4	required_columns_not_found	0	0	0	0
PMC11614012	39634805	10.18295/squmj.1.2024.007	2024	Diagnostic Test Accuracy of the YEARS Algorithm for Pulmonary Embolism	https://pmc.ncbi.nlm.nih.gov/articles/PMC11614012/	CC BY-ND 4.0	https://creativecommons.org/licenses/by-nd/4.0/	3f49ccceaf62df50d769c43dd28e8ba270c5899efdd8a15ea2510200a44318cb	t1-squmj2411-491-500	Table 1	Data extracted from studies and results of critical appraisal	explicit_2x2	14	required_columns_not_found	0	0	0	0
PMC11614012	39634805	10.18295/squmj.1.2024.007	2024	Diagnostic Test Accuracy of the YEARS Algorithm for Pulmonary Embolism	https://pmc.ncbi.nlm.nih.gov/articles/PMC11614012/	CC BY-ND 4.0	https://creativecommons.org/licenses/by-nd/4.0/	3f49ccceaf62df50d769c43dd28e8ba270c5899efdd8a15ea2510200a44318cb	t2-squmj2411-491-500	Table 2	Critical appraisal of included studies	diagnostic_candidate	2	required_columns_not_found	0	0	0	0
PMC12541924	41132309	10.1080/20002297.2025.2571188	2025	Oral microbiome as a diagnostic biomarker for pancreatic cancer: a systematic review and meta-analysis of diagnostic accuracy	https://pmc.ncbi.nlm.nih.gov/articles/PMC12541924/	CC BY 4.0	https://creativecommons.org/licenses/by/4.0/	90fc0bb12a2db4171831ac7215a31252b45fc4344f767213cebf930142f70453	t0001	Table 1.	Overview of data and characteristics derived from studies included in the systematic review and meta-analysis.	diagnostic_candidate	4	required_columns_not_found	0	0	0	0
PMC10594722	37875879	10.1186/s12883-023-03432-y	2023	Arterial spin labeling (ASL-MRI) versus fluorodeoxyglucose-PET (FDG-PET) in diagnosing dementia: a systematic review and meta-analysis	https://pmc.ncbi.nlm.nih.gov/articles/PMC10594722/	CC BY 4.0	https://creativecommons.org/licenses/by/4.0/	162fc671c74d34610bf9cd4636dd2fabb2bb52a914dc11ec5ed9eafbfb991cce	Tab1	Table 1	Study characteristics of included articles	performance_summary	8	required_columns_not_found	0	0	0	0
PMC10594722	37875879	10.1186/s12883-023-03432-y	2023	Arterial spin labeling (ASL-MRI) versus fluorodeoxyglucose-PET (FDG-PET) in diagnosing dementia: a systematic review and meta-analysis	https://pmc.ncbi.nlm.nih.gov/articles/PMC10594722/	CC BY 4.0	https://creativecommons.org/licenses/by/4.0/	162fc671c74d34610bf9cd4636dd2fabb2bb52a914dc11ec5ed9eafbfb991cce	Tab2	Table 2	Meta-analysis study characteristics	performance_summary	6	required_columns_not_found	0	0	0	0
PMC10594722	37875879	10.1186/s12883-023-03432-y	2023	Arterial spin labeling (ASL-MRI) versus fluorodeoxyglucose-PET (FDG-PET) in diagnosing dementia: a systematic review and meta-analysis	https://pmc.ncbi.nlm.nih.gov/articles/PMC10594722/	CC BY 4.0	https://creativecommons.org/licenses/by/4.0/	162fc671c74d34610bf9cd4636dd2fabb2bb52a914dc11ec5ed9eafbfb991cce	Tab3	Table 3	Pooled sensitivity and specificity measures of FDG-PET and ASL-MRI (lower and upper confidence intervals)	performance_summary	5	required_columns_not_found	0	0	0	0
PMC12509731	41014972	10.1016/j.ebiom.2025.105931	2025	Artificial intelligence for tracking social behaviours and supporting an autism spectrum disorder diagnosis: systematic review and meta-analysis	https://pmc.ncbi.nlm.nih.gov/articles/PMC12509731/	CC BY 4.0	https://creativecommons.org/licenses/by/4.0/	067ed4031fa473993b5175deca4bfeb621b083a488f7398f3107c04bb82b91b1	tbl1	Table 1	Summary of study characteristics and algorithm selection strategies in studies included in the systematic review.	performance_summary	8	required_columns_not_found	0	0	0	0
PMC7258398	32528883	10.3389/fonc.2020.00762	2020	99m Tc-MIBI Scintigraphy for the Preoperative Assessment of Histological Response to Neoadjuvant Chemotherapy in Patients With Osteosarcoma: A Systematic Review and a Bivariate Meta-Analysis	https://pmc.ncbi.nlm.nih.gov/articles/PMC7258398/	CC BY 4.0	http://creativecommons.org/licenses/by/4.0/	2280cb7a78a84e8abf977619459db2f6fd914a3ee4b35ce3c17fd49d67b20b6c	T1	Table 1	Main characteristics of the studies included in this meta-analysis.	explicit_2x2	13	required_columns_not_found	0	0	0	0
PMC10775443	38191361	10.1186/s12911-023-02397-9	2024	Artificial intelligence performance in detecting lymphoma from medical imaging: a systematic review and meta-analysis	https://pmc.ncbi.nlm.nih.gov/articles/PMC10775443/	CC BY 4.0	https://creativecommons.org/licenses/by/4.0/	aa24d023593cb3657cc52aaa8b83d3a8e1b9917927ee510296b67b625b4e0027	Tab1	Table 1	Participant demographics for the 24 included studies	diagnostic_candidate	2	required_columns_not_found	0	0	0	0
PMC10775443	38191361	10.1186/s12911-023-02397-9	2024	Artificial intelligence performance in detecting lymphoma from medical imaging: a systematic review and meta-analysis	https://pmc.ncbi.nlm.nih.gov/articles/PMC10775443/	CC BY 4.0	https://creativecommons.org/licenses/by/4.0/	aa24d023593cb3657cc52aaa8b83d3a8e1b9917927ee510296b67b625b4e0027	Tab2	Table 2	Model training and validation for the 24 included studies	diagnostic_candidate	1	required_columns_not_found	0	0	0	0
PMC10775443	38191361	10.1186/s12911-023-02397-9	2024	Artificial intelligence performance in detecting lymphoma from medical imaging: a systematic review and meta-analysis	https://pmc.ncbi.nlm.nih.gov/articles/PMC10775443/	CC BY 4.0	https://creativecommons.org/licenses/by/4.0/	aa24d023593cb3657cc52aaa8b83d3a8e1b9917927ee510296b67b625b4e0027	Tab3	Table 3	Indicator, algorithm, and data source for the included studies	diagnostic_candidate	2	required_columns_not_found	0	0	0	0
PMC10775443	38191361	10.1186/s12911-023-02397-9	2024	Artificial intelligence performance in detecting lymphoma from medical imaging: a systematic review and meta-analysis	https://pmc.ncbi.nlm.nih.gov/articles/PMC10775443/	CC BY 4.0	https://creativecommons.org/licenses/by/4.0/	aa24d023593cb3657cc52aaa8b83d3a8e1b9917927ee510296b67b625b4e0027	Tab4	Table 4	Summary estimate of pooled performance of artificial intelligence in lymphoma detection	performance_summary	8	required_columns_not_found	0	0	0	0
PMC12347237	40806576	10.3390/ijms26157444	2025	Monocyte Distribution Width for Sepsis Diagnosis in the Emergency Department and Intensive Care Unit: A Systematic Review and Meta-Analysis	https://pmc.ncbi.nlm.nih.gov/articles/PMC12347237/	CC BY 4.0	https://creativecommons.org/licenses/by/4.0/	d1d42732f0c8c1aad1354c97d1cbac2d6213c8fe56316979e3bfeaebf05ece0c	ijms-26-07444-t001	Table 1	Summary findings.	performance_summary	8	required_columns_not_found	0	0	0	0
PMC12347237	40806576	10.3390/ijms26157444	2025	Monocyte Distribution Width for Sepsis Diagnosis in the Emergency Department and Intensive Care Unit: A Systematic Review and Meta-Analysis	https://pmc.ncbi.nlm.nih.gov/articles/PMC12347237/	CC BY 4.0	https://creativecommons.org/licenses/by/4.0/	d1d42732f0c8c1aad1354c97d1cbac2d6213c8fe56316979e3bfeaebf05ece0c	ijms-26-07444-t002	Table 2	Subgroup analysis.	performance_summary	8	required_columns_not_found	0	0	0	0
PMC12347237	40806576	10.3390/ijms26157444	2025	Monocyte Distribution Width for Sepsis Diagnosis in the Emergency Department and Intensive Care Unit: A Systematic Review and Meta-Analysis	https://pmc.ncbi.nlm.nih.gov/articles/PMC12347237/	CC BY 4.0	https://creativecommons.org/licenses/by/4.0/	d1d42732f0c8c1aad1354c97d1cbac2d6213c8fe56316979e3bfeaebf05ece0c	ijms-26-07444-t003	Table 3	Meta regression.	performance_summary	5	required_columns_not_found	0	0	0	0
PMC8854576	35177751	10.1038/s41598-022-06663-0	2022	A replication study, systematic review and meta-analysis of automated image-based diagnosis in parkinsonism	https://pmc.ncbi.nlm.nih.gov/articles/PMC8854576/	CC BY 4.0	https://creativecommons.org/licenses/by/4.0/	f534740ae0dd35a588ce274802dd7e8f294d5c2cec87ab1fc8a4655ee4fc5c11	Tab1	Table 1	Baseline characteristics of the Stockholm cohort.	diagnostic_candidate	1	required_columns_not_found	0	0	0	0
PMC8854576	35177751	10.1038/s41598-022-06663-0	2022	A replication study, systematic review and meta-analysis of automated image-based diagnosis in parkinsonism	https://pmc.ncbi.nlm.nih.gov/articles/PMC8854576/	CC BY 4.0	https://creativecommons.org/licenses/by/4.0/	f534740ae0dd35a588ce274802dd7e8f294d5c2cec87ab1fc8a4655ee4fc5c11	Tab2	Table 2	Discriminative measures for the Stockholm cohort.	performance_summary	5	required_columns_not_found	0	0	0	0
PMC8854576	35177751	10.1038/s41598-022-06663-0	2022	A replication study, systematic review and meta-analysis of automated image-based diagnosis in parkinsonism	https://pmc.ncbi.nlm.nih.gov/articles/PMC8854576/	CC BY 4.0	https://creativecommons.org/licenses/by/4.0/	f534740ae0dd35a588ce274802dd7e8f294d5c2cec87ab1fc8a4655ee4fc5c11	Tab3	Table 3	Characteristics the studies included in the meta-analysis.	diagnostic_candidate	2	required_columns_not_found	0	0	0	0
PMC10079062	37023082	10.1371/journal.pone.0284060	2023	Deep learning for detection of age-related macular degeneration: A systematic review and meta-analysis of diagnostic test accuracy studies	https://pmc.ncbi.nlm.nih.gov/articles/PMC10079062/	CC BY 4.0	https://creativecommons.org/licenses/by/4.0/	804014d5381326cefd104ac4b00d31adddba9c76f6dd03b79e64c7a0572fa3a7	pone.0284060.t001	Table 1	Characteristics of included studies.	diagnostic_candidate	1	required_columns_not_found	0	0	0	0
PMC10079062	37023082	10.1371/journal.pone.0284060	2023	Deep learning for detection of age-related macular degeneration: A systematic review and meta-analysis of diagnostic test accuracy studies	https://pmc.ncbi.nlm.nih.gov/articles/PMC10079062/	CC BY 4.0	https://creativecommons.org/licenses/by/4.0/	804014d5381326cefd104ac4b00d31adddba9c76f6dd03b79e64c7a0572fa3a7	pone.0284060.t002	Table 2	Summary of each included studies.	performance_summary	8	required_columns_not_found	0	0	0	0
PMC10079062	37023082	10.1371/journal.pone.0284060	2023	Deep learning for detection of age-related macular degeneration: A systematic review and meta-analysis of diagnostic test accuracy studies	https://pmc.ncbi.nlm.nih.gov/articles/PMC10079062/	CC BY 4.0	https://creativecommons.org/licenses/by/4.0/	804014d5381326cefd104ac4b00d31adddba9c76f6dd03b79e64c7a0572fa3a7	pone.0284060.t003	Table 3	Subgroup analyses and meta regression results.	performance_summary	5	required_columns_not_found	0	0	0	0
PMC13030614	41893827	10.3390/tomography12030032	2026	Diagnostic Test Accuracy and Semi-Quantitative Metrics of 18 F-FDG PET in Assessing Treatment Response in Skull Base Osteomyelitis and Necrotising Otitis Externa: A Systematic Review and Meta-Analysis	https://pmc.ncbi.nlm.nih.gov/articles/PMC13030614/	CC BY 4.0	https://creativecommons.org/licenses/by/4.0/	3e311cf0576459a3d8112b02e54aa700e897fb9df9fad0f2d7ffcdae5a6892b1	tomography-12-00032-t001	Table 1	Study Characteristics of Included Studies.	explicit_2x2	13	parsed	5	1	1	1
PMC11495430	39205558	10.31557/APJCP.2024.25.8.2615	2024	Diagnostic Accuracy of Contrast Enhanced Computed Tomography (CECT) in Cervical Lymph Node Metastasis of Oral Carcinoma: A Systematic Review and Meta-Analysis	https://pmc.ncbi.nlm.nih.gov/articles/PMC11495430/	CC BY-NC 4.0	https://creativecommons.org/licenses/by-nc/4.0/	5d65f44e1c8bc661bb53a9573b0d500070caa0c5b923ce1c52bce5569827967f	T1	Table 1	Descriptive Study Details of Included Studies	performance_summary	8	required_columns_not_found	0	0	0	0
PMC9029411	35455760	10.3390/jpm12040644	2022	Computer-Aided Diagnosis of Gastrointestinal Protruded Lesions Using Wireless Capsule Endoscopy: A Systematic Review and Diagnostic Test Accuracy Meta-Analysis	https://pmc.ncbi.nlm.nih.gov/articles/PMC9029411/	CC BY 4.0	https://creativecommons.org/licenses/by/4.0/	e3801fac0ee4ad60fbaa57b00880aaf5738778dcbcf6b33d77eff580f5a5140b	jpm-12-00644-t001	Table 1	Literature searching strategy.	diagnostic_candidate	0	required_columns_not_found	0	0	0	0
PMC9029411	35455760	10.3390/jpm12040644	2022	Computer-Aided Diagnosis of Gastrointestinal Protruded Lesions Using Wireless Capsule Endoscopy: A Systematic Review and Diagnostic Test Accuracy Meta-Analysis	https://pmc.ncbi.nlm.nih.gov/articles/PMC9029411/	CC BY 4.0	https://creativecommons.org/licenses/by/4.0/	e3801fac0ee4ad60fbaa57b00880aaf5738778dcbcf6b33d77eff580f5a5140b	jpm-12-00644-t002	Table 2	Clinical characteristics of the included studies for the diagnosis of gastrointestinal protruded lesions in wireless capsule endoscopy images using computer-aided diagnosis.	explicit_2x2	13	required_columns_not_found	0	0	0	0
PMC9029411	35455760	10.3390/jpm12040644	2022	Computer-Aided Diagnosis of Gastrointestinal Protruded Lesions Using Wireless Capsule Endoscopy: A Systematic Review and Diagnostic Test Accuracy Meta-Analysis	https://pmc.ncbi.nlm.nih.gov/articles/PMC9029411/	CC BY 4.0	https://creativecommons.org/licenses/by/4.0/	e3801fac0ee4ad60fbaa57b00880aaf5738778dcbcf6b33d77eff580f5a5140b	jpm-12-00644-t003	Table 3	Summary of performance and subgroup analysis of the included studies for the diagnosis of protruded lesions in wireless capsule endoscopy images using computer-aided diagnosis.	performance_summary	8	required_columns_not_found	0	0	0	0
PMC11076478	38714714	10.1038/s41598-024-61358-y	2024	Accuracy of self-collected versus healthcare worker collected specimens for diagnosing sexually transmitted infections in females: an updated systematic review and meta-analysis	https://pmc.ncbi.nlm.nih.gov/articles/PMC11076478/	CC BY 4.0	https://creativecommons.org/licenses/by/4.0/	1f49436b6b1e6b4ea04e9dd360b473ee29a3932103fec57b4efa66544b38ff2d	Tab1	Table 1	Database search.	diagnostic_candidate	1	required_columns_not_found	0	0	0	0
PMC11076478	38714714	10.1038/s41598-024-61358-y	2024	Accuracy of self-collected versus healthcare worker collected specimens for diagnosing sexually transmitted infections in females: an updated systematic review and meta-analysis	https://pmc.ncbi.nlm.nih.gov/articles/PMC11076478/	CC BY 4.0	https://creativecommons.org/licenses/by/4.0/	1f49436b6b1e6b4ea04e9dd360b473ee29a3932103fec57b4efa66544b38ff2d	Tab2	Table 2	Characteristics of included studies.	diagnostic_candidate	4	required_columns_not_found	0	0	0	0
PMC11076478	38714714	10.1038/s41598-024-61358-y	2024	Accuracy of self-collected versus healthcare worker collected specimens for diagnosing sexually transmitted infections in females: an updated systematic review and meta-analysis	https://pmc.ncbi.nlm.nih.gov/articles/PMC11076478/	CC BY 4.0	https://creativecommons.org/licenses/by/4.0/	1f49436b6b1e6b4ea04e9dd360b473ee29a3932103fec57b4efa66544b38ff2d	Tab3	Table 3	Quantitative characteristics of included studies.	explicit_2x2	18	required_columns_not_found	0	0	0	0
PMC11076478	38714714	10.1038/s41598-024-61358-y	2024	Accuracy of self-collected versus healthcare worker collected specimens for diagnosing sexually transmitted infections in females: an updated systematic review and meta-analysis	https://pmc.ncbi.nlm.nih.gov/articles/PMC11076478/	CC BY 4.0	https://creativecommons.org/licenses/by/4.0/	1f49436b6b1e6b4ea04e9dd360b473ee29a3932103fec57b4efa66544b38ff2d	Tab4	Table 4	Heterogeneity and statistical significance for CT.	diagnostic_candidate	0	required_columns_not_found	0	0	0	0
PMC11076478	38714714	10.1038/s41598-024-61358-y	2024	Accuracy of self-collected versus healthcare worker collected specimens for diagnosing sexually transmitted infections in females: an updated systematic review and meta-analysis	https://pmc.ncbi.nlm.nih.gov/articles/PMC11076478/	CC BY 4.0	https://creativecommons.org/licenses/by/4.0/	1f49436b6b1e6b4ea04e9dd360b473ee29a3932103fec57b4efa66544b38ff2d	Tab5	Table 5	Heterogeneity and statistical significance for MG.	diagnostic_candidate	0	required_columns_not_found	0	0	0	0
PMC11076478	38714714	10.1038/s41598-024-61358-y	2024	Accuracy of self-collected versus healthcare worker collected specimens for diagnosing sexually transmitted infections in females: an updated systematic review and meta-analysis	https://pmc.ncbi.nlm.nih.gov/articles/PMC11076478/	CC BY 4.0	https://creativecommons.org/licenses/by/4.0/	1f49436b6b1e6b4ea04e9dd360b473ee29a3932103fec57b4efa66544b38ff2d	Tab6	Table 6	Heterogeneity and statistical significance for NG.	diagnostic_candidate	0	required_columns_not_found	0	0	0	0
PMC11076478	38714714	10.1038/s41598-024-61358-y	2024	Accuracy of self-collected versus healthcare worker collected specimens for diagnosing sexually transmitted infections in females: an updated systematic review and meta-analysis	https://pmc.ncbi.nlm.nih.gov/articles/PMC11076478/	CC BY 4.0	https://creativecommons.org/licenses/by/4.0/	1f49436b6b1e6b4ea04e9dd360b473ee29a3932103fec57b4efa66544b38ff2d	Tab7	Table 7	Heterogeneity and statistical significance for TV.	diagnostic_candidate	0	required_columns_not_found	0	0	0	0
PMC11076478	38714714	10.1038/s41598-024-61358-y	2024	Accuracy of self-collected versus healthcare worker collected specimens for diagnosing sexually transmitted infections in females: an updated systematic review and meta-analysis	https://pmc.ncbi.nlm.nih.gov/articles/PMC11076478/	CC BY 4.0	https://creativecommons.org/licenses/by/4.0/	1f49436b6b1e6b4ea04e9dd360b473ee29a3932103fec57b4efa66544b38ff2d	Tab8	Table 8	QUADAS-2 summary of methodological assessment.	diagnostic_candidate	0	required_columns_not_found	0	0	0	0
PMC12967108	41799252	10.2147/MDER.S569457	2026	A Systematic Review and Meta-Analysis of Diagnostic Test Accuracy for Human Toxoplasmosis: Performance, Populations, and Validation Gaps	https://pmc.ncbi.nlm.nih.gov/articles/PMC12967108/	https://creativecommons.org/licenses/by-nc/4.0/ This work is published and licensed by Dove Medical Press Limited. The full terms of this license are available at https://www.dovepress.com/terms.php and incorporate the Creative Commons Attribution – Non Commercial (unported, v4.0) License ( http://creativecommons.org/licenses/by-nc/4.0/ ). By accessing the work you hereby accept the Terms. Non-commercial uses of the work are permitted without any further permission from Dove Medical Press Limite	https://www.dovepress.com/terms.php	0d4a9156d58692f14cd54b765d862dd3918783fcba8e3f0bf633649ef2c70e75	t0001	Table 1	Characteristics of Included Diagnostic Studies (N = 175)	diagnostic_candidate	4	required_columns_not_found	0	0	0	0
PMC12967108	41799252	10.2147/MDER.S569457	2026	A Systematic Review and Meta-Analysis of Diagnostic Test Accuracy for Human Toxoplasmosis: Performance, Populations, and Validation Gaps	https://pmc.ncbi.nlm.nih.gov/articles/PMC12967108/	https://creativecommons.org/licenses/by-nc/4.0/ This work is published and licensed by Dove Medical Press Limited. The full terms of this license are available at https://www.dovepress.com/terms.php and incorporate the Creative Commons Attribution – Non Commercial (unported, v4.0) License ( http://creativecommons.org/licenses/by-nc/4.0/ ). By accessing the work you hereby accept the Terms. Non-commercial uses of the work are permitted without any further permission from Dove Medical Press Limite	https://www.dovepress.com/terms.php	0d4a9156d58692f14cd54b765d862dd3918783fcba8e3f0bf633649ef2c70e75	t0002	Table 2	Characteristics of Diagnostic Test Evaluations Included in Evidence Mapping (N = 309)	diagnostic_candidate	3	required_columns_not_found	0	0	0	0
PMC12967108	41799252	10.2147/MDER.S569457	2026	A Systematic Review and Meta-Analysis of Diagnostic Test Accuracy for Human Toxoplasmosis: Performance, Populations, and Validation Gaps	https://pmc.ncbi.nlm.nih.gov/articles/PMC12967108/	https://creativecommons.org/licenses/by-nc/4.0/ This work is published and licensed by Dove Medical Press Limited. The full terms of this license are available at https://www.dovepress.com/terms.php and incorporate the Creative Commons Attribution – Non Commercial (unported, v4.0) License ( http://creativecommons.org/licenses/by-nc/4.0/ ). By accessing the work you hereby accept the Terms. Non-commercial uses of the work are permitted without any further permission from Dove Medical Press Limite	https://www.dovepress.com/terms.php	0d4a9156d58692f14cd54b765d862dd3918783fcba8e3f0bf633649ef2c70e75	t0003	Table 3	Distribution of Time-to-Result Categories Among Evaluations Reporting Quantitative Assay Turnaround Time (n = 71)	diagnostic_candidate	3	required_columns_not_found	0	0	0	0
PMC12967108	41799252	10.2147/MDER.S569457	2026	A Systematic Review and Meta-Analysis of Diagnostic Test Accuracy for Human Toxoplasmosis: Performance, Populations, and Validation Gaps	https://pmc.ncbi.nlm.nih.gov/articles/PMC12967108/	https://creativecommons.org/licenses/by-nc/4.0/ This work is published and licensed by Dove Medical Press Limited. The full terms of this license are available at https://www.dovepress.com/terms.php and incorporate the Creative Commons Attribution – Non Commercial (unported, v4.0) License ( http://creativecommons.org/licenses/by-nc/4.0/ ). By accessing the work you hereby accept the Terms. Non-commercial uses of the work are permitted without any further permission from Dove Medical Press Limite	https://www.dovepress.com/terms.php	0d4a9156d58692f14cd54b765d862dd3918783fcba8e3f0bf633649ef2c70e75	t0004	Table 4	Summary of Risk of Bias Assessment Using QUADAS-2	diagnostic_candidate	2	required_columns_not_found	0	0	0	0
PMC12967108	41799252	10.2147/MDER.S569457	2026	A Systematic Review and Meta-Analysis of Diagnostic Test Accuracy for Human Toxoplasmosis: Performance, Populations, and Validation Gaps	https://pmc.ncbi.nlm.nih.gov/articles/PMC12967108/	https://creativecommons.org/licenses/by-nc/4.0/ This work is published and licensed by Dove Medical Press Limited. The full terms of this license are available at https://www.dovepress.com/terms.php and incorporate the Creative Commons Attribution – Non Commercial (unported, v4.0) License ( http://creativecommons.org/licenses/by-nc/4.0/ ). By accessing the work you hereby accept the Terms. Non-commercial uses of the work are permitted without any further permission from Dove Medical Press Limite	https://www.dovepress.com/terms.php	0d4a9156d58692f14cd54b765d862dd3918783fcba8e3f0bf633649ef2c70e75	t0005	Table 5	Pooled Diagnostic Accuracy by Detection Target from the Quantitative Meta-Analysis (n = 182 Evaluations; 42,287 Total Samples)	performance_summary	8	required_columns_not_found	0	0	0	0
PMC12967108	41799252	10.2147/MDER.S569457	2026	A Systematic Review and Meta-Analysis of Diagnostic Test Accuracy for Human Toxoplasmosis: Performance, Populations, and Validation Gaps	https://pmc.ncbi.nlm.nih.gov/articles/PMC12967108/	https://creativecommons.org/licenses/by-nc/4.0/ This work is published and licensed by Dove Medical Press Limited. The full terms of this license are available at https://www.dovepress.com/terms.php and incorporate the Creative Commons Attribution – Non Commercial (unported, v4.0) License ( http://creativecommons.org/licenses/by-nc/4.0/ ). By accessing the work you hereby accept the Terms. Non-commercial uses of the work are permitted without any further permission from Dove Medical Press Limite	https://www.dovepress.com/terms.php	0d4a9156d58692f14cd54b765d862dd3918783fcba8e3f0bf633649ef2c70e75	t0006	Table 6	Subgroup Meta-Analysis of Diagnostic Accuracy by Clinical Population Using the Bivariate Random-Effects (Reitsma) Model	performance_summary	7	required_columns_not_found	0	0	0	0
PMC12967108	41799252	10.2147/MDER.S569457	2026	A Systematic Review and Meta-Analysis of Diagnostic Test Accuracy for Human Toxoplasmosis: Performance, Populations, and Validation Gaps	https://pmc.ncbi.nlm.nih.gov/articles/PMC12967108/	https://creativecommons.org/licenses/by-nc/4.0/ This work is published and licensed by Dove Medical Press Limited. The full terms of this license are available at https://www.dovepress.com/terms.php and incorporate the Creative Commons Attribution – Non Commercial (unported, v4.0) License ( http://creativecommons.org/licenses/by-nc/4.0/ ). By accessing the work you hereby accept the Terms. Non-commercial uses of the work are permitted without any further permission from Dove Medical Press Limite	https://www.dovepress.com/terms.php	0d4a9156d58692f14cd54b765d862dd3918783fcba8e3f0bf633649ef2c70e75	t0007	Table 7	Subgroup Meta-Analysis of Diagnostic Accuracy by Technology Platform Using the Bivariate Random-Effects (Reitsma) Model	performance_summary	7	required_columns_not_found	0	0	0	0
PMC7682247	33281953	10.1177/1759720X20973560	2020	Diagnostic accuracy of salivary gland ultrasound in Sjögren’s syndrome: A systematic review and meta-analysis	https://pmc.ncbi.nlm.nih.gov/articles/PMC7682247/	CC BY-NC 4.0	https://creativecommons.org/licenses/by-nc/4.0/	2524e53a23e9dd94666377b46558d8ae0d1bfeb693b996ba19e23a7b3da0a28a	table1-1759720X20973560	Table 1.	Pooled estimates of sensitivity and specificity based on US scoring ranges.	performance_summary	7	required_columns_not_found	0	0	0	0
PMC7682247	33281953	10.1177/1759720X20973560	2020	Diagnostic accuracy of salivary gland ultrasound in Sjögren’s syndrome: A systematic review and meta-analysis	https://pmc.ncbi.nlm.nih.gov/articles/PMC7682247/	CC BY-NC 4.0	https://creativecommons.org/licenses/by-nc/4.0/	2524e53a23e9dd94666377b46558d8ae0d1bfeb693b996ba19e23a7b3da0a28a	table2-1759720X20973560	Table 2.	Pooled estimates of sensitivity and specificity based on diagnostic criteria.	performance_summary	7	required_columns_not_found	0	0	0	0
PMC7682247	33281953	10.1177/1759720X20973560	2020	Diagnostic accuracy of salivary gland ultrasound in Sjögren’s syndrome: A systematic review and meta-analysis	https://pmc.ncbi.nlm.nih.gov/articles/PMC7682247/	CC BY-NC 4.0	https://creativecommons.org/licenses/by-nc/4.0/	2524e53a23e9dd94666377b46558d8ae0d1bfeb693b996ba19e23a7b3da0a28a	table3-1759720X20973560	Table 3	Characteristics of included studies.	diagnostic_candidate	2	required_columns_not_found	0	0	0	0
PMC13428463	42541433	10.1002/cre2.70423	2026	Comparative Diagnostic Performance of Cone Beam Computed Tomography and Dual‐Energy X‐Ray Absorptiometry for Low Bone Density Assessment. A Systematic Review and Meta‐Analysis	https://pmc.ncbi.nlm.nih.gov/articles/PMC13428463/	CC BY 4.0	https://creativecommons.org/licenses/by/4.0/	ca979126e95fa877d6b77ddfffc6beaf8ba37bd189f4cab123b803473cd10eda	cre270423-tbl-0001	Table 1	Search strategy based on the PICO framework.	diagnostic_candidate	6	required_columns_not_found	0	0	0	0
PMC13428463	42541433	10.1002/cre2.70423	2026	Comparative Diagnostic Performance of Cone Beam Computed Tomography and Dual‐Energy X‐Ray Absorptiometry for Low Bone Density Assessment. A Systematic Review and Meta‐Analysis	https://pmc.ncbi.nlm.nih.gov/articles/PMC13428463/	CC BY 4.0	https://creativecommons.org/licenses/by/4.0/	ca979126e95fa877d6b77ddfffc6beaf8ba37bd189f4cab123b803473cd10eda	cre270423-tbl-0002	Table 2	Inclusion and exclusion criteria for study selection.	diagnostic_candidate	15	required_columns_not_found	0	0	0	0
PMC13428463	42541433	10.1002/cre2.70423	2026	Comparative Diagnostic Performance of Cone Beam Computed Tomography and Dual‐Energy X‐Ray Absorptiometry for Low Bone Density Assessment. A Systematic Review and Meta‐Analysis	https://pmc.ncbi.nlm.nih.gov/articles/PMC13428463/	CC BY 4.0	https://creativecommons.org/licenses/by/4.0/	ca979126e95fa877d6b77ddfffc6beaf8ba37bd189f4cab123b803473cd10eda	cre270423-tbl-0003	Table 3	Databases and literature search terms.	diagnostic_candidate	0	required_columns_not_found	0	0	0	0
PMC13428463	42541433	10.1002/cre2.70423	2026	Comparative Diagnostic Performance of Cone Beam Computed Tomography and Dual‐Energy X‐Ray Absorptiometry for Low Bone Density Assessment. A Systematic Review and Meta‐Analysis	https://pmc.ncbi.nlm.nih.gov/articles/PMC13428463/	CC BY 4.0	https://creativecommons.org/licenses/by/4.0/	ca979126e95fa877d6b77ddfffc6beaf8ba37bd189f4cab123b803473cd10eda	cre270423-tbl-0004	Table 4	The characteristics of included studies. Presents key diagnostic metrics (TP, FP, TN, FN) for each included study, along with information on study design, CBCT and DEXA methodology, anatomical sites assessed, and evaluation methods.	explicit_2x2	16	parsed	69	1	0	0
PMC13428463	42541433	10.1002/cre2.70423	2026	Comparative Diagnostic Performance of Cone Beam Computed Tomography and Dual‐Energy X‐Ray Absorptiometry for Low Bone Density Assessment. A Systematic Review and Meta‐Analysis	https://pmc.ncbi.nlm.nih.gov/articles/PMC13428463/	CC BY 4.0	https://creativecommons.org/licenses/by/4.0/	ca979126e95fa877d6b77ddfffc6beaf8ba37bd189f4cab123b803473cd10eda	cre270423-tbl-0005	Table 5	Risk of bias assessment using QUADAS‐2 tool.	diagnostic_candidate	2	required_columns_not_found	0	0	0	0
PMC10803804	38253738	10.1038/s41746-024-01012-z	2024	Diagnostic performance of artificial intelligence-assisted PET imaging for Parkinson’s disease: a systematic review and meta-analysis	https://pmc.ncbi.nlm.nih.gov/articles/PMC10803804/	CC BY 4.0	https://creativecommons.org/licenses/by/4.0/	86a99f08e16e7044a407d12e91231a0e16d2c09c93bfcaed73bf6ea5166ce1f0	Tab1	Table 1	Characteristics of all included studies ( n = 23).	diagnostic_candidate	2	required_columns_not_found	0	0	0	0
PMC10803804	38253738	10.1038/s41746-024-01012-z	2024	Diagnostic performance of artificial intelligence-assisted PET imaging for Parkinson’s disease: a systematic review and meta-analysis	https://pmc.ncbi.nlm.nih.gov/articles/PMC10803804/	CC BY 4.0	https://creativecommons.org/licenses/by/4.0/	86a99f08e16e7044a407d12e91231a0e16d2c09c93bfcaed73bf6ea5166ce1f0	Tab2	Table 2	Summary estimates and meta-regression of pooled performance of AI-assisted PET imaging in the diagnosing PD from NC.	performance_summary	8	required_columns_not_found	0	0	0	0
PMC10803804	38253738	10.1038/s41746-024-01012-z	2024	Diagnostic performance of artificial intelligence-assisted PET imaging for Parkinson’s disease: a systematic review and meta-analysis	https://pmc.ncbi.nlm.nih.gov/articles/PMC10803804/	CC BY 4.0	https://creativecommons.org/licenses/by/4.0/	86a99f08e16e7044a407d12e91231a0e16d2c09c93bfcaed73bf6ea5166ce1f0	Tab3	Table 3	Summary estimates and meta-regression of pooled performance of AI-assisted PET imaging in the diagnosing PD from AP.	performance_summary	8	required_columns_not_found	0	0	0	0
PMC10050355	37009599	10.3389/fsurg.2023.916694	2023	Subscapularis tendon tear classification and diagnosis: A systemic review and meta-analysis	https://pmc.ncbi.nlm.nih.gov/articles/PMC10050355/	CC BY 4.0	https://creativecommons.org/licenses/by/4.0/	4cf2f4f900b592400bc089d5a41aa585ba929bf9af2ec1b39e1d8eca7f8d9247	T1	Table 1	Characteristics of included studies.	explicit_2x2	14	parsed	22	1	1	1
PMC10050355	37009599	10.3389/fsurg.2023.916694	2023	Subscapularis tendon tear classification and diagnosis: A systemic review and meta-analysis	https://pmc.ncbi.nlm.nih.gov/articles/PMC10050355/	CC BY 4.0	https://creativecommons.org/licenses/by/4.0/	4cf2f4f900b592400bc089d5a41aa585ba929bf9af2ec1b39e1d8eca7f8d9247	T2	Table 2	Different classification systems.	diagnostic_candidate	1	required_columns_not_found	0	0	0	0
PMC13349763	42434747	10.3389/fonc.2026.1842330	2026	Diagnostic accuracy of imaging modalities for primary small-bowel tumors: a systematic review and diagnostic test accuracy meta-analysis	https://pmc.ncbi.nlm.nih.gov/articles/PMC13349763/	CC BY 4.0	https://creativecommons.org/licenses/by/4.0/	7296c92ec2c090d5909add64adf5062804792687e6179ec35127cef5c0cd6b52	T1	Table 1	Baseline characteristics of the included studies.	explicit_2x2	16	parsed	38	1	0	0
PMC13349763	42434747	10.3389/fonc.2026.1842330	2026	Diagnostic accuracy of imaging modalities for primary small-bowel tumors: a systematic review and diagnostic test accuracy meta-analysis	https://pmc.ncbi.nlm.nih.gov/articles/PMC13349763/	CC BY 4.0	https://creativecommons.org/licenses/by/4.0/	7296c92ec2c090d5909add64adf5062804792687e6179ec35127cef5c0cd6b52	T2	Table 2	Summary diagnostic accuracy estimates (hierarchical models).	performance_summary	7	required_columns_not_found	0	0	0	0
PMC8715364	34904949	10.2196/33267	2021	Computer-Aided Diagnosis of Gastrointestinal Ulcer and Hemorrhage Using Wireless Capsule Endoscopy: Systematic Review and Diagnostic Test Accuracy Meta-analysis	https://pmc.ncbi.nlm.nih.gov/articles/PMC8715364/	CC BY 4.0	https://creativecommons.org/licenses/by/4.0/	1986dae71f95296bdc7a54fefa3398fa02005680826ef801ee28fb749dbe2185	table1	Table 1	Comparison of previous meta-analyses with the current study.	explicit_2x2	19	required_columns_not_found	0	0	0	0
PMC9339706	35923964	10.3389/fpubh.2022.938113	2022	Diagnostic Accuracy of Deep Learning and Radiomics in Lung Cancer Staging: A Systematic Review and Meta-Analysis	https://pmc.ncbi.nlm.nih.gov/articles/PMC9339706/	CC BY 4.0	https://creativecommons.org/licenses/by/4.0/	12e410a8bdafa91444c1dfd711646690bd2de83be0fbbe4fb94aefd2a0a239ba	T1	Table 1	Search strategy.	diagnostic_candidate	1	required_columns_not_found	0	0	0	0
PMC9339706	35923964	10.3389/fpubh.2022.938113	2022	Diagnostic Accuracy of Deep Learning and Radiomics in Lung Cancer Staging: A Systematic Review and Meta-Analysis	https://pmc.ncbi.nlm.nih.gov/articles/PMC9339706/	CC BY 4.0	https://creativecommons.org/licenses/by/4.0/	12e410a8bdafa91444c1dfd711646690bd2de83be0fbbe4fb94aefd2a0a239ba	T2	Table 2	Formulas.	diagnostic_candidate	14	required_columns_not_found	0	0	0	0
PMC9339706	35923964	10.3389/fpubh.2022.938113	2022	Diagnostic Accuracy of Deep Learning and Radiomics in Lung Cancer Staging: A Systematic Review and Meta-Analysis	https://pmc.ncbi.nlm.nih.gov/articles/PMC9339706/	CC BY 4.0	https://creativecommons.org/licenses/by/4.0/	12e410a8bdafa91444c1dfd711646690bd2de83be0fbbe4fb94aefd2a0a239ba	T3	Table 3	Selected characteristics of included studies.	diagnostic_candidate	4	required_columns_not_found	0	0	0	0
PMC9339706	35923964	10.3389/fpubh.2022.938113	2022	Diagnostic Accuracy of Deep Learning and Radiomics in Lung Cancer Staging: A Systematic Review and Meta-Analysis	https://pmc.ncbi.nlm.nih.gov/articles/PMC9339706/	CC BY 4.0	https://creativecommons.org/licenses/by/4.0/	12e410a8bdafa91444c1dfd711646690bd2de83be0fbbe4fb94aefd2a0a239ba	T4	Table 4	Quality assessment.	diagnostic_candidate	2	required_columns_not_found	0	0	0	0
PMC9339706	35923964	10.3389/fpubh.2022.938113	2022	Diagnostic Accuracy of Deep Learning and Radiomics in Lung Cancer Staging: A Systematic Review and Meta-Analysis	https://pmc.ncbi.nlm.nih.gov/articles/PMC9339706/	CC BY 4.0	https://creativecommons.org/licenses/by/4.0/	12e410a8bdafa91444c1dfd711646690bd2de83be0fbbe4fb94aefd2a0a239ba	T5	Table 5	Summary of AUROC for each study.	performance_summary	7	required_columns_not_found	0	0	0	0
PMC11222995	38958975	10.1001/jamanetworkopen.2024.20040	2024	Termination of Resuscitation Rules and Survival Among Patients With Out-of-Hospital Cardiac Arrest	https://pmc.ncbi.nlm.nih.gov/articles/PMC11222995/	CC BY 4.0	https://creativecommons.org/licenses/by/4.0/	c96c73c4b9b89727327a67440d16ff8c4deaa75d74fd5135b0446d744f930085	zoi240647t1	Table 1.	Pooled Summary Estimates for External Data Validation Studies	performance_summary	7	required_columns_not_found	0	0	0	0
PMC11222995	38958975	10.1001/jamanetworkopen.2024.20040	2024	Termination of Resuscitation Rules and Survival Among Patients With Out-of-Hospital Cardiac Arrest	https://pmc.ncbi.nlm.nih.gov/articles/PMC11222995/	CC BY 4.0	https://creativecommons.org/licenses/by/4.0/	c96c73c4b9b89727327a67440d16ff8c4deaa75d74fd5135b0446d744f930085	zoi240647t2	Table 2.	Summary of Findings for Estimates of Effect for TOR Rules at Different Survival Rates a	explicit_2x2	18	required_columns_not_found	0	0	0	0
PMC11222995	38958975	10.1001/jamanetworkopen.2024.20040	2024	Termination of Resuscitation Rules and Survival Among Patients With Out-of-Hospital Cardiac Arrest	https://pmc.ncbi.nlm.nih.gov/articles/PMC11222995/	CC BY 4.0	https://creativecommons.org/licenses/by/4.0/	c96c73c4b9b89727327a67440d16ff8c4deaa75d74fd5135b0446d744f930085	zoi240647t3	Table 3.	Estimated Performance of TOR Rule Use at Different Prevalence Rates a	explicit_2x2	15	required_columns_not_found	0	0	0	0
PMC10879429	38384802	10.3389/fonc.2024.1329801	2024	CT-based radiomics for predicting Ki-67 expression in lung cancer: a systematic review and meta-analysis	https://pmc.ncbi.nlm.nih.gov/articles/PMC10879429/	CC BY 4.0	https://creativecommons.org/licenses/by/4.0/	7c28fe7f6a224fb1b9752bd5386a8ca0415fdcb87c8bb1d66b447585b167dc66	T1	Table 1	Characteristics of the included studies.	diagnostic_candidate	2	required_columns_not_found	0	0	0	0
PMC10879429	38384802	10.3389/fonc.2024.1329801	2024	CT-based radiomics for predicting Ki-67 expression in lung cancer: a systematic review and meta-analysis	https://pmc.ncbi.nlm.nih.gov/articles/PMC10879429/	CC BY 4.0	https://creativecommons.org/licenses/by/4.0/	7c28fe7f6a224fb1b9752bd5386a8ca0415fdcb87c8bb1d66b447585b167dc66	T2	Table 2	RQS quality assessment of the included studies.	diagnostic_candidate	1	required_columns_not_found	0	0	0	0
PMC10879429	38384802	10.3389/fonc.2024.1329801	2024	CT-based radiomics for predicting Ki-67 expression in lung cancer: a systematic review and meta-analysis	https://pmc.ncbi.nlm.nih.gov/articles/PMC10879429/	CC BY 4.0	https://creativecommons.org/licenses/by/4.0/	7c28fe7f6a224fb1b9752bd5386a8ca0415fdcb87c8bb1d66b447585b167dc66	T3	Table 3	Subgroup analysis and meta-regression results in training cohorts.	performance_summary	6	required_columns_not_found	0	0	0	0
PMC10879429	38384802	10.3389/fonc.2024.1329801	2024	CT-based radiomics for predicting Ki-67 expression in lung cancer: a systematic review and meta-analysis	https://pmc.ncbi.nlm.nih.gov/articles/PMC10879429/	CC BY 4.0	https://creativecommons.org/licenses/by/4.0/	7c28fe7f6a224fb1b9752bd5386a8ca0415fdcb87c8bb1d66b447585b167dc66	T4	Table 4	Subgroup analysis and meta-regression results in validation cohorts.	performance_summary	6	required_columns_not_found	0	0	0	0
PMC10879429	38384802	10.3389/fonc.2024.1329801	2024	CT-based radiomics for predicting Ki-67 expression in lung cancer: a systematic review and meta-analysis	https://pmc.ncbi.nlm.nih.gov/articles/PMC10879429/	CC BY 4.0	https://creativecommons.org/licenses/by/4.0/	7c28fe7f6a224fb1b9752bd5386a8ca0415fdcb87c8bb1d66b447585b167dc66	T5	Table 5	Results of the sensitivity analysis.	diagnostic_candidate	1	required_columns_not_found	0	0	0	0
PMC8797892	35116507	10.21037/tcr-21-104	2021	Diagnostic accuracy of circulating miR-126 for malignant pleural mesothelioma: a systematic review and meta-analysis	https://pmc.ncbi.nlm.nih.gov/articles/PMC8797892/	CC BY-NC-ND 4.0	https://creativecommons.org/licenses/by-nc-nd/4.0/	59225e4c9a621163c4120dd27bad79723885e0b93ad6655011f44270c3709f01	t1	Table 1	Summary of the eligible studies	diagnostic_candidate	1	required_columns_not_found	0	0	0	0
PMC8797892	35116507	10.21037/tcr-21-104	2021	Diagnostic accuracy of circulating miR-126 for malignant pleural mesothelioma: a systematic review and meta-analysis	https://pmc.ncbi.nlm.nih.gov/articles/PMC8797892/	CC BY-NC-ND 4.0	https://creativecommons.org/licenses/by-nc-nd/4.0/	59225e4c9a621163c4120dd27bad79723885e0b93ad6655011f44270c3709f01	t2	Table 2	Quality assessment of the eligible studies	diagnostic_candidate	2	required_columns_not_found	0	0	0	0
PMC8797892	35116507	10.21037/tcr-21-104	2021	Diagnostic accuracy of circulating miR-126 for malignant pleural mesothelioma: a systematic review and meta-analysis	https://pmc.ncbi.nlm.nih.gov/articles/PMC8797892/	CC BY-NC-ND 4.0	https://creativecommons.org/licenses/by-nc-nd/4.0/	59225e4c9a621163c4120dd27bad79723885e0b93ad6655011f44270c3709f01	t3	Table 3	Diagnostic accuracy of circulating miR-126 in included studies	explicit_2x2	19	parsed	4	1	0	0
PMC8797892	35116507	10.21037/tcr-21-104	2021	Diagnostic accuracy of circulating miR-126 for malignant pleural mesothelioma: a systematic review and meta-analysis	https://pmc.ncbi.nlm.nih.gov/articles/PMC8797892/	CC BY-NC-ND 4.0	https://creativecommons.org/licenses/by-nc-nd/4.0/	59225e4c9a621163c4120dd27bad79723885e0b93ad6655011f44270c3709f01	t4	Table 4	Diagnostic accuracy of circulating or pleural effusion SMRP, osteopontin, fibulin-3 and mir-126 for MPM: evidence from the meta-analysis studies	performance_summary	7	required_columns_not_found	0	0	0	0
PMC8468616	34573934	10.3390/diagnostics11091592	2021	Anti-DFS70 Antibodies for Differentiating Systemic Autoimmune Rheumatic Disease in Patients with Positive ANA Tests: A Systematic Review and Meta-Analysis	https://pmc.ncbi.nlm.nih.gov/articles/PMC8468616/	CC BY 4.0	https://creativecommons.org/licenses/by/4.0/	4bfee3830da63c0f0c2cacdb4bf69d7a79c877e0f916e953335b9d271a06d3ff	diagnostics-11-01592-t001	Table 1	Main characteristics of the included studies.	explicit_2x2	13	required_columns_not_found	0	0	0	0
PMC13212912	42141103	10.1038/s41746-026-02627-0	2026	Clinical setting-dependent diagnostic accuracy of artificial intelligence and store-and-forward diabetic retinopathy screening: a systematic review and meta-analysis	https://pmc.ncbi.nlm.nih.gov/articles/PMC13212912/	CC BY 4.0	https://creativecommons.org/licenses/by/4.0/	4ce3446fc5ecf75ed20e5e77a5247dd770c35814aeb16579e0e9d3aaa34b07ba	Tab1	Table 1	Characteristics of studies included in the primary meta-analysis	diagnostic_candidate	4	required_columns_not_found	0	0	0	0
PMC13212912	42141103	10.1038/s41746-026-02627-0	2026	Clinical setting-dependent diagnostic accuracy of artificial intelligence and store-and-forward diabetic retinopathy screening: a systematic review and meta-analysis	https://pmc.ncbi.nlm.nih.gov/articles/PMC13212912/	CC BY 4.0	https://creativecommons.org/licenses/by/4.0/	4ce3446fc5ecf75ed20e5e77a5247dd770c35814aeb16579e0e9d3aaa34b07ba	Tab2	Table 2	Search strategy employed	diagnostic_candidate	6	required_columns_not_found	0	0	0	0
PMC12699980	41393247	10.1590/0100-3984.2025.0057	2025	Evaluation of clinical examination, ultrasonography, mammography, and magnetic resonance imaging for detection of axillary metastases in overweight and obese women with early-stage breast cancer: a systematic review and meta-analysis	https://pmc.ncbi.nlm.nih.gov/articles/PMC12699980/	CC BY 4.0	https://creativecommons.org/licenses/by/4.0/	939adcacb34758860965e20adbb0cf97489eb0b5499033b3ef3d73b132cb5f10	t1	Table 1	Variables of interest in the selected studies.	performance_summary	12	required_columns_not_found	0	0	0	0
PMC12699980	41393247	10.1590/0100-3984.2025.0057	2025	Evaluation of clinical examination, ultrasonography, mammography, and magnetic resonance imaging for detection of axillary metastases in overweight and obese women with early-stage breast cancer: a systematic review and meta-analysis	https://pmc.ncbi.nlm.nih.gov/articles/PMC12699980/	CC BY 4.0	https://creativecommons.org/licenses/by/4.0/	939adcacb34758860965e20adbb0cf97489eb0b5499033b3ef3d73b132cb5f10	t2	Table 2	Results regarding the performance of methods for the preoperative detection of axillary lymph node metastasis in relation to the baseline weight or BMI of the patients.	diagnostic_candidate	4	required_columns_not_found	0	0	0	0
PMC12337209	40791854	10.1016/j.lansea.2025.100644	2025	Diagnostic accuracy of convolutional neural networks in classifying hepatic steatosis from B-mode ultrasound images: a systematic review with meta-analysis and novel validation in a community setting in Telangana, India	https://pmc.ncbi.nlm.nih.gov/articles/PMC12337209/	CC BY 4.0	https://creativecommons.org/licenses/by/4.0/	e35109fd6c44facb0fe22c8a7e5cdcb7ed040aa290e83cdbb089cf3aed7c5e56	tbl1	Table 1	Systematic review selection criteria using the population, intervention, comparator, and outcome approach.	diagnostic_candidate	5	required_columns_not_found	0	0	0	0
PMC12337209	40791854	10.1016/j.lansea.2025.100644	2025	Diagnostic accuracy of convolutional neural networks in classifying hepatic steatosis from B-mode ultrasound images: a systematic review with meta-analysis and novel validation in a community setting in Telangana, India	https://pmc.ncbi.nlm.nih.gov/articles/PMC12337209/	CC BY 4.0	https://creativecommons.org/licenses/by/4.0/	e35109fd6c44facb0fe22c8a7e5cdcb7ed040aa290e83cdbb089cf3aed7c5e56	tbl2	Table 2	Summary statistics of key information for studies included in the systematic review.	performance_summary	8	required_columns_not_found	0	0	0	0
PMC12337209	40791854	10.1016/j.lansea.2025.100644	2025	Diagnostic accuracy of convolutional neural networks in classifying hepatic steatosis from B-mode ultrasound images: a systematic review with meta-analysis and novel validation in a community setting in Telangana, India	https://pmc.ncbi.nlm.nih.gov/articles/PMC12337209/	CC BY 4.0	https://creativecommons.org/licenses/by/4.0/	e35109fd6c44facb0fe22c8a7e5cdcb7ed040aa290e83cdbb089cf3aed7c5e56	tbl3	Table 3	Characteristics of low risk of bias studies included in the quantitative synthesis (n = 10 studies).	performance_summary	8	required_columns_not_found	0	0	0	0
PMC12337209	40791854	10.1016/j.lansea.2025.100644	2025	Diagnostic accuracy of convolutional neural networks in classifying hepatic steatosis from B-mode ultrasound images: a systematic review with meta-analysis and novel validation in a community setting in Telangana, India	https://pmc.ncbi.nlm.nih.gov/articles/PMC12337209/	CC BY 4.0	https://creativecommons.org/licenses/by/4.0/	e35109fd6c44facb0fe22c8a7e5cdcb7ed040aa290e83cdbb089cf3aed7c5e56	tbl4	Table 4	Participant-level evaluation performance metrics for the InceptionResNetV2 CNN model across HS classification tasks reported on the APCAPs test set (internal-hold-out validation), and the Byra and colleagues 17 dataset both without additional fine-tuning (external-hold-out validation), and with (internal-hold-out validation).	performance_summary	8	required_columns_not_found	0	0	0	0
PMC11794403	39240377	10.1007/s00261-024-04546-8	2024	Comparison of the diagnostic accuracy of shear wave elastography with transient elastography in adult nonalcoholic fatty liver disease: a systematic review and network meta-analysis of diagnostic test accuracy	https://pmc.ncbi.nlm.nih.gov/articles/PMC11794403/	CC BY 4.0	https://creativecommons.org/licenses/by/4.0/	2887dcfa4d4da43da78e6f0b092f8b140ba98822c8b056e72d6be974b7b9f0e0	Tab1	Table 1	Characteristics of selected 19 papers	diagnostic_candidate	2	required_columns_not_found	0	0	0	0
PMC12377466	40560570	10.1093/bjr/tqaf139	2025	Radiogenomic profiling to determine BRCA alteration status—a systematic review and meta-analysis	https://pmc.ncbi.nlm.nih.gov/articles/PMC12377466/	CC BY 4.0	https://creativecommons.org/licenses/by/4.0/	c8d1de9a83ba0e38a99f4e1b1321abac5088fbc6d08aee17d88b10f2d2239d3d	tqaf139-T1	Table 1.	Study demographics.	diagnostic_candidate	2	required_columns_not_found	0	0	0	0
PMC12377466	40560570	10.1093/bjr/tqaf139	2025	Radiogenomic profiling to determine BRCA alteration status—a systematic review and meta-analysis	https://pmc.ncbi.nlm.nih.gov/articles/PMC12377466/	CC BY 4.0	https://creativecommons.org/licenses/by/4.0/	c8d1de9a83ba0e38a99f4e1b1321abac5088fbc6d08aee17d88b10f2d2239d3d	tqaf139-T2	Table 2.	Study image acquisition characteristics and RQS.	diagnostic_candidate	1	required_columns_not_found	0	0	0	0
PMC12377466	40560570	10.1093/bjr/tqaf139	2025	Radiogenomic profiling to determine BRCA alteration status—a systematic review and meta-analysis	https://pmc.ncbi.nlm.nih.gov/articles/PMC12377466/	CC BY 4.0	https://creativecommons.org/licenses/by/4.0/	c8d1de9a83ba0e38a99f4e1b1321abac5088fbc6d08aee17d88b10f2d2239d3d	tqaf139-T3	Table 3.	Data for sensitivity and specificity of studies included in meta-analysis.	explicit_2x2	17	parsed	10	1	1	0
PMC11458374	39381037	10.3389/fonc.2024.1381217	2024	Radiomics in distinguishing between lung adenocarcinoma and lung squamous cell carcinoma: a systematic review and meta-analysis	https://pmc.ncbi.nlm.nih.gov/articles/PMC11458374/	CC BY 4.0	https://creativecommons.org/licenses/by/4.0/	198fc53ea6a00e6549968e6172aeec608760af01682711f9ca8385aaedc741f1	T1	Table 1	Characteristic of included studies.	diagnostic_candidate	2	required_columns_not_found	0	0	0	0
PMC11458374	39381037	10.3389/fonc.2024.1381217	2024	Radiomics in distinguishing between lung adenocarcinoma and lung squamous cell carcinoma: a systematic review and meta-analysis	https://pmc.ncbi.nlm.nih.gov/articles/PMC11458374/	CC BY 4.0	https://creativecommons.org/licenses/by/4.0/	198fc53ea6a00e6549968e6172aeec608760af01682711f9ca8385aaedc741f1	T2	Table 2	RQS of included studies.	diagnostic_candidate	2	required_columns_not_found	0	0	0	0
PMC11458374	39381037	10.3389/fonc.2024.1381217	2024	Radiomics in distinguishing between lung adenocarcinoma and lung squamous cell carcinoma: a systematic review and meta-analysis	https://pmc.ncbi.nlm.nih.gov/articles/PMC11458374/	CC BY 4.0	https://creativecommons.org/licenses/by/4.0/	198fc53ea6a00e6549968e6172aeec608760af01682711f9ca8385aaedc741f1	T3	Table 3	The meta-analysis results.	performance_summary	5	required_columns_not_found	0	0	0	0
PMC13079534	41652293	10.1007/s10140-026-02437-7	2026	Artificial intelligence for fracture detection on computed tomography: a comprehensive systematic review and meta-analysis of diagnostic test accuracy in non-commercial and commercial solutions	https://pmc.ncbi.nlm.nih.gov/articles/PMC13079534/	CC BY 4.0	https://creativecommons.org/licenses/by/4.0/	3f17d9eaa08cff18898e1b0d259959260ca8f0c70533dd31df2e28c99066eeb6	Tab1	Table 1	Descriptive Characteristics of Included Studies (Sorted by Author)	diagnostic_candidate	2	required_columns_not_found	0	0	0	0
PMC13079534	41652293	10.1007/s10140-026-02437-7	2026	Artificial intelligence for fracture detection on computed tomography: a comprehensive systematic review and meta-analysis of diagnostic test accuracy in non-commercial and commercial solutions	https://pmc.ncbi.nlm.nih.gov/articles/PMC13079534/	CC BY 4.0	https://creativecommons.org/licenses/by/4.0/	3f17d9eaa08cff18898e1b0d259959260ca8f0c70533dd31df2e28c99066eeb6	Tab2	Table 2	Descriptive Characteristics of Included Commercial Fracture Detection Solutions for Computed Tomography (Sorted by Company Name)	diagnostic_candidate	1	required_columns_not_found	0	0	0	0
PMC13079534	41652293	10.1007/s10140-026-02437-7	2026	Artificial intelligence for fracture detection on computed tomography: a comprehensive systematic review and meta-analysis of diagnostic test accuracy in non-commercial and commercial solutions	https://pmc.ncbi.nlm.nih.gov/articles/PMC13079534/	CC BY 4.0	https://creativecommons.org/licenses/by/4.0/	3f17d9eaa08cff18898e1b0d259959260ca8f0c70533dd31df2e28c99066eeb6	Tab3	Table 3	QUADAS-2 Results in Tabular Presentation (Sorted by Author)	diagnostic_candidate	0	required_columns_not_found	0	0	0	0
PMC13079534	41652293	10.1007/s10140-026-02437-7	2026	Artificial intelligence for fracture detection on computed tomography: a comprehensive systematic review and meta-analysis of diagnostic test accuracy in non-commercial and commercial solutions	https://pmc.ncbi.nlm.nih.gov/articles/PMC13079534/	CC BY 4.0	https://creativecommons.org/licenses/by/4.0/	3f17d9eaa08cff18898e1b0d259959260ca8f0c70533dd31df2e28c99066eeb6	Tab4	Table 4	QUADAS-2 Results in Spreadsheet Presentation	diagnostic_candidate	0	required_columns_not_found	0	0	0	0
PMC13079534	41652293	10.1007/s10140-026-02437-7	2026	Artificial intelligence for fracture detection on computed tomography: a comprehensive systematic review and meta-analysis of diagnostic test accuracy in non-commercial and commercial solutions	https://pmc.ncbi.nlm.nih.gov/articles/PMC13079534/	CC BY 4.0	https://creativecommons.org/licenses/by/4.0/	3f17d9eaa08cff18898e1b0d259959260ca8f0c70533dd31df2e28c99066eeb6	Tab5	Table 5	Study-Level Diagnostic Performance Metrics for Stand-Alone AI (Patient-Wise Level)	explicit_2x2	20	required_columns_not_found	0	0	0	0
PMC8179001	34104599	10.7759/cureus.14866	2021	Preoperative Lung Ultrasound to Detect Pleural Adhesions: A Systematic Review and Meta-Analysis	https://pmc.ncbi.nlm.nih.gov/articles/PMC8179001/	CC BY 3.0	https://creativecommons.org/licenses/by/3.0/	da2e702ff0be560a4c80b0afc8dcf43cd7dd7e6f1f97541a8fefe281d236d471	TAB1	Table 1	The search strategy in each database	diagnostic_candidate	0	required_columns_not_found	0	0	0	0
PMC8179001	34104599	10.7759/cureus.14866	2021	Preoperative Lung Ultrasound to Detect Pleural Adhesions: A Systematic Review and Meta-Analysis	https://pmc.ncbi.nlm.nih.gov/articles/PMC8179001/	CC BY 3.0	https://creativecommons.org/licenses/by/3.0/	da2e702ff0be560a4c80b0afc8dcf43cd7dd7e6f1f97541a8fefe281d236d471	TAB2	Table 2	Risk of bias and applicability assessment using the modified Quality Assessment of Diagnostic Accuracy Studies tool.	diagnostic_candidate	3	required_columns_not_found	0	0	0	0
PMC8179001	34104599	10.7759/cureus.14866	2021	Preoperative Lung Ultrasound to Detect Pleural Adhesions: A Systematic Review and Meta-Analysis	https://pmc.ncbi.nlm.nih.gov/articles/PMC8179001/	CC BY 3.0	https://creativecommons.org/licenses/by/3.0/	da2e702ff0be560a4c80b0afc8dcf43cd7dd7e6f1f97541a8fefe281d236d471	TAB3	Table 3	Study characteristics Abbreviations: SD, standard deviation; IQR, interquartile range; NA, not available	diagnostic_candidate	2	required_columns_not_found	0	0	0	0
PMC8179001	34104599	10.7759/cureus.14866	2021	Preoperative Lung Ultrasound to Detect Pleural Adhesions: A Systematic Review and Meta-Analysis	https://pmc.ncbi.nlm.nih.gov/articles/PMC8179001/	CC BY 3.0	https://creativecommons.org/licenses/by/3.0/	da2e702ff0be560a4c80b0afc8dcf43cd7dd7e6f1f97541a8fefe281d236d471	TAB4	Table 4	Detailed information for the lung ultrasound methodology Abbreviations: NA; not available, ICS; intercostal space	diagnostic_candidate	2	required_columns_not_found	0	0	0	0
PMC8179001	34104599	10.7759/cureus.14866	2021	Preoperative Lung Ultrasound to Detect Pleural Adhesions: A Systematic Review and Meta-Analysis	https://pmc.ncbi.nlm.nih.gov/articles/PMC8179001/	CC BY 3.0	https://creativecommons.org/licenses/by/3.0/	da2e702ff0be560a4c80b0afc8dcf43cd7dd7e6f1f97541a8fefe281d236d471	TAB5	Table 5	Findings with pleural adhesions via lung ultrasound using the Grading of Recommendation, Assessment, Development and Evaluation approach a. In most of the included studies, the definitions of the lung sliding sign and pleural adhesions as reference standards were not provided. Approximately half of the included studies excluded patients with prior thoracic surgeries, those taking anticoagulation or antiplatelet drugs, and patients with obesity, gynecomastia, or a prior mastectomy.	explicit_2x2	16	required_columns_not_found	0	0	0	0
PMC11314508	39125307	10.3390/nu16152427	2024	Diagnostic Accuracy of IgA Anti-Transglutaminase Assessed by Chemiluminescence: A Systematic Review and Meta-Analysis	https://pmc.ncbi.nlm.nih.gov/articles/PMC11314508/	CC BY 4.0	https://creativecommons.org/licenses/by/4.0/	35710909ed4a45d17b9cbab2d4036c5f80d64457664bbc26db4cadf0c107c8b5	nutrients-16-02427-t001	Table 1	Characteristics of included studies.	diagnostic_candidate	6	required_columns_not_found	0	0	0	0
PMC8268092	34202100	10.3390/jcm10132799	2021	Diagonal Earlobe Crease (Frank’s Sign) for Diagnosis of Coronary Artery Disease: A Systematic Review of Diagnostic Test Accuracy Studies	https://pmc.ncbi.nlm.nih.gov/articles/PMC8268092/	CC BY 4.0	https://creativecommons.org/licenses/by/4.0/	df53e9a256ee9a9cf93fe602363bc72d6926897d95f758de4a764e82fa95b345	jcm-10-02799-t001	Table 1	Characteristics of included studies.	diagnostic_candidate	2	required_columns_not_found	0	0	0	0
PMC12419987	40937039	10.1253/circrep.CR-25-0105	2025	Diagnostic Accuracy of Point-of-Care Ultrasound for Patients With Cardiogenic Shock ― A Meta-Analysis and Systematic Review ―	https://pmc.ncbi.nlm.nih.gov/articles/PMC12419987/	CC BY-NC-ND 4.0	https://creativecommons.org/licenses/by-nc-nd/4.0/	f263feb07c10e60a31fbcbbf3414a9361407d8569c53ed78c41689e2b3a2a51c	T1	Table 1.	Baseline Clinical Characteristics of Included Studies	diagnostic_candidate	2	required_columns_not_found	0	0	0	0
PMC12419987	40937039	10.1253/circrep.CR-25-0105	2025	Diagnostic Accuracy of Point-of-Care Ultrasound for Patients With Cardiogenic Shock ― A Meta-Analysis and Systematic Review ―	https://pmc.ncbi.nlm.nih.gov/articles/PMC12419987/	CC BY-NC-ND 4.0	https://creativecommons.org/licenses/by-nc-nd/4.0/	f263feb07c10e60a31fbcbbf3414a9361407d8569c53ed78c41689e2b3a2a51c	T2	Table 2.	Summary of Findings of the Analysis, Cardiogenic Shock (A) and Obstructive Shock (B)	explicit_2x2	16	required_columns_not_found	0	0	0	0
PMC12969487	41809137	10.1002/oto2.70218	2026	Fine‐Needle Aspiration Versus Core Needle Biopsy for Malignant Cervical Lymphadenopathy: A Meta‐Analysis and Systematic Review	https://pmc.ncbi.nlm.nih.gov/articles/PMC12969487/	CC BY-NC-ND 4.0	https://creativecommons.org/licenses/by-nc-nd/4.0/	1df2fea5076809f045547b09be97917f509ae06b971f67ce18afb9e324b8780e	oto270218-tbl-0001	Table 1	Characteristics of Included Studies	diagnostic_candidate	2	required_columns_not_found	0	0	0	0
PMC12969487	41809137	10.1002/oto2.70218	2026	Fine‐Needle Aspiration Versus Core Needle Biopsy for Malignant Cervical Lymphadenopathy: A Meta‐Analysis and Systematic Review	https://pmc.ncbi.nlm.nih.gov/articles/PMC12969487/	CC BY-NC-ND 4.0	https://creativecommons.org/licenses/by-nc-nd/4.0/	1df2fea5076809f045547b09be97917f509ae06b971f67ce18afb9e324b8780e	oto270218-tbl-0002	Table 2	Diagnostic Performance of Core Needle Biopsy (CNB) Versus Fine‐Needle Aspiration (FNA) for Cervical Lymphadenopathy	performance_summary	7	required_columns_not_found	0	0	0	0
PMC12969487	41809137	10.1002/oto2.70218	2026	Fine‐Needle Aspiration Versus Core Needle Biopsy for Malignant Cervical Lymphadenopathy: A Meta‐Analysis and Systematic Review	https://pmc.ncbi.nlm.nih.gov/articles/PMC12969487/	CC BY-NC-ND 4.0	https://creativecommons.org/licenses/by-nc-nd/4.0/	1df2fea5076809f045547b09be97917f509ae06b971f67ce18afb9e324b8780e	oto270218-tbl-0003	Table 3	Summary of Diagnostic Test Accuracy of FNA Versus CNB	performance_summary	7	required_columns_not_found	0	0	0	0
PMC12969487	41809137	10.1002/oto2.70218	2026	Fine‐Needle Aspiration Versus Core Needle Biopsy for Malignant Cervical Lymphadenopathy: A Meta‐Analysis and Systematic Review	https://pmc.ncbi.nlm.nih.gov/articles/PMC12969487/	CC BY-NC-ND 4.0	https://creativecommons.org/licenses/by-nc-nd/4.0/	1df2fea5076809f045547b09be97917f509ae06b971f67ce18afb9e324b8780e	oto270218-tbl-0004	Table 4	Relative Measures of Diagnostic Test Accuracy of FNA Versus CNB	performance_summary	7	required_columns_not_found	0	0	0	0
PMC12969487	41809137	10.1002/oto2.70218	2026	Fine‐Needle Aspiration Versus Core Needle Biopsy for Malignant Cervical Lymphadenopathy: A Meta‐Analysis and Systematic Review	https://pmc.ncbi.nlm.nih.gov/articles/PMC12969487/	CC BY-NC-ND 4.0	https://creativecommons.org/licenses/by-nc-nd/4.0/	1df2fea5076809f045547b09be97917f509ae06b971f67ce18afb9e324b8780e	oto270218-tbl-0005	Table 5	Performance of CNB versus FNA based on Malignancy Type	explicit_2x2	15	parsed	4	1	0	0
PMC12349118	40802701	10.1371/journal.pone.0329986	2025	Examining the diagnostic accuracy of artificial intelligence for detecting dental caries across a range of imaging modalities: An umbrella review with meta-analysis	https://pmc.ncbi.nlm.nih.gov/articles/PMC12349118/	CC BY 4.0	https://creativecommons.org/licenses/by/4.0/	cef62c809ac9f689673aba4cc56f928c2e9ba5fc3b3eda25caf14a2c6a014494	pone.0329986.t001	Table 1	Search strategy and number of records retrieved from each database on Oct 15, 2024.	diagnostic_candidate	1	required_columns_not_found	0	0	0	0
PMC12349118	40802701	10.1371/journal.pone.0329986	2025	Examining the diagnostic accuracy of artificial intelligence for detecting dental caries across a range of imaging modalities: An umbrella review with meta-analysis	https://pmc.ncbi.nlm.nih.gov/articles/PMC12349118/	CC BY 4.0	https://creativecommons.org/licenses/by/4.0/	cef62c809ac9f689673aba4cc56f928c2e9ba5fc3b3eda25caf14a2c6a014494	pone.0329986.t002	Table 2	Excluded systematic reviews and the reason for exclusion.	diagnostic_candidate	3	required_columns_not_found	0	0	0	0
PMC12349118	40802701	10.1371/journal.pone.0329986	2025	Examining the diagnostic accuracy of artificial intelligence for detecting dental caries across a range of imaging modalities: An umbrella review with meta-analysis	https://pmc.ncbi.nlm.nih.gov/articles/PMC12349118/	CC BY 4.0	https://creativecommons.org/licenses/by/4.0/	cef62c809ac9f689673aba4cc56f928c2e9ba5fc3b3eda25caf14a2c6a014494	pone.0329986.t003	Table 3	Data extracted from the included systematic reviews.	performance_summary	7	required_columns_not_found	0	0	0	0
PMC12349118	40802701	10.1371/journal.pone.0329986	2025	Examining the diagnostic accuracy of artificial intelligence for detecting dental caries across a range of imaging modalities: An umbrella review with meta-analysis	https://pmc.ncbi.nlm.nih.gov/articles/PMC12349118/	CC BY 4.0	https://creativecommons.org/licenses/by/4.0/	cef62c809ac9f689673aba4cc56f928c2e9ba5fc3b3eda25caf14a2c6a014494	pone.0329986.t004	Table 4	Quality assessment of each included systematic review according to AMSTAR 2.	diagnostic_candidate	1	required_columns_not_found	0	0	0	0
PMC12349118	40802701	10.1371/journal.pone.0329986	2025	Examining the diagnostic accuracy of artificial intelligence for detecting dental caries across a range of imaging modalities: An umbrella review with meta-analysis	https://pmc.ncbi.nlm.nih.gov/articles/PMC12349118/	CC BY 4.0	https://creativecommons.org/licenses/by/4.0/	cef62c809ac9f689673aba4cc56f928c2e9ba5fc3b3eda25caf14a2c6a014494	pone.0329986.t005	Table 5	Data extracted from the included original studies for meta-analysis.	diagnostic_candidate	1	required_columns_not_found	0	0	0	0
PMC12349118	40802701	10.1371/journal.pone.0329986	2025	Examining the diagnostic accuracy of artificial intelligence for detecting dental caries across a range of imaging modalities: An umbrella review with meta-analysis	https://pmc.ncbi.nlm.nih.gov/articles/PMC12349118/	CC BY 4.0	https://creativecommons.org/licenses/by/4.0/	cef62c809ac9f689673aba4cc56f928c2e9ba5fc3b3eda25caf14a2c6a014494	pone.0329986.t006	Table 6	Results of small-study effects related to publication bias and results of nonparametric trim-and-fill analysis, showing the impact of publication bias on the pooled estimates.	performance_summary	7	required_columns_not_found	0	0	0	0
PMC8065566	33835039	10.2196/26167	2021	Diagnostic Accuracy of Ambulatory Devices in Detecting Atrial Fibrillation: Systematic Review and Meta-analysis	https://pmc.ncbi.nlm.nih.gov/articles/PMC8065566/	CC BY 4.0	https://creativecommons.org/licenses/by/4.0/	d5a2584e8fc59e63cc214c518968eee49a6a0ac81170ed7d40e365f1102dd359	table1	Table 1	Characteristics of the included studies and study population.	diagnostic_candidate	2	required_columns_not_found	0	0	0	0
PMC7820466	33479276	10.1038/s41598-021-81086-x	2021	Rats sniff out pulmonary tuberculosis from sputum: a diagnostic accuracy meta-analysis	https://pmc.ncbi.nlm.nih.gov/articles/PMC7820466/	CC BY 4.0	http://creativecommons.org/licenses/by/4.0/	82947554ebba23ac588b8df2474afcfde64017e97950629d349cb6f016196828	Tab1	Table 1	Samples, subjects, and methods used for comparison with the rat-sniffing method.	diagnostic_candidate	4	required_columns_not_found	0	0	0	0
PMC13021653	41909838	10.3389/fcimb.2026.1689254	2026	Comparative diagnostic performance of metagenomic next-generation sequencing and conventional microbial culture in spinal infections: a systematic review and meta-analysis	https://pmc.ncbi.nlm.nih.gov/articles/PMC13021653/	CC BY 4.0	https://creativecommons.org/licenses/by/4.0/	1368da1399d94df86619b9e910d2883e6586bc41bbed38a53abd8dcd57591010	T1	Table 1	Characteristics of the studies that were included.	diagnostic_candidate	2	required_columns_not_found	0	0	0	0
PMC12939426	41750784	10.3390/diagnostics16040633	2026	Performance and Clinical Utility of Deep Learning for Detecting Referable Age-Related Macular Degeneration on Fundus Photographs: A Systematic Review and Meta-Analysis	https://pmc.ncbi.nlm.nih.gov/articles/PMC12939426/	CC BY 4.0	https://creativecommons.org/licenses/by/4.0/	56d451ebad4405f540febaa4e6476170b91e14641028ce15732bf7e795ce491c	diagnostics-16-00633-t001	Table 1	Basic characteristics of included studies.	diagnostic_candidate	2	required_columns_not_found	0	0	0	0
PMC12939426	41750784	10.3390/diagnostics16040633	2026	Performance and Clinical Utility of Deep Learning for Detecting Referable Age-Related Macular Degeneration on Fundus Photographs: A Systematic Review and Meta-Analysis	https://pmc.ncbi.nlm.nih.gov/articles/PMC12939426/	CC BY 4.0	https://creativecommons.org/licenses/by/4.0/	56d451ebad4405f540febaa4e6476170b91e14641028ce15732bf7e795ce491c	diagnostics-16-00633-t002	Table 2	PROBAST-AI assessment of risk of bias and applicability of included studies.	diagnostic_candidate	2	required_columns_not_found	0	0	0	0
PMC12939426	41750784	10.3390/diagnostics16040633	2026	Performance and Clinical Utility of Deep Learning for Detecting Referable Age-Related Macular Degeneration on Fundus Photographs: A Systematic Review and Meta-Analysis	https://pmc.ncbi.nlm.nih.gov/articles/PMC12939426/	CC BY 4.0	https://creativecommons.org/licenses/by/4.0/	56d451ebad4405f540febaa4e6476170b91e14641028ce15732bf7e795ce491c	diagnostics-16-00633-t003	Table 3	Analysis Based on Various Sub-groups.	performance_summary	5	required_columns_not_found	0	0	0	0
PMC9672666	36405592	10.3389/fmed.2022.1018937	2022	Diagnostic accuracy of artificial intelligence for detecting gastrointestinal luminal pathologies: A systematic review and meta-analysis	https://pmc.ncbi.nlm.nih.gov/articles/PMC9672666/	CC BY 4.0	https://creativecommons.org/licenses/by/4.0/	9616426dd2829ef884825dac1826667b892260a7ea0bacb9e1099a2e5815a946	T1	TABLE 1	Table of included studies (polyps).	performance_summary	6	required_columns_not_found	0	0	0	0
PMC9672666	36405592	10.3389/fmed.2022.1018937	2022	Diagnostic accuracy of artificial intelligence for detecting gastrointestinal luminal pathologies: A systematic review and meta-analysis	https://pmc.ncbi.nlm.nih.gov/articles/PMC9672666/	CC BY 4.0	https://creativecommons.org/licenses/by/4.0/	9616426dd2829ef884825dac1826667b892260a7ea0bacb9e1099a2e5815a946	T2	TABLE 2	Table of included studies (other gastrointestinal luminal pathologies).	performance_summary	6	required_columns_not_found	0	0	0	0
PMC10126368	37114132	10.3389/fonc.2023.1136049	2023	Diagnostic value of combination of biomarkers for malignant pleural mesothelioma: a systematic review and meta-analysis	https://pmc.ncbi.nlm.nih.gov/articles/PMC10126368/	CC BY 4.0	https://creativecommons.org/licenses/by/4.0/	b9980f9d09feec68436c1ba0428aa2be5f596e509535386ddaf956913c6e4fdd	T1	Table 1	Summary of included studies.	explicit_2x2	9	parsed	23	1	0	0
PMC10126368	37114132	10.3389/fonc.2023.1136049	2023	Diagnostic value of combination of biomarkers for malignant pleural mesothelioma: a systematic review and meta-analysis	https://pmc.ncbi.nlm.nih.gov/articles/PMC10126368/	CC BY 4.0	https://creativecommons.org/licenses/by/4.0/	b9980f9d09feec68436c1ba0428aa2be5f596e509535386ddaf956913c6e4fdd	T2	Table 2	Summary of results of meta-analysis.	performance_summary	5	required_columns_not_found	0	0	0	0
PMC12484157	41041447	10.3389/fmed.2025.1646417	2025	Diagnostic performance of dynamic electrocardiography in the diagnosis of myocardial ischemic attack in coronary heart disease: a systematic review and meta-analysis	https://pmc.ncbi.nlm.nih.gov/articles/PMC12484157/	CC BY 4.0	https://creativecommons.org/licenses/by/4.0/	587a8a543170f040dac511304771dc96765cee9457f5f4e36764e231b6ce7d55	tab1	Table 1	The baseline characteristics of identified studies and involved patients.	explicit_2x2	10	parsed	24	1	1	1
PMC12484157	41041447	10.3389/fmed.2025.1646417	2025	Diagnostic performance of dynamic electrocardiography in the diagnosis of myocardial ischemic attack in coronary heart disease: a systematic review and meta-analysis	https://pmc.ncbi.nlm.nih.gov/articles/PMC12484157/	CC BY 4.0	https://creativecommons.org/licenses/by/4.0/	587a8a543170f040dac511304771dc96765cee9457f5f4e36764e231b6ce7d55	tab2	Table 2	The methodological quality of included studies.	diagnostic_candidate	2	required_columns_not_found	0	0	0	0
PMC12484157	41041447	10.3389/fmed.2025.1646417	2025	Diagnostic performance of dynamic electrocardiography in the diagnosis of myocardial ischemic attack in coronary heart disease: a systematic review and meta-analysis	https://pmc.ncbi.nlm.nih.gov/articles/PMC12484157/	CC BY 4.0	https://creativecommons.org/licenses/by/4.0/	587a8a543170f040dac511304771dc96765cee9457f5f4e36764e231b6ce7d55	tab3	Table 3	Subgroup analyses for the diagnostic performance of dynamic electrocardiography for detecting myocardial ischemic attack in coronary heart disease.	performance_summary	7	required_columns_not_found	0	0	0	0
PMC8099790	33977119	10.1016/j.imu.2021.100591	2021	The diagnostic accuracy of Artificial Intelligence-Assisted CT imaging in COVID-19 disease: A systematic review and meta-analysis	https://pmc.ncbi.nlm.nih.gov/articles/PMC8099790/	Since January 2020 Elsevier has created a COVID-19 resource centre with free information in English and Mandarin on the novel coronavirus COVID-19. The COVID-19 resource centre is hosted on Elsevier Connect, the company's public news and information website. Elsevier hereby grants permission to make all its COVID-19-related research that is available on the COVID-19 resource centre - including this research content - immediately available in PubMed Central and other publicly funded repositories,	https://pmc.ncbi.nlm.nih.gov/tools/openftlist/	40b9713f0ba775e892e1b14113bb7b711a3447cc483b3bbe4aa4dfcb8a3cb9ba	tbl1	Table 1	Characteristics of included studies on various models in patients with COVID-19.	explicit_2x2	16	required_columns_not_found	0	0	0	0
PMC8099790	33977119	10.1016/j.imu.2021.100591	2021	The diagnostic accuracy of Artificial Intelligence-Assisted CT imaging in COVID-19 disease: A systematic review and meta-analysis	https://pmc.ncbi.nlm.nih.gov/articles/PMC8099790/	Since January 2020 Elsevier has created a COVID-19 resource centre with free information in English and Mandarin on the novel coronavirus COVID-19. The COVID-19 resource centre is hosted on Elsevier Connect, the company's public news and information website. Elsevier hereby grants permission to make all its COVID-19-related research that is available on the COVID-19 resource centre - including this research content - immediately available in PubMed Central and other publicly funded repositories,	https://pmc.ncbi.nlm.nih.gov/tools/openftlist/	40b9713f0ba775e892e1b14113bb7b711a3447cc483b3bbe4aa4dfcb8a3cb9ba	tbl2	Table 2	A detailed information of used AI-models to detect and Classified COVID- 19 by Compressed Chest CT Image.	explicit_2x2	16	required_columns_not_found	0	0	0	0
PMC7818192	32539176	10.1111/bju.15137	2020	A systematic review on mutation markers for bladder cancer diagnosis in urine	https://pmc.ncbi.nlm.nih.gov/articles/PMC7818192/	CC BY-NC 4.0	http://creativecommons.org/licenses/by-nc/4.0/	23e90fed33e6c67ef7c4ddc1455b0cbd235b2385619d4fb4c29b0325ab54aeb6	bju15137-tbl-0001	Table 1	Overview of the studies included.	performance_summary	6	required_columns_not_found	0	0	0	0
PMC7818192	32539176	10.1111/bju.15137	2020	A systematic review on mutation markers for bladder cancer diagnosis in urine	https://pmc.ncbi.nlm.nih.gov/articles/PMC7818192/	CC BY-NC 4.0	http://creativecommons.org/licenses/by-nc/4.0/	23e90fed33e6c67ef7c4ddc1455b0cbd235b2385619d4fb4c29b0325ab54aeb6	bju15137-tbl-0002	Table 2	Marker panels of urinary mutation markers for bladder cancer detection.	performance_summary	6	required_columns_not_found	0	0	0	0
PMC7818192	32539176	10.1111/bju.15137	2020	A systematic review on mutation markers for bladder cancer diagnosis in urine	https://pmc.ncbi.nlm.nih.gov/articles/PMC7818192/	CC BY-NC 4.0	http://creativecommons.org/licenses/by-nc/4.0/	23e90fed33e6c67ef7c4ddc1455b0cbd235b2385619d4fb4c29b0325ab54aeb6	bju15137-tbl-0003	Table 3	Marker panels of urinary mutation markers for bladder cancer surveillance.	performance_summary	6	required_columns_not_found	0	0	0	0
PMC9047851	35443818	10.1177/03000605221089503	2022	MicroRNAs as potential biomarkers for the diagnosis of inflammatory bowel disease: a systematic review and meta-analysis	https://pmc.ncbi.nlm.nih.gov/articles/PMC9047851/	CC BY-NC 4.0	https://creativecommons.org/licenses/by-nc/4.0/	79014e9b1bbbb92d2b375d122a3803977dbf6eb0997d28d012b95beeab6cc781	table1-03000605221089503	Table 1.	Descriptive characteristics of primary studies included in the meta-analysis.	performance_summary	6	required_columns_not_found	0	0	0	0
PMC9047851	35443818	10.1177/03000605221089503	2022	MicroRNAs as potential biomarkers for the diagnosis of inflammatory bowel disease: a systematic review and meta-analysis	https://pmc.ncbi.nlm.nih.gov/articles/PMC9047851/	CC BY-NC 4.0	https://creativecommons.org/licenses/by-nc/4.0/	79014e9b1bbbb92d2b375d122a3803977dbf6eb0997d28d012b95beeab6cc781	table2-03000605221089503	Table 2.	Subgroup analysis of miRNAs for IBD diagnosis based on different covariates.	performance_summary	8	required_columns_not_found	0	0	0	0
PMC9047851	35443818	10.1177/03000605221089503	2022	MicroRNAs as potential biomarkers for the diagnosis of inflammatory bowel disease: a systematic review and meta-analysis	https://pmc.ncbi.nlm.nih.gov/articles/PMC9047851/	CC BY-NC 4.0	https://creativecommons.org/licenses/by-nc/4.0/	79014e9b1bbbb92d2b375d122a3803977dbf6eb0997d28d012b95beeab6cc781	table3-03000605221089503	Table 3.	Subgroup analysis of miRNAs for IBD diagnosis.	performance_summary	8	required_columns_not_found	0	0	0	0
PMC9047851	35443818	10.1177/03000605221089503	2022	MicroRNAs as potential biomarkers for the diagnosis of inflammatory bowel disease: a systematic review and meta-analysis	https://pmc.ncbi.nlm.nih.gov/articles/PMC9047851/	CC BY-NC 4.0	https://creativecommons.org/licenses/by-nc/4.0/	79014e9b1bbbb92d2b375d122a3803977dbf6eb0997d28d012b95beeab6cc781	table4-03000605221089503	Table 4.	GRADE summary of findings for miRNAs in IBD diagnosis.	diagnostic_candidate	15	required_columns_not_found	0	0	0	0
PMC10021669	36963095	10.1371/journal.pgph.0001598	2023	Performance of screening tools for cervical neoplasia among women in low- and middle-income countries: A systematic review and meta-analysis	https://pmc.ncbi.nlm.nih.gov/articles/PMC10021669/	CC BY 4.0	https://creativecommons.org/licenses/by/4.0/	1ad8f51a18dd99a7d7e040d895b29dee9045f0307118a167b15aec45567001e2	pgph.0001598.t001	Table 1	Pooled characteristics of participants in included studies (N = 12 studies and N = 110,657 participants).	diagnostic_candidate	2	required_columns_not_found	0	0	0	0
PMC10021669	36963095	10.1371/journal.pgph.0001598	2023	Performance of screening tools for cervical neoplasia among women in low- and middle-income countries: A systematic review and meta-analysis	https://pmc.ncbi.nlm.nih.gov/articles/PMC10021669/	CC BY 4.0	https://creativecommons.org/licenses/by/4.0/	1ad8f51a18dd99a7d7e040d895b29dee9045f0307118a167b15aec45567001e2	pgph.0001598.t002	Table 2	Descriptions of screening approaches.	diagnostic_candidate	2	required_columns_not_found	0	0	0	0
PMC13341820	41863613	10.1007/s00330-026-12462-2	2026	Convolutional neural networks in paediatric fracture detection: pooled evidence from a systematic review and meta-analysis	https://pmc.ncbi.nlm.nih.gov/articles/PMC13341820/	CC BY 4.0	https://creativecommons.org/licenses/by/4.0/	f89359b97481d92bdc9476d9e885299d255b9c12fda9c919d991db1eace8bc0f	Tab1	Table 1	Demographics	diagnostic_candidate	1	required_columns_not_found	0	0	0	0
PMC13341820	41863613	10.1007/s00330-026-12462-2	2026	Convolutional neural networks in paediatric fracture detection: pooled evidence from a systematic review and meta-analysis	https://pmc.ncbi.nlm.nih.gov/articles/PMC13341820/	CC BY 4.0	https://creativecommons.org/licenses/by/4.0/	f89359b97481d92bdc9476d9e885299d255b9c12fda9c919d991db1eace8bc0f	Tab2	Table 2	Dataset used and AI training details	diagnostic_candidate	2	required_columns_not_found	0	0	0	0
PMC13320082	41524839	10.1007/s10266-025-01299-8	2026	MicroRNAs as diagnostic biomarkers in periodontitis: a systematic review and meta-analysis	https://pmc.ncbi.nlm.nih.gov/articles/PMC13320082/	CC BY 4.0	https://creativecommons.org/licenses/by/4.0/	2639c92c9df4f3383aa54477e3d0dcfd31b16716ede3cc98b340e645ef35a94d	Tab1	Table 1	PICOTS—population, intervention, comparison, outcomes, timing , and study design	diagnostic_candidate	7	required_columns_not_found	0	0	0	0
PMC13320082	41524839	10.1007/s10266-025-01299-8	2026	MicroRNAs as diagnostic biomarkers in periodontitis: a systematic review and meta-analysis	https://pmc.ncbi.nlm.nih.gov/articles/PMC13320082/	CC BY 4.0	https://creativecommons.org/licenses/by/4.0/	2639c92c9df4f3383aa54477e3d0dcfd31b16716ede3cc98b340e645ef35a94d	Tab2	Table 2	Characteristics of included human studies	diagnostic_candidate	4	required_columns_not_found	0	0	0	0
PMC13320082	41524839	10.1007/s10266-025-01299-8	2026	MicroRNAs as diagnostic biomarkers in periodontitis: a systematic review and meta-analysis	https://pmc.ncbi.nlm.nih.gov/articles/PMC13320082/	CC BY 4.0	https://creativecommons.org/licenses/by/4.0/	2639c92c9df4f3383aa54477e3d0dcfd31b16716ede3cc98b340e645ef35a94d	Tab3	Table 3	Diagnostic accuracy parameters for evaluated miRNA biomarkers	performance_summary	7	required_columns_not_found	0	0	0	0
PMC13320082	41524839	10.1007/s10266-025-01299-8	2026	MicroRNAs as diagnostic biomarkers in periodontitis: a systematic review and meta-analysis	https://pmc.ncbi.nlm.nih.gov/articles/PMC13320082/	CC BY 4.0	https://creativecommons.org/licenses/by/4.0/	2639c92c9df4f3383aa54477e3d0dcfd31b16716ede3cc98b340e645ef35a94d	Tab4	Table 4	Stratified pooled sensitivity and specificity of miRNAs by specimen matrix and assay platform	performance_summary	5	required_columns_not_found	0	0	0	0
PMC12214740	40596444	10.1038/s41598-025-06759-3	2025	Metagenomic next-generation sequencing (mNGS) versus tissue culture technique (TCT) in diagnosis of spinal infection: a systematic review and meta-analysis	https://pmc.ncbi.nlm.nih.gov/articles/PMC12214740/	CC BY 4.0	https://creativecommons.org/licenses/by/4.0/	5393e2910cedf286f21b217d6719dcde8dd136e07b0a65e87e394a93ec69eebb	Tab1	Table 1	Characteristics of the including studies.	explicit_2x2	14	required_columns_not_found	0	0	0	0
PMC12214740	40596444	10.1038/s41598-025-06759-3	2025	Metagenomic next-generation sequencing (mNGS) versus tissue culture technique (TCT) in diagnosis of spinal infection: a systematic review and meta-analysis	https://pmc.ncbi.nlm.nih.gov/articles/PMC12214740/	CC BY 4.0	https://creativecommons.org/licenses/by/4.0/	5393e2910cedf286f21b217d6719dcde8dd136e07b0a65e87e394a93ec69eebb	Tab2	Table 2	Meta-regression analysis of the mNGS group.	performance_summary	6	required_columns_not_found	0	0	0	0
PMC12214740	40596444	10.1038/s41598-025-06759-3	2025	Metagenomic next-generation sequencing (mNGS) versus tissue culture technique (TCT) in diagnosis of spinal infection: a systematic review and meta-analysis	https://pmc.ncbi.nlm.nih.gov/articles/PMC12214740/	CC BY 4.0	https://creativecommons.org/licenses/by/4.0/	5393e2910cedf286f21b217d6719dcde8dd136e07b0a65e87e394a93ec69eebb	Tab3	Table 3	Meta-regression analysis of the TCT group.	performance_summary	6	required_columns_not_found	0	0	0	0
PMC9646938	36381955	10.1002/ams2.806	2022	Diagnostic accuracy of pelvic imaging for acute pelvic inflammatory disease in an emergency care setting: a systematic review and meta‐analysis	https://pmc.ncbi.nlm.nih.gov/articles/PMC9646938/	CC BY-NC 4.0	https://creativecommons.org/licenses/by-nc/4.0/	919b8a23a158fddec4c05b256967bbda95dc4dd0314d427e02187bec01b4ba07	ams2806-tbl-0001	Table 1	Characteristics of included studies to determine the diagnostic accuracy of pelvic imaging for acute pelvic inflammatory disease (PID) in an emergency care setting	diagnostic_candidate	4	required_columns_not_found	0	0	0	0
PMC9646938	36381955	10.1002/ams2.806	2022	Diagnostic accuracy of pelvic imaging for acute pelvic inflammatory disease in an emergency care setting: a systematic review and meta‐analysis	https://pmc.ncbi.nlm.nih.gov/articles/PMC9646938/	CC BY-NC 4.0	https://creativecommons.org/licenses/by-nc/4.0/	919b8a23a158fddec4c05b256967bbda95dc4dd0314d427e02187bec01b4ba07	ams2806-tbl-0002	Table 2	Summary of findings of this meta‐analysis of the diagnostic accuracy of pelvic imaging for acute pelvic inflammatory disease (PID) in an emergency care setting	performance_summary	8	required_columns_not_found	0	0	0	0
PMC10917292	38446789	10.1371/journal.pntd.0011938	2024	Diagnostic accuracy of serological rk-39 test for visceral Leishmaniasis: Systematic review and meta-analysis	https://pmc.ncbi.nlm.nih.gov/articles/PMC10917292/	CC BY 4.0	https://creativecommons.org/licenses/by/4.0/	0db261cb07f6a52ccee5ee69bb87886fdcb9a97e68f1b2697952ecefbe9924ab	pntd.0011938.t001	Table 1	Shows searching strategies for diagnostic accuracy test of visceral leishmaniasis.	diagnostic_candidate	3	required_columns_not_found	0	0	0	0
PMC10917292	38446789	10.1371/journal.pntd.0011938	2024	Diagnostic accuracy of serological rk-39 test for visceral Leishmaniasis: Systematic review and meta-analysis	https://pmc.ncbi.nlm.nih.gov/articles/PMC10917292/	CC BY 4.0	https://creativecommons.org/licenses/by/4.0/	0db261cb07f6a52ccee5ee69bb87886fdcb9a97e68f1b2697952ecefbe9924ab	pntd.0011938.t002	Table 2	Shows the characteristics of selected articles on rk-39 test.	diagnostic_candidate	2	required_columns_not_found	0	0	0	0
PMC10917292	38446789	10.1371/journal.pntd.0011938	2024	Diagnostic accuracy of serological rk-39 test for visceral Leishmaniasis: Systematic review and meta-analysis	https://pmc.ncbi.nlm.nih.gov/articles/PMC10917292/	CC BY 4.0	https://creativecommons.org/licenses/by/4.0/	0db261cb07f6a52ccee5ee69bb87886fdcb9a97e68f1b2697952ecefbe9924ab	pntd.0011938.t003	Table 3	Showing subgroup analysis for selected studies.	performance_summary	6	required_columns_not_found	0	0	0	0
PMC10961377	38528913	10.3389/fgene.2024.1352838	2024	Salivary miRNAs as auxiliary liquid biopsy biomarkers for diagnosis in patients with oropharyngeal squamous cell carcinoma: a systematic review and meta-analysis	https://pmc.ncbi.nlm.nih.gov/articles/PMC10961377/	CC BY 4.0	https://creativecommons.org/licenses/by/4.0/	1b178693be26db8d556d5db194f3c785e8ba9cc75c168e69953562218074828f	T1	TABLE 1	Characteristics of the studies included in the meta-analysis.	explicit_2x2	14	required_columns_not_found	0	0	0	0
PMC13337634	42415844	10.3389/frai.2026.1774125	2026	Diagnostic accuracy of artificial intelligence for tuberculosis detection from cough sounds: a systematic review and meta-analysis	https://pmc.ncbi.nlm.nih.gov/articles/PMC13337634/	CC BY 4.0	https://creativecommons.org/licenses/by/4.0/	00a72596b3eba4b534987d5d57483a426dd980f37f7881c687e7190b56282d82	tab1	Table 1	Population, intervention, comparison, outcomes, and study design.	diagnostic_candidate	15	required_columns_not_found	0	0	0	0
PMC13337634	42415844	10.3389/frai.2026.1774125	2026	Diagnostic accuracy of artificial intelligence for tuberculosis detection from cough sounds: a systematic review and meta-analysis	https://pmc.ncbi.nlm.nih.gov/articles/PMC13337634/	CC BY 4.0	https://creativecommons.org/licenses/by/4.0/	00a72596b3eba4b534987d5d57483a426dd980f37f7881c687e7190b56282d82	tab2	Table 2	Study characteristics.	explicit_2x2	20	required_columns_not_found	0	0	0	0
PMC13337634	42415844	10.3389/frai.2026.1774125	2026	Diagnostic accuracy of artificial intelligence for tuberculosis detection from cough sounds: a systematic review and meta-analysis	https://pmc.ncbi.nlm.nih.gov/articles/PMC13337634/	CC BY 4.0	https://creativecommons.org/licenses/by/4.0/	00a72596b3eba4b534987d5d57483a426dd980f37f7881c687e7190b56282d82	tab3	Table 3	Summary of pooled diagnostic accuracy estimates for AI-based tuberculosis detection using cough sounds.	performance_summary	8	required_columns_not_found	0	0	0	0
PMC13337634	42415844	10.3389/frai.2026.1774125	2026	Diagnostic accuracy of artificial intelligence for tuberculosis detection from cough sounds: a systematic review and meta-analysis	https://pmc.ncbi.nlm.nih.gov/articles/PMC13337634/	CC BY 4.0	https://creativecommons.org/licenses/by/4.0/	00a72596b3eba4b534987d5d57483a426dd980f37f7881c687e7190b56282d82	tab4	Table 4	Overall subgroup difference tests.	diagnostic_candidate	2	required_columns_not_found	0	0	0	0
PMC13337634	42415844	10.3389/frai.2026.1774125	2026	Diagnostic accuracy of artificial intelligence for tuberculosis detection from cough sounds: a systematic review and meta-analysis	https://pmc.ncbi.nlm.nih.gov/articles/PMC13337634/	CC BY 4.0	https://creativecommons.org/licenses/by/4.0/	00a72596b3eba4b534987d5d57483a426dd980f37f7881c687e7190b56282d82	tab5	Table 5	Meta-regression using a bivariate random-effects model by algorithm type, sample size, and region.	diagnostic_candidate	2	required_columns_not_found	0	0	0	0
PMC10141825	37117783	10.1038/s41433-023-02551-7	2023	Performances of artificial intelligence in detecting pathologic myopia: a systematic review and meta-analysis	https://pmc.ncbi.nlm.nih.gov/articles/PMC10141825/	PMC Open Access Subset	https://pmc.ncbi.nlm.nih.gov/tools/openftlist/	2134ad5db55245d3854a739f9dc56f9891fb0f91b205cc0eba0faaa087c5b6e7	Tab1	Table 1	Characteristics of the included studies for review.	performance_summary	8	required_columns_not_found	0	0	0	0
PMC10141825	37117783	10.1038/s41433-023-02551-7	2023	Performances of artificial intelligence in detecting pathologic myopia: a systematic review and meta-analysis	https://pmc.ncbi.nlm.nih.gov/articles/PMC10141825/	PMC Open Access Subset	https://pmc.ncbi.nlm.nih.gov/tools/openftlist/	2134ad5db55245d3854a739f9dc56f9891fb0f91b205cc0eba0faaa087c5b6e7	Tab2	Table 2	Subgroup analysis for the performance of AI algorithms for the detection of PM.	performance_summary	8	required_columns_not_found	0	0	0	0
PMC11674177	39731100	10.1186/s13643-024-02733-8	2024	Diagnostic accuracy of metagenomic next-generation sequencing in pulmonary tuberculosis: a systematic review and meta-analysis	https://pmc.ncbi.nlm.nih.gov/articles/PMC11674177/	CC BY 4.0	https://creativecommons.org/licenses/by/4.0/	c0401e42321309398313d17f78fc8418706c862cbe12e1e6ff394ec767a8db87	Tab1	Table 1	Summary of study characteristics	explicit_2x2	12	parsed	8	1	1	1
PMC11674177	39731100	10.1186/s13643-024-02733-8	2024	Diagnostic accuracy of metagenomic next-generation sequencing in pulmonary tuberculosis: a systematic review and meta-analysis	https://pmc.ncbi.nlm.nih.gov/articles/PMC11674177/	CC BY 4.0	https://creativecommons.org/licenses/by/4.0/	c0401e42321309398313d17f78fc8418706c862cbe12e1e6ff394ec767a8db87	Tab2	Table 2	Meta-regression analysis for different parameters	performance_summary	5	required_columns_not_found	0	0	0	0
PMC12974932	41805737	10.2196/85319	2026	The Performance of Wearable Device–Based Artificial Intelligence in Detecting Depression: Systematic Review and Meta-Analysis	https://pmc.ncbi.nlm.nih.gov/articles/PMC12974932/	CC BY 4.0	https://creativecommons.org/licenses/by/4.0/	b8b200e7d183c168c2f499e4086333bb6198df6def9582be0711900a921a5255	T1	Table 1.	Summary of the inclusion criteria using the PITROS framework.	diagnostic_candidate	7	required_columns_not_found	0	0	0	0
PMC12974932	41805737	10.2196/85319	2026	The Performance of Wearable Device–Based Artificial Intelligence in Detecting Depression: Systematic Review and Meta-Analysis	https://pmc.ncbi.nlm.nih.gov/articles/PMC12974932/	CC BY 4.0	https://creativecommons.org/licenses/by/4.0/	b8b200e7d183c168c2f499e4086333bb6198df6def9582be0711900a921a5255	T2	Table 2.	Study and patient characteristics of the included studies.	diagnostic_candidate	4	required_columns_not_found	0	0	0	0
PMC13166759	42116286	10.1097/MD.0000000000048532	2026	Diagnostic accuracy of 18F-FDG PET/CT scan in distant metastasis staging of non-small cell lung cancer: A meta-analysis	https://pmc.ncbi.nlm.nih.gov/articles/PMC13166759/	CC BY-NC 4.0	https://creativecommons.org/licenses/by-nc/4.0/	073563a5dbc210fac98a2d7a752bcd7c2ea54a9a977fd34a3d9cce9c9c9db2f0	T1	Table 1	Characteristics of the included studies (N = 15).	diagnostic_candidate	4	required_columns_not_found	0	0	0	0
PMC11127275	38759577	10.1016/j.breast.2024.103749	2024	Diagnostic accuracy of intraoperative methods for margin assessment in breast cancer surgery: A systematic review & meta-analysis	https://pmc.ncbi.nlm.nih.gov/articles/PMC11127275/	CC BY 4.0	https://creativecommons.org/licenses/by/4.0/	6a168323b7e3778099e35ef68836c100d68e16caf26f815f7ae4c201e5d0280d	tbl1	Table 1	Characteristics of studies included in meta-analysis.	diagnostic_candidate	2	required_columns_not_found	0	0	0	0
PMC11127275	38759577	10.1016/j.breast.2024.103749	2024	Diagnostic accuracy of intraoperative methods for margin assessment in breast cancer surgery: A systematic review & meta-analysis	https://pmc.ncbi.nlm.nih.gov/articles/PMC11127275/	CC BY 4.0	https://creativecommons.org/licenses/by/4.0/	6a168323b7e3778099e35ef68836c100d68e16caf26f815f7ae4c201e5d0280d	tbl2	Table 2	Raw diagnostic accuracy data of studies included in meta-analysis.	explicit_2x2	20	parsed	65	1	0	0
PMC11127275	38759577	10.1016/j.breast.2024.103749	2024	Diagnostic accuracy of intraoperative methods for margin assessment in breast cancer surgery: A systematic review & meta-analysis	https://pmc.ncbi.nlm.nih.gov/articles/PMC11127275/	CC BY 4.0	https://creativecommons.org/licenses/by/4.0/	6a168323b7e3778099e35ef68836c100d68e16caf26f815f7ae4c201e5d0280d	tbl3	Table 3	Meta-analysis: summary estimates of sensitivity and specificity for all included studies for each IOMA technique type.	performance_summary	6	required_columns_not_found	0	0	0	0
PMC12749862	41477237	10.3389/fpubh.2025.1712404	2025	Diagnostic accuracy of miRNAs in attention-deficit/hyperactivity disorder: a systematic review and meta-analysis	https://pmc.ncbi.nlm.nih.gov/articles/PMC12749862/	CC BY 4.0	https://creativecommons.org/licenses/by/4.0/	48efaf30c788774e97a54679c7c08d82aea45c1a98eafff4f2e7ff8f3d3047f4	tab1	Table 1	The primary characteristics of the included studies.	diagnostic_candidate	1	required_columns_not_found	0	0	0	0
PMC12749862	41477237	10.3389/fpubh.2025.1712404	2025	Diagnostic accuracy of miRNAs in attention-deficit/hyperactivity disorder: a systematic review and meta-analysis	https://pmc.ncbi.nlm.nih.gov/articles/PMC12749862/	CC BY 4.0	https://creativecommons.org/licenses/by/4.0/	48efaf30c788774e97a54679c7c08d82aea45c1a98eafff4f2e7ff8f3d3047f4	tab2	Table 2	Main characteristics of the included studies.	explicit_2x2	17	parsed	30	1	0	0
PMC12749862	41477237	10.3389/fpubh.2025.1712404	2025	Diagnostic accuracy of miRNAs in attention-deficit/hyperactivity disorder: a systematic review and meta-analysis	https://pmc.ncbi.nlm.nih.gov/articles/PMC12749862/	CC BY 4.0	https://creativecommons.org/licenses/by/4.0/	48efaf30c788774e97a54679c7c08d82aea45c1a98eafff4f2e7ff8f3d3047f4	tab3	Table 3	Subgroup analysis for the selected studies.	performance_summary	7	required_columns_not_found	0	0	0	0
PMC9328569	35895593	10.1371/journal.pone.0268480	2022	Disease progression role as well as the diagnostic and prognostic value of microRNA-21 in patients with cervical cancer: A systematic review and meta-analysis	https://pmc.ncbi.nlm.nih.gov/articles/PMC9328569/	CC BY 4.0	https://creativecommons.org/licenses/by/4.0/	075e4d274bc5258400fe0dde36715ccbec5bb37157d8fc5aebb678212ac9ed90	pone.0268480.t001	Table 1	Eligibility criteria using PICO (participants, interventions/index test, comparisons, outcomes/target condition) criteria.	diagnostic_candidate	1	required_columns_not_found	0	0	0	0
PMC9328569	35895593	10.1371/journal.pone.0268480	2022	Disease progression role as well as the diagnostic and prognostic value of microRNA-21 in patients with cervical cancer: A systematic review and meta-analysis	https://pmc.ncbi.nlm.nih.gov/articles/PMC9328569/	CC BY 4.0	https://creativecommons.org/licenses/by/4.0/	075e4d274bc5258400fe0dde36715ccbec5bb37157d8fc5aebb678212ac9ed90	pone.0268480.t002	Table 2	The characteristics of included studies (reports) in the systematic review and meta-analysis.	diagnostic_candidate	1	required_columns_not_found	0	0	0	0
PMC12476623	41016945	10.1186/s40834-025-00400-4	2025	Predicting pregnancy outcomes in IVF cycles: a systematic review and diagnostic meta- analysis of artificial intelligence in embryo assessment	https://pmc.ncbi.nlm.nih.gov/articles/PMC12476623/	CC BY-NC-ND 4.0	https://creativecommons.org/licenses/by-nc-nd/4.0/	1ca800ce8f747f2131ba9444d18cc0117c333fb3b1122b5c37548b1851e1b5fe	Tab1	Table 1	Summary of main characteristics of studies included in the diagnostic meta-analysis	explicit_2x2	11	required_columns_not_found	0	0	0	0
PMC12476623	41016945	10.1186/s40834-025-00400-4	2025	Predicting pregnancy outcomes in IVF cycles: a systematic review and diagnostic meta- analysis of artificial intelligence in embryo assessment	https://pmc.ncbi.nlm.nih.gov/articles/PMC12476623/	CC BY-NC-ND 4.0	https://creativecommons.org/licenses/by-nc-nd/4.0/	1ca800ce8f747f2131ba9444d18cc0117c333fb3b1122b5c37548b1851e1b5fe	Tab2	Table 2	Summary of pooled diagnostic performance metrics for AI-based embryo selection tools in IVF	cross_classification	11	required_columns_not_found	0	0	0	0
PMC12298292	40731765	10.3390/medicina61071134	2025	Comparison of the Diagnostic Accuracies of Procalcitonin and C-Reactive Protein for Spontaneous Bacterial Peritonitis in Patients with Cirrhosis: A Systematic Review and Meta-Analysis	https://pmc.ncbi.nlm.nih.gov/articles/PMC12298292/	CC BY 4.0	https://creativecommons.org/licenses/by/4.0/	b7873c5e9ee85dd38f5db1d1f0e512e5fa9d73d02ee9f9198f0d65f851b7dd22	medicina-61-01134-t001	Table 1	Post-test probabilities for spontaneous bacterial peritonitis for a sample of population prevalence, determined using procalcitonin.	cross_classification	9	required_columns_not_found	0	0	0	0
PMC12298292	40731765	10.3390/medicina61071134	2025	Comparison of the Diagnostic Accuracies of Procalcitonin and C-Reactive Protein for Spontaneous Bacterial Peritonitis in Patients with Cirrhosis: A Systematic Review and Meta-Analysis	https://pmc.ncbi.nlm.nih.gov/articles/PMC12298292/	CC BY 4.0	https://creativecommons.org/licenses/by/4.0/	b7873c5e9ee85dd38f5db1d1f0e512e5fa9d73d02ee9f9198f0d65f851b7dd22	medicina-61-01134-t002	Table 2	Summary of subgroup and sensitivity analyses of procalcitonin in the diagnosis of spontaneous bacterial peritonitis.	performance_summary	8	required_columns_not_found	0	0	0	0
PMC11780081	39886315	10.1016/j.jacadv.2024.101538	2025	Diagnostic Accuracy of Apple Watch Electrocardiogram for Atrial Fibrillation	https://pmc.ncbi.nlm.nih.gov/articles/PMC11780081/	CC BY 4.0	https://creativecommons.org/licenses/by/4.0/	2cb983f5e6f76a3f64c1c838a722068a4c45ea653670b48781b4985bd7dc43ee	tbl1	Table 1	Baseline Characteristics of Included Studies	diagnostic_candidate	4	required_columns_not_found	0	0	0	0
PMC8534764	34679446	10.3390/diagnostics11101748	2021	Preoperative CT or PET/CT to Assess Pelvic and Para-Aortic Lymph Node Status in Epithelial Ovarian Cancer? A Systematic Review and Meta-Analysis	https://pmc.ncbi.nlm.nih.gov/articles/PMC8534764/	CC BY 4.0	https://creativecommons.org/licenses/by/4.0/	1b2320b09ab37e4aaab945e8a689152759c161be8d77404d6ecb6f7e91eb5002	diagnostics-11-01748-t001	Table 1	Studies and participant characteristics included in the quantitative analysis.	diagnostic_candidate	2	required_columns_not_found	0	0	0	0
PMC8534764	34679446	10.3390/diagnostics11101748	2021	Preoperative CT or PET/CT to Assess Pelvic and Para-Aortic Lymph Node Status in Epithelial Ovarian Cancer? A Systematic Review and Meta-Analysis	https://pmc.ncbi.nlm.nih.gov/articles/PMC8534764/	CC BY 4.0	https://creativecommons.org/licenses/by/4.0/	1b2320b09ab37e4aaab945e8a689152759c161be8d77404d6ecb6f7e91eb5002	diagnostics-11-01748-t002	Table 2	Diagnostic accuracy of preoperative CT and PET/CT for detecting lymph node metastases.	explicit_2x2	19	parsed	8	1	0	0
PMC9594532	36270756	10.1136/bmjopen-2021-060455	2022	Does lactate enhance the prognostic accuracy of the quick Sequential Organ Failure Assessment for adult patients with sepsis? A systematic review	https://pmc.ncbi.nlm.nih.gov/articles/PMC9594532/	CC BY-NC 4.0	https://creativecommons.org/licenses/by-nc/4.0/	dab8ec917396a963343166b961a09e35bb47b60870ff1a61c89b57dbb4164323	T1	Table 1	Study characteristics	diagnostic_candidate	2	required_columns_not_found	0	0	0	0
PMC9594532	36270756	10.1136/bmjopen-2021-060455	2022	Does lactate enhance the prognostic accuracy of the quick Sequential Organ Failure Assessment for adult patients with sepsis? A systematic review	https://pmc.ncbi.nlm.nih.gov/articles/PMC9594532/	CC BY-NC 4.0	https://creativecommons.org/licenses/by-nc/4.0/	dab8ec917396a963343166b961a09e35bb47b60870ff1a61c89b57dbb4164323	T2	Table 2	qSOFA versus LqSOFA mortality outcome measurement	performance_summary	6	required_columns_not_found	0	0	0	0
PMC9594532	36270756	10.1136/bmjopen-2021-060455	2022	Does lactate enhance the prognostic accuracy of the quick Sequential Organ Failure Assessment for adult patients with sepsis? A systematic review	https://pmc.ncbi.nlm.nih.gov/articles/PMC9594532/	CC BY-NC 4.0	https://creativecommons.org/licenses/by-nc/4.0/	dab8ec917396a963343166b961a09e35bb47b60870ff1a61c89b57dbb4164323	T3	Table 3	LqSOFA characteristics	performance_summary	6	required_columns_not_found	0	0	0	0
PMC9045669	35476639	10.1371/journal.pone.0267412	2022	The efficacy of inflammatory markers in diagnosing infected diabetic foot ulcers and diabetic foot osteomyelitis: Systematic review and meta-analysis	https://pmc.ncbi.nlm.nih.gov/articles/PMC9045669/	CC BY 4.0	https://creativecommons.org/licenses/by/4.0/	c527937c41f1b79b798c47b39effcd3c4af942b56ce46847c7068b43ab63168b	pone.0267412.t001	Table 1	An adapted version of the IWGDF classification system of diabetic foot ulcers.	diagnostic_candidate	2	required_columns_not_found	0	0	0	0
PMC9045669	35476639	10.1371/journal.pone.0267412	2022	The efficacy of inflammatory markers in diagnosing infected diabetic foot ulcers and diabetic foot osteomyelitis: Systematic review and meta-analysis	https://pmc.ncbi.nlm.nih.gov/articles/PMC9045669/	CC BY 4.0	https://creativecommons.org/licenses/by/4.0/	c527937c41f1b79b798c47b39effcd3c4af942b56ce46847c7068b43ab63168b	pone.0267412.t002	Table 2	Characteristics of all studies included in the review.	diagnostic_candidate	2	required_columns_not_found	0	0	0	0
PMC9045669	35476639	10.1371/journal.pone.0267412	2022	The efficacy of inflammatory markers in diagnosing infected diabetic foot ulcers and diabetic foot osteomyelitis: Systematic review and meta-analysis	https://pmc.ncbi.nlm.nih.gov/articles/PMC9045669/	CC BY 4.0	https://creativecommons.org/licenses/by/4.0/	c527937c41f1b79b798c47b39effcd3c4af942b56ce46847c7068b43ab63168b	pone.0267412.t003	Table 3	Cut-off value, sensitivity, specificity, and AUC for ESR, CRP, PCT, and WCC for IWGDF grade 1 versus grade 2 diabetic foot ulcers.	performance_summary	5	required_columns_not_found	0	0	0	0
PMC9045669	35476639	10.1371/journal.pone.0267412	2022	The efficacy of inflammatory markers in diagnosing infected diabetic foot ulcers and diabetic foot osteomyelitis: Systematic review and meta-analysis	https://pmc.ncbi.nlm.nih.gov/articles/PMC9045669/	CC BY 4.0	https://creativecommons.org/licenses/by/4.0/	c527937c41f1b79b798c47b39effcd3c4af942b56ce46847c7068b43ab63168b	pone.0267412.t004	Table 4	Cut-off value, sensitivity, specificity, and AUC for ESR, CRP, PCT, and WCC for IWGDF grade 2 versus grade 3 diabetic foot ulcers.	performance_summary	5	required_columns_not_found	0	0	0	0
PMC9891970	36513380	10.1002/jcsm.13149	2022	Diagnostic test accuracy of ultrasound for sarcopenia diagnosis: A systematic review and meta‐analysis	https://pmc.ncbi.nlm.nih.gov/articles/PMC9891970/	CC BY-NC-ND 4.0	https://creativecommons.org/licenses/by-nc-nd/4.0/	ab86201d0ea296f0e4fc00f60293f126e1de341ad1b41e24b336be95f38a7ad8	jcsm13149-tbl-0001	Table 1	Summary of studies regarding diagnostic performance of ultrasound for sarcopenia	diagnostic_candidate	4	required_columns_not_found	0	0	0	0
PMC9891970	36513380	10.1002/jcsm.13149	2022	Diagnostic test accuracy of ultrasound for sarcopenia diagnosis: A systematic review and meta‐analysis	https://pmc.ncbi.nlm.nih.gov/articles/PMC9891970/	CC BY-NC-ND 4.0	https://creativecommons.org/licenses/by-nc-nd/4.0/	ab86201d0ea296f0e4fc00f60293f126e1de341ad1b41e24b336be95f38a7ad8	jcsm13149-tbl-0002	Table 2	Overall and subgroup analyses for diagnostic accuracy of ultrasound for sarcopenia	performance_summary	7	required_columns_not_found	0	0	0	0
PMC13115080	42072793	10.3390/diagnostics16081167	2026	Diagnostic Accuracy of MUM1 (IRF4) Immunohistochemistry in Chronic Endometritis: A Systematic Review and Bayesian Meta-Analysis	https://pmc.ncbi.nlm.nih.gov/articles/PMC13115080/	CC BY 4.0	https://creativecommons.org/licenses/by/4.0/	f81ae0b2bcb1d89702f1cece104fa3b07e7618316455b250ca324f0b9b5ceb87	diagnostics-16-01167-t004	Table 4	Pooled diagnostic performance of MUM1 (IRF4).	performance_summary	7	required_columns_not_found	0	0	0	0
PMC13115080	42072793	10.3390/diagnostics16081167	2026	Diagnostic Accuracy of MUM1 (IRF4) Immunohistochemistry in Chronic Endometritis: A Systematic Review and Bayesian Meta-Analysis	https://pmc.ncbi.nlm.nih.gov/articles/PMC13115080/	CC BY 4.0	https://creativecommons.org/licenses/by/4.0/	f81ae0b2bcb1d89702f1cece104fa3b07e7618316455b250ca324f0b9b5ceb87	diagnostics-16-01167-t001	Table 1	General features of included studies.	performance_summary	7	required_columns_not_found	0	0	0	0
PMC13115080	42072793	10.3390/diagnostics16081167	2026	Diagnostic Accuracy of MUM1 (IRF4) Immunohistochemistry in Chronic Endometritis: A Systematic Review and Bayesian Meta-Analysis	https://pmc.ncbi.nlm.nih.gov/articles/PMC13115080/	CC BY 4.0	https://creativecommons.org/licenses/by/4.0/	f81ae0b2bcb1d89702f1cece104fa3b07e7618316455b250ca324f0b9b5ceb87	diagnostics-16-01167-t002	Table 2	Risk of bias and applicability concerns.	diagnostic_candidate	2	required_columns_not_found	0	0	0	0
PMC13115080	42072793	10.3390/diagnostics16081167	2026	Diagnostic Accuracy of MUM1 (IRF4) Immunohistochemistry in Chronic Endometritis: A Systematic Review and Bayesian Meta-Analysis	https://pmc.ncbi.nlm.nih.gov/articles/PMC13115080/	CC BY 4.0	https://creativecommons.org/licenses/by/4.0/	f81ae0b2bcb1d89702f1cece104fa3b07e7618316455b250ca324f0b9b5ceb87	diagnostics-16-01167-t003	Table 3	Diagnostic accuracy (2 × 2 contingency data) of MUM1 (IRF4) immunohistochemistry for the diagnosis of chronic endometritis.	explicit_2x2	15	parsed	4	1	0	0
PMC10660142	38020498	10.5114/pjr.2023.132172	2023	Differentiating nasopharyngeal carcinoma from lymphoma in the head and neck region using the apparent diffusion coefficient (ADC) value: a systematic review and meta-analysis	https://pmc.ncbi.nlm.nih.gov/articles/PMC10660142/	CC BY-NC-ND 4.0	https://creativecommons.org/licenses/by-nc-nd/4.0/	a5233f74b276be3b05a23251ee4d7f0dfdb4fc48d425470a174075b44694337f	T1	Table 1	Characteristics of included studies	diagnostic_candidate	1	required_columns_not_found	0	0	0	0
PMC10660142	38020498	10.5114/pjr.2023.132172	2023	Differentiating nasopharyngeal carcinoma from lymphoma in the head and neck region using the apparent diffusion coefficient (ADC) value: a systematic review and meta-analysis	https://pmc.ncbi.nlm.nih.gov/articles/PMC10660142/	CC BY-NC-ND 4.0	https://creativecommons.org/licenses/by-nc-nd/4.0/	a5233f74b276be3b05a23251ee4d7f0dfdb4fc48d425470a174075b44694337f	T2	Table 2	Quantitative extracted data from the studies	explicit_2x2	13	parsed	5	1	1	1
PMC10660142	38020498	10.5114/pjr.2023.132172	2023	Differentiating nasopharyngeal carcinoma from lymphoma in the head and neck region using the apparent diffusion coefficient (ADC) value: a systematic review and meta-analysis	https://pmc.ncbi.nlm.nih.gov/articles/PMC10660142/	CC BY-NC-ND 4.0	https://creativecommons.org/licenses/by-nc-nd/4.0/	a5233f74b276be3b05a23251ee4d7f0dfdb4fc48d425470a174075b44694337f	T3	Table 3	Results of meta-regression for each variable	diagnostic_candidate	2	required_columns_not_found	0	0	0	0
PMC10660142	38020498	10.5114/pjr.2023.132172	2023	Differentiating nasopharyngeal carcinoma from lymphoma in the head and neck region using the apparent diffusion coefficient (ADC) value: a systematic review and meta-analysis	https://pmc.ncbi.nlm.nih.gov/articles/PMC10660142/	CC BY-NC-ND 4.0	https://creativecommons.org/licenses/by-nc-nd/4.0/	a5233f74b276be3b05a23251ee4d7f0dfdb4fc48d425470a174075b44694337f	T4	Table 4	Results of sensitivity analysis after eliminating each study	performance_summary	5	required_columns_not_found	0	0	0	0
PMC9938810	36648615	10.1007/s11547-023-01593-x	2023	Systematic review of machine learning-based radiomics approach for predicting microsatellite instability status in colorectal cancer	https://pmc.ncbi.nlm.nih.gov/articles/PMC9938810/	CC BY 4.0	https://creativecommons.org/licenses/by/4.0/	b2e869f5970e0ec37fca114a769bcc1db005189c2cf6bf7de866acd450224a98	Tab1	Table 1	Study and patient characteristics	diagnostic_candidate	2	required_columns_not_found	0	0	0	0
PMC9938810	36648615	10.1007/s11547-023-01593-x	2023	Systematic review of machine learning-based radiomics approach for predicting microsatellite instability status in colorectal cancer	https://pmc.ncbi.nlm.nih.gov/articles/PMC9938810/	CC BY 4.0	https://creativecommons.org/licenses/by/4.0/	b2e869f5970e0ec37fca114a769bcc1db005189c2cf6bf7de866acd450224a98	Tab2	Table 2	Characteristics of the radiomics study workflow	diagnostic_candidate	1	required_columns_not_found	0	0	0	0
PMC12440764	40969266	10.3389/fonc.2025.1614603	2025	Diagnostic performance of ultrasound characteristics-based artificial intelligence models for thyroid nodules: a systematic review and meta-analysis	https://pmc.ncbi.nlm.nih.gov/articles/PMC12440764/	CC BY 4.0	https://creativecommons.org/licenses/by/4.0/	0c3a87a44ff34e44f59b36da7d5d4c84da74fc50a77b8b80a16c741f21fb39bf	T1	Table 1	Study characteristics.	diagnostic_candidate	2	required_columns_not_found	0	0	0	0
PMC12440764	40969266	10.3389/fonc.2025.1614603	2025	Diagnostic performance of ultrasound characteristics-based artificial intelligence models for thyroid nodules: a systematic review and meta-analysis	https://pmc.ncbi.nlm.nih.gov/articles/PMC12440764/	CC BY 4.0	https://creativecommons.org/licenses/by/4.0/	0c3a87a44ff34e44f59b36da7d5d4c84da74fc50a77b8b80a16c741f21fb39bf	T2	Table 2	Study characteristics and population statistics according to malignant nodule class (test group nodules).	diagnostic_candidate	1	required_columns_not_found	0	0	0	0
PMC12440764	40969266	10.3389/fonc.2025.1614603	2025	Diagnostic performance of ultrasound characteristics-based artificial intelligence models for thyroid nodules: a systematic review and meta-analysis	https://pmc.ncbi.nlm.nih.gov/articles/PMC12440764/	CC BY 4.0	https://creativecommons.org/licenses/by/4.0/	0c3a87a44ff34e44f59b36da7d5d4c84da74fc50a77b8b80a16c741f21fb39bf	T3	Table 3	Data extraction.	explicit_2x2	15	required_columns_not_found	0	0	0	0
PMC12440764	40969266	10.3389/fonc.2025.1614603	2025	Diagnostic performance of ultrasound characteristics-based artificial intelligence models for thyroid nodules: a systematic review and meta-analysis	https://pmc.ncbi.nlm.nih.gov/articles/PMC12440764/	CC BY 4.0	https://creativecommons.org/licenses/by/4.0/	0c3a87a44ff34e44f59b36da7d5d4c84da74fc50a77b8b80a16c741f21fb39bf	T4	Table 4	The results of subgroup analyses.	performance_summary	5	required_columns_not_found	0	0	0	0
PMC12440764	40969266	10.3389/fonc.2025.1614603	2025	Diagnostic performance of ultrasound characteristics-based artificial intelligence models for thyroid nodules: a systematic review and meta-analysis	https://pmc.ncbi.nlm.nih.gov/articles/PMC12440764/	CC BY 4.0	https://creativecommons.org/licenses/by/4.0/	0c3a87a44ff34e44f59b36da7d5d4c84da74fc50a77b8b80a16c741f21fb39bf	T5	Table 5	Summary estimate of Univariable meta-regression analysis.	performance_summary	6	required_columns_not_found	0	0	0	0
PMC12440764	40969266	10.3389/fonc.2025.1614603	2025	Diagnostic performance of ultrasound characteristics-based artificial intelligence models for thyroid nodules: a systematic review and meta-analysis	https://pmc.ncbi.nlm.nih.gov/articles/PMC12440764/	CC BY 4.0	https://creativecommons.org/licenses/by/4.0/	0c3a87a44ff34e44f59b36da7d5d4c84da74fc50a77b8b80a16c741f21fb39bf	T6	Table 6	Meta-analysis results of AI-assisted diagnosis of thyroid nodules.	performance_summary	7	required_columns_not_found	0	0	0	0
PMC8103840	33968951	10.3389/fmed.2021.637069	2021	Comparative Analysis of Diagnostic Techniques for Melanoma Detection: A Systematic Review of Diagnostic Test Accuracy Studies and Meta-Analysis	https://pmc.ncbi.nlm.nih.gov/articles/PMC8103840/	CC BY 4.0	https://creativecommons.org/licenses/by/4.0/	62a22821ecda370c8caaad9eedc3e18870a9c700a6a59b478a66f163f39a8bac	T1	Table 1	Studies attributes of the 40 included studies exploring optical based techniques for melanoma diagnosis.	diagnostic_candidate	4	required_columns_not_found	0	0	0	0
PMC8103840	33968951	10.3389/fmed.2021.637069	2021	Comparative Analysis of Diagnostic Techniques for Melanoma Detection: A Systematic Review of Diagnostic Test Accuracy Studies and Meta-Analysis	https://pmc.ncbi.nlm.nih.gov/articles/PMC8103840/	CC BY 4.0	https://creativecommons.org/licenses/by/4.0/	62a22821ecda370c8caaad9eedc3e18870a9c700a6a59b478a66f163f39a8bac	T2	Table 2	Studies attributes of the 10 included studies exploring EIS based techniques for melanoma diagnosis.	diagnostic_candidate	4	required_columns_not_found	0	0	0	0
PMC8103840	33968951	10.3389/fmed.2021.637069	2021	Comparative Analysis of Diagnostic Techniques for Melanoma Detection: A Systematic Review of Diagnostic Test Accuracy Studies and Meta-Analysis	https://pmc.ncbi.nlm.nih.gov/articles/PMC8103840/	CC BY 4.0	https://creativecommons.org/licenses/by/4.0/	62a22821ecda370c8caaad9eedc3e18870a9c700a6a59b478a66f163f39a8bac	T3	Table 3	Studies attributes of the 12 included studies exploring thermal based techniques for melanoma diagnosis.	diagnostic_candidate	4	required_columns_not_found	0	0	0	0
PMC8103840	33968951	10.3389/fmed.2021.637069	2021	Comparative Analysis of Diagnostic Techniques for Melanoma Detection: A Systematic Review of Diagnostic Test Accuracy Studies and Meta-Analysis	https://pmc.ncbi.nlm.nih.gov/articles/PMC8103840/	CC BY 4.0	https://creativecommons.org/licenses/by/4.0/	62a22821ecda370c8caaad9eedc3e18870a9c700a6a59b478a66f163f39a8bac	T4	Table 4	CASP Checklist for each study included in this review: Yes (Y), Unclear (U), Can't tell (N/A).	diagnostic_candidate	3	required_columns_not_found	0	0	0	0
PMC10021667	36962195	10.1371/journal.pgph.0000358	2022	Diagnostic accuracy of antigen-detection rapid diagnostic tests for diagnosis of COVID-19 in low-and middle-income countries: A systematic review and meta-analysis	https://pmc.ncbi.nlm.nih.gov/articles/PMC10021667/	CC BY 4.0	https://creativecommons.org/licenses/by/4.0/	38bb38109df03447bf24b1cceecce36f672cb942c4a5abad1491c2f37afb7f6f	pgph.0000358.t001	Table 1	Characteristics of included studies.	diagnostic_candidate	2	required_columns_not_found	0	0	0	0
PMC10021667	36962195	10.1371/journal.pgph.0000358	2022	Diagnostic accuracy of antigen-detection rapid diagnostic tests for diagnosis of COVID-19 in low-and middle-income countries: A systematic review and meta-analysis	https://pmc.ncbi.nlm.nih.gov/articles/PMC10021667/	CC BY 4.0	https://creativecommons.org/licenses/by/4.0/	38bb38109df03447bf24b1cceecce36f672cb942c4a5abad1491c2f37afb7f6f	pgph.0000358.t002	Table 2	Summary diagnostic accuracy data for included studies.	explicit_2x2	19	parsed	12	1	1	1
PMC10021667	36962195	10.1371/journal.pgph.0000358	2022	Diagnostic accuracy of antigen-detection rapid diagnostic tests for diagnosis of COVID-19 in low-and middle-income countries: A systematic review and meta-analysis	https://pmc.ncbi.nlm.nih.gov/articles/PMC10021667/	CC BY 4.0	https://creativecommons.org/licenses/by/4.0/	38bb38109df03447bf24b1cceecce36f672cb942c4a5abad1491c2f37afb7f6f	pgph.0000358.t003	Table 3	Pooled sensitivity of Ag-RDTs for detection of SARS-CoV-2 on subgroup analysis.	diagnostic_candidate	2	required_columns_not_found	0	0	0	0
PMC10021667	36962195	10.1371/journal.pgph.0000358	2022	Diagnostic accuracy of antigen-detection rapid diagnostic tests for diagnosis of COVID-19 in low-and middle-income countries: A systematic review and meta-analysis	https://pmc.ncbi.nlm.nih.gov/articles/PMC10021667/	CC BY 4.0	https://creativecommons.org/licenses/by/4.0/	38bb38109df03447bf24b1cceecce36f672cb942c4a5abad1491c2f37afb7f6f	pgph.0000358.t004	Table 4	Pooled specificity of Ag-RDTs for detection of SARS-CoV-2 on subgroup analysis.	diagnostic_candidate	2	required_columns_not_found	0	0	0	0
PMC7293113	32532314	10.1186/s13643-020-01389-4	2020	Maternal inflammatory markers for chorioamnionitis in preterm prelabour rupture of membranes: a systematic review and meta-analysis of diagnostic test accuracy studies	https://pmc.ncbi.nlm.nih.gov/articles/PMC7293113/	CC BY 4.0	http://creativecommons.org/licenses/by/4.0/	02dd292a7d85c9d87a4ab3ef76c4ba6a6e5b3db7662f0ef74c4b7f2eadd65b2b	Tab1	Table 1	Characteristics of included studies	diagnostic_candidate	2	required_columns_not_found	0	0	0	0
PMC7293113	32532314	10.1186/s13643-020-01389-4	2020	Maternal inflammatory markers for chorioamnionitis in preterm prelabour rupture of membranes: a systematic review and meta-analysis of diagnostic test accuracy studies	https://pmc.ncbi.nlm.nih.gov/articles/PMC7293113/	CC BY 4.0	http://creativecommons.org/licenses/by/4.0/	02dd292a7d85c9d87a4ab3ef76c4ba6a6e5b3db7662f0ef74c4b7f2eadd65b2b	Tab2	Table 2	Heterogeneity assessments and sensitivity analysis	diagnostic_candidate	4	required_columns_not_found	0	0	0	0
PMC7293113	32532314	10.1186/s13643-020-01389-4	2020	Maternal inflammatory markers for chorioamnionitis in preterm prelabour rupture of membranes: a systematic review and meta-analysis of diagnostic test accuracy studies	https://pmc.ncbi.nlm.nih.gov/articles/PMC7293113/	CC BY 4.0	http://creativecommons.org/licenses/by/4.0/	02dd292a7d85c9d87a4ab3ef76c4ba6a6e5b3db7662f0ef74c4b7f2eadd65b2b	Tab3	Table 3	Summary of findings table	explicit_2x2	16	required_columns_not_found	0	0	0	0
PMC9584850	35384606	10.1007/s40620-022-01307-y	2022	Serum and urinary biomarkers to predict acute kidney injury in premature infants: a systematic review and meta-analysis of diagnostic accuracy	https://pmc.ncbi.nlm.nih.gov/articles/PMC9584850/	CC BY 4.0	https://creativecommons.org/licenses/by/4.0/	ac6dc894022963b1348597daf194e5e28939ceb7dfc7ad2fc75ba49567c61e18	Tab1	Table 1	Characteristics and participant details of included studies	diagnostic_candidate	2	required_columns_not_found	0	0	0	0
PMC9584850	35384606	10.1007/s40620-022-01307-y	2022	Serum and urinary biomarkers to predict acute kidney injury in premature infants: a systematic review and meta-analysis of diagnostic accuracy	https://pmc.ncbi.nlm.nih.gov/articles/PMC9584850/	CC BY 4.0	https://creativecommons.org/licenses/by/4.0/	ac6dc894022963b1348597daf194e5e28939ceb7dfc7ad2fc75ba49567c61e18	Tab2	Table 2	Diagnostic methods and sensitivity/specificity of tested biomarkers for predicting acute kidney injury (AKI)	performance_summary	8	required_columns_not_found	0	0	0	0
PMC12092458	40400628	10.3389/fmed.2025.1519768	2025	Artificial intelligence versus manual screening for the detection of diabetic retinopathy: a comparative systematic review and meta-analysis	https://pmc.ncbi.nlm.nih.gov/articles/PMC12092458/	CC BY 4.0	https://creativecommons.org/licenses/by/4.0/	eee717b7d42c527ee62ca257bc977adda80f770c5dae85655ee86533a148d754	tab1	Table 1	Characteristics of included studies.	diagnostic_candidate	4	required_columns_not_found	0	0	0	0
PMC12092458	40400628	10.3389/fmed.2025.1519768	2025	Artificial intelligence versus manual screening for the detection of diabetic retinopathy: a comparative systematic review and meta-analysis	https://pmc.ncbi.nlm.nih.gov/articles/PMC12092458/	CC BY 4.0	https://creativecommons.org/licenses/by/4.0/	eee717b7d42c527ee62ca257bc977adda80f770c5dae85655ee86533a148d754	tab2	Table 2	Results for outcomes.	explicit_2x2	17	required_columns_not_found	0	0	0	0
PMC12092458	40400628	10.3389/fmed.2025.1519768	2025	Artificial intelligence versus manual screening for the detection of diabetic retinopathy: a comparative systematic review and meta-analysis	https://pmc.ncbi.nlm.nih.gov/articles/PMC12092458/	CC BY 4.0	https://creativecommons.org/licenses/by/4.0/	eee717b7d42c527ee62ca257bc977adda80f770c5dae85655ee86533a148d754	tab3	Table 3	AXIS risk of bias assessment summary-percentages of items satisfied.	diagnostic_candidate	1	required_columns_not_found	0	0	0	0
PMC12092458	40400628	10.3389/fmed.2025.1519768	2025	Artificial intelligence versus manual screening for the detection of diabetic retinopathy: a comparative systematic review and meta-analysis	https://pmc.ncbi.nlm.nih.gov/articles/PMC12092458/	CC BY 4.0	https://creativecommons.org/licenses/by/4.0/	eee717b7d42c527ee62ca257bc977adda80f770c5dae85655ee86533a148d754	tab4	Table 4	Asterisk rating in observational studies according Newcastle-Ottawa scale (NOS) tool.	diagnostic_candidate	1	required_columns_not_found	0	0	0	0
PMC12862262	41635328	10.7759/cureus.100652	2026	Diagnostic Accuracy of Point-of-Care Ultrasound in Detecting Pneumothorax: A Systematic Review and Meta-Analysis	https://pmc.ncbi.nlm.nih.gov/articles/PMC12862262/	CC BY 4.0	https://creativecommons.org/licenses/by/4.0/	d1265a73ef475af93e399e505ad08ef42523e9884f730fc9e343259fd10d4875	TAB1	Table 1	Characteristics and quality assessment of the included studies. QUADAS-2: Quality Assessment of Diagnostic Accuracy Studies-2	diagnostic_candidate	4	required_columns_not_found	0	0	0	0
PMC12862262	41635328	10.7759/cureus.100652	2026	Diagnostic Accuracy of Point-of-Care Ultrasound in Detecting Pneumothorax: A Systematic Review and Meta-Analysis	https://pmc.ncbi.nlm.nih.gov/articles/PMC12862262/	CC BY 4.0	https://creativecommons.org/licenses/by/4.0/	d1265a73ef475af93e399e505ad08ef42523e9884f730fc9e343259fd10d4875	TAB2	Table 2	Pooled diagnostic accuracy metrics of POCUS for pneumothorax detection. POCUS: point-of-care ultrasound; HSROC: hierarchical summary receiver operating characteristic	performance_summary	7	required_columns_not_found	0	0	0	0
PMC12862262	41635328	10.7759/cureus.100652	2026	Diagnostic Accuracy of Point-of-Care Ultrasound in Detecting Pneumothorax: A Systematic Review and Meta-Analysis	https://pmc.ncbi.nlm.nih.gov/articles/PMC12862262/	CC BY 4.0	https://creativecommons.org/licenses/by/4.0/	d1265a73ef475af93e399e505ad08ef42523e9884f730fc9e343259fd10d4875	TAB3	Table 3	Subgroup meta-analysis of the diagnostic accuracy of point-of-care ultrasound for detecting pneumothorax. US: ultrasound; QUADAS-2: Quality Assessment of Diagnostic Accuracy Studies-2; eFAST: extended focused assessment with sonography for trauma; CI: confidence interval	performance_summary	8	required_columns_not_found	0	0	0	0
PMC12862262	41635328	10.7759/cureus.100652	2026	Diagnostic Accuracy of Point-of-Care Ultrasound in Detecting Pneumothorax: A Systematic Review and Meta-Analysis	https://pmc.ncbi.nlm.nih.gov/articles/PMC12862262/	CC BY 4.0	https://creativecommons.org/licenses/by/4.0/	d1265a73ef475af93e399e505ad08ef42523e9884f730fc9e343259fd10d4875	TAB4	Table 4	Sensitivity analysis (leave-one-out) for point-of-care ultrasound detection of pneumothorax. CI: confidence interval	performance_summary	5	required_columns_not_found	0	0	0	0
PMC12827201	41583819	10.1016/j.asmr.2025.101194	2025	No Difference in Ligament Discontinuity Versus Thickening on Magnetic Resonance Imaging When Evaluating Anterior Talofibular Ligament Injuries: A Systematic Review	https://pmc.ncbi.nlm.nih.gov/articles/PMC12827201/	CC BY 4.0	https://creativecommons.org/licenses/by/4.0/	56f9ae856c723896753cb2cfc7077ecf6fd2f0c260ff3c4189599b02c60986ad	tbl1	Table 1	MINORS Criteria for Included Studies	diagnostic_candidate	2	required_columns_not_found	0	0	0	0
PMC12827201	41583819	10.1016/j.asmr.2025.101194	2025	No Difference in Ligament Discontinuity Versus Thickening on Magnetic Resonance Imaging When Evaluating Anterior Talofibular Ligament Injuries: A Systematic Review	https://pmc.ncbi.nlm.nih.gov/articles/PMC12827201/	CC BY 4.0	https://creativecommons.org/licenses/by/4.0/	56f9ae856c723896753cb2cfc7077ecf6fd2f0c260ff3c4189599b02c60986ad	tbl2	Table 2	Patient Demographics and Study Characteristics	diagnostic_candidate	2	required_columns_not_found	0	0	0	0
PMC12827201	41583819	10.1016/j.asmr.2025.101194	2025	No Difference in Ligament Discontinuity Versus Thickening on Magnetic Resonance Imaging When Evaluating Anterior Talofibular Ligament Injuries: A Systematic Review	https://pmc.ncbi.nlm.nih.gov/articles/PMC12827201/	CC BY 4.0	https://creativecommons.org/licenses/by/4.0/	56f9ae856c723896753cb2cfc7077ecf6fd2f0c260ff3c4189599b02c60986ad	tbl3	Table 3	Summary of Model Results ∗	performance_summary	7	required_columns_not_found	0	0	0	0
PMC12827201	41583819	10.1016/j.asmr.2025.101194	2025	No Difference in Ligament Discontinuity Versus Thickening on Magnetic Resonance Imaging When Evaluating Anterior Talofibular Ligament Injuries: A Systematic Review	https://pmc.ncbi.nlm.nih.gov/articles/PMC12827201/	CC BY 4.0	https://creativecommons.org/licenses/by/4.0/	56f9ae856c723896753cb2cfc7077ecf6fd2f0c260ff3c4189599b02c60986ad	tbl4	Table 4	Diagnostic Accuracy for ATFL Injuries by Study	performance_summary	7	required_columns_not_found	0	0	0	0
PMC8427459	34432643	10.2196/29682	2021	Computer-Aided Diagnosis of Diminutive Colorectal Polyps in Endoscopic Images: Systematic Review and Meta-analysis of Diagnostic Test Accuracy	https://pmc.ncbi.nlm.nih.gov/articles/PMC8427459/	CC BY 4.0	https://creativecommons.org/licenses/by/4.0/	efb9ab37be91034515edd10992bf745538bff9b6deeb43b89f9240a6165afda8	table1	Table 1	Clinical characteristics of the included studies.	explicit_2x2	15	required_columns_not_found	0	0	0	0
PMC8427459	34432643	10.2196/29682	2021	Computer-Aided Diagnosis of Diminutive Colorectal Polyps in Endoscopic Images: Systematic Review and Meta-analysis of Diagnostic Test Accuracy	https://pmc.ncbi.nlm.nih.gov/articles/PMC8427459/	CC BY 4.0	https://creativecommons.org/licenses/by/4.0/	efb9ab37be91034515edd10992bf745538bff9b6deeb43b89f9240a6165afda8	table2	Table 2	Summary of diagnostic test accuracy meta-analysis and subgroup analysis for the diagnosis of diminutive colorectal polyps of the included studies.	performance_summary	8	required_columns_not_found	0	0	0	0
PMC11251952	39021627	10.3389/fmicb.2024.1413532	2024	Circulating free DNA as a diagnostic marker for echinococcosis: a systematic review and meta-analysis	https://pmc.ncbi.nlm.nih.gov/articles/PMC11251952/	CC BY 4.0	https://creativecommons.org/licenses/by/4.0/	a6e04fc8d78ba0b0d2551939c49ba76645f60ca3efc8e2acd3f39a2229587cf5	tab1	Table 1	Included study characteristics.	explicit_2x2	20	parsed	14	1	0	0
PMC11251952	39021627	10.3389/fmicb.2024.1413532	2024	Circulating free DNA as a diagnostic marker for echinococcosis: a systematic review and meta-analysis	https://pmc.ncbi.nlm.nih.gov/articles/PMC11251952/	CC BY 4.0	https://creativecommons.org/licenses/by/4.0/	a6e04fc8d78ba0b0d2551939c49ba76645f60ca3efc8e2acd3f39a2229587cf5	tab2	Table 2	Subgroup analyses performed to identify potential sources of heterogeneity.	performance_summary	8	required_columns_not_found	0	0	0	0
PMC11251952	39021627	10.3389/fmicb.2024.1413532	2024	Circulating free DNA as a diagnostic marker for echinococcosis: a systematic review and meta-analysis	https://pmc.ncbi.nlm.nih.gov/articles/PMC11251952/	CC BY 4.0	https://creativecommons.org/licenses/by/4.0/	a6e04fc8d78ba0b0d2551939c49ba76645f60ca3efc8e2acd3f39a2229587cf5	tab3	Table 3	Meta-regression performed to identify potential sources of heterogeneity.	diagnostic_candidate	1	required_columns_not_found	0	0	0	0
PMC11251952	39021627	10.3389/fmicb.2024.1413532	2024	Circulating free DNA as a diagnostic marker for echinococcosis: a systematic review and meta-analysis	https://pmc.ncbi.nlm.nih.gov/articles/PMC11251952/	CC BY 4.0	https://creativecommons.org/licenses/by/4.0/	a6e04fc8d78ba0b0d2551939c49ba76645f60ca3efc8e2acd3f39a2229587cf5	tab4	Table 4	The influence of each study on the outcome of the meta-analysis.	diagnostic_candidate	1	required_columns_not_found	0	0	0	0
PMC12653470	41303218	10.3390/jcm14228177	2025	Diagnostic Accuracy of Artificial Intelligence in Predicting Anti-VEGF Treatment Response in Diabetic Macular Edema: A Systematic Review and Meta-Analysis	https://pmc.ncbi.nlm.nih.gov/articles/PMC12653470/	CC BY 4.0	https://creativecommons.org/licenses/by/4.0/	41e25d2e1c486949d5c20e6a3d19e90459058dc70a488161f05f0ec785dc2003	jcm-14-08177-t001	Table 1	Study characteristics, demographics, and AI model specifications.	diagnostic_candidate	2	required_columns_not_found	0	0	0	0
PMC12653470	41303218	10.3390/jcm14228177	2025	Diagnostic Accuracy of Artificial Intelligence in Predicting Anti-VEGF Treatment Response in Diabetic Macular Edema: A Systematic Review and Meta-Analysis	https://pmc.ncbi.nlm.nih.gov/articles/PMC12653470/	CC BY 4.0	https://creativecommons.org/licenses/by/4.0/	41e25d2e1c486949d5c20e6a3d19e90459058dc70a488161f05f0ec785dc2003	jcm-14-08177-t002	Table 2	Treatment protocols, response definitions, and individual study diagnostic accuracy results.	explicit_2x2	19	parsed	6	1	1	1
PMC12653470	41303218	10.3390/jcm14228177	2025	Diagnostic Accuracy of Artificial Intelligence in Predicting Anti-VEGF Treatment Response in Diabetic Macular Edema: A Systematic Review and Meta-Analysis	https://pmc.ncbi.nlm.nih.gov/articles/PMC12653470/	CC BY 4.0	https://creativecommons.org/licenses/by/4.0/	41e25d2e1c486949d5c20e6a3d19e90459058dc70a488161f05f0ec785dc2003	jcm-14-08177-t003	Table 3	Pooled estimates and subgroup analyses.	performance_summary	8	required_columns_not_found	0	0	0	0
PMC12653470	41303218	10.3390/jcm14228177	2025	Diagnostic Accuracy of Artificial Intelligence in Predicting Anti-VEGF Treatment Response in Diabetic Macular Edema: A Systematic Review and Meta-Analysis	https://pmc.ncbi.nlm.nih.gov/articles/PMC12653470/	CC BY 4.0	https://creativecommons.org/licenses/by/4.0/	41e25d2e1c486949d5c20e6a3d19e90459058dc70a488161f05f0ec785dc2003	jcm-14-08177-t004	Table 4	Heterogeneity assessment and meta-regression.	performance_summary	6	required_columns_not_found	0	0	0	0
PMC12653470	41303218	10.3390/jcm14228177	2025	Diagnostic Accuracy of Artificial Intelligence in Predicting Anti-VEGF Treatment Response in Diabetic Macular Edema: A Systematic Review and Meta-Analysis	https://pmc.ncbi.nlm.nih.gov/articles/PMC12653470/	CC BY 4.0	https://creativecommons.org/licenses/by/4.0/	41e25d2e1c486949d5c20e6a3d19e90459058dc70a488161f05f0ec785dc2003	jcm-14-08177-t005	Table 5	Comparative effectiveness between AI and other methods.	performance_summary	8	required_columns_not_found	0	0	0	0
PMC12653470	41303218	10.3390/jcm14228177	2025	Diagnostic Accuracy of Artificial Intelligence in Predicting Anti-VEGF Treatment Response in Diabetic Macular Edema: A Systematic Review and Meta-Analysis	https://pmc.ncbi.nlm.nih.gov/articles/PMC12653470/	CC BY 4.0	https://creativecommons.org/licenses/by/4.0/	41e25d2e1c486949d5c20e6a3d19e90459058dc70a488161f05f0ec785dc2003	jcm-14-08177-t006	Table 6	Sensitivity analysis and publication bias assessment.	performance_summary	8	required_columns_not_found	0	0	0	0
PMC11419733	39313239	10.1111/iwj.70063	2024	Systematic review and meta‐analysis of diagnostic test accuracy in chronic wound's microbiology	https://pmc.ncbi.nlm.nih.gov/articles/PMC11419733/	CC BY-NC 4.0	https://creativecommons.org/licenses/by-nc/4.0/	99efd97117ba309f3b05e6bd7edaf4435954d4fb2495e87d16a84c5aa85e6804	iwj70063-tbl-0001	TABLE 1	Search strategy.	performance_summary	7	required_columns_not_found	0	0	0	0
PMC11419733	39313239	10.1111/iwj.70063	2024	Systematic review and meta‐analysis of diagnostic test accuracy in chronic wound's microbiology	https://pmc.ncbi.nlm.nih.gov/articles/PMC11419733/	CC BY-NC 4.0	https://creativecommons.org/licenses/by-nc/4.0/	99efd97117ba309f3b05e6bd7edaf4435954d4fb2495e87d16a84c5aa85e6804	iwj70063-tbl-0002	TABLE 2	Summary of the characteristics and results of the primary studies.	performance_summary	12	required_columns_not_found	0	0	0	0
PMC11419733	39313239	10.1111/iwj.70063	2024	Systematic review and meta‐analysis of diagnostic test accuracy in chronic wound's microbiology	https://pmc.ncbi.nlm.nih.gov/articles/PMC11419733/	CC BY-NC 4.0	https://creativecommons.org/licenses/by-nc/4.0/	99efd97117ba309f3b05e6bd7edaf4435954d4fb2495e87d16a84c5aa85e6804	iwj70063-tbl-0003	TABLE 3	Tabular presentation for QUADAS‐2 risks of bias assessment results.	diagnostic_candidate	2	required_columns_not_found	0	0	0	0
PMC11413444	39013193	10.1093/jamia/ocae189	2024	Diagnostic accuracy of deep learning using speech samples in depression: a systematic review and meta-analysis	https://pmc.ncbi.nlm.nih.gov/articles/PMC11413444/	CC BY 4.0	https://creativecommons.org/licenses/by/4.0/	e9693be458d5916033f634c289b3249adadb3aced8d3041b7fa288ec5618ed91	ocae189-T1	Table 1.	Characteristics of the included studies.	performance_summary	8	required_columns_not_found	0	0	0	0
PMC11413444	39013193	10.1093/jamia/ocae189	2024	Diagnostic accuracy of deep learning using speech samples in depression: a systematic review and meta-analysis	https://pmc.ncbi.nlm.nih.gov/articles/PMC11413444/	CC BY 4.0	https://creativecommons.org/licenses/by/4.0/	e9693be458d5916033f634c289b3249adadb3aced8d3041b7fa288ec5618ed91	ocae189-T2	Table 2.	Performance comparison of characteristics of the studies using the DAIC-WOZ dataset.	performance_summary	7	required_columns_not_found	0	0	0	0
PMC8152206	34039423	10.1186/s13643-021-01689-3	2021	A systematic and meta-analysis review on the diagnostic accuracy of antibodies in the serological diagnosis of COVID-19	https://pmc.ncbi.nlm.nih.gov/articles/PMC8152206/	CC BY 4.0	https://creativecommons.org/licenses/by/4.0/	f06ae4a7f1ff07fce7f1fd316085122803472f9615858a4b7bc18c48c740fc1b	Tab1	Table 1	The general characteristics of the studies included in the review	diagnostic_candidate	2	required_columns_not_found	0	0	0	0
PMC8152206	34039423	10.1186/s13643-021-01689-3	2021	A systematic and meta-analysis review on the diagnostic accuracy of antibodies in the serological diagnosis of COVID-19	https://pmc.ncbi.nlm.nih.gov/articles/PMC8152206/	CC BY 4.0	https://creativecommons.org/licenses/by/4.0/	f06ae4a7f1ff07fce7f1fd316085122803472f9615858a4b7bc18c48c740fc1b	Tab2	Table 2	Summary estimates of test accuracy	performance_summary	7	required_columns_not_found	0	0	0	0
PMC8152206	34039423	10.1186/s13643-021-01689-3	2021	A systematic and meta-analysis review on the diagnostic accuracy of antibodies in the serological diagnosis of COVID-19	https://pmc.ncbi.nlm.nih.gov/articles/PMC8152206/	CC BY 4.0	https://creativecommons.org/licenses/by/4.0/	f06ae4a7f1ff07fce7f1fd316085122803472f9615858a4b7bc18c48c740fc1b	Tab3	Table 3	Overall antibody type subgroup meta-analysis heterogeneity	performance_summary	5	required_columns_not_found	0	0	0	0
PMC8152206	34039423	10.1186/s13643-021-01689-3	2021	A systematic and meta-analysis review on the diagnostic accuracy of antibodies in the serological diagnosis of COVID-19	https://pmc.ncbi.nlm.nih.gov/articles/PMC8152206/	CC BY 4.0	https://creativecommons.org/licenses/by/4.0/	f06ae4a7f1ff07fce7f1fd316085122803472f9615858a4b7bc18c48c740fc1b	Taba	Table 4		diagnostic_candidate	1	required_columns_not_found	0	0	0	0
PMC9367848	35954958	10.3390/ijerph19159599	2022	Diagnostic Accuracy of Pulp Vitality Tests and Pulp Sensibility Tests for Assessing Pulpal Health in Permanent Teeth: A Systematic Review and Meta-Analysis	https://pmc.ncbi.nlm.nih.gov/articles/PMC9367848/	CC BY 4.0	https://creativecommons.org/licenses/by/4.0/	741c9e6125d5bce63d784d4eff9bb2364634fbf26135d81287f35265aa2f52df	ijerph-19-09599-t001	Table 1	The search strategy and PICOS tool.	performance_summary	7	required_columns_not_found	0	0	0	0
PMC9367848	35954958	10.3390/ijerph19159599	2022	Diagnostic Accuracy of Pulp Vitality Tests and Pulp Sensibility Tests for Assessing Pulpal Health in Permanent Teeth: A Systematic Review and Meta-Analysis	https://pmc.ncbi.nlm.nih.gov/articles/PMC9367848/	CC BY 4.0	https://creativecommons.org/licenses/by/4.0/	741c9e6125d5bce63d784d4eff9bb2364634fbf26135d81287f35265aa2f52df	ijerph-19-09599-t002	Table 2	Study characteristics of included studies.	diagnostic_candidate	2	required_columns_not_found	0	0	0	0
PMC9367848	35954958	10.3390/ijerph19159599	2022	Diagnostic Accuracy of Pulp Vitality Tests and Pulp Sensibility Tests for Assessing Pulpal Health in Permanent Teeth: A Systematic Review and Meta-Analysis	https://pmc.ncbi.nlm.nih.gov/articles/PMC9367848/	CC BY 4.0	https://creativecommons.org/licenses/by/4.0/	741c9e6125d5bce63d784d4eff9bb2364634fbf26135d81287f35265aa2f52df	ijerph-19-09599-t003	Table 3	Diagnostic accuracy of pulp vitality and sensibility tests for the studies included in meta-analysis.	explicit_2x2	16	parsed	22	4	2	0
PMC7216633	32398036	10.1186/s12887-020-02097-7	2020	Diagnostic test accuracy of new generation tympanic thermometry in children under different cutoffs: a systematic review and meta-analysis	https://pmc.ncbi.nlm.nih.gov/articles/PMC7216633/	CC BY 4.0	http://creativecommons.org/licenses/by/4.0/	6b1002e5ddbd119d4b788522462678fbbf466e08bbef6e84c1ed9e404c19d829	Tab1	Table 1	Descriptive characteristics of including studies	diagnostic_candidate	2	required_columns_not_found	0	0	0	0
PMC7216633	32398036	10.1186/s12887-020-02097-7	2020	Diagnostic test accuracy of new generation tympanic thermometry in children under different cutoffs: a systematic review and meta-analysis	https://pmc.ncbi.nlm.nih.gov/articles/PMC7216633/	CC BY 4.0	http://creativecommons.org/licenses/by/4.0/	6b1002e5ddbd119d4b788522462678fbbf466e08bbef6e84c1ed9e404c19d829	Tab2	Table 2	Statistical characteristics of including studies	explicit_2x2	9	required_columns_not_found	0	0	0	0
PMC7216633	32398036	10.1186/s12887-020-02097-7	2020	Diagnostic test accuracy of new generation tympanic thermometry in children under different cutoffs: a systematic review and meta-analysis	https://pmc.ncbi.nlm.nih.gov/articles/PMC7216633/	CC BY 4.0	http://creativecommons.org/licenses/by/4.0/	6b1002e5ddbd119d4b788522462678fbbf466e08bbef6e84c1ed9e404c19d829	Tab3	Table 3	Accuracy of tympanic thermometry under different cutoffs in children	diagnostic_candidate	3	required_columns_not_found	0	0	0	0
PMC12595605	41204890	10.1002/cnr2.70395	2025	Diagnostic Test Accuracy of Apparent Diffusion Coefficient in Evaluation of Breast Cancer Lymph Node Metastasis: A Systematic Review and Meta‐Analysis	https://pmc.ncbi.nlm.nih.gov/articles/PMC12595605/	CC BY 4.0	https://creativecommons.org/licenses/by/4.0/	d294e662b086bb0e4e49f10878ee4a6be0caef2b20cc052919ee6f8c37b52aba	cnr270395-tbl-0001	TABLE 1	Study characteristics.	diagnostic_candidate	2	required_columns_not_found	0	0	0	0
PMC12595605	41204890	10.1002/cnr2.70395	2025	Diagnostic Test Accuracy of Apparent Diffusion Coefficient in Evaluation of Breast Cancer Lymph Node Metastasis: A Systematic Review and Meta‐Analysis	https://pmc.ncbi.nlm.nih.gov/articles/PMC12595605/	CC BY 4.0	https://creativecommons.org/licenses/by/4.0/	d294e662b086bb0e4e49f10878ee4a6be0caef2b20cc052919ee6f8c37b52aba	cnr270395-tbl-0002	TABLE 2	Summary of meta‐analysis and heterogeneity estimates.	performance_summary	7	required_columns_not_found	0	0	0	0
PMC12595605	41204890	10.1002/cnr2.70395	2025	Diagnostic Test Accuracy of Apparent Diffusion Coefficient in Evaluation of Breast Cancer Lymph Node Metastasis: A Systematic Review and Meta‐Analysis	https://pmc.ncbi.nlm.nih.gov/articles/PMC12595605/	CC BY 4.0	https://creativecommons.org/licenses/by/4.0/	d294e662b086bb0e4e49f10878ee4a6be0caef2b20cc052919ee6f8c37b52aba	cnr270395-tbl-0003	TABLE 3	Subgroup analysis and meta‐regression results of the bivariate model.	performance_summary	6	required_columns_not_found	0	0	0	0
PMC12595605	41204890	10.1002/cnr2.70395	2025	Diagnostic Test Accuracy of Apparent Diffusion Coefficient in Evaluation of Breast Cancer Lymph Node Metastasis: A Systematic Review and Meta‐Analysis	https://pmc.ncbi.nlm.nih.gov/articles/PMC12595605/	CC BY 4.0	https://creativecommons.org/licenses/by/4.0/	d294e662b086bb0e4e49f10878ee4a6be0caef2b20cc052919ee6f8c37b52aba	cnr270395-tbl-0004	TABLE 4	Grade summary of evidence and evidence certainty.	explicit_2x2	12	required_columns_not_found	0	0	0	0
PMC8534480	34679480	10.3390/diagnostics11101782	2021	Magnetic Resonance Accuracy in the Diagnosis of Anterior Talo-Fibular Ligament Acute Injury: A Systematic Review and Meta-Analysis	https://pmc.ncbi.nlm.nih.gov/articles/PMC8534480/	CC BY 4.0	https://creativecommons.org/licenses/by/4.0/	9161aad9715d36d8a6c9d97748fb7b188d6fad4c952097c79dc2c0d19ef754c5	diagnostics-11-01782-t001	Table 1	Detailed search strategies.	performance_summary	7	required_columns_not_found	0	0	0	0
PMC8534480	34679480	10.3390/diagnostics11101782	2021	Magnetic Resonance Accuracy in the Diagnosis of Anterior Talo-Fibular Ligament Acute Injury: A Systematic Review and Meta-Analysis	https://pmc.ncbi.nlm.nih.gov/articles/PMC8534480/	CC BY 4.0	https://creativecommons.org/licenses/by/4.0/	9161aad9715d36d8a6c9d97748fb7b188d6fad4c952097c79dc2c0d19ef754c5	diagnostics-11-01782-t002	Table 2	Summary of the included studies.	diagnostic_candidate	2	required_columns_not_found	0	0	0	0
PMC8534480	34679480	10.3390/diagnostics11101782	2021	Magnetic Resonance Accuracy in the Diagnosis of Anterior Talo-Fibular Ligament Acute Injury: A Systematic Review and Meta-Analysis	https://pmc.ncbi.nlm.nih.gov/articles/PMC8534480/	CC BY 4.0	https://creativecommons.org/licenses/by/4.0/	9161aad9715d36d8a6c9d97748fb7b188d6fad4c952097c79dc2c0d19ef754c5	diagnostics-11-01782-t003	Table 3	Methodological quality assessment of included study using QUADAS2 tool.	diagnostic_candidate	2	required_columns_not_found	0	0	0	0
PMC8534480	34679480	10.3390/diagnostics11101782	2021	Magnetic Resonance Accuracy in the Diagnosis of Anterior Talo-Fibular Ligament Acute Injury: A Systematic Review and Meta-Analysis	https://pmc.ncbi.nlm.nih.gov/articles/PMC8534480/	CC BY 4.0	https://creativecommons.org/licenses/by/4.0/	9161aad9715d36d8a6c9d97748fb7b188d6fad4c952097c79dc2c0d19ef754c5	diagnostics-11-01782-t004	Table 4	Summary characteristic of the study.	explicit_2x2	13	required_columns_not_found	0	0	0	0
PMC8708608	34945741	10.3390/jpm11121269	2021	Diagnostic Accuracy of Computed Tomography for the Prediction of the Need for Laparotomy for Traumatic Hollow Viscus Injury: Systematic Review and Meta-Analysis	https://pmc.ncbi.nlm.nih.gov/articles/PMC8708608/	CC BY 4.0	https://creativecommons.org/licenses/by/4.0/	ab95f44e8492b2862130c115f74aedf97408dea391a5d3cebcbbf5432fa79c3b	jpm-11-01269-t001	Table 1	Characteristics of the included studies.	diagnostic_candidate	1	required_columns_not_found	0	0	0	0
PMC8708608	34945741	10.3390/jpm11121269	2021	Diagnostic Accuracy of Computed Tomography for the Prediction of the Need for Laparotomy for Traumatic Hollow Viscus Injury: Systematic Review and Meta-Analysis	https://pmc.ncbi.nlm.nih.gov/articles/PMC8708608/	CC BY 4.0	https://creativecommons.org/licenses/by/4.0/	ab95f44e8492b2862130c115f74aedf97408dea391a5d3cebcbbf5432fa79c3b	jpm-11-01269-t002	Table 2	Summary data of the included studies with detailed data on the accuracy of computed tomography for the detection of traumatic bowel injury.	explicit_2x2	19	parsed	16	1	1	1
PMC10340581	37443539	10.3390/diagnostics13132145	2023	Diagnostic Accuracy of Machine Learning AI Architectures in Detection and Classification of Lung Cancer: A Systematic Review	https://pmc.ncbi.nlm.nih.gov/articles/PMC10340581/	CC BY 4.0	https://creativecommons.org/licenses/by/4.0/	49d654fe7ea64c8a111de47c697839d89b2aaf344507aabc11a7f0114b656a29	diagnostics-13-02145-t001	Table 1	Study characteristics.	diagnostic_candidate	1	required_columns_not_found	0	0	0	0
PMC10340581	37443539	10.3390/diagnostics13132145	2023	Diagnostic Accuracy of Machine Learning AI Architectures in Detection and Classification of Lung Cancer: A Systematic Review	https://pmc.ncbi.nlm.nih.gov/articles/PMC10340581/	CC BY 4.0	https://creativecommons.org/licenses/by/4.0/	49d654fe7ea64c8a111de47c697839d89b2aaf344507aabc11a7f0114b656a29	diagnostics-13-02145-t002	Table 2	Summary of findings.	diagnostic_candidate	2	required_columns_not_found	0	0	0	0
PMC10340581	37443539	10.3390/diagnostics13132145	2023	Diagnostic Accuracy of Machine Learning AI Architectures in Detection and Classification of Lung Cancer: A Systematic Review	https://pmc.ncbi.nlm.nih.gov/articles/PMC10340581/	CC BY 4.0	https://creativecommons.org/licenses/by/4.0/	49d654fe7ea64c8a111de47c697839d89b2aaf344507aabc11a7f0114b656a29	diagnostics-13-02145-t003	Table 3	Performance of the ML architecture.	explicit_2x2	16	parsed	9	1	1	1
PMC10340581	37443539	10.3390/diagnostics13132145	2023	Diagnostic Accuracy of Machine Learning AI Architectures in Detection and Classification of Lung Cancer: A Systematic Review	https://pmc.ncbi.nlm.nih.gov/articles/PMC10340581/	CC BY 4.0	https://creativecommons.org/licenses/by/4.0/	49d654fe7ea64c8a111de47c697839d89b2aaf344507aabc11a7f0114b656a29	diagnostics-13-02145-t004	Table 4	Other particularities of the machine learning architectures.	performance_summary	11	required_columns_not_found	0	0	0	0
PMC10748043	38139791	10.3390/ph16121664	2023	Diagnostic Accuracy of [ 68 Ga]Ga Labeled Fibroblast-Activation Protein Inhibitors in Detecting Head and Neck Cancer Lesions Using Positron Emission Tomography: A Systematic Review and a Meta-Analysis	https://pmc.ncbi.nlm.nih.gov/articles/PMC10748043/	CC BY 4.0	https://creativecommons.org/licenses/by/4.0/	cc766047f37642c3e1541350ac353c0d70113e49c8d1d2c2f4ffd9b67931b4a1	pharmaceuticals-16-01664-t001	Table 1	General study information.	diagnostic_candidate	1	required_columns_not_found	0	0	0	0
PMC10748043	38139791	10.3390/ph16121664	2023	Diagnostic Accuracy of [ 68 Ga]Ga Labeled Fibroblast-Activation Protein Inhibitors in Detecting Head and Neck Cancer Lesions Using Positron Emission Tomography: A Systematic Review and a Meta-Analysis	https://pmc.ncbi.nlm.nih.gov/articles/PMC10748043/	CC BY 4.0	https://creativecommons.org/licenses/by/4.0/	cc766047f37642c3e1541350ac353c0d70113e49c8d1d2c2f4ffd9b67931b4a1	pharmaceuticals-16-01664-t002	Table 2	Patient key characteristics and clinical settings.	diagnostic_candidate	4	required_columns_not_found	0	0	0	0
PMC10748043	38139791	10.3390/ph16121664	2023	Diagnostic Accuracy of [ 68 Ga]Ga Labeled Fibroblast-Activation Protein Inhibitors in Detecting Head and Neck Cancer Lesions Using Positron Emission Tomography: A Systematic Review and a Meta-Analysis	https://pmc.ncbi.nlm.nih.gov/articles/PMC10748043/	CC BY 4.0	https://creativecommons.org/licenses/by/4.0/	cc766047f37642c3e1541350ac353c0d70113e49c8d1d2c2f4ffd9b67931b4a1	pharmaceuticals-16-01664-t003	Table 3	Index test key characteristics.	diagnostic_candidate	2	required_columns_not_found	0	0	0	0
PMC10748043	38139791	10.3390/ph16121664	2023	Diagnostic Accuracy of [ 68 Ga]Ga Labeled Fibroblast-Activation Protein Inhibitors in Detecting Head and Neck Cancer Lesions Using Positron Emission Tomography: A Systematic Review and a Meta-Analysis	https://pmc.ncbi.nlm.nih.gov/articles/PMC10748043/	CC BY 4.0	https://creativecommons.org/licenses/by/4.0/	cc766047f37642c3e1541350ac353c0d70113e49c8d1d2c2f4ffd9b67931b4a1	pharmaceuticals-16-01664-t004	Table 4	Outcomes of the included studies.	performance_summary	8	required_columns_not_found	0	0	0	0
PMC10748043	38139791	10.3390/ph16121664	2023	Diagnostic Accuracy of [ 68 Ga]Ga Labeled Fibroblast-Activation Protein Inhibitors in Detecting Head and Neck Cancer Lesions Using Positron Emission Tomography: A Systematic Review and a Meta-Analysis	https://pmc.ncbi.nlm.nih.gov/articles/PMC10748043/	CC BY 4.0	https://creativecommons.org/licenses/by/4.0/	cc766047f37642c3e1541350ac353c0d70113e49c8d1d2c2f4ffd9b67931b4a1	pharmaceuticals-16-01664-t005	Table 5	Meta-analysis of primary tumor detection rate.	diagnostic_candidate	2	required_columns_not_found	0	0	0	0
PMC13083186	42006866	10.3389/fmed.2026.1802716	2026	Diagnostic accuracy of CT-based radiomics for predicting occult lymph node metastasis in early-stage lung adenocarcinoma: a systematic review and meta-analysis	https://pmc.ncbi.nlm.nih.gov/articles/PMC13083186/	CC BY 4.0	https://creativecommons.org/licenses/by/4.0/	99bc9579ec18bbaaf2e532b7f4d66198e5cef4c28b3a9baba6d809253c733e27	tab1	Table 1	Characteristics of included studies.	diagnostic_candidate	2	required_columns_not_found	0	0	0	0
PMC13083186	42006866	10.3389/fmed.2026.1802716	2026	Diagnostic accuracy of CT-based radiomics for predicting occult lymph node metastasis in early-stage lung adenocarcinoma: a systematic review and meta-analysis	https://pmc.ncbi.nlm.nih.gov/articles/PMC13083186/	CC BY 4.0	https://creativecommons.org/licenses/by/4.0/	99bc9579ec18bbaaf2e532b7f4d66198e5cef4c28b3a9baba6d809253c733e27	tab2	Table 2	Radiomics feature extraction and modeling approaches.	diagnostic_candidate	2	required_columns_not_found	0	0	0	0
PMC13083186	42006866	10.3389/fmed.2026.1802716	2026	Diagnostic accuracy of CT-based radiomics for predicting occult lymph node metastasis in early-stage lung adenocarcinoma: a systematic review and meta-analysis	https://pmc.ncbi.nlm.nih.gov/articles/PMC13083186/	CC BY 4.0	https://creativecommons.org/licenses/by/4.0/	99bc9579ec18bbaaf2e532b7f4d66198e5cef4c28b3a9baba6d809253c733e27	tab3	Table 3	Results of subgroup analyses for diagnostic accuracy in external validation cohorts.	performance_summary	8	required_columns_not_found	0	0	0	0
PMC11539622	39501204	10.1186/s12885-024-13098-5	2024	Predicting radiation pneumonitis in lung cancer using machine learning and multimodal features: a systematic review and meta-analysis of diagnostic accuracy	https://pmc.ncbi.nlm.nih.gov/articles/PMC11539622/	CC BY-NC-ND 4.0	https://creativecommons.org/licenses/by-nc-nd/4.0/	7ff8def509989c9732498e69de68cb470c203d4a7b6402d9041ea111b11ac1cf	Tab1	Table 1	Clinical characteristics of the included studies	explicit_2x2	12	parsed	9	1	1	1
PMC11539622	39501204	10.1186/s12885-024-13098-5	2024	Predicting radiation pneumonitis in lung cancer using machine learning and multimodal features: a systematic review and meta-analysis of diagnostic accuracy	https://pmc.ncbi.nlm.nih.gov/articles/PMC11539622/	CC BY-NC-ND 4.0	https://creativecommons.org/licenses/by-nc-nd/4.0/	7ff8def509989c9732498e69de68cb470c203d4a7b6402d9041ea111b11ac1cf	Tab2	Table 2	Accuracy summary of diagnostic tests based on machine learning predictive models and subgroup analysis of included studies	performance_summary	8	required_columns_not_found	0	0	0	0
PMC11539622	39501204	10.1186/s12885-024-13098-5	2024	Predicting radiation pneumonitis in lung cancer using machine learning and multimodal features: a systematic review and meta-analysis of diagnostic accuracy	https://pmc.ncbi.nlm.nih.gov/articles/PMC11539622/	CC BY-NC-ND 4.0	https://creativecommons.org/licenses/by-nc-nd/4.0/	7ff8def509989c9732498e69de68cb470c203d4a7b6402d9041ea111b11ac1cf	Tab3	Table 3	Summary of diagnostic test accuracy based on machine learning prediction models combining more than 2 multimodal features and subgroup analysis of included studies	performance_summary	8	required_columns_not_found	0	0	0	0
PMC11539622	39501204	10.1186/s12885-024-13098-5	2024	Predicting radiation pneumonitis in lung cancer using machine learning and multimodal features: a systematic review and meta-analysis of diagnostic accuracy	https://pmc.ncbi.nlm.nih.gov/articles/PMC11539622/	CC BY-NC-ND 4.0	https://creativecommons.org/licenses/by-nc-nd/4.0/	7ff8def509989c9732498e69de68cb470c203d4a7b6402d9041ea111b11ac1cf	Tab4	Table 4	Summary of diagnostic test accuracy of machine learning prediction models based on radiomics-based multimodal features and subgroup analysis of included studies	performance_summary	8	required_columns_not_found	0	0	0	0
PMC9689241	36428836	10.3390/diagnostics12112776	2022	The Diagnostic Accuracy of Pure-Tone Audiometry Screening Protocols for Vestibular Schwannoma in Patients with Asymmetrical Hearing Loss—A Systematic Review and Meta-Analysis	https://pmc.ncbi.nlm.nih.gov/articles/PMC9689241/	CC BY 4.0	https://creativecommons.org/licenses/by/4.0/	aa51c608424d632d068c55dee55b4960446d346275cba70b88e4fa91661c26cd	diagnostics-12-02776-t001	Table 1	Characteristics of the included studies.	diagnostic_candidate	2	required_columns_not_found	0	0	0	0
PMC9689241	36428836	10.3390/diagnostics12112776	2022	The Diagnostic Accuracy of Pure-Tone Audiometry Screening Protocols for Vestibular Schwannoma in Patients with Asymmetrical Hearing Loss—A Systematic Review and Meta-Analysis	https://pmc.ncbi.nlm.nih.gov/articles/PMC9689241/	CC BY 4.0	https://creativecommons.org/licenses/by/4.0/	aa51c608424d632d068c55dee55b4960446d346275cba70b88e4fa91661c26cd	diagnostics-12-02776-t002	Table 2	Quality assessment of the included studies.	diagnostic_candidate	2	required_columns_not_found	0	0	0	0
PMC9689241	36428836	10.3390/diagnostics12112776	2022	The Diagnostic Accuracy of Pure-Tone Audiometry Screening Protocols for Vestibular Schwannoma in Patients with Asymmetrical Hearing Loss—A Systematic Review and Meta-Analysis	https://pmc.ncbi.nlm.nih.gov/articles/PMC9689241/	CC BY 4.0	https://creativecommons.org/licenses/by/4.0/	aa51c608424d632d068c55dee55b4960446d346275cba70b88e4fa91661c26cd	diagnostics-12-02776-t003	Table 3	Pooled estimates of diagnostic accuracy parameters for the included PTA protocols.	performance_summary	7	required_columns_not_found	0	0	0	0
PMC9828663	35656849	10.1002/uog.24967	2022	Three‐dimensional transvaginal ultrasound vs magnetic resonance imaging for preoperative staging of deep myometrial and cervical invasion in patients with endometrial cancer: systematic review and meta‐analysis	https://pmc.ncbi.nlm.nih.gov/articles/PMC9828663/	CC BY-NC-ND 4.0	https://creativecommons.org/licenses/by-nc-nd/4.0/	276110d3d3310b5a68f6ac79ccabbb84568ad9c05d6d916724c457ae8d797367	uog24967-tbl-0001	Table 1	Characteristics of studies comparing three‐dimensional transvaginal ultrasound (3D‐TVS) with magnetic resonance imaging for detection of deep myometrial invasion (DMI) and cervical invasion (CI) in patients with endometrial cancer (EC) included in systematic review and meta‐analysis	diagnostic_candidate	2	required_columns_not_found	0	0	0	0
PMC8822023	35146034	10.1177/23259671211042011	2021	Diagnostic Accuracy of Clinical Tests for Subscapularis Tears: A Systematic Review and Meta-analysis	https://pmc.ncbi.nlm.nih.gov/articles/PMC8822023/	CC BY-NC-ND 4.0	https://creativecommons.org/licenses/by-nc-nd/4.0/	1a95a8f856e2256e9ee6b68c885c7da9d5ccd384523e2ef8761b00b2778ca929	table1-23259671211042011	Table 1	Keyword Search Terms a	diagnostic_candidate	2	required_columns_not_found	0	0	0	0
PMC8822023	35146034	10.1177/23259671211042011	2021	Diagnostic Accuracy of Clinical Tests for Subscapularis Tears: A Systematic Review and Meta-analysis	https://pmc.ncbi.nlm.nih.gov/articles/PMC8822023/	CC BY-NC-ND 4.0	https://creativecommons.org/licenses/by-nc-nd/4.0/	1a95a8f856e2256e9ee6b68c885c7da9d5ccd384523e2ef8761b00b2778ca929	table2-23259671211042011	Table 2	Description of Included Studies a	diagnostic_candidate	4	required_columns_not_found	0	0	0	0
PMC8822023	35146034	10.1177/23259671211042011	2021	Diagnostic Accuracy of Clinical Tests for Subscapularis Tears: A Systematic Review and Meta-analysis	https://pmc.ncbi.nlm.nih.gov/articles/PMC8822023/	CC BY-NC-ND 4.0	https://creativecommons.org/licenses/by-nc-nd/4.0/	1a95a8f856e2256e9ee6b68c885c7da9d5ccd384523e2ef8761b00b2778ca929	table3-23259671211042011	Table 3	Quality Assessment of Studies Using the QUADAS-2 a	diagnostic_candidate	2	required_columns_not_found	0	0	0	0
PMC8822023	35146034	10.1177/23259671211042011	2021	Diagnostic Accuracy of Clinical Tests for Subscapularis Tears: A Systematic Review and Meta-analysis	https://pmc.ncbi.nlm.nih.gov/articles/PMC8822023/	CC BY-NC-ND 4.0	https://creativecommons.org/licenses/by-nc-nd/4.0/	1a95a8f856e2256e9ee6b68c885c7da9d5ccd384523e2ef8761b00b2778ca929	table4-23259671211042011	Table 4	Diagnostic Accuracy of Clinical Tests for Subscapularis Tears vs Reference Observations a	performance_summary	7	required_columns_not_found	0	0	0	0
PMC12181997	40527553	10.1136/bmjopen-2024-087101	2025	Diagnostic performance of point shear wave elastography and vibration-controlled transient elastography in paediatric metabolic dysfunction-associated steatotic liver disease: a systematic review and meta-analysis	https://pmc.ncbi.nlm.nih.gov/articles/PMC12181997/	CC BY-NC 4.0	https://creativecommons.org/licenses/by-nc/4.0/	e50cf22ff4279c2cace2a9f030a6ed44d80e0088c51a84d1a140bcd3371a03dd	T1	Table 1	Characteristics of the included studies	diagnostic_candidate	1	required_columns_not_found	0	0	0	0
PMC8810479	34762214	10.1245/s10434-021-10882-6	2021	Diagnostic Performance of Artificial Intelligence-Centred Systems in the Diagnosis and Postoperative Surveillance of Upper Gastrointestinal Malignancies Using Computed Tomography Imaging: A Systematic Review and Meta-Analysis of Diagnostic Accuracy	https://pmc.ncbi.nlm.nih.gov/articles/PMC8810479/	CC BY 4.0	https://creativecommons.org/licenses/by/4.0/	c21329439e8f0b97a78cc419736a057575fb080145883dc57e43dfa6831bb3c0	Tab1	Table 1	Characteristics of the included studies	performance_summary	8	required_columns_not_found	0	0	0	0
PMC8810479	34762214	10.1245/s10434-021-10882-6	2021	Diagnostic Performance of Artificial Intelligence-Centred Systems in the Diagnosis and Postoperative Surveillance of Upper Gastrointestinal Malignancies Using Computed Tomography Imaging: A Systematic Review and Meta-Analysis of Diagnostic Accuracy	https://pmc.ncbi.nlm.nih.gov/articles/PMC8810479/	CC BY 4.0	https://creativecommons.org/licenses/by/4.0/	c21329439e8f0b97a78cc419736a057575fb080145883dc57e43dfa6831bb3c0	Tab2	Table 2	Characteristics of image acquisition and processing using AI and/or radiomic approaches	diagnostic_candidate	3	required_columns_not_found	0	0	0	0
PMC8810479	34762214	10.1245/s10434-021-10882-6	2021	Diagnostic Performance of Artificial Intelligence-Centred Systems in the Diagnosis and Postoperative Surveillance of Upper Gastrointestinal Malignancies Using Computed Tomography Imaging: A Systematic Review and Meta-Analysis of Diagnostic Accuracy	https://pmc.ncbi.nlm.nih.gov/articles/PMC8810479/	CC BY 4.0	https://creativecommons.org/licenses/by/4.0/	c21329439e8f0b97a78cc419736a057575fb080145883dc57e43dfa6831bb3c0	Tab3	Table 3	QUADAS assessment of studies included for risk of bias and applicability	diagnostic_candidate	0	required_columns_not_found	0	0	0	0
PMC9514037	36187893	10.1016/j.imu.2022.101055	2022	Deep learning applications in myocardial perfusion imaging, a systematic review and meta-analysis	https://pmc.ncbi.nlm.nih.gov/articles/PMC9514037/	CC BY 4.0	https://creativecommons.org/licenses/by/4.0/	d9f3999c5ee4ad78c94ae8bca1f3e2abde6ebf5399ce6fcf4d6b92594ce5c057	tbl1	Table 1	List of all relevant studies included in this systematic review.	diagnostic_candidate	2	required_columns_not_found	0	0	0	0
PMC12308927	40731027	10.1186/s13048-025-01739-7	2025	The role of ultrasound-guided tru-cut biopsy in ovarian cancer: a systematic review of its safety, adequacy, and accuracy with meta-analysis of diagnostic performance	https://pmc.ncbi.nlm.nih.gov/articles/PMC12308927/	CC BY-NC-ND 4.0	https://creativecommons.org/licenses/by-nc-nd/4.0/	711b9184d328140aa5a0b1c5f55ca490238cfd2ace03b4b5d1f90785f2d3a9ba	Tab1	Table 1	Main characteristics of included studies	diagnostic_candidate	4	required_columns_not_found	0	0	0	0
PMC12308927	40731027	10.1186/s13048-025-01739-7	2025	The role of ultrasound-guided tru-cut biopsy in ovarian cancer: a systematic review of its safety, adequacy, and accuracy with meta-analysis of diagnostic performance	https://pmc.ncbi.nlm.nih.gov/articles/PMC12308927/	CC BY-NC-ND 4.0	https://creativecommons.org/licenses/by-nc-nd/4.0/	711b9184d328140aa5a0b1c5f55ca490238cfd2ace03b4b5d1f90785f2d3a9ba	Tab2	Table 2	All reported complications	diagnostic_candidate	2	required_columns_not_found	0	0	0	0
PMC12308927	40731027	10.1186/s13048-025-01739-7	2025	The role of ultrasound-guided tru-cut biopsy in ovarian cancer: a systematic review of its safety, adequacy, and accuracy with meta-analysis of diagnostic performance	https://pmc.ncbi.nlm.nih.gov/articles/PMC12308927/	CC BY-NC-ND 4.0	https://creativecommons.org/licenses/by-nc-nd/4.0/	711b9184d328140aa5a0b1c5f55ca490238cfd2ace03b4b5d1f90785f2d3a9ba	Tab3	Table 3	Data on histopathological accuracy	explicit_2x2	19	parsed	10	1	1	1
PMC11331836	39153789	10.1136/bmjopen-2023-081015	2024	Accuracy of two-dimensional transverse wave elastography of salivary glands in diagnosis of Sjögren’s disease: a systematic review and meta-analysis	https://pmc.ncbi.nlm.nih.gov/articles/PMC11331836/	CC BY-NC 4.0	https://creativecommons.org/licenses/by-nc/4.0/	d9e2fe6438c65ec6fa482b254f062c75845cbe395a6f9f62982ccd73e9f6c14e	T1	Table 1	Characteristics of the eight included studies	diagnostic_candidate	4	required_columns_not_found	0	0	0	0
PMC11331836	39153789	10.1136/bmjopen-2023-081015	2024	Accuracy of two-dimensional transverse wave elastography of salivary glands in diagnosis of Sjögren’s disease: a systematic review and meta-analysis	https://pmc.ncbi.nlm.nih.gov/articles/PMC11331836/	CC BY-NC 4.0	https://creativecommons.org/licenses/by-nc/4.0/	d9e2fe6438c65ec6fa482b254f062c75845cbe395a6f9f62982ccd73e9f6c14e	T2	Table 2	Main effect sizes of the included studies	explicit_2x2	16	parsed	8	1	1	1
PMC9793260	36582918	10.1016/j.amsu.2022.104956	2022	Performance of machine learning algorithms for surgical site infection case detection and prediction: A systematic review and meta-analysis	https://pmc.ncbi.nlm.nih.gov/articles/PMC9793260/	CC BY-NC-ND 4.0	https://creativecommons.org/licenses/by-nc-nd/4.0/	f07969ffdb74162f75716f9c2b17b9b1e5f1b174f7a9631c6a23a4fe6954ad36	tbl1	Table 1	Characteristics of included articles.	diagnostic_candidate	2	required_columns_not_found	0	0	0	0
PMC9793260	36582918	10.1016/j.amsu.2022.104956	2022	Performance of machine learning algorithms for surgical site infection case detection and prediction: A systematic review and meta-analysis	https://pmc.ncbi.nlm.nih.gov/articles/PMC9793260/	CC BY-NC-ND 4.0	https://creativecommons.org/licenses/by-nc-nd/4.0/	f07969ffdb74162f75716f9c2b17b9b1e5f1b174f7a9631c6a23a4fe6954ad36	tbl2	Table 2	Summaries of machine learning algorithms development.	diagnostic_candidate	2	required_columns_not_found	0	0	0	0
PMC9340834	35949377	10.26603/001c.36434	2022	Diagnostic Accuracy of Physical Examination Tests for Suspected Acute Anterior Cruciate Ligament Injury: A Systematic Review and Meta-Analysis	https://pmc.ncbi.nlm.nih.gov/articles/PMC9340834/	CC BY-NC 4.0	https://creativecommons.org/licenses/by-nc/4.0/	9d446f72b1a6b182ef750fa670ae99f0c509a9fc9be832d30bf56d704ec4bb62	attachment-92709	Table 1.	Search strategy	diagnostic_candidate	1	required_columns_not_found	0	0	0	0
PMC9340834	35949377	10.26603/001c.36434	2022	Diagnostic Accuracy of Physical Examination Tests for Suspected Acute Anterior Cruciate Ligament Injury: A Systematic Review and Meta-Analysis	https://pmc.ncbi.nlm.nih.gov/articles/PMC9340834/	CC BY-NC 4.0	https://creativecommons.org/licenses/by-nc/4.0/	9d446f72b1a6b182ef750fa670ae99f0c509a9fc9be832d30bf56d704ec4bb62	attachment-92710	Table 2.	Summary of characteristics of the included studies	diagnostic_candidate	6	required_columns_not_found	0	0	0	0
PMC11651944	39698655	10.21037/qims-24-564	2024	Cutting-edge insights: near-infrared imaging for surgical margin assessment in head and neck tumor resection: a systematic review and meta-analysis	https://pmc.ncbi.nlm.nih.gov/articles/PMC11651944/	CC BY-NC-ND 4.0	https://creativecommons.org/licenses/by-nc-nd/4.0/	f1ee9dd5cf96c09df4b361e6a5720b1151e4f4e380d566cfa2a2ea4813599907	t1	Table 1	Systematized table with patient characteristics and qualitative data from included studies	diagnostic_candidate	2	required_columns_not_found	0	0	0	0
PMC11563508	39555151	10.1177/1742271X241289726	2024	Diagnostic accuracy of point-of-care lung ultrasound for community-acquired pneumonia in children in ambulatory settings: A systematic review and meta-analysis	https://pmc.ncbi.nlm.nih.gov/articles/PMC11563508/	CC BY 4.0	https://creativecommons.org/licenses/by/4.0/	52795764c2fa84c293ed241e8522eda1dd06a639c405ed7892dff778377469fe	table1-1742271X241289726	Table 1.	Summary study characteristics.	diagnostic_candidate	4	required_columns_not_found	0	0	0	0
PMC11563508	39555151	10.1177/1742271X241289726	2024	Diagnostic accuracy of point-of-care lung ultrasound for community-acquired pneumonia in children in ambulatory settings: A systematic review and meta-analysis	https://pmc.ncbi.nlm.nih.gov/articles/PMC11563508/	CC BY 4.0	https://creativecommons.org/licenses/by/4.0/	52795764c2fa84c293ed241e8522eda1dd06a639c405ed7892dff778377469fe	table2-1742271X241289726	Table 2.	Summary of quality assessment using the QUADAS-2 tool.	diagnostic_candidate	2	required_columns_not_found	0	0	0	0
PMC11563508	39555151	10.1177/1742271X241289726	2024	Diagnostic accuracy of point-of-care lung ultrasound for community-acquired pneumonia in children in ambulatory settings: A systematic review and meta-analysis	https://pmc.ncbi.nlm.nih.gov/articles/PMC11563508/	CC BY 4.0	https://creativecommons.org/licenses/by/4.0/	52795764c2fa84c293ed241e8522eda1dd06a639c405ed7892dff778377469fe	table3-1742271X241289726	Table 3.	Diagnostic accuracy results from included studies, with data presented to differentiate between clinicians experienced in POC LUS and inexperienced clinicians.	explicit_2x2	20	parsed	6	1	1	1
PMC11563508	39555151	10.1177/1742271X241289726	2024	Diagnostic accuracy of point-of-care lung ultrasound for community-acquired pneumonia in children in ambulatory settings: A systematic review and meta-analysis	https://pmc.ncbi.nlm.nih.gov/articles/PMC11563508/	CC BY 4.0	https://creativecommons.org/licenses/by/4.0/	52795764c2fa84c293ed241e8522eda1dd06a639c405ed7892dff778377469fe	table4-1742271X241289726	Table 4.	Ultrasound device used, transducer frequency and probe type.	diagnostic_candidate	1	required_columns_not_found	0	0	0	0
PMC11432630	39336848	10.3390/jcm13185362	2024	Match Point: Nuclear Medicine Imaging for Recurrent Thyroid Cancer in TENIS Syndrome—Systematic Review and Meta-Analysis	https://pmc.ncbi.nlm.nih.gov/articles/PMC11432630/	CC BY 4.0	https://creativecommons.org/licenses/by/4.0/	6d0002e78d1ab4523bf39f778ba94fd3e392b2fcace4960069408fd1b9d3b8fd	jcm-13-05362-t001	Table 1	Risk of bias assessment in each individual study included in the systematic review.	diagnostic_candidate	2	required_columns_not_found	0	0	0	0
PMC11432630	39336848	10.3390/jcm13185362	2024	Match Point: Nuclear Medicine Imaging for Recurrent Thyroid Cancer in TENIS Syndrome—Systematic Review and Meta-Analysis	https://pmc.ncbi.nlm.nih.gov/articles/PMC11432630/	CC BY 4.0	https://creativecommons.org/licenses/by/4.0/	6d0002e78d1ab4523bf39f778ba94fd3e392b2fcace4960069408fd1b9d3b8fd	jcm-13-05362-t002	Table 2	Overall summary of included study characteristics.	diagnostic_candidate	4	required_columns_not_found	0	0	0	0
PMC11432630	39336848	10.3390/jcm13185362	2024	Match Point: Nuclear Medicine Imaging for Recurrent Thyroid Cancer in TENIS Syndrome—Systematic Review and Meta-Analysis	https://pmc.ncbi.nlm.nih.gov/articles/PMC11432630/	CC BY 4.0	https://creativecommons.org/licenses/by/4.0/	6d0002e78d1ab4523bf39f778ba94fd3e392b2fcace4960069408fd1b9d3b8fd	jcm-13-05362-t003	Table 3	Main characteristics of studies included in the systematic review.	diagnostic_candidate	4	required_columns_not_found	0	0	0	0
PMC11432630	39336848	10.3390/jcm13185362	2024	Match Point: Nuclear Medicine Imaging for Recurrent Thyroid Cancer in TENIS Syndrome—Systematic Review and Meta-Analysis	https://pmc.ncbi.nlm.nih.gov/articles/PMC11432630/	CC BY 4.0	https://creativecommons.org/licenses/by/4.0/	6d0002e78d1ab4523bf39f778ba94fd3e392b2fcace4960069408fd1b9d3b8fd	jcm-13-05362-t004	Table 4	Diagnostic performance of studies included in the systematic review.	performance_summary	8	required_columns_not_found	0	0	0	0
PMC11432630	39336848	10.3390/jcm13185362	2024	Match Point: Nuclear Medicine Imaging for Recurrent Thyroid Cancer in TENIS Syndrome—Systematic Review and Meta-Analysis	https://pmc.ncbi.nlm.nih.gov/articles/PMC11432630/	CC BY 4.0	https://creativecommons.org/licenses/by/4.0/	6d0002e78d1ab4523bf39f778ba94fd3e392b2fcace4960069408fd1b9d3b8fd	jcm-13-05362-t005	Table 5	Summary of PET tracers compared to [ 18 F]FDG in TENIS syndrome.	diagnostic_candidate	1	required_columns_not_found	0	0	0	0
PMC7527948	32936088	10.2196/21983	2020	Artificial Intelligence for the Prediction of Helicobacter Pylori Infection in Endoscopic Images: Systematic Review and Meta-Analysis Of Diagnostic Test Accuracy	https://pmc.ncbi.nlm.nih.gov/articles/PMC7527948/	CC BY 4.0	https://creativecommons.org/licenses/by/4.0/	e7fe1f236c76d09313005bd8a1e7ad0456a278a469121e6b156be83837e540d8	table1	Table 1	Clinical characteristics of the included studies.	explicit_2x2	16	required_columns_not_found	0	0	0	0
PMC7527948	32936088	10.2196/21983	2020	Artificial Intelligence for the Prediction of Helicobacter Pylori Infection in Endoscopic Images: Systematic Review and Meta-Analysis Of Diagnostic Test Accuracy	https://pmc.ncbi.nlm.nih.gov/articles/PMC7527948/	CC BY 4.0	https://creativecommons.org/licenses/by/4.0/	e7fe1f236c76d09313005bd8a1e7ad0456a278a469121e6b156be83837e540d8	table2	Table 2	Summary of diagnostic test accuracy and subgroup analysis of the included studies with patient-based analysis.	performance_summary	8	required_columns_not_found	0	0	0	0
PMC7527948	32936088	10.2196/21983	2020	Artificial Intelligence for the Prediction of Helicobacter Pylori Infection in Endoscopic Images: Systematic Review and Meta-Analysis Of Diagnostic Test Accuracy	https://pmc.ncbi.nlm.nih.gov/articles/PMC7527948/	CC BY 4.0	https://creativecommons.org/licenses/by/4.0/	e7fe1f236c76d09313005bd8a1e7ad0456a278a469121e6b156be83837e540d8	table3	Table 3	Summary of diagnostic test accuracy and subgroup analysis of the included studies with image-based analysis.	performance_summary	8	required_columns_not_found	0	0	0	0
PMC8554997	34706779	10.1186/s13643-021-01836-w	2021	Paediatric tuberculosis diagnosis using Mycobacterium tuberculosis real-time polymerase chain reaction assay: a systematic review and meta-analysis	https://pmc.ncbi.nlm.nih.gov/articles/PMC8554997/	CC BY 4.0	https://creativecommons.org/licenses/by/4.0/	92631af47e1cb1fa2c25031b5a049676cfa7cee1a0e3629092c51b2f72ada775	Tab1	Table 1	Characteristics of the included studies	diagnostic_candidate	4	required_columns_not_found	0	0	0	0
PMC8554997	34706779	10.1186/s13643-021-01836-w	2021	Paediatric tuberculosis diagnosis using Mycobacterium tuberculosis real-time polymerase chain reaction assay: a systematic review and meta-analysis	https://pmc.ncbi.nlm.nih.gov/articles/PMC8554997/	CC BY 4.0	https://creativecommons.org/licenses/by/4.0/	92631af47e1cb1fa2c25031b5a049676cfa7cee1a0e3629092c51b2f72ada775	Tab2	Table 2	Summary of statistical results for pulmonary tuberculosis (PTB) and extra-pulmonary tuberculosis (EPTB) clinical samples	cross_classification	11	required_columns_not_found	0	0	0	0
PMC8554997	34706779	10.1186/s13643-021-01836-w	2021	Paediatric tuberculosis diagnosis using Mycobacterium tuberculosis real-time polymerase chain reaction assay: a systematic review and meta-analysis	https://pmc.ncbi.nlm.nih.gov/articles/PMC8554997/	CC BY 4.0	https://creativecommons.org/licenses/by/4.0/	92631af47e1cb1fa2c25031b5a049676cfa7cee1a0e3629092c51b2f72ada775	Tab3	Table 3	Subgroup analyses by impact of RT-PCR based assays on lower- and middle-income countries (LMICs) versus upper middle-income countries (UMICs). We will assess sources of data to these graders	cross_classification	11	required_columns_not_found	0	0	0	0
PMC13115262	42072758	10.3390/diagnostics16081129	2026	Diagnostic Accuracy of Point-of-Care Tests to Diagnose Vitamin D Deficiency in Adults and Children: Systematic Review	https://pmc.ncbi.nlm.nih.gov/articles/PMC13115262/	CC BY 4.0	https://creativecommons.org/licenses/by/4.0/	0f1adf914e5c8766017d34986abf9fffc9145a7f3679d6ca879206610fa18a4d	diagnostics-16-01129-t001	Table 1	Summary of included studies.	diagnostic_candidate	4	required_columns_not_found	0	0	0	0
PMC13115262	42072758	10.3390/diagnostics16081129	2026	Diagnostic Accuracy of Point-of-Care Tests to Diagnose Vitamin D Deficiency in Adults and Children: Systematic Review	https://pmc.ncbi.nlm.nih.gov/articles/PMC13115262/	CC BY 4.0	https://creativecommons.org/licenses/by/4.0/	0f1adf914e5c8766017d34986abf9fffc9145a7f3679d6ca879206610fa18a4d	diagnostics-16-01129-t002	Table 2	Summary of diagnostic accuracy comparisons in included studies.	explicit_2x2	20	required_columns_not_found	0	0	0	0
PMC12121763	40440346	10.1371/journal.pone.0324251	2025	Saliva urea nitrogen for detection of kidney disease in adults: A meta-analysis of diagnostic test accuracy	https://pmc.ncbi.nlm.nih.gov/articles/PMC12121763/	CC BY 4.0	https://creativecommons.org/licenses/by/4.0/	d89a0706c512463d746f73d8c51799c6f42db73ddf53b84cc5e980fa74379236	pone.0324251.t001	Table 1	Characteristics of included studies.	explicit_2x2	14	parsed	7	1	0	0
PMC12121763	40440346	10.1371/journal.pone.0324251	2025	Saliva urea nitrogen for detection of kidney disease in adults: A meta-analysis of diagnostic test accuracy	https://pmc.ncbi.nlm.nih.gov/articles/PMC12121763/	CC BY 4.0	https://creativecommons.org/licenses/by/4.0/	d89a0706c512463d746f73d8c51799c6f42db73ddf53b84cc5e980fa74379236	pone.0324251.t002	Table 2	Saliva sampling methods and diagnostic thresholds used in included studies.	diagnostic_candidate	3	required_columns_not_found	0	0	0	0
PMC12121763	40440346	10.1371/journal.pone.0324251	2025	Saliva urea nitrogen for detection of kidney disease in adults: A meta-analysis of diagnostic test accuracy	https://pmc.ncbi.nlm.nih.gov/articles/PMC12121763/	CC BY 4.0	https://creativecommons.org/licenses/by/4.0/	d89a0706c512463d746f73d8c51799c6f42db73ddf53b84cc5e980fa74379236	pone.0324251.t003	Table 3	Meta-regression results for SUN’s diagnostic performance.	performance_summary	8	required_columns_not_found	0	0	0	0
PMC12653312	41311743	10.7759/cureus.95518	2025	Diagnostic Accuracy of Urine-Based HPV Testing Compared With Clinician-Collected Cervical Samples for Cervical Intraepithelial Neoplasia Grade 2 or Worse (CIN2+) Detection: A Systematic Review and Meta-Analysis	https://pmc.ncbi.nlm.nih.gov/articles/PMC12653312/	CC BY 4.0	https://creativecommons.org/licenses/by/4.0/	8eefa043db502babd4169cacbfb68eefc21afcc273aa135a5a4c9b8d896500b4	TAB1	Table 1	Characteristics of Included Studies [ 5 - 9 ]	diagnostic_candidate	4	required_columns_not_found	0	0	0	0
PMC12653312	41311743	10.7759/cureus.95518	2025	Diagnostic Accuracy of Urine-Based HPV Testing Compared With Clinician-Collected Cervical Samples for Cervical Intraepithelial Neoplasia Grade 2 or Worse (CIN2+) Detection: A Systematic Review and Meta-Analysis	https://pmc.ncbi.nlm.nih.gov/articles/PMC12653312/	CC BY 4.0	https://creativecommons.org/licenses/by/4.0/	8eefa043db502babd4169cacbfb68eefc21afcc273aa135a5a4c9b8d896500b4	TAB2	Table 2	Diagnostic Accuracy of Urine HPV Testing for CIN2+ Detection hrHPV: high-risk human papillomavirus; CIN2+: cervical intraepithelial neoplasia grade 2 or worse [ 5 , 6 , 8 , 9 ]	performance_summary	7	required_columns_not_found	0	0	0	0
PMC12653312	41311743	10.7759/cureus.95518	2025	Diagnostic Accuracy of Urine-Based HPV Testing Compared With Clinician-Collected Cervical Samples for Cervical Intraepithelial Neoplasia Grade 2 or Worse (CIN2+) Detection: A Systematic Review and Meta-Analysis	https://pmc.ncbi.nlm.nih.gov/articles/PMC12653312/	CC BY 4.0	https://creativecommons.org/licenses/by/4.0/	8eefa043db502babd4169cacbfb68eefc21afcc273aa135a5a4c9b8d896500b4	TAB3	Table 3	Relative Sensitivity and Specificity of Urine HPV Testing Compared with Cervical Samples CI: confidence interval; NS: Not significant [ 5 , 6 , 8 , 9 ]	performance_summary	5	required_columns_not_found	0	0	0	0
PMC12653312	41311743	10.7759/cureus.95518	2025	Diagnostic Accuracy of Urine-Based HPV Testing Compared With Clinician-Collected Cervical Samples for Cervical Intraepithelial Neoplasia Grade 2 or Worse (CIN2+) Detection: A Systematic Review and Meta-Analysis	https://pmc.ncbi.nlm.nih.gov/articles/PMC12653312/	CC BY 4.0	https://creativecommons.org/licenses/by/4.0/	8eefa043db502babd4169cacbfb68eefc21afcc273aa135a5a4c9b8d896500b4	TAB4	Table 4	Subgroup Analyses Across Included Studies [ 6 , 8 , 9 ]	diagnostic_candidate	1	required_columns_not_found	0	0	0	0
PMC12653312	41311743	10.7759/cureus.95518	2025	Diagnostic Accuracy of Urine-Based HPV Testing Compared With Clinician-Collected Cervical Samples for Cervical Intraepithelial Neoplasia Grade 2 or Worse (CIN2+) Detection: A Systematic Review and Meta-Analysis	https://pmc.ncbi.nlm.nih.gov/articles/PMC12653312/	CC BY 4.0	https://creativecommons.org/licenses/by/4.0/	8eefa043db502babd4169cacbfb68eefc21afcc273aa135a5a4c9b8d896500b4	TAB5	Table 5	Study-level Diagnostic Accuracy Data Contains study-level diagnostic accuracy data for urine-based hrHPV testing, including study ID, population, urine type, assay, reference standard, and 2×2 counts (TP, FP, FN, TN). Sensitivity and specificity with 95% CIs are calculated from these counts. Sensitivity = TP/(TP+FN), Specificity = TN/(TN+FP). 95% CIs calculated using the exact binomial method.	explicit_2x2	15	parsed	4	1	0	0
PMC12653312	41311743	10.7759/cureus.95518	2025	Diagnostic Accuracy of Urine-Based HPV Testing Compared With Clinician-Collected Cervical Samples for Cervical Intraepithelial Neoplasia Grade 2 or Worse (CIN2+) Detection: A Systematic Review and Meta-Analysis	https://pmc.ncbi.nlm.nih.gov/articles/PMC12653312/	CC BY 4.0	https://creativecommons.org/licenses/by/4.0/	8eefa043db502babd4169cacbfb68eefc21afcc273aa135a5a4c9b8d896500b4	TAB6	Table 6	Pooled Accuracy by Subgroups Summarizes pooled sensitivity and specificity for subgroups by urine type, assay type, and population. Includes the number of studies (k) and the total sample size (N).	performance_summary	8	required_columns_not_found	0	0	0	0
PMC12653312	41311743	10.7759/cureus.95518	2025	Diagnostic Accuracy of Urine-Based HPV Testing Compared With Clinician-Collected Cervical Samples for Cervical Intraepithelial Neoplasia Grade 2 or Worse (CIN2+) Detection: A Systematic Review and Meta-Analysis	https://pmc.ncbi.nlm.nih.gov/articles/PMC12653312/	CC BY 4.0	https://creativecommons.org/licenses/by/4.0/	8eefa043db502babd4169cacbfb68eefc21afcc273aa135a5a4c9b8d896500b4	TAB7	Table 7	Relative Sensitivity and Specificity Ratios Reports ratios of sensitivity and specificity between subgroups (e.g., first-void vs random urine, PCR vs non-PCR) with 95% CIs and p-values. Relative sensitivity = Pooled Se subgroup 1/Pooled Se subgroup 2. Relative specificity = Pooled Sp subgroup 1/Pooled Sp subgroup 2.	performance_summary	5	required_columns_not_found	0	0	0	0
PMC12653312	41311743	10.7759/cureus.95518	2025	Diagnostic Accuracy of Urine-Based HPV Testing Compared With Clinician-Collected Cervical Samples for Cervical Intraepithelial Neoplasia Grade 2 or Worse (CIN2+) Detection: A Systematic Review and Meta-Analysis	https://pmc.ncbi.nlm.nih.gov/articles/PMC12653312/	CC BY 4.0	https://creativecommons.org/licenses/by/4.0/	8eefa043db502babd4169cacbfb68eefc21afcc273aa135a5a4c9b8d896500b4	TAB8	Table 8	Random-Effects Model Parameters Provides univariate random-effects (ROC) model parameters, including logit-transformed sensitivity and specificity, between-study variances (τ²), covariance, correlation (ρ), and 95% prediction intervals. Parameters are approximate.	performance_summary	5	required_columns_not_found	0	0	0	0
PMC10729340	38114946	10.1186/s12903-023-03751-z	2023	Deep learning for classifying the stages of periodontitis on dental images: a systematic review and meta-analysis	https://pmc.ncbi.nlm.nih.gov/articles/PMC10729340/	CC BY 4.0	https://creativecommons.org/licenses/by/4.0/	c46dfc548b6becbcb3e8961fe29fba1d9d78f5d6e5f3cc74fd1b29d9533c01c9	Tab1	Table 1	Inclusion and exclusion criteria for this review	diagnostic_candidate	0	required_columns_not_found	0	0	0	0
PMC10729340	38114946	10.1186/s12903-023-03751-z	2023	Deep learning for classifying the stages of periodontitis on dental images: a systematic review and meta-analysis	https://pmc.ncbi.nlm.nih.gov/articles/PMC10729340/	CC BY 4.0	https://creativecommons.org/licenses/by/4.0/	c46dfc548b6becbcb3e8961fe29fba1d9d78f5d6e5f3cc74fd1b29d9533c01c9	Tab2	Table 2	Characteristics of all included studies	cross_classification	12	required_columns_not_found	0	0	0	0
PMC13180262	40253764	10.1016/j.tmrv.2025.150895	2025	The Utility of a Critical Antibody Titer in Anti-K Alloimmunized Pregnancies: A Systematic Review and Meta-Analysis of Diagnostic Test Accuracy	https://pmc.ncbi.nlm.nih.gov/articles/PMC13180262/	CC BY-NC 4.0	https://creativecommons.org/licenses/by-nc/4.0/	f3f9fbdb7e35aa7c2161af739e554fa25ffd6a87e36d155da01327cf13119711	T1	Table 1	Studies eligible for inclusion in the meta-analysis.	explicit_2x2	14	required_columns_not_found	0	0	0	0
PMC13180262	40253764	10.1016/j.tmrv.2025.150895	2025	The Utility of a Critical Antibody Titer in Anti-K Alloimmunized Pregnancies: A Systematic Review and Meta-Analysis of Diagnostic Test Accuracy	https://pmc.ncbi.nlm.nih.gov/articles/PMC13180262/	CC BY-NC 4.0	https://creativecommons.org/licenses/by-nc/4.0/	f3f9fbdb7e35aa7c2161af739e554fa25ffd6a87e36d155da01327cf13119711	T2	Table 2	Details of the 3 severely affected fetuses with an anti-K titer <8 identified in the literature.	diagnostic_candidate	2	required_columns_not_found	0	0	0	0
PMC12153147	40500716	10.1186/s12957-025-03874-3	2025	Diagnostic accuracy of machine learning-based magnetic resonance imaging models in breast cancer classification: a systematic review and meta-analysis	https://pmc.ncbi.nlm.nih.gov/articles/PMC12153147/	CC BY-NC-ND 4.0	https://creativecommons.org/licenses/by-nc-nd/4.0/	bfd38199163903b5a7e45c6dd04bd30ca5d74c49ad322c7baef2aacd0ed68b7a	Tab1	Table 1	Patient and study characteristics	diagnostic_candidate	2	required_columns_not_found	0	0	0	0
PMC12153147	40500716	10.1186/s12957-025-03874-3	2025	Diagnostic accuracy of machine learning-based magnetic resonance imaging models in breast cancer classification: a systematic review and meta-analysis	https://pmc.ncbi.nlm.nih.gov/articles/PMC12153147/	CC BY-NC-ND 4.0	https://creativecommons.org/licenses/by-nc-nd/4.0/	bfd38199163903b5a7e45c6dd04bd30ca5d74c49ad322c7baef2aacd0ed68b7a	Tab2	Table 2	Baseline characteristics	explicit_2x2	19	parsed	12	1	1	1
PMC12153147	40500716	10.1186/s12957-025-03874-3	2025	Diagnostic accuracy of machine learning-based magnetic resonance imaging models in breast cancer classification: a systematic review and meta-analysis	https://pmc.ncbi.nlm.nih.gov/articles/PMC12153147/	CC BY-NC-ND 4.0	https://creativecommons.org/licenses/by-nc-nd/4.0/	bfd38199163903b5a7e45c6dd04bd30ca5d74c49ad322c7baef2aacd0ed68b7a	Tab3	Table 3	Meta-regression (inverse variance weights, n = 12)	diagnostic_candidate	1	required_columns_not_found	0	0	0	0
PMC8482932	34304165	10.4103/ijo.IJO_3632_20	2021	Red reflex test screening for neonates: A systematic review and meta analysis	https://pmc.ncbi.nlm.nih.gov/articles/PMC8482932/	CC BY-NC-SA 4.0	https://creativecommons.org/licenses/by-nc-sa/4.0/	b04ba11bd35f5e3af7ccf55935ce8c50b7a4718d381f234c3e7dc3fd962c8b8d	T1	Table 1	Baseline characteristics of the studies included	diagnostic_candidate	1	required_columns_not_found	0	0	0	0
PMC8482932	34304165	10.4103/ijo.IJO_3632_20	2021	Red reflex test screening for neonates: A systematic review and meta analysis	https://pmc.ncbi.nlm.nih.gov/articles/PMC8482932/	CC BY-NC-SA 4.0	https://creativecommons.org/licenses/by-nc-sa/4.0/	b04ba11bd35f5e3af7ccf55935ce8c50b7a4718d381f234c3e7dc3fd962c8b8d	T2	Table 2	Characteristic of the studies included in the meta-analysis	explicit_2x2	10	required_columns_not_found	0	0	0	0
PMC8482932	34304165	10.4103/ijo.IJO_3632_20	2021	Red reflex test screening for neonates: A systematic review and meta analysis	https://pmc.ncbi.nlm.nih.gov/articles/PMC8482932/	CC BY-NC-SA 4.0	https://creativecommons.org/licenses/by-nc-sa/4.0/	b04ba11bd35f5e3af7ccf55935ce8c50b7a4718d381f234c3e7dc3fd962c8b8d	T3	Table 3	Studies showing the number of anterior and posterior segment abnormalities	diagnostic_candidate	2	required_columns_not_found	0	0	0	0
PMC12516434	41089636	10.47176/mjiri.39.110	2025	Diagnostic Accuracy of Deep Learning for Predicting Lymph Node Metastasis Based on Computed Tomography in Gastric Cancer: A Systematic Review and Meta-analysis	https://pmc.ncbi.nlm.nih.gov/articles/PMC12516434/	CC BY-NC-SA 1.0	https://creativecommons.org/licenses/by-nc-sa/1.0/	9683f2ea7e5f2fda406a7b19d1d0cf417cdf3f524f8f9690c37a1eac5a417070	T1	Table 1	Characteristics of Included Studies	diagnostic_candidate	3	required_columns_not_found	0	0	0	0
PMC12516434	41089636	10.47176/mjiri.39.110	2025	Diagnostic Accuracy of Deep Learning for Predicting Lymph Node Metastasis Based on Computed Tomography in Gastric Cancer: A Systematic Review and Meta-analysis	https://pmc.ncbi.nlm.nih.gov/articles/PMC12516434/	CC BY-NC-SA 1.0	https://creativecommons.org/licenses/by-nc-sa/1.0/	9683f2ea7e5f2fda406a7b19d1d0cf417cdf3f524f8f9690c37a1eac5a417070	T2	Table 2	Summary of the DL Models' Performance Metrics for LNM Prediction in GC Using Preoperative CT Imaging. Combined models (integrating DL with radiomics/clinical variables) are included when DL was used for feature extraction	explicit_2x2	20	required_columns_not_found	0	0	0	0
PMC12516434	41089636	10.47176/mjiri.39.110	2025	Diagnostic Accuracy of Deep Learning for Predicting Lymph Node Metastasis Based on Computed Tomography in Gastric Cancer: A Systematic Review and Meta-analysis	https://pmc.ncbi.nlm.nih.gov/articles/PMC12516434/	CC BY-NC-SA 1.0	https://creativecommons.org/licenses/by-nc-sa/1.0/	9683f2ea7e5f2fda406a7b19d1d0cf417cdf3f524f8f9690c37a1eac5a417070	T3	Table 3	Pooled Effect Size Based on Input Data Type for Deep Learning Models in Detecting Lymph Node Metastasis	performance_summary	7	required_columns_not_found	0	0	0	0
PMC12516434	41089636	10.47176/mjiri.39.110	2025	Diagnostic Accuracy of Deep Learning for Predicting Lymph Node Metastasis Based on Computed Tomography in Gastric Cancer: A Systematic Review and Meta-analysis	https://pmc.ncbi.nlm.nih.gov/articles/PMC12516434/	CC BY-NC-SA 1.0	https://creativecommons.org/licenses/by-nc-sa/1.0/	9683f2ea7e5f2fda406a7b19d1d0cf417cdf3f524f8f9690c37a1eac5a417070	T4	Table 4	Subgroup analyses for deep learning models in detecting lymph node metastasis	performance_summary	7	required_columns_not_found	0	0	0	0
PMC12516434	41089636	10.47176/mjiri.39.110	2025	Diagnostic Accuracy of Deep Learning for Predicting Lymph Node Metastasis Based on Computed Tomography in Gastric Cancer: A Systematic Review and Meta-analysis	https://pmc.ncbi.nlm.nih.gov/articles/PMC12516434/	CC BY-NC-SA 1.0	https://creativecommons.org/licenses/by-nc-sa/1.0/	9683f2ea7e5f2fda406a7b19d1d0cf417cdf3f524f8f9690c37a1eac5a417070	T5	Table 5	Quality Assessment of Included Studies Based on QUADAS2	diagnostic_candidate	2	required_columns_not_found	0	0	0	0
PMC12516434	41089636	10.47176/mjiri.39.110	2025	Diagnostic Accuracy of Deep Learning for Predicting Lymph Node Metastasis Based on Computed Tomography in Gastric Cancer: A Systematic Review and Meta-analysis	https://pmc.ncbi.nlm.nih.gov/articles/PMC12516434/	CC BY-NC-SA 1.0	https://creativecommons.org/licenses/by-nc-sa/1.0/	9683f2ea7e5f2fda406a7b19d1d0cf417cdf3f524f8f9690c37a1eac5a417070	AT1	Table 6	Literature searching strategies in PubMed, Web of science and Embase (The search conducted until 5 May 2025)	diagnostic_candidate	1	required_columns_not_found	0	0	0	0
PMC11515760	39438817	10.1186/s12880-024-01472-5	2024	Is cone-beam computed tomography more accurate than periapical radiography for detection of vertical root fractures? A systematic review and meta-analysis	https://pmc.ncbi.nlm.nih.gov/articles/PMC11515760/	CC BY-NC-ND 4.0	https://creativecommons.org/licenses/by-nc-nd/4.0/	eabacff85c97f67818ea81bb6b90f743a05c4a28ebae31846a109a79a4b034dc	Tab1	Table 1	Data extraction checklist for systematic review of articles	diagnostic_candidate	1	required_columns_not_found	0	0	0	0
PMC11515760	39438817	10.1186/s12880-024-01472-5	2024	Is cone-beam computed tomography more accurate than periapical radiography for detection of vertical root fractures? A systematic review and meta-analysis	https://pmc.ncbi.nlm.nih.gov/articles/PMC11515760/	CC BY-NC-ND 4.0	https://creativecommons.org/licenses/by-nc-nd/4.0/	eabacff85c97f67818ea81bb6b90f743a05c4a28ebae31846a109a79a4b034dc	Tab2	Table 2	Comparison of sensitivity and specificity indices in CBCT and PA modalities for included studies in the meta-analysis	performance_summary	5	required_columns_not_found	0	0	0	0
PMC11515760	39438817	10.1186/s12880-024-01472-5	2024	Is cone-beam computed tomography more accurate than periapical radiography for detection of vertical root fractures? A systematic review and meta-analysis	https://pmc.ncbi.nlm.nih.gov/articles/PMC11515760/	CC BY-NC-ND 4.0	https://creativecommons.org/licenses/by-nc-nd/4.0/	eabacff85c97f67818ea81bb6b90f743a05c4a28ebae31846a109a79a4b034dc	Tab3	Table 3	Comparison of sensitivity and specificity indices in CBCT and PA modalities based on subgroup analysis	performance_summary	5	required_columns_not_found	0	0	0	0
PMC7968889	33730048	10.1371/journal.pntd.0009244	2021	Diagnostic test accuracy for detecting Schistosoma japonicum and S. mekongi in humans: A systematic review and meta-analysis	https://pmc.ncbi.nlm.nih.gov/articles/PMC7968889/	CC BY 4.0	http://creativecommons.org/licenses/by/4.0/	a40532efc3604c835946600aef0fec34caf2e26e8f0d65876c8e9e1ac42f172d	pntd.0009244.t001	Table 1	Characteristics of studies included in meta-analysis for S . japonicum .	diagnostic_candidate	2	required_columns_not_found	0	0	0	0
PMC7968889	33730048	10.1371/journal.pntd.0009244	2021	Diagnostic test accuracy for detecting Schistosoma japonicum and S. mekongi in humans: A systematic review and meta-analysis	https://pmc.ncbi.nlm.nih.gov/articles/PMC7968889/	CC BY 4.0	http://creativecommons.org/licenses/by/4.0/	a40532efc3604c835946600aef0fec34caf2e26e8f0d65876c8e9e1ac42f172d	pntd.0009244.t002	Table 2	Characteristics of included studies for S . mekongi .	diagnostic_candidate	2	required_columns_not_found	0	0	0	0
PMC7968889	33730048	10.1371/journal.pntd.0009244	2021	Diagnostic test accuracy for detecting Schistosoma japonicum and S. mekongi in humans: A systematic review and meta-analysis	https://pmc.ncbi.nlm.nih.gov/articles/PMC7968889/	CC BY 4.0	http://creativecommons.org/licenses/by/4.0/	a40532efc3604c835946600aef0fec34caf2e26e8f0d65876c8e9e1ac42f172d	pntd.0009244.t003	Table 3	Summary estimates of diagnostic accuracy for S . japonicum (stool examination as a reference standard).	cross_classification	11	required_columns_not_found	0	0	0	0
PMC13140312	41848079	10.1155/pm/6670267	2026	Optimizing Intubation Prediction in Pneumonia Patients: A Systematic Review and Meta‐Analysis of Machine Learning Algorithms	https://pmc.ncbi.nlm.nih.gov/articles/PMC13140312/	CC BY 4.0	https://creativecommons.org/licenses/by/4.0/	accd90fac379e26f8e7976af2b9c0a05f747fe01f407e520a69630997e5a0577	tbl-0001	Table 1	Detailed characteristics of included studies.	diagnostic_candidate	2	required_columns_not_found	0	0	0	0
PMC13140312	41848079	10.1155/pm/6670267	2026	Optimizing Intubation Prediction in Pneumonia Patients: A Systematic Review and Meta‐Analysis of Machine Learning Algorithms	https://pmc.ncbi.nlm.nih.gov/articles/PMC13140312/	CC BY 4.0	https://creativecommons.org/licenses/by/4.0/	accd90fac379e26f8e7976af2b9c0a05f747fe01f407e520a69630997e5a0577	tbl-0002	Table 2	Performance metrics for different ML models. First line for each study indicates best performing model reported by original authors.	performance_summary	7	required_columns_not_found	0	0	0	0
PMC7601576	32993032	10.3390/diagnostics10100754	2020	Diagnostic Performance of 18 F-FDG PET/CT in Native Valve Endocarditis: Systematic Review and Bivariate Meta-Analysis	https://pmc.ncbi.nlm.nih.gov/articles/PMC7601576/	CC BY 4.0	http://creativecommons.org/licenses/by/4.0/	7b644d020eace5e1b6f6ee4d4993b71aa18c5c5915a7c2aaa6fb416d6afe95ec	diagnostics-10-00754-t001	Table 1	( a ) Basic study and patient characteristics; ( b ) Basic study and patient characteristics.	diagnostic_candidate	2	required_columns_not_found	0	0	0	0
PMC7601576	32993032	10.3390/diagnostics10100754	2020	Diagnostic Performance of 18 F-FDG PET/CT in Native Valve Endocarditis: Systematic Review and Bivariate Meta-Analysis	https://pmc.ncbi.nlm.nih.gov/articles/PMC7601576/	CC BY 4.0	http://creativecommons.org/licenses/by/4.0/	7b644d020eace5e1b6f6ee4d4993b71aa18c5c5915a7c2aaa6fb416d6afe95ec	diagnostics-10-00754-t002	Table 2	(a ) Technical aspects of fluorine-18 fluorodeoxyglucose positron emission tomography/computed tomography ( 18 F-FDG PET/CT) in the included studies; ( b )Technical aspects of 18F-FDG PET/CT in the included studies.	diagnostic_candidate	2	required_columns_not_found	0	0	0	0
PMC7601576	32993032	10.3390/diagnostics10100754	2020	Diagnostic Performance of 18 F-FDG PET/CT in Native Valve Endocarditis: Systematic Review and Bivariate Meta-Analysis	https://pmc.ncbi.nlm.nih.gov/articles/PMC7601576/	CC BY 4.0	http://creativecommons.org/licenses/by/4.0/	7b644d020eace5e1b6f6ee4d4993b71aa18c5c5915a7c2aaa6fb416d6afe95ec	diagnostics-10-00754-t003	Table 3	( a ): Diagnostic performance of 18 F-FDG PET/CT in patients with suspected native valve endocarditis; ( b ) Diagnostic performance of 18F-FDG PET/CT in patients with suspected native valve endocarditis.	explicit_2x2	20	required_columns_not_found	0	0	0	0
PMC11493172	39440335	10.25122/jml-2024-0155	2024	Diagnostic accuracy of active pulmonary tuberculosis screening during detention admission: a systematic review	https://pmc.ncbi.nlm.nih.gov/articles/PMC11493172/	CC BY 4.0	https://creativecommons.org/licenses/by/4.0/	f87fb3639d0407e1cbeddf57115967575cca9186d2263b8c810af52814991b8c	T1	Table 1	Screening for active PTB at prison entry – PICOS algorithm [ 24 ]	diagnostic_candidate	14	required_columns_not_found	0	0	0	0
PMC11493172	39440335	10.25122/jml-2024-0155	2024	Diagnostic accuracy of active pulmonary tuberculosis screening during detention admission: a systematic review	https://pmc.ncbi.nlm.nih.gov/articles/PMC11493172/	CC BY 4.0	https://creativecommons.org/licenses/by/4.0/	f87fb3639d0407e1cbeddf57115967575cca9186d2263b8c810af52814991b8c	T2	Table 2	Inclusion and exclusion criteria [ 24 ]	diagnostic_candidate	2	required_columns_not_found	0	0	0	0
PMC11493172	39440335	10.25122/jml-2024-0155	2024	Diagnostic accuracy of active pulmonary tuberculosis screening during detention admission: a systematic review	https://pmc.ncbi.nlm.nih.gov/articles/PMC11493172/	CC BY 4.0	https://creativecommons.org/licenses/by/4.0/	f87fb3639d0407e1cbeddf57115967575cca9186d2263b8c810af52814991b8c	T3	Table 3	Exclusion criteria for studies in the systematic review	explicit_2x2	15	required_columns_not_found	0	0	0	0
PMC11493172	39440335	10.25122/jml-2024-0155	2024	Diagnostic accuracy of active pulmonary tuberculosis screening during detention admission: a systematic review	https://pmc.ncbi.nlm.nih.gov/articles/PMC11493172/	CC BY 4.0	https://creativecommons.org/licenses/by/4.0/	f87fb3639d0407e1cbeddf57115967575cca9186d2263b8c810af52814991b8c	T4	Table 4	Main study characteristics	diagnostic_candidate	1	required_columns_not_found	0	0	0	0
PMC8842649	35174084	10.3389/fonc.2022.799662	2022	Imaging Biomarkers of Glioblastoma Treatment Response: A Systematic Review and Meta-Analysis of Recent Machine Learning Studies	https://pmc.ncbi.nlm.nih.gov/articles/PMC8842649/	CC BY 4.0	https://creativecommons.org/licenses/by/4.0/	25cc477b8a6d1a1f352c5312e076bc4d7e0db0f673ce191875e81c88435359cd	T1	Table 1	Studies using machine learning in the development of glioblastoma monitoring biomarkers.	diagnostic_candidate	4	required_columns_not_found	0	0	0	0
PMC8842649	35174084	10.3389/fonc.2022.799662	2022	Imaging Biomarkers of Glioblastoma Treatment Response: A Systematic Review and Meta-Analysis of Recent Machine Learning Studies	https://pmc.ncbi.nlm.nih.gov/articles/PMC8842649/	CC BY 4.0	https://creativecommons.org/licenses/by/4.0/	25cc477b8a6d1a1f352c5312e076bc4d7e0db0f673ce191875e81c88435359cd	T2	Table 2	Studies applying machine learning models to baseline MRI images (or genomic signatures) to operate as glioblastoma prognostic biomarkers to predict future treatment response.	diagnostic_candidate	4	required_columns_not_found	0	0	0	0
PMC8842649	35174084	10.3389/fonc.2022.799662	2022	Imaging Biomarkers of Glioblastoma Treatment Response: A Systematic Review and Meta-Analysis of Recent Machine Learning Studies	https://pmc.ncbi.nlm.nih.gov/articles/PMC8842649/	CC BY 4.0	https://creativecommons.org/licenses/by/4.0/	25cc477b8a6d1a1f352c5312e076bc4d7e0db0f673ce191875e81c88435359cd	T3	Table 3	Advantages and disadvantages of using ML-based monitoring biomarkers for glioblastoma treatment response assessment ( 61 ).	diagnostic_candidate	4	required_columns_not_found	0	0	0	0
PMC10187020	37205253	10.1002/mdc3.13710	2023	α‐Synuclein Seed Amplification Assays in the Diagnosis of Synucleinopathies Using Cerebrospinal Fluid—A Systematic Review and Meta‐Analysis	https://pmc.ncbi.nlm.nih.gov/articles/PMC10187020/	CC BY-NC 4.0	https://creativecommons.org/licenses/by-nc/4.0/	3e5d478b183b3a9be4ed7febfc9ef43c0ce99b9916abbfb67d6e8c1055d6c32a	mdc313710-tbl-0001	TABLE 1	Diagnostic results and methodological aspects for all included studies in the analysis of synucleinopathies versus non‐synucleinopathies	explicit_2x2	11	parsed	22	1	1	1
PMC9109591	34286639	10.1177/19417381211029953	2021	Diagnostic Accuracy of Clinical Tests Assessing Ligamentous Injury of the Talocrural and Subtalar Joints: A Systematic Review With Meta-Analysis	https://pmc.ncbi.nlm.nih.gov/articles/PMC9109591/	CC BY 4.0	https://creativecommons.org/licenses/by/4.0/	5365accff4fe80d964ec056a547bf5e31843d80b0926146b9aa018cd6a169458	table1-19417381211029953	Table 1.	PICOTS criteria for inclusion and exclusion of studies	diagnostic_candidate	6	required_columns_not_found	0	0	0	0
PMC9109591	34286639	10.1177/19417381211029953	2021	Diagnostic Accuracy of Clinical Tests Assessing Ligamentous Injury of the Talocrural and Subtalar Joints: A Systematic Review With Meta-Analysis	https://pmc.ncbi.nlm.nih.gov/articles/PMC9109591/	CC BY 4.0	https://creativecommons.org/licenses/by/4.0/	5365accff4fe80d964ec056a547bf5e31843d80b0926146b9aa018cd6a169458	table2-19417381211029953	Table 2.	Quality Assessment of Diagnostic Accuracy Studies-2 (QUADAS-2) summary of findings	diagnostic_candidate	4	required_columns_not_found	0	0	0	0
PMC9961889	36836639	10.3390/life13020281	2023	The Diagnostic Accuracy of SARS-CoV-2 Nasal Rapid Antigen Self-Test: A Systematic Review and Meta-Analysis	https://pmc.ncbi.nlm.nih.gov/articles/PMC9961889/	CC BY 4.0	https://creativecommons.org/licenses/by/4.0/	3da027e5a767960c4639a1e9c93f12e510ba39c00ecaf13b4d15863f2b2d7603	life-13-00281-t001	Table 1	Major characteristics of included studies. These characteristics include the identity of each study (author and the year of publishing), the location, the total participants, the type of study, the self-taken rapid antigen test kit that was used, and the sensitivity, specificity, negative predictive value, positive predictive value and accuracy of each self-taken rapid antigen test kit. Abbreviations: NM—not mentioned.	cross_classification	12	required_columns_not_found	0	0	0	0
PMC9961889	36836639	10.3390/life13020281	2023	The Diagnostic Accuracy of SARS-CoV-2 Nasal Rapid Antigen Self-Test: A Systematic Review and Meta-Analysis	https://pmc.ncbi.nlm.nih.gov/articles/PMC9961889/	CC BY 4.0	https://creativecommons.org/licenses/by/4.0/	3da027e5a767960c4639a1e9c93f12e510ba39c00ecaf13b4d15863f2b2d7603	life-13-00281-t002	Table 2	Estimates.	performance_summary	5	required_columns_not_found	0	0	0	0
PMC9961889	36836639	10.3390/life13020281	2023	The Diagnostic Accuracy of SARS-CoV-2 Nasal Rapid Antigen Self-Test: A Systematic Review and Meta-Analysis	https://pmc.ncbi.nlm.nih.gov/articles/PMC9961889/	CC BY 4.0	https://creativecommons.org/licenses/by/4.0/	3da027e5a767960c4639a1e9c93f12e510ba39c00ecaf13b4d15863f2b2d7603	life-13-00281-t003	Table 3	Estimates of the subgroup.	performance_summary	5	required_columns_not_found	0	0	0	0
PMC9961889	36836639	10.3390/life13020281	2023	The Diagnostic Accuracy of SARS-CoV-2 Nasal Rapid Antigen Self-Test: A Systematic Review and Meta-Analysis	https://pmc.ncbi.nlm.nih.gov/articles/PMC9961889/	CC BY 4.0	https://creativecommons.org/licenses/by/4.0/	3da027e5a767960c4639a1e9c93f12e510ba39c00ecaf13b4d15863f2b2d7603	life-13-00281-t004	Table 4	Quality assessment results. Each domain is assessed in terms of risk of bias, and the first 3 domains are also assessed in terms of concerns regarding applicability. The letter L corresponds to low, H to high and U to unclear.	diagnostic_candidate	2	required_columns_not_found	0	0	0	0
PMC9405626	36010850	10.3390/cancers14163856	2022	Deep Learning Algorithms for Diagnosis of Lung Cancer: A Systematic Review and Meta-Analysis	https://pmc.ncbi.nlm.nih.gov/articles/PMC9405626/	CC BY 4.0	https://creativecommons.org/licenses/by/4.0/	17960e647f5e9efacc607f10181bd55930f93de0a6213e53b4fd33c53822c0ef	cancers-14-03856-t001	Table 1	Characteristics of the included studies.	diagnostic_candidate	1	required_columns_not_found	0	0	0	0
PMC10782211	38198159	10.1093/bjs/znad432	2024	Diagnostic accuracy of cross-sectional and endoscopic imaging in ampullary tumours: systematic review	https://pmc.ncbi.nlm.nih.gov/articles/PMC10782211/	CC BY 4.0	https://creativecommons.org/licenses/by/4.0/	11824466fbe30fbd94e4515852ae43e829623a530d53b7257df129c14f43f05b	znad432-T1	Table 1	Summary of characteristics of included studies	diagnostic_candidate	2	required_columns_not_found	0	0	0	0
PMC10782211	38198159	10.1093/bjs/znad432	2024	Diagnostic accuracy of cross-sectional and endoscopic imaging in ampullary tumours: systematic review	https://pmc.ncbi.nlm.nih.gov/articles/PMC10782211/	CC BY 4.0	https://creativecommons.org/licenses/by/4.0/	11824466fbe30fbd94e4515852ae43e829623a530d53b7257df129c14f43f05b	znad432-T2	Table 2	Summary of diagnostic test accuracy of included studies	explicit_2x2	20	required_columns_not_found	0	0	0	0
PMC13477768	42604577	10.1111/hel.70157	2026	Diagnostic Accuracy of Serum Antibody, Urine Antibody, and Stool Antigen Tests for Helicobacter pylori in Japan: A Systematic Review and Meta‐Analysis	https://pmc.ncbi.nlm.nih.gov/articles/PMC13477768/	CC BY 4.0	https://creativecommons.org/licenses/by/4.0/	e6e2a1b31ad01ce71f8c73b18da62d4a8ea7e59e5e3e44ed0b9a0819a210934c	hel70157-tbl-0001	TABLE 1	Characteristics of included studies.	diagnostic_candidate	3	required_columns_not_found	0	0	0	0
PMC13477768	42604577	10.1111/hel.70157	2026	Diagnostic Accuracy of Serum Antibody, Urine Antibody, and Stool Antigen Tests for Helicobacter pylori in Japan: A Systematic Review and Meta‐Analysis	https://pmc.ncbi.nlm.nih.gov/articles/PMC13477768/	CC BY 4.0	https://creativecommons.org/licenses/by/4.0/	e6e2a1b31ad01ce71f8c73b18da62d4a8ea7e59e5e3e44ed0b9a0819a210934c	hel70157-tbl-0002	TABLE 2	Summary estimates of diagnostic accuracy for each index test.	performance_summary	7	required_columns_not_found	0	0	0	0
PMC13247218	42272593	10.7759/cureus.108572	2026	Comparative Diagnostic Accuracy of Spheno-Occipital Synchondrosis and Cervical Vertebral Maturation Index in Predicting Mandibular Growth Parameters in Adolescents: A Systematic Review and Meta-Analysis	https://pmc.ncbi.nlm.nih.gov/articles/PMC13247218/	CC BY 4.0	https://creativecommons.org/licenses/by/4.0/	22a1c9b22ff54548c255de36702537e669d6650bed3170888d6503a49f02e0f9	TAB1	Table 1	Characteristics of studies included in the systematic review. NR = not reported. CVMI = cervical vertebral maturation index; SOS = spheno-occipital synchondrosis; CBCT = cone-beam computed tomography; DTA = diagnostic test accuracy Only longitudinal studies with extractable 2×2 data were included in the diagnostic test accuracy meta-analysis. Kocasarac et al. contributed two non-overlapping sex-specific datasets (male and female) to the correlation meta-analysis but was counted as one included study in the systematic review	diagnostic_candidate	4	required_columns_not_found	0	0	0	0
PMC13247218	42272593	10.7759/cureus.108572	2026	Comparative Diagnostic Accuracy of Spheno-Occipital Synchondrosis and Cervical Vertebral Maturation Index in Predicting Mandibular Growth Parameters in Adolescents: A Systematic Review and Meta-Analysis	https://pmc.ncbi.nlm.nih.gov/articles/PMC13247218/	CC BY 4.0	https://creativecommons.org/licenses/by/4.0/	22a1c9b22ff54548c255de36702537e669d6650bed3170888d6503a49f02e0f9	TAB2	Table 2	Diagnostic accuracy data (true positives, false positives, false negatives, and true negatives) for studies included in the diagnostic test accuracy meta-analysis. TP = true positive; FP = false positive; FN = false negative; TN = true negative; CVMI = cervical vertebral maturation index; UMGS = University of Michigan Elementary and Secondary School Growth Study Diagnostic positivity thresholds were defined a priori based on circumpubertal CVM stages in each study. Data were extracted directly or reconstructed from reported sensitivity, specificity, and sample size.	explicit_2x2	20	required_columns_not_found	0	0	0	0
PMC13247218	42272593	10.7759/cureus.108572	2026	Comparative Diagnostic Accuracy of Spheno-Occipital Synchondrosis and Cervical Vertebral Maturation Index in Predicting Mandibular Growth Parameters in Adolescents: A Systematic Review and Meta-Analysis	https://pmc.ncbi.nlm.nih.gov/articles/PMC13247218/	CC BY 4.0	https://creativecommons.org/licenses/by/4.0/	22a1c9b22ff54548c255de36702537e669d6650bed3170888d6503a49f02e0f9	TAB3	Table 3	Correlation coefficients between spheno-occipital synchondrosis maturation and cervical vertebral maturation index across included studies. Sex-specific data from Kocasarac et al. [ 16 ] were treated as independent subgroups, as reported by the authors. Correlation coefficients were pooled using Fisher’s Z transformation and a random-effects model. CVMI = cervical vertebral maturation index; SOS = spheno-occipital synchondrosis; CBCT = cone-beam computed tomography	diagnostic_candidate	2	required_columns_not_found	0	0	0	0
PMC11948434	40160638	10.21037/qims-24-1485	2025	Deep learning for identifying cervical ossification of the posterior longitudinal ligament: a systematic review and meta-analysis	https://pmc.ncbi.nlm.nih.gov/articles/PMC11948434/	CC BY-NC-ND 4.0	https://creativecommons.org/licenses/by-nc-nd/4.0/	c35788561c2f8a1b37eb5e1cd57ee1eed3f57a0c5ed38dd6bb0c5e86052a3420	t1	Table 1	Study characteristics of the included studies	cross_classification	16	required_columns_not_found	0	0	0	0
PMC11948434	40160638	10.21037/qims-24-1485	2025	Deep learning for identifying cervical ossification of the posterior longitudinal ligament: a systematic review and meta-analysis	https://pmc.ncbi.nlm.nih.gov/articles/PMC11948434/	CC BY-NC-ND 4.0	https://creativecommons.org/licenses/by-nc-nd/4.0/	c35788561c2f8a1b37eb5e1cd57ee1eed3f57a0c5ed38dd6bb0c5e86052a3420	t2	Table 2	Specified inclusion and exclusion criteria of the included studies	diagnostic_candidate	2	required_columns_not_found	0	0	0	0
PMC11948434	40160638	10.21037/qims-24-1485	2025	Deep learning for identifying cervical ossification of the posterior longitudinal ligament: a systematic review and meta-analysis	https://pmc.ncbi.nlm.nih.gov/articles/PMC11948434/	CC BY-NC-ND 4.0	https://creativecommons.org/licenses/by-nc-nd/4.0/	c35788561c2f8a1b37eb5e1cd57ee1eed3f57a0c5ed38dd6bb0c5e86052a3420	t3	Table 3	Detailed methodology of the included studies	cross_classification	16	required_columns_not_found	0	0	0	0
PMC11948434	40160638	10.21037/qims-24-1485	2025	Deep learning for identifying cervical ossification of the posterior longitudinal ligament: a systematic review and meta-analysis	https://pmc.ncbi.nlm.nih.gov/articles/PMC11948434/	CC BY-NC-ND 4.0	https://creativecommons.org/licenses/by-nc-nd/4.0/	c35788561c2f8a1b37eb5e1cd57ee1eed3f57a0c5ed38dd6bb0c5e86052a3420	t4	Table 4	Patient characteristics of included studies	diagnostic_candidate	2	required_columns_not_found	0	0	0	0
PMC11948434	40160638	10.21037/qims-24-1485	2025	Deep learning for identifying cervical ossification of the posterior longitudinal ligament: a systematic review and meta-analysis	https://pmc.ncbi.nlm.nih.gov/articles/PMC11948434/	CC BY-NC-ND 4.0	https://creativecommons.org/licenses/by-nc-nd/4.0/	c35788561c2f8a1b37eb5e1cd57ee1eed3f57a0c5ed38dd6bb0c5e86052a3420	t5	Table 5	Summary of accuracy, sensitivity, and specificity among the CNN models and human comparison groups (surgeons)	performance_summary	7	required_columns_not_found	0	0	0	0
PMC13022839	41908354	10.14744/cpr.2026.34561	2026	Diagnostic Accuracy of H 2 FPEF and HFA-PEFF Algorithms for Heart Failure with Preserved Ejection Fraction (HFpEF): A Systematic Review and Meta-Analysis	https://pmc.ncbi.nlm.nih.gov/articles/PMC13022839/	CC BY-NC 4.0	https://creativecommons.org/licenses/by-nc/4.0/	6f329aa052ee3810e11fdd2c375eb09ce70a6ca911d325d8e22251b00f1c0a25	T1	Table 1	Characteristics of included studies assessing the diagnostic accuracy of the H 2 FPEF and HFA-PEFF algorithms	diagnostic_candidate	4	required_columns_not_found	0	0	0	0
PMC13022839	41908354	10.14744/cpr.2026.34561	2026	Diagnostic Accuracy of H 2 FPEF and HFA-PEFF Algorithms for Heart Failure with Preserved Ejection Fraction (HFpEF): A Systematic Review and Meta-Analysis	https://pmc.ncbi.nlm.nih.gov/articles/PMC13022839/	CC BY-NC 4.0	https://creativecommons.org/licenses/by-nc/4.0/	6f329aa052ee3810e11fdd2c375eb09ce70a6ca911d325d8e22251b00f1c0a25	T2	Table 2	AUC values for the H 2 FPEF and HFA-PEFF algorithms by study	diagnostic_candidate	3	required_columns_not_found	0	0	0	0
PMC10867370	38014572	10.1111/aogs.14734	2023	Identification of depression and anxiety during pregnancy: A systematic review and meta‐analysis of test accuracy	https://pmc.ncbi.nlm.nih.gov/articles/PMC10867370/	CC BY-NC-ND 4.0	https://creativecommons.org/licenses/by-nc-nd/4.0/	4f6c187ff4f95642ad9984434800fad1539f222d2b849a69694ebf70792726e8	aogs14734-tbl-0001	TABLE 1	QUADAS‐2 risk of bias assessments of included studies.	diagnostic_candidate	2	required_columns_not_found	0	0	0	0
PMC10867370	38014572	10.1111/aogs.14734	2023	Identification of depression and anxiety during pregnancy: A systematic review and meta‐analysis of test accuracy	https://pmc.ncbi.nlm.nih.gov/articles/PMC10867370/	CC BY-NC-ND 4.0	https://creativecommons.org/licenses/by-nc-nd/4.0/	4f6c187ff4f95642ad9984434800fad1539f222d2b849a69694ebf70792726e8	aogs14734-tbl-0002	TABLE 2	Edinburgh Postnatal Depression Scale (EPDS) for major depressive disorder cutoffs 10–14.	cross_classification	9	required_columns_not_found	0	0	0	0
PMC10867370	38014572	10.1111/aogs.14734	2023	Identification of depression and anxiety during pregnancy: A systematic review and meta‐analysis of test accuracy	https://pmc.ncbi.nlm.nih.gov/articles/PMC10867370/	CC BY-NC-ND 4.0	https://creativecommons.org/licenses/by-nc-nd/4.0/	4f6c187ff4f95642ad9984434800fad1539f222d2b849a69694ebf70792726e8	aogs14734-tbl-0003	TABLE 3	Summary of findings: Identification of pregnant women with depression, anxiety disorders, or both.	performance_summary	8	required_columns_not_found	0	0	0	0
PMC10867370	38014572	10.1111/aogs.14734	2023	Identification of depression and anxiety during pregnancy: A systematic review and meta‐analysis of test accuracy	https://pmc.ncbi.nlm.nih.gov/articles/PMC10867370/	CC BY-NC-ND 4.0	https://creativecommons.org/licenses/by-nc-nd/4.0/	4f6c187ff4f95642ad9984434800fad1539f222d2b849a69694ebf70792726e8	aogs14734-tbl-0004	TABLE 4	Summary of findings: identification of pregnant women with clinical depression.	performance_summary	8	required_columns_not_found	0	0	0	0
PMC10867370	38014572	10.1111/aogs.14734	2023	Identification of depression and anxiety during pregnancy: A systematic review and meta‐analysis of test accuracy	https://pmc.ncbi.nlm.nih.gov/articles/PMC10867370/	CC BY-NC-ND 4.0	https://creativecommons.org/licenses/by-nc-nd/4.0/	4f6c187ff4f95642ad9984434800fad1539f222d2b849a69694ebf70792726e8	aogs14734-tbl-0005	TABLE 5	Summary of findings: Identification of pregnant women with anxiety disorders.	performance_summary	8	required_columns_not_found	0	0	0	0
PMC7738974	33390781	10.7150/ijms.48214	2021	MicroRNAs as potential biomarkers for the diagnosis of Traumatic Brain Injury: A systematic review and meta-analysis	https://pmc.ncbi.nlm.nih.gov/articles/PMC7738974/	CC BY 4.0	https://creativecommons.org/licenses/by/4.0/	9f452ff6c37b4335a23f68ae2428561737fc40fd5a15539dcec38434c771ea09	T1	Table 1	Characteristics of studies included in meta-analysis	diagnostic_candidate	2	required_columns_not_found	0	0	0	0
PMC7738974	33390781	10.7150/ijms.48214	2021	MicroRNAs as potential biomarkers for the diagnosis of Traumatic Brain Injury: A systematic review and meta-analysis	https://pmc.ncbi.nlm.nih.gov/articles/PMC7738974/	CC BY 4.0	https://creativecommons.org/licenses/by/4.0/	9f452ff6c37b4335a23f68ae2428561737fc40fd5a15539dcec38434c771ea09	T2	Table 2	False and true positives and negatives of total 44 experiments from 8 included articles	explicit_2x2	14	parsed	45	1	0	0
PMC7738974	33390781	10.7150/ijms.48214	2021	MicroRNAs as potential biomarkers for the diagnosis of Traumatic Brain Injury: A systematic review and meta-analysis	https://pmc.ncbi.nlm.nih.gov/articles/PMC7738974/	CC BY 4.0	https://creativecommons.org/licenses/by/4.0/	9f452ff6c37b4335a23f68ae2428561737fc40fd5a15539dcec38434c771ea09	T3	Table 3	Summary of diagnostic value of miRNAs for diagnosis of TBI	performance_summary	7	required_columns_not_found	0	0	0	0
PMC9068970	35527734	10.3389/fnagi.2022.841696	2022	Diagnostic Performance of Generative Adversarial Network-Based Deep Learning Methods for Alzheimer’s Disease: A Systematic Review and Meta-Analysis	https://pmc.ncbi.nlm.nih.gov/articles/PMC9068970/	CC BY 4.0	https://creativecommons.org/licenses/by/4.0/	8b700ff3b3bb9c8781e4bfb91f6aba177877410cec1dcd45f3432450f7790c0e	T1	TABLE 1	Characteristics of the included studies.	performance_summary	8	required_columns_not_found	0	0	0	0
PMC9068970	35527734	10.3389/fnagi.2022.841696	2022	Diagnostic Performance of Generative Adversarial Network-Based Deep Learning Methods for Alzheimer’s Disease: A Systematic Review and Meta-Analysis	https://pmc.ncbi.nlm.nih.gov/articles/PMC9068970/	CC BY 4.0	https://creativecommons.org/licenses/by/4.0/	8b700ff3b3bb9c8781e4bfb91f6aba177877410cec1dcd45f3432450f7790c0e	T2	TABLE 2	The results of meta-analyses of the diagnosis of AD.	performance_summary	7	required_columns_not_found	0	0	0	0
PMC8145745	33925749	10.3390/diagnostics11050790	2021	Diagnostic Performance of Conventional X-ray for Detecting Foreign Bodies in the Upper Digestive Tract: A Systematic Review and Diagnostic Meta-Analysis	https://pmc.ncbi.nlm.nih.gov/articles/PMC8145745/	CC BY 4.0	https://creativecommons.org/licenses/by/4.0/	119b116cf4fc4a5f3b5403c4194c3ce8a9612f059564b664e64b62fb132f9948	diagnostics-11-00790-t001	Table 1	Characteristics of studies included in the meta-analysis.	diagnostic_candidate	1	required_columns_not_found	0	0	0	0
PMC8145745	33925749	10.3390/diagnostics11050790	2021	Diagnostic Performance of Conventional X-ray for Detecting Foreign Bodies in the Upper Digestive Tract: A Systematic Review and Diagnostic Meta-Analysis	https://pmc.ncbi.nlm.nih.gov/articles/PMC8145745/	CC BY 4.0	https://creativecommons.org/licenses/by/4.0/	119b116cf4fc4a5f3b5403c4194c3ce8a9612f059564b664e64b62fb132f9948	diagnostics-11-00790-t002	Table 2	Subgroup analysis.	performance_summary	5	required_columns_not_found	0	0	0	0
PMC10826962	38289965	10.1371/journal.pdig.0000438	2024	Artificial intelligence in fracture detection with different image modalities and data types: A systematic review and meta-analysis	https://pmc.ncbi.nlm.nih.gov/articles/PMC10826962/	CC BY 4.0	https://creativecommons.org/licenses/by/4.0/	387e2a7e09ffee2c14751204bb6306fe27cc2ef567f4b13890c1b1f3ae96093b	pdig.0000438.t001	Table 1	Fracture detection of 66 selected studies using machine learning and deep learning models and general characteristics of the study.	diagnostic_candidate	1	required_columns_not_found	0	0	0	0
PMC10826962	38289965	10.1371/journal.pdig.0000438	2024	Artificial intelligence in fracture detection with different image modalities and data types: A systematic review and meta-analysis	https://pmc.ncbi.nlm.nih.gov/articles/PMC10826962/	CC BY 4.0	https://creativecommons.org/licenses/by/4.0/	387e2a7e09ffee2c14751204bb6306fe27cc2ef567f4b13890c1b1f3ae96093b	pdig.0000438.t002	Table 2	Pooled Sensitivities, Specificities, and Diagnostic Odds Ratio for 60 studies in different fractures outcome. Studies with only one selected fracture outcome (cervical spine, hand, lumber spine, proximal humerus, supracondylar, and trabecular bone) were omitted.	performance_summary	7	required_columns_not_found	0	0	0	0
PMC10826962	38289965	10.1371/journal.pdig.0000438	2024	Artificial intelligence in fracture detection with different image modalities and data types: A systematic review and meta-analysis	https://pmc.ncbi.nlm.nih.gov/articles/PMC10826962/	CC BY 4.0	https://creativecommons.org/licenses/by/4.0/	387e2a7e09ffee2c14751204bb6306fe27cc2ef567f4b13890c1b1f3ae96093b	pdig.0000438.t003	Table 3	Pooled Sensitivities, Specificities, and Diagnostic Odds Ratio for 66 studies in different data type used.	performance_summary	7	required_columns_not_found	0	0	0	0
PMC10826962	38289965	10.1371/journal.pdig.0000438	2024	Artificial intelligence in fracture detection with different image modalities and data types: A systematic review and meta-analysis	https://pmc.ncbi.nlm.nih.gov/articles/PMC10826962/	CC BY 4.0	https://creativecommons.org/licenses/by/4.0/	387e2a7e09ffee2c14751204bb6306fe27cc2ef567f4b13890c1b1f3ae96093b	pdig.0000438.t004	Table 4	Pooled sensitivities, specifications, and diagnostic odds ratios for 54 studies (including three from the tabular and image data used) in different image modalities. Studies with only one selected image modality (Radiograph + CT + MRI, Radiograph + MRI, UGWSI) were omitted.	performance_summary	7	required_columns_not_found	0	0	0	0
PMC10826962	38289965	10.1371/journal.pdig.0000438	2024	Artificial intelligence in fracture detection with different image modalities and data types: A systematic review and meta-analysis	https://pmc.ncbi.nlm.nih.gov/articles/PMC10826962/	CC BY 4.0	https://creativecommons.org/licenses/by/4.0/	387e2a7e09ffee2c14751204bb6306fe27cc2ef567f4b13890c1b1f3ae96093b	pdig.0000438.t005	Table 5	The result of methodological quality for 66 included studies in the assessment of the risk of bias and applicability.	diagnostic_candidate	2	required_columns_not_found	0	0	0	0
PMC12131048	40469828	10.5005/jp-journals-10005-3107	2025	Evaluation of Pulp Vitality Using Pulse Oximetry: A Systematic Review and Meta-analysis	https://pmc.ncbi.nlm.nih.gov/articles/PMC12131048/	CC BY-NC 4.0	https://creativecommons.org/licenses/by-nc/4.0/	7b3ab4365b3bd1b75755288521ee9f389d6e12cd7f05b7537a8ac942442062d9	d67e251	Table 1		diagnostic_candidate	6	required_columns_not_found	0	0	0	0
PMC12131048	40469828	10.5005/jp-journals-10005-3107	2025	Evaluation of Pulp Vitality Using Pulse Oximetry: A Systematic Review and Meta-analysis	https://pmc.ncbi.nlm.nih.gov/articles/PMC12131048/	CC BY-NC 4.0	https://creativecommons.org/licenses/by-nc/4.0/	7b3ab4365b3bd1b75755288521ee9f389d6e12cd7f05b7537a8ac942442062d9	T1	Table 1:	Descriptive details of the involved studies	explicit_2x2	19	required_columns_not_found	0	0	0	0
PMC12131048	40469828	10.5005/jp-journals-10005-3107	2025	Evaluation of Pulp Vitality Using Pulse Oximetry: A Systematic Review and Meta-analysis	https://pmc.ncbi.nlm.nih.gov/articles/PMC12131048/	CC BY-NC 4.0	https://creativecommons.org/licenses/by-nc/4.0/	7b3ab4365b3bd1b75755288521ee9f389d6e12cd7f05b7537a8ac942442062d9	T2	Table 2:	Descriptive diagnostic accuracy values	explicit_2x2	15	required_columns_not_found	0	0	0	0
PMC13135308	42077221	10.4103/atm.atm_344_25	2026	Artificial intelligence diagnostic accuracy and clinical utility in allergic rhinitis management: Systematic review	https://pmc.ncbi.nlm.nih.gov/articles/PMC13135308/	CC BY-NC-ND 4.0	https://creativecommons.org/licenses/by-nc-nd/4.0/	b4bd012fdd4fce41e0777e61f3b615f06c61d69363dee535ac11fa1c4ccb8485	atm.atm_344_25-T1	Supplementary Table 1	Characteristics of the studies included in this review.	explicit_2x2	20	required_columns_not_found	0	0	0	0
PMC13135308	42077221	10.4103/atm.atm_344_25	2026	Artificial intelligence diagnostic accuracy and clinical utility in allergic rhinitis management: Systematic review	https://pmc.ncbi.nlm.nih.gov/articles/PMC13135308/	CC BY-NC-ND 4.0	https://creativecommons.org/licenses/by-nc-nd/4.0/	b4bd012fdd4fce41e0777e61f3b615f06c61d69363dee535ac11fa1c4ccb8485	atm.atm_344_25-T2	Table 1	Appraisal tool for cross-sectional studies assessment.[ 8 ]	diagnostic_candidate	2	required_columns_not_found	0	0	0	0
PMC13135308	42077221	10.4103/atm.atm_344_25	2026	Artificial intelligence diagnostic accuracy and clinical utility in allergic rhinitis management: Systematic review	https://pmc.ncbi.nlm.nih.gov/articles/PMC13135308/	CC BY-NC-ND 4.0	https://creativecommons.org/licenses/by-nc-nd/4.0/	b4bd012fdd4fce41e0777e61f3b615f06c61d69363dee535ac11fa1c4ccb8485	atm.atm_344_25-T3	Table 2	Cochrane risk-of-bias tool for randomized trials assessment.[ 9 ]	diagnostic_candidate	1	required_columns_not_found	0	0	0	0
PMC13135308	42077221	10.4103/atm.atm_344_25	2026	Artificial intelligence diagnostic accuracy and clinical utility in allergic rhinitis management: Systematic review	https://pmc.ncbi.nlm.nih.gov/articles/PMC13135308/	CC BY-NC-ND 4.0	https://creativecommons.org/licenses/by-nc-nd/4.0/	b4bd012fdd4fce41e0777e61f3b615f06c61d69363dee535ac11fa1c4ccb8485	atm.atm_344_25-T4	Table 3	Bias assessment using the methodological index for nonrandomized studies tool.[ 10 ]	diagnostic_candidate	2	required_columns_not_found	0	0	0	0
PMC12344227	40589386	10.1111/jop.70010	2025	Accuracy of Cytological Methods in Early Detection of Oral Squamous Cell Carcinoma and Potentially Malignant Disorders: A Systematic Review and Meta‐Analysis	https://pmc.ncbi.nlm.nih.gov/articles/PMC12344227/	CC BY-NC-ND 4.0	https://creativecommons.org/licenses/by-nc-nd/4.0/	c446bcd93d6c8c74a505b56b9e99bb897fd4970c772be0d1611b82b06bf09184	jop70010-tbl-0001	TABLE 1	Data on location and type of study; sex and age of the patients; number of samples; type of lesion; risk factor consumed by the patients; location of lesions; type of cytology; instrument and the sensitivities and specificities of each study.	performance_summary	6	required_columns_not_found	0	0	0	0
PMC12344227	40589386	10.1111/jop.70010	2025	Accuracy of Cytological Methods in Early Detection of Oral Squamous Cell Carcinoma and Potentially Malignant Disorders: A Systematic Review and Meta‐Analysis	https://pmc.ncbi.nlm.nih.gov/articles/PMC12344227/	CC BY-NC-ND 4.0	https://creativecommons.org/licenses/by-nc-nd/4.0/	c446bcd93d6c8c74a505b56b9e99bb897fd4970c772be0d1611b82b06bf09184	jop70010-tbl-0002	TABLE 2	Subgroup analysis of cytology testing for oral squamous cell carcinoma and potentially malignant disorders diagnosis based on different covariates.	performance_summary	8	required_columns_not_found	0	0	0	0
PMC12639880	41281452	10.1016/j.jobcr.2025.10.023	2026	Diagnostic accuracy of artificial intelligence in the diagnosis of pemphigus and pemphigoid groups of disorders based on clinical images: A systematic review and meta-analysis	https://pmc.ncbi.nlm.nih.gov/articles/PMC12639880/	CC BY-NC-ND 4.0	https://creativecommons.org/licenses/by-nc-nd/4.0/	84fb2ef865db5b74332552fd5e7ee2e1469deec9b34768a2bcfe67e1d3fd1c83	tbl1	Table 1	Search strategies.	diagnostic_candidate	6	required_columns_not_found	0	0	0	0
PMC12639880	41281452	10.1016/j.jobcr.2025.10.023	2026	Diagnostic accuracy of artificial intelligence in the diagnosis of pemphigus and pemphigoid groups of disorders based on clinical images: A systematic review and meta-analysis	https://pmc.ncbi.nlm.nih.gov/articles/PMC12639880/	CC BY-NC-ND 4.0	https://creativecommons.org/licenses/by-nc-nd/4.0/	84fb2ef865db5b74332552fd5e7ee2e1469deec9b34768a2bcfe67e1d3fd1c83	tbl2	Table 2	Characteristics of included studies.	performance_summary	7	required_columns_not_found	0	0	0	0
PMC12639880	41281452	10.1016/j.jobcr.2025.10.023	2026	Diagnostic accuracy of artificial intelligence in the diagnosis of pemphigus and pemphigoid groups of disorders based on clinical images: A systematic review and meta-analysis	https://pmc.ncbi.nlm.nih.gov/articles/PMC12639880/	CC BY-NC-ND 4.0	https://creativecommons.org/licenses/by-nc-nd/4.0/	84fb2ef865db5b74332552fd5e7ee2e1469deec9b34768a2bcfe67e1d3fd1c83	tbl3	Table 3	True positive, false negative, false positive, true negative number, sensitivity, and specificity in each included study.	explicit_2x2	17	parsed	10	1	0	0
PMC12639880	41281452	10.1016/j.jobcr.2025.10.023	2026	Diagnostic accuracy of artificial intelligence in the diagnosis of pemphigus and pemphigoid groups of disorders based on clinical images: A systematic review and meta-analysis	https://pmc.ncbi.nlm.nih.gov/articles/PMC12639880/	CC BY-NC-ND 4.0	https://creativecommons.org/licenses/by-nc-nd/4.0/	84fb2ef865db5b74332552fd5e7ee2e1469deec9b34768a2bcfe67e1d3fd1c83	tbl4	Table 4	Risk of bias scoring using QUADAS-2.	diagnostic_candidate	2	required_columns_not_found	0	0	0	0
PMC13196956	42172261	10.1371/journal.pgph.0006327	2026	Diagnostic test accuracy of teleretinal screening for cytomegalovirus retinitis among people living with HIV: A systematic review and meta-analysis	https://pmc.ncbi.nlm.nih.gov/articles/PMC13196956/	CC BY 4.0	https://creativecommons.org/licenses/by/4.0/	b8dea2ee13e66624def74421da44b09e1b700fbe462e33bf5fb63ad08f97bbd1	pgph.0006327.t001	Table 1	Key characteristics of the study settings, population, index test, and reference standard of included studies.	diagnostic_candidate	4	required_columns_not_found	0	0	0	0
PMC13196956	42172261	10.1371/journal.pgph.0006327	2026	Diagnostic test accuracy of teleretinal screening for cytomegalovirus retinitis among people living with HIV: A systematic review and meta-analysis	https://pmc.ncbi.nlm.nih.gov/articles/PMC13196956/	CC BY 4.0	https://creativecommons.org/licenses/by/4.0/	b8dea2ee13e66624def74421da44b09e1b700fbe462e33bf5fb63ad08f97bbd1	pgph.0006327.t002	Table 2	Subgroup analyses for the accuracy of teleretinal screening‌‌ in detecting CMVR compared with dilated fundus examination.	performance_summary	7	required_columns_not_found	0	0	0	0
PMC13196956	42172261	10.1371/journal.pgph.0006327	2026	Diagnostic test accuracy of teleretinal screening for cytomegalovirus retinitis among people living with HIV: A systematic review and meta-analysis	https://pmc.ncbi.nlm.nih.gov/articles/PMC13196956/	CC BY 4.0	https://creativecommons.org/licenses/by/4.0/	b8dea2ee13e66624def74421da44b09e1b700fbe462e33bf5fb63ad08f97bbd1	pgph.0006327.t003	Table 3	Sensitivity analysis for the accuracy of teleretinal screening for CMVR in PLHIV.	performance_summary	7	required_columns_not_found	0	0	0	0
PMC13196956	42172261	10.1371/journal.pgph.0006327	2026	Diagnostic test accuracy of teleretinal screening for cytomegalovirus retinitis among people living with HIV: A systematic review and meta-analysis	https://pmc.ncbi.nlm.nih.gov/articles/PMC13196956/	CC BY 4.0	https://creativecommons.org/licenses/by/4.0/	b8dea2ee13e66624def74421da44b09e1b700fbe462e33bf5fb63ad08f97bbd1	pgph.0006327.t004	Table 4	Summary of findings of the review evaluated using the GRADE framework.	explicit_2x2	20	required_columns_not_found	0	0	0	0
PMC10499863	37719814	10.1016/j.jseint.2023.05.004	2023	Diagnostic arthroscopy for periprosthetic shoulder arthroplasty infections: a systematic review and meta-analysis	https://pmc.ncbi.nlm.nih.gov/articles/PMC10499863/	CC BY-NC-ND 4.0	https://creativecommons.org/licenses/by-nc-nd/4.0/	9f9d8a9f96c2fcd5b788674598bb4e68f340a0f1c5e02ddf820d5073ca5beea9	tbl1	Table I	Characteristics of the studies.	diagnostic_candidate	1	required_columns_not_found	0	0	0	0
PMC10499863	37719814	10.1016/j.jseint.2023.05.004	2023	Diagnostic arthroscopy for periprosthetic shoulder arthroplasty infections: a systematic review and meta-analysis	https://pmc.ncbi.nlm.nih.gov/articles/PMC10499863/	CC BY-NC-ND 4.0	https://creativecommons.org/licenses/by-nc-nd/4.0/	9f9d8a9f96c2fcd5b788674598bb4e68f340a0f1c5e02ddf820d5073ca5beea9	tbl2	Table II	Tabular presentation for QUADAS-2 results.	diagnostic_candidate	4	required_columns_not_found	0	0	0	0
PMC7729288	33308170	10.1186/s12879-020-05558-7	2020	The diagnostic accuracy of direct agglutination test for serodiagnosis of human visceral leishmaniasis: a systematic review with meta-analysis	https://pmc.ncbi.nlm.nih.gov/articles/PMC7729288/	CC BY 4.0	http://creativecommons.org/licenses/by/4.0/	71ecdf22bd682b46fda7005cfe87a52f586bcdf1161878dbd40eb1ff6500537a	Tab1	Table 1	The characteristics of the included studies	diagnostic_candidate	4	required_columns_not_found	0	0	0	0
PMC7729288	33308170	10.1186/s12879-020-05558-7	2020	The diagnostic accuracy of direct agglutination test for serodiagnosis of human visceral leishmaniasis: a systematic review with meta-analysis	https://pmc.ncbi.nlm.nih.gov/articles/PMC7729288/	CC BY 4.0	http://creativecommons.org/licenses/by/4.0/	71ecdf22bd682b46fda7005cfe87a52f586bcdf1161878dbd40eb1ff6500537a	Tab2	Table 2	Diagnostic accuracy of DAT for diagnosis of VL based on different cut off values and Leishmania species	performance_summary	7	required_columns_not_found	0	0	0	0
PMC9306506	35092324	10.1002/hed.26992	2022	Diagnostic accuracy of conventional oral examination for detecting oral cavity cancer and potentially malignant disorders in patients with clinically evident oral lesions: Systematic review and meta‐analysis	https://pmc.ncbi.nlm.nih.gov/articles/PMC9306506/	CC BY 4.0	https://creativecommons.org/licenses/by/4.0/	6febf28b40839852e460ff56f6a9cd9a166485d2307084522394a2e2a1a50c6b	hed26992-tbl-0001	TABLE 1	COE versus biopsy or excision: Study characteristics	diagnostic_candidate	2	required_columns_not_found	0	0	0	0
PMC9306506	35092324	10.1002/hed.26992	2022	Diagnostic accuracy of conventional oral examination for detecting oral cavity cancer and potentially malignant disorders in patients with clinically evident oral lesions: Systematic review and meta‐analysis	https://pmc.ncbi.nlm.nih.gov/articles/PMC9306506/	CC BY 4.0	https://creativecommons.org/licenses/by/4.0/	6febf28b40839852e460ff56f6a9cd9a166485d2307084522394a2e2a1a50c6b	hed26992-tbl-0002	TABLE 2	Risk of bias summary: Judgments of risk of bias for each included study	diagnostic_candidate	2	required_columns_not_found	0	0	0	0
PMC9306506	35092324	10.1002/hed.26992	2022	Diagnostic accuracy of conventional oral examination for detecting oral cavity cancer and potentially malignant disorders in patients with clinically evident oral lesions: Systematic review and meta‐analysis	https://pmc.ncbi.nlm.nih.gov/articles/PMC9306506/	CC BY 4.0	https://creativecommons.org/licenses/by/4.0/	6febf28b40839852e460ff56f6a9cd9a166485d2307084522394a2e2a1a50c6b	hed26992-tbl-0003	TABLE 3	COE versus incisional or excisional biopsy: Sensitivity and specificity for dysplastic/malignant lesions	explicit_2x2	17	required_columns_not_found	0	0	0	0
PMC9306506	35092324	10.1002/hed.26992	2022	Diagnostic accuracy of conventional oral examination for detecting oral cavity cancer and potentially malignant disorders in patients with clinically evident oral lesions: Systematic review and meta‐analysis	https://pmc.ncbi.nlm.nih.gov/articles/PMC9306506/	CC BY 4.0	https://creativecommons.org/licenses/by/4.0/	6febf28b40839852e460ff56f6a9cd9a166485d2307084522394a2e2a1a50c6b	hed26992-tbl-0004	TABLE 4	COE versus incisional or excisional biopsy: Sensitivity and specificity for malignant lesions only	explicit_2x2	17	required_columns_not_found	0	0	0	0
PMC8783973	35042748	10.1136/bmjebm-2021-111828	2022	Diagnostic accuracy of rapid point-of-care tests for diagnosis of current SARS-CoV-2 infections in children: a systematic review and meta-analysis	https://pmc.ncbi.nlm.nih.gov/articles/PMC8783973/	CC BY-NC 4.0	https://creativecommons.org/licenses/by-nc/4.0/	95e16ad193484eb728b3d7721131638d265cdd61099c7de80184e74dfa73f06b	T1	Table 1	Characteristics of included studies. All studies aimed to identify individuals currently infected with SARS-CoV-2. The reference standard was RT-PCR performed in the laboratory setting (created by the authors)	diagnostic_candidate	4	required_columns_not_found	0	0	0	0
PMC8783973	35042748	10.1136/bmjebm-2021-111828	2022	Diagnostic accuracy of rapid point-of-care tests for diagnosis of current SARS-CoV-2 infections in children: a systematic review and meta-analysis	https://pmc.ncbi.nlm.nih.gov/articles/PMC8783973/	CC BY-NC 4.0	https://creativecommons.org/licenses/by-nc/4.0/	95e16ad193484eb728b3d7721131638d265cdd61099c7de80184e74dfa73f06b	T2	Table 2	Characteristics of the studies’ index test and reference standard. (created by the authors)	cross_classification	7	required_columns_not_found	0	0	0	0
PMC8783973	35042748	10.1136/bmjebm-2021-111828	2022	Diagnostic accuracy of rapid point-of-care tests for diagnosis of current SARS-CoV-2 infections in children: a systematic review and meta-analysis	https://pmc.ncbi.nlm.nih.gov/articles/PMC8783973/	CC BY-NC 4.0	https://creativecommons.org/licenses/by-nc/4.0/	95e16ad193484eb728b3d7721131638d265cdd61099c7de80184e74dfa73f06b	T3	Table 3	Results of the bivariate meta-analyses: pooled sensitivity and specificity with 95% CI (created by the authors)	performance_summary	6	required_columns_not_found	0	0	0	0
PMC12098288	40416430	10.3389/fped.2025.1555671	2025	Comparison of the diagnostic accuracy of resistin and CRP levels for sepsis in neonates and children: a systematic review and meta-analysis	https://pmc.ncbi.nlm.nih.gov/articles/PMC12098288/	CC BY 4.0	https://creativecommons.org/licenses/by/4.0/	7ec7e647cc6ce98ab8e27709f38f31293c7107737373c24ed29d68c7045d7a80	T1	Table 1	Characteristics of the 6 studies included in this meta-analysis.	performance_summary	6	required_columns_not_found	0	0	0	0
PMC12098288	40416430	10.3389/fped.2025.1555671	2025	Comparison of the diagnostic accuracy of resistin and CRP levels for sepsis in neonates and children: a systematic review and meta-analysis	https://pmc.ncbi.nlm.nih.gov/articles/PMC12098288/	CC BY 4.0	https://creativecommons.org/licenses/by/4.0/	7ec7e647cc6ce98ab8e27709f38f31293c7107737373c24ed29d68c7045d7a80	T2	Table 2	Subgroup analysis for assessing the diagnostic accuracy of resistin levels in predicting sepsis in infants and children.	performance_summary	8	required_columns_not_found	0	0	0	0
PMC11374877	39230596	10.1007/s10238-024-01478-x	2024	Diagnostic accuracy of the neutrophil-to-lymphocyte ratio and the platelet-to-lymphocyte ratio in rheumatoid arthritis: a systematic review and meta-analysis	https://pmc.ncbi.nlm.nih.gov/articles/PMC11374877/	CC BY 4.0	https://creativecommons.org/licenses/by/4.0/	8e18dc9abcfe5e8867140169424b895c0b3a72bc1ddc28b9c6f86cbabfffc8ec	Tab1	Table 1	Characteristics of the studies investigating the diagnostic accuracy of the neutrophil-to-lymphocyte ratio and the platelet-to-lymphocyte ratio for the presence of rheumatoid arthritis	performance_summary	7	required_columns_not_found	0	0	0	0
PMC11374877	39230596	10.1007/s10238-024-01478-x	2024	Diagnostic accuracy of the neutrophil-to-lymphocyte ratio and the platelet-to-lymphocyte ratio in rheumatoid arthritis: a systematic review and meta-analysis	https://pmc.ncbi.nlm.nih.gov/articles/PMC11374877/	CC BY 4.0	https://creativecommons.org/licenses/by/4.0/	8e18dc9abcfe5e8867140169424b895c0b3a72bc1ddc28b9c6f86cbabfffc8ec	Tab2	Table 2	Characteristics of the studies investigating the diagnostic accuracy of the neutrophil-to-lymphocyte ratio and the platelet-to-lymphocyte ratio for the presence of active disease	performance_summary	7	required_columns_not_found	0	0	0	0
PMC11551879	39530065	10.1002/hsr2.70058	2024	Depression detection in dementia: A diagnostic accuracy systematic review and meta analysis update	https://pmc.ncbi.nlm.nih.gov/articles/PMC11551879/	CC BY-NC 4.0	https://creativecommons.org/licenses/by-nc/4.0/	92b943a0e50e53cb37a99187848a94edf9819328cd07f6f870974851e94bd5b1	hsr270058-tbl-0001	Table 1	Index tool and criterion standard descriptions, evaluation locations, rater descriptions, and diagnostic accuracy outcomes (i.e., sensitivity, specificity, positive likelihood ratio, negative likelihood ratio, area under the curve) of index tool compared to criterion standard at all reported cut‐offs.	performance_summary	7	required_columns_not_found	0	0	0	0
PMC11551879	39530065	10.1002/hsr2.70058	2024	Depression detection in dementia: A diagnostic accuracy systematic review and meta analysis update	https://pmc.ncbi.nlm.nih.gov/articles/PMC11551879/	CC BY-NC 4.0	https://creativecommons.org/licenses/by-nc/4.0/	92b943a0e50e53cb37a99187848a94edf9819328cd07f6f870974851e94bd5b1	hsr270058-tbl-0002	Table 2	Meta‐analysis findings for updated and new comparisons completed for the CSDD, GDS‐15, and MADRS.	performance_summary	6	required_columns_not_found	0	0	0	0
PMC12222356	40298987	10.1007/s00259-025-07289-w	2025	[ 18 F]FDG PET imaging in the differentiation of cardiac masses: an updated systematic review and dual Meta-Analysis of diagnostic performance and parameter variability	https://pmc.ncbi.nlm.nih.gov/articles/PMC12222356/	CC BY 4.0	https://creativecommons.org/licenses/by/4.0/	440463e65fb3cdda53067891dc52c8b54a062b1640306c6c0594687488f6de82	Tab1	Table 1	General study information, patient key characteristics and clinical settings	diagnostic_candidate	2	required_columns_not_found	0	0	0	0
PMC12222356	40298987	10.1007/s00259-025-07289-w	2025	[ 18 F]FDG PET imaging in the differentiation of cardiac masses: an updated systematic review and dual Meta-Analysis of diagnostic performance and parameter variability	https://pmc.ncbi.nlm.nih.gov/articles/PMC12222356/	CC BY 4.0	https://creativecommons.org/licenses/by/4.0/	440463e65fb3cdda53067891dc52c8b54a062b1640306c6c0594687488f6de82	Tab2	Table 2	Index test key characteristics	diagnostic_candidate	2	required_columns_not_found	0	0	0	0
PMC12222356	40298987	10.1007/s00259-025-07289-w	2025	[ 18 F]FDG PET imaging in the differentiation of cardiac masses: an updated systematic review and dual Meta-Analysis of diagnostic performance and parameter variability	https://pmc.ncbi.nlm.nih.gov/articles/PMC12222356/	CC BY 4.0	https://creativecommons.org/licenses/by/4.0/	440463e65fb3cdda53067891dc52c8b54a062b1640306c6c0594687488f6de82	Tab3	Table 3	Outcomes of the included studies	diagnostic_candidate	4	required_columns_not_found	0	0	0	0
PMC11930825	40129662	10.3389/fnut.2025.1536386	2025	Diagnostic accuracy of MUAC for assessment of acute malnutrition among children aged 6–59 months in Africa: systematic review and meta-analysis	https://pmc.ncbi.nlm.nih.gov/articles/PMC11930825/	CC BY 4.0	https://creativecommons.org/licenses/by/4.0/	7a295f40519ae556b23239744ae637f452b718113982fc6e176acb37d7cf7c17	tab1	Table 1	Summary characteristics of studies included in the meta-analysis.	explicit_2x2	14	parsed	5	1	1	1
PMC11930825	40129662	10.3389/fnut.2025.1536386	2025	Diagnostic accuracy of MUAC for assessment of acute malnutrition among children aged 6–59 months in Africa: systematic review and meta-analysis	https://pmc.ncbi.nlm.nih.gov/articles/PMC11930825/	CC BY 4.0	https://creativecommons.org/licenses/by/4.0/	7a295f40519ae556b23239744ae637f452b718113982fc6e176acb37d7cf7c17	tab2	Table 2	Subgroup analyses for included studies.	performance_summary	8	required_columns_not_found	0	0	0	0
PMC11930825	40129662	10.3389/fnut.2025.1536386	2025	Diagnostic accuracy of MUAC for assessment of acute malnutrition among children aged 6–59 months in Africa: systematic review and meta-analysis	https://pmc.ncbi.nlm.nih.gov/articles/PMC11930825/	CC BY 4.0	https://creativecommons.org/licenses/by/4.0/	7a295f40519ae556b23239744ae637f452b718113982fc6e176acb37d7cf7c17	tab3	Table 3	Sensitivity analysis based on DOR.	diagnostic_candidate	3	required_columns_not_found	0	0	0	0
PMC7375655	32540554	10.1016/j.breast.2020.06.005	2020	Diagnostic accuracy of contrast-enhanced spectral mammography for breast lesions: A systematic review and meta-analysis	https://pmc.ncbi.nlm.nih.gov/articles/PMC7375655/	CC BY-NC-ND 4.0	http://creativecommons.org/licenses/by-nc-nd/4.0/	7d1a749e243d9e67a4646b66d42dee6762497b12254bf9e28217cc9221be578f	tbl1	Table 1	Study characteristics.	diagnostic_candidate	2	required_columns_not_found	0	0	0	0
PMC7375655	32540554	10.1016/j.breast.2020.06.005	2020	Diagnostic accuracy of contrast-enhanced spectral mammography for breast lesions: A systematic review and meta-analysis	https://pmc.ncbi.nlm.nih.gov/articles/PMC7375655/	CC BY-NC-ND 4.0	http://creativecommons.org/licenses/by-nc-nd/4.0/	7d1a749e243d9e67a4646b66d42dee6762497b12254bf9e28217cc9221be578f	tbl2	Table 2	Risk of bias.	diagnostic_candidate	2	required_columns_not_found	0	0	0	0
PMC8830612	35143565	10.1371/journal.pone.0263770	2022	Comparison of diagnostic performance between conventional and ultrasensitive rapid diagnostic tests for diagnosis of malaria: A systematic review and meta-analysis	https://pmc.ncbi.nlm.nih.gov/articles/PMC8830612/	CC BY 4.0	https://creativecommons.org/licenses/by/4.0/	317115720b5cbb759f5433835edc0557922092c409dce3045c84c30cfc1f9373	pone.0263770.t001	Table 1	Sub-group analysis of included studies that compared diagnostic performance of co-RDT and us-RDT in the same populations, between 2017 and 2021, based on diagnostic methods, transmission settings and symptomatic malaria patients.	explicit_2x2	20	required_columns_not_found	0	0	0	0
PMC10348514	37450501	10.1371/journal.pone.0288631	2023	Artificial intelligence for detecting temporomandibular joint osteoarthritis using radiographic image data: A systematic review and meta-analysis of diagnostic test accuracy	https://pmc.ncbi.nlm.nih.gov/articles/PMC10348514/	CC BY 4.0	https://creativecommons.org/licenses/by/4.0/	ba2b5a5aa541736e4f3bbe502fe8a64347e34fcc3c0b40f7ba3438d7587c9405	pone.0288631.t001	Table 1	Characteristics of individual studies.	diagnostic_candidate	2	required_columns_not_found	0	0	0	0
PMC10348514	37450501	10.1371/journal.pone.0288631	2023	Artificial intelligence for detecting temporomandibular joint osteoarthritis using radiographic image data: A systematic review and meta-analysis of diagnostic test accuracy	https://pmc.ncbi.nlm.nih.gov/articles/PMC10348514/	CC BY 4.0	https://creativecommons.org/licenses/by/4.0/	ba2b5a5aa541736e4f3bbe502fe8a64347e34fcc3c0b40f7ba3438d7587c9405	pone.0288631.t002	Table 2	Meta-regression analysis for diagnostic accuracy of AI in detection of TMJOA.	performance_summary	8	required_columns_not_found	0	0	0	0
PMC10008250	36919137	10.22037/aaem.v11i1.1914	2023	Diagnostic Accuracy of Ultrasonography for Detection of Intussusception in Children; a Systematic Review and Meta-Analysis	https://pmc.ncbi.nlm.nih.gov/articles/PMC10008250/	CC BY-NC 3.0	https://creativecommons.org/licenses/by-nc/3.0/	03a6b058f0d4bf19d8c0ba4f4e5ff9311fd2bc15e5d1041a8727318e13fdb1fa	T1	Table 1	Characteristics of the included studies	explicit_2x2	17	required_columns_not_found	0	0	0	0
PMC10008250	36919137	10.22037/aaem.v11i1.1914	2023	Diagnostic Accuracy of Ultrasonography for Detection of Intussusception in Children; a Systematic Review and Meta-Analysis	https://pmc.ncbi.nlm.nih.gov/articles/PMC10008250/	CC BY-NC 3.0	https://creativecommons.org/licenses/by-nc/3.0/	03a6b058f0d4bf19d8c0ba4f4e5ff9311fd2bc15e5d1041a8727318e13fdb1fa	T2	Table 2	Quality assessment of the included studies using QUADAS-2 tool	diagnostic_candidate	0	required_columns_not_found	0	0	0	0
PMC7911314	33573175	10.3390/brainsci11020173	2021	Diagnostic Accuracy of the Magnetic Resonance Imaging in Adult Post-Ganglionic Brachial Plexus Traumatic Injuries: A Systematic Review and Meta-Analysis	https://pmc.ncbi.nlm.nih.gov/articles/PMC7911314/	CC BY 4.0	http://creativecommons.org/licenses/by/4.0/	fe292a4b9a73c5c68d9707b097db43d3e200fee02278a507a779b32dc2d6bd07	brainsci-11-00173-t001	Table 1	Summary of included studies.	diagnostic_candidate	4	required_columns_not_found	0	0	0	0
PMC7911314	33573175	10.3390/brainsci11020173	2021	Diagnostic Accuracy of the Magnetic Resonance Imaging in Adult Post-Ganglionic Brachial Plexus Traumatic Injuries: A Systematic Review and Meta-Analysis	https://pmc.ncbi.nlm.nih.gov/articles/PMC7911314/	CC BY 4.0	http://creativecommons.org/licenses/by/4.0/	fe292a4b9a73c5c68d9707b097db43d3e200fee02278a507a779b32dc2d6bd07	brainsci-11-00173-t002	Table 2	Quality assessment of diagnostic accuracy studies (QUADAS)-2, quality assessment of the included studies.	diagnostic_candidate	4	required_columns_not_found	0	0	0	0
PMC7911314	33573175	10.3390/brainsci11020173	2021	Diagnostic Accuracy of the Magnetic Resonance Imaging in Adult Post-Ganglionic Brachial Plexus Traumatic Injuries: A Systematic Review and Meta-Analysis	https://pmc.ncbi.nlm.nih.gov/articles/PMC7911314/	CC BY 4.0	http://creativecommons.org/licenses/by/4.0/	fe292a4b9a73c5c68d9707b097db43d3e200fee02278a507a779b32dc2d6bd07	brainsci-11-00173-t003	Table 3	Forest plot showing sensitivity and specificity for each included study.	explicit_2x2	17	parsed	3	1	0	0
PMC7911314	33573175	10.3390/brainsci11020173	2021	Diagnostic Accuracy of the Magnetic Resonance Imaging in Adult Post-Ganglionic Brachial Plexus Traumatic Injuries: A Systematic Review and Meta-Analysis	https://pmc.ncbi.nlm.nih.gov/articles/PMC7911314/	CC BY 4.0	http://creativecommons.org/licenses/by/4.0/	fe292a4b9a73c5c68d9707b097db43d3e200fee02278a507a779b32dc2d6bd07	brainsci-11-00173-t004	Table 4	Results of pooled data.	explicit_2x2	19	required_columns_not_found	0	0	0	0
PMC12170222	40535093	10.21037/tlcr-2024-1196	2025	Deep learning in histopathology images for prediction of oncogenic driver molecular alterations in lung cancer: a systematic review and meta-analysis	https://pmc.ncbi.nlm.nih.gov/articles/PMC12170222/	CC BY-NC-ND 4.0	https://creativecommons.org/licenses/by-nc-nd/4.0/	244e2e57ab90c16b75b1f25fce93838d534664edfd1e5d6da1cb6d5bf8d92f5a	t1	Table 1	Characteristics of the included deep learning models	diagnostic_candidate	2	required_columns_not_found	0	0	0	0
PMC11357077	39197055	10.1371/journal.pone.0307837	2024	Population-based screening strategies for biliary atresia in the newborn: A systematic review and meta-analysis	https://pmc.ncbi.nlm.nih.gov/articles/PMC11357077/	CC BY 4.0	https://creativecommons.org/licenses/by/4.0/	59ce86fd46b26cd2d73a67b8530f371567f8d80a2df1208bc188ca043bef4cf7	pone.0307837.t001	Table 1	Characteristics of included studies.	diagnostic_candidate	2	required_columns_not_found	0	0	0	0
PMC8231511	34204848	10.3390/diagnostics11061081	2021	Systematic Review and Meta-Analysis of the Diagnostic Accuracy of Mobile-Linked Point-of-Care Diagnostics in Sub-Saharan Africa	https://pmc.ncbi.nlm.nih.gov/articles/PMC8231511/	CC BY 4.0	https://creativecommons.org/licenses/by/4.0/	34c8857d5f9354563048408bb9deaf515f7cf17c4550f4bd7b56555604b7de56	diagnostics-11-01081-t001	Table 1	PICO framework for determining the eligibility of the research question.	diagnostic_candidate	10	required_columns_not_found	0	0	0	0
PMC8231511	34204848	10.3390/diagnostics11061081	2021	Systematic Review and Meta-Analysis of the Diagnostic Accuracy of Mobile-Linked Point-of-Care Diagnostics in Sub-Saharan Africa	https://pmc.ncbi.nlm.nih.gov/articles/PMC8231511/	CC BY 4.0	https://creativecommons.org/licenses/by/4.0/	34c8857d5f9354563048408bb9deaf515f7cf17c4550f4bd7b56555604b7de56	diagnostics-11-01081-t002	Table 2	Characteristics of the included studies.	performance_summary	8	required_columns_not_found	0	0	0	0
PMC8231511	34204848	10.3390/diagnostics11061081	2021	Systematic Review and Meta-Analysis of the Diagnostic Accuracy of Mobile-Linked Point-of-Care Diagnostics in Sub-Saharan Africa	https://pmc.ncbi.nlm.nih.gov/articles/PMC8231511/	CC BY 4.0	https://creativecommons.org/licenses/by/4.0/	34c8857d5f9354563048408bb9deaf515f7cf17c4550f4bd7b56555604b7de56	diagnostics-11-01081-t003	Table 3	Summary of methodological quality assessed with the QUADAS-2.	diagnostic_candidate	2	required_columns_not_found	0	0	0	0
PMC8231511	34204848	10.3390/diagnostics11061081	2021	Systematic Review and Meta-Analysis of the Diagnostic Accuracy of Mobile-Linked Point-of-Care Diagnostics in Sub-Saharan Africa	https://pmc.ncbi.nlm.nih.gov/articles/PMC8231511/	CC BY 4.0	https://creativecommons.org/licenses/by/4.0/	34c8857d5f9354563048408bb9deaf515f7cf17c4550f4bd7b56555604b7de56	diagnostics-11-01081-t004	Table 4	Diagnostic accuracy of mobile-linked POC diagnostic devices.	explicit_2x2	15	required_columns_not_found	0	0	0	0
PMC12242875	40699492	10.36141/svdld.v42i2.16108	2025	Chest radiography in interstitial lung disease: Accuracy and radiological features from a systematic review and meta-analysis	https://pmc.ncbi.nlm.nih.gov/articles/PMC12242875/	CC BY-NC 4.0	https://creativecommons.org/licenses/by-nc/4.0/	297f199e2db347520c200daf0b2b2548d0425dc65cb058e038cfe6061fec663a	T1	Table 1.	Summary of the included studies in our systematic review	diagnostic_candidate	4	required_columns_not_found	0	0	0	0
PMC12242875	40699492	10.36141/svdld.v42i2.16108	2025	Chest radiography in interstitial lung disease: Accuracy and radiological features from a systematic review and meta-analysis	https://pmc.ncbi.nlm.nih.gov/articles/PMC12242875/	CC BY-NC 4.0	https://creativecommons.org/licenses/by-nc/4.0/	297f199e2db347520c200daf0b2b2548d0425dc65cb058e038cfe6061fec663a	T2	Table 2.	Baseline characteristics of the included studies	diagnostic_candidate	2	required_columns_not_found	0	0	0	0
PMC12242875	40699492	10.36141/svdld.v42i2.16108	2025	Chest radiography in interstitial lung disease: Accuracy and radiological features from a systematic review and meta-analysis	https://pmc.ncbi.nlm.nih.gov/articles/PMC12242875/	CC BY-NC 4.0	https://creativecommons.org/licenses/by-nc/4.0/	297f199e2db347520c200daf0b2b2548d0425dc65cb058e038cfe6061fec663a	ST1	Table S1.	Search queries for the systematic review.	performance_summary	7	required_columns_not_found	0	0	0	0
PMC12242875	40699492	10.36141/svdld.v42i2.16108	2025	Chest radiography in interstitial lung disease: Accuracy and radiological features from a systematic review and meta-analysis	https://pmc.ncbi.nlm.nih.gov/articles/PMC12242875/	CC BY-NC 4.0	https://creativecommons.org/licenses/by-nc/4.0/	297f199e2db347520c200daf0b2b2548d0425dc65cb058e038cfe6061fec663a	ST2	Table S2.	Methodological quality assessment of the included 5 observational studies, based on the NOS for assessing the quality of observational studies.	diagnostic_candidate	2	required_columns_not_found	0	0	0	0
PMC12242875	40699492	10.36141/svdld.v42i2.16108	2025	Chest radiography in interstitial lung disease: Accuracy and radiological features from a systematic review and meta-analysis	https://pmc.ncbi.nlm.nih.gov/articles/PMC12242875/	CC BY-NC 4.0	https://creativecommons.org/licenses/by-nc/4.0/	297f199e2db347520c200daf0b2b2548d0425dc65cb058e038cfe6061fec663a	ST3	Table S3.	Meta regression and subgroup analysis	performance_summary	6	required_columns_not_found	0	0	0	0
PMC7231615	32410407	10.3348/kjr.2019.0842	2020	The Diagnostic Performance of the Length of Tumor Capsular Contact on MRI for Detecting Prostate Cancer Extraprostatic Extension: A Systematic Review and Meta-Analysis	https://pmc.ncbi.nlm.nih.gov/articles/PMC7231615/	CC BY-NC 4.0	http://creativecommons.org/licenses/by-nc/4.0/	0acff8a08f4a7b95e22cacf9b9cbb0a838b0faf3e21764067ca2ef1984f1651c	T1	Table 1	Patient Characteristics of Included Studies	diagnostic_candidate	2	required_columns_not_found	0	0	0	0
PMC7231615	32410407	10.3348/kjr.2019.0842	2020	The Diagnostic Performance of the Length of Tumor Capsular Contact on MRI for Detecting Prostate Cancer Extraprostatic Extension: A Systematic Review and Meta-Analysis	https://pmc.ncbi.nlm.nih.gov/articles/PMC7231615/	CC BY-NC 4.0	http://creativecommons.org/licenses/by-nc/4.0/	0acff8a08f4a7b95e22cacf9b9cbb0a838b0faf3e21764067ca2ef1984f1651c	T2	Table 2	Study Characteristics of Included Studies	diagnostic_candidate	1	required_columns_not_found	0	0	0	0
PMC7231615	32410407	10.3348/kjr.2019.0842	2020	The Diagnostic Performance of the Length of Tumor Capsular Contact on MRI for Detecting Prostate Cancer Extraprostatic Extension: A Systematic Review and Meta-Analysis	https://pmc.ncbi.nlm.nih.gov/articles/PMC7231615/	CC BY-NC 4.0	http://creativecommons.org/licenses/by-nc/4.0/	0acff8a08f4a7b95e22cacf9b9cbb0a838b0faf3e21764067ca2ef1984f1651c	T3	Table 3	MRI Characteristics of Included Studies	diagnostic_candidate	1	required_columns_not_found	0	0	0	0
PMC7231615	32410407	10.3348/kjr.2019.0842	2020	The Diagnostic Performance of the Length of Tumor Capsular Contact on MRI for Detecting Prostate Cancer Extraprostatic Extension: A Systematic Review and Meta-Analysis	https://pmc.ncbi.nlm.nih.gov/articles/PMC7231615/	CC BY-NC 4.0	http://creativecommons.org/licenses/by-nc/4.0/	0acff8a08f4a7b95e22cacf9b9cbb0a838b0faf3e21764067ca2ef1984f1651c	T4	Table 4	Meta-Regression Analyses Stratified by Multiple Variables	performance_summary	5	required_columns_not_found	0	0	0	0
PMC10492155	37277097	10.1016/j.jped.2023.03.009	2023	Tc-99m scan for pediatric bleeding Meckel diverticulum:a systematic review and meta-analysis	https://pmc.ncbi.nlm.nih.gov/articles/PMC10492155/	CC BY-NC-ND 4.0	https://creativecommons.org/licenses/by-nc-nd/4.0/	fabe5acaf6a8b3de5c1dfe2afb598eb6a06750bbd03768e58f7a9d1ef744c333	tbl0001	Table 1	Characteristics of the studies included in the meta-analysis.	explicit_2x2	10	parsed	19	1	1	1
PMC12077123	40162806	10.1128/jcm.01352-24	2025	Accuracy of real-time PCR assays for human papillomavirus using urine samples: a systematic review and meta-analysis	https://pmc.ncbi.nlm.nih.gov/articles/PMC12077123/	CC BY 4.0	https://creativecommons.org/licenses/by/4.0/	be114724709852e363f0ba27955fe7b2949d020b787e4be0103601dc82e49f70	T1	TABLE 1	Qualitative characteristics of selected studies a	explicit_2x2	14	required_columns_not_found	0	0	0	0
PMC12077123	40162806	10.1128/jcm.01352-24	2025	Accuracy of real-time PCR assays for human papillomavirus using urine samples: a systematic review and meta-analysis	https://pmc.ncbi.nlm.nih.gov/articles/PMC12077123/	CC BY 4.0	https://creativecommons.org/licenses/by/4.0/	be114724709852e363f0ba27955fe7b2949d020b787e4be0103601dc82e49f70	T2	TABLE 2	Summary of diagnostic performance for HPV testing on urine in the 15 studies reviewed a	performance_summary	7	required_columns_not_found	0	0	0	0
PMC11796225	39910512	10.1186/s12903-025-05482-9	2025	Performance of artificial intelligence on cervical vertebral maturation assessment: a systematic review and meta-analysis	https://pmc.ncbi.nlm.nih.gov/articles/PMC11796225/	CC BY-NC-ND 4.0	https://creativecommons.org/licenses/by-nc-nd/4.0/	272fa2843a813b9b93533a13a952ddcf0fb031bbe11904100b40f74dc9958756	Tab1	Table 1	Search queries and results in each database	diagnostic_candidate	1	required_columns_not_found	0	0	0	0
PMC11796225	39910512	10.1186/s12903-025-05482-9	2025	Performance of artificial intelligence on cervical vertebral maturation assessment: a systematic review and meta-analysis	https://pmc.ncbi.nlm.nih.gov/articles/PMC11796225/	CC BY-NC-ND 4.0	https://creativecommons.org/licenses/by-nc-nd/4.0/	272fa2843a813b9b93533a13a952ddcf0fb031bbe11904100b40f74dc9958756	Tab2	Table 2	Summary of the included studies	performance_summary	8	required_columns_not_found	0	0	0	0
PMC11796225	39910512	10.1186/s12903-025-05482-9	2025	Performance of artificial intelligence on cervical vertebral maturation assessment: a systematic review and meta-analysis	https://pmc.ncbi.nlm.nih.gov/articles/PMC11796225/	CC BY-NC-ND 4.0	https://creativecommons.org/licenses/by-nc-nd/4.0/	272fa2843a813b9b93533a13a952ddcf0fb031bbe11904100b40f74dc9958756	Tab3	Table 3	Quality assessment in individual studies. Green represents low risk, orange represents uncertain risk and red represents high risk. If the risk is low in all domains, the study is at low risk of bias. A study is judged to be at risk of bias if there was unclear or high risk in one or more domains	diagnostic_candidate	0	required_columns_not_found	0	0	0	0
PMC11796225	39910512	10.1186/s12903-025-05482-9	2025	Performance of artificial intelligence on cervical vertebral maturation assessment: a systematic review and meta-analysis	https://pmc.ncbi.nlm.nih.gov/articles/PMC11796225/	CC BY-NC-ND 4.0	https://creativecommons.org/licenses/by-nc-nd/4.0/	272fa2843a813b9b93533a13a952ddcf0fb031bbe11904100b40f74dc9958756	Tab4	Table 4	Summary of the meta-analysis result	performance_summary	7	required_columns_not_found	0	0	0	0
PMC11796225	39910512	10.1186/s12903-025-05482-9	2025	Performance of artificial intelligence on cervical vertebral maturation assessment: a systematic review and meta-analysis	https://pmc.ncbi.nlm.nih.gov/articles/PMC11796225/	CC BY-NC-ND 4.0	https://creativecommons.org/licenses/by-nc-nd/4.0/	272fa2843a813b9b93533a13a952ddcf0fb031bbe11904100b40f74dc9958756	Tab5	Table 5	Summary of the sub-group analysis	performance_summary	5	required_columns_not_found	0	0	0	0
PMC11796225	39910512	10.1186/s12903-025-05482-9	2025	Performance of artificial intelligence on cervical vertebral maturation assessment: a systematic review and meta-analysis	https://pmc.ncbi.nlm.nih.gov/articles/PMC11796225/	CC BY-NC-ND 4.0	https://creativecommons.org/licenses/by-nc-nd/4.0/	272fa2843a813b9b93533a13a952ddcf0fb031bbe11904100b40f74dc9958756	Tab6	Table 6	Results of grading of recommendations assessment, development and evaluation (GRADE)	diagnostic_candidate	0	required_columns_not_found	0	0	0	0
PMC11322429	39060885	10.1007/s11547-024-01840-9	2024	Radiomics as a tool for prognostic prediction in transarterial chemoembolization for hepatocellular carcinoma: a systematic review and meta-analysis	https://pmc.ncbi.nlm.nih.gov/articles/PMC11322429/	CC BY 4.0	https://creativecommons.org/licenses/by/4.0/	795cc3a1e59d7ee4c46c3119f98b4316b8c1be11fbd97b0a2f1ab0f55e6e48af	Tab1	Table 1	Baseline characteristics of the included studies	diagnostic_candidate	2	required_columns_not_found	0	0	0	0
PMC11322429	39060885	10.1007/s11547-024-01840-9	2024	Radiomics as a tool for prognostic prediction in transarterial chemoembolization for hepatocellular carcinoma: a systematic review and meta-analysis	https://pmc.ncbi.nlm.nih.gov/articles/PMC11322429/	CC BY 4.0	https://creativecommons.org/licenses/by/4.0/	795cc3a1e59d7ee4c46c3119f98b4316b8c1be11fbd97b0a2f1ab0f55e6e48af	Tab2	Table 2	Major results and methodological features of the studies in meta-analysis	explicit_2x2	13	required_columns_not_found	0	0	0	0
PMC11322429	39060885	10.1007/s11547-024-01840-9	2024	Radiomics as a tool for prognostic prediction in transarterial chemoembolization for hepatocellular carcinoma: a systematic review and meta-analysis	https://pmc.ncbi.nlm.nih.gov/articles/PMC11322429/	CC BY 4.0	https://creativecommons.org/licenses/by/4.0/	795cc3a1e59d7ee4c46c3119f98b4316b8c1be11fbd97b0a2f1ab0f55e6e48af	Tab3	Table 3	The pooled results from subgroup analysis	performance_summary	5	required_columns_not_found	0	0	0	0
PMC13051456	41562630	10.1111/clr.70090	2026	Diagnostic Accuracy of Deep Learning Models in Detecting Peri‐Implant Marginal Bone Loss: A Systematic Review and Meta‐Analysis	https://pmc.ncbi.nlm.nih.gov/articles/PMC13051456/	CC BY-NC-ND 4.0	https://creativecommons.org/licenses/by-nc-nd/4.0/	02197b290194762e2f345be007fc5ba7335c125970dba7f4bbba6400145032e9	clr70090-tbl-0001	TABLE 1	Databases and search terms.	diagnostic_candidate	1	required_columns_not_found	0	0	0	0
PMC13051456	41562630	10.1111/clr.70090	2026	Diagnostic Accuracy of Deep Learning Models in Detecting Peri‐Implant Marginal Bone Loss: A Systematic Review and Meta‐Analysis	https://pmc.ncbi.nlm.nih.gov/articles/PMC13051456/	CC BY-NC-ND 4.0	https://creativecommons.org/licenses/by-nc-nd/4.0/	02197b290194762e2f345be007fc5ba7335c125970dba7f4bbba6400145032e9	clr70090-tbl-0002	TABLE 2	Quality Assessment of Diagnostic Accuracy Studies (QUADAS‐2) framework for risk of bias assessment.	diagnostic_candidate	2	required_columns_not_found	0	0	0	0
PMC13051456	41562630	10.1111/clr.70090	2026	Diagnostic Accuracy of Deep Learning Models in Detecting Peri‐Implant Marginal Bone Loss: A Systematic Review and Meta‐Analysis	https://pmc.ncbi.nlm.nih.gov/articles/PMC13051456/	CC BY-NC-ND 4.0	https://creativecommons.org/licenses/by-nc-nd/4.0/	02197b290194762e2f345be007fc5ba7335c125970dba7f4bbba6400145032e9	clr70090-tbl-0003	TABLE 3	Characteristics of the included studies.	explicit_2x2	17	required_columns_not_found	0	0	0	0
PMC13051456	41562630	10.1111/clr.70090	2026	Diagnostic Accuracy of Deep Learning Models in Detecting Peri‐Implant Marginal Bone Loss: A Systematic Review and Meta‐Analysis	https://pmc.ncbi.nlm.nih.gov/articles/PMC13051456/	CC BY-NC-ND 4.0	https://creativecommons.org/licenses/by-nc-nd/4.0/	02197b290194762e2f345be007fc5ba7335c125970dba7f4bbba6400145032e9	clr70090-tbl-0004	TABLE 4	Meta‐regression analyses.	performance_summary	5	required_columns_not_found	0	0	0	0
PMC11744119	39838987	10.21037/qims-24-1400	2024	Deep learning models for CT image classification: a comprehensive literature review	https://pmc.ncbi.nlm.nih.gov/articles/PMC11744119/	CC BY-NC-ND 4.0	https://creativecommons.org/licenses/by-nc-nd/4.0/	2761cc0046cd0c42c1d098d0974042269a0fde4ef88e4dc91610b37eb26d1c40	t1	Table 1	Comparison of imaging techniques	diagnostic_candidate	5	required_columns_not_found	0	0	0	0
PMC11744119	39838987	10.21037/qims-24-1400	2024	Deep learning models for CT image classification: a comprehensive literature review	https://pmc.ncbi.nlm.nih.gov/articles/PMC11744119/	CC BY-NC-ND 4.0	https://creativecommons.org/licenses/by-nc-nd/4.0/	2761cc0046cd0c42c1d098d0974042269a0fde4ef88e4dc91610b37eb26d1c40	t2	Table 2	The search strategy summary	diagnostic_candidate	1	required_columns_not_found	0	0	0	0
PMC11744119	39838987	10.21037/qims-24-1400	2024	Deep learning models for CT image classification: a comprehensive literature review	https://pmc.ncbi.nlm.nih.gov/articles/PMC11744119/	CC BY-NC-ND 4.0	https://creativecommons.org/licenses/by-nc-nd/4.0/	2761cc0046cd0c42c1d098d0974042269a0fde4ef88e4dc91610b37eb26d1c40	t3	Table 3	Comparing transformers and CNNs for image analysis	diagnostic_candidate	2	required_columns_not_found	0	0	0	0
PMC11744119	39838987	10.21037/qims-24-1400	2024	Deep learning models for CT image classification: a comprehensive literature review	https://pmc.ncbi.nlm.nih.gov/articles/PMC11744119/	CC BY-NC-ND 4.0	https://creativecommons.org/licenses/by-nc-nd/4.0/	2761cc0046cd0c42c1d098d0974042269a0fde4ef88e4dc91610b37eb26d1c40	t4	Table 4	A variety of public datasets containing a substantial volume of lung CT scans	diagnostic_candidate	2	required_columns_not_found	0	0	0	0
PMC11744119	39838987	10.21037/qims-24-1400	2024	Deep learning models for CT image classification: a comprehensive literature review	https://pmc.ncbi.nlm.nih.gov/articles/PMC11744119/	CC BY-NC-ND 4.0	https://creativecommons.org/licenses/by-nc-nd/4.0/	2761cc0046cd0c42c1d098d0974042269a0fde4ef88e4dc91610b37eb26d1c40	t5	Table 5	Classification system for identifying COVID-19 and pneumonia	diagnostic_candidate	1	required_columns_not_found	0	0	0	0
PMC11744119	39838987	10.21037/qims-24-1400	2024	Deep learning models for CT image classification: a comprehensive literature review	https://pmc.ncbi.nlm.nih.gov/articles/PMC11744119/	CC BY-NC-ND 4.0	https://creativecommons.org/licenses/by-nc-nd/4.0/	2761cc0046cd0c42c1d098d0974042269a0fde4ef88e4dc91610b37eb26d1c40	t6	Table 6	Analysis of COVID-19 using CT images	diagnostic_candidate	3	required_columns_not_found	0	0	0	0
PMC11744119	39838987	10.21037/qims-24-1400	2024	Deep learning models for CT image classification: a comprehensive literature review	https://pmc.ncbi.nlm.nih.gov/articles/PMC11744119/	CC BY-NC-ND 4.0	https://creativecommons.org/licenses/by-nc-nd/4.0/	2761cc0046cd0c42c1d098d0974042269a0fde4ef88e4dc91610b37eb26d1c40	t7	Table 7	List of preprocessing methods	diagnostic_candidate	1	required_columns_not_found	0	0	0	0
PMC11744119	39838987	10.21037/qims-24-1400	2024	Deep learning models for CT image classification: a comprehensive literature review	https://pmc.ncbi.nlm.nih.gov/articles/PMC11744119/	CC BY-NC-ND 4.0	https://creativecommons.org/licenses/by-nc-nd/4.0/	2761cc0046cd0c42c1d098d0974042269a0fde4ef88e4dc91610b37eb26d1c40	t8	Table 8	Related worked for nodule classification	diagnostic_candidate	3	required_columns_not_found	0	0	0	0
PMC10888477	38392054	10.3390/curroncol31020060	2024	Diagnostic Accuracy of Contrast-Enhanced Ultrasound (CEUS) in the Detection of Muscle-Invasive Bladder Cancer: A Systematic Review and Diagnostic Meta-Analysis	https://pmc.ncbi.nlm.nih.gov/articles/PMC10888477/	CC BY 4.0	https://creativecommons.org/licenses/by/4.0/	c11bef565fe2849b27e17404f24892d9990ac56eb0690ea02a93b1e64f988235	curroncol-31-00060-t001	Table 1	Study characteristics.	diagnostic_candidate	2	required_columns_not_found	0	0	0	0
PMC11683176	39690130	10.1111/codi.17255	2024	Faecal immunochemical tests for patients with symptoms suggestive of colorectal cancer: An updated systematic review and multiple‐threshold meta‐analysis of diagnostic test accuracy studies	https://pmc.ncbi.nlm.nih.gov/articles/PMC11683176/	CC BY 4.0	https://creativecommons.org/licenses/by/4.0/	04ad9cb5a91b9bdc8f6aa2d3f578c690ca91247a3bb740c7b7881190cb0beac2	codi17255-tbl-0001	TABLE 1	Study selection criteria.	diagnostic_candidate	15	required_columns_not_found	0	0	0	0
PMC11683176	39690130	10.1111/codi.17255	2024	Faecal immunochemical tests for patients with symptoms suggestive of colorectal cancer: An updated systematic review and multiple‐threshold meta‐analysis of diagnostic test accuracy studies	https://pmc.ncbi.nlm.nih.gov/articles/PMC11683176/	CC BY 4.0	https://creativecommons.org/licenses/by/4.0/	04ad9cb5a91b9bdc8f6aa2d3f578c690ca91247a3bb740c7b7881190cb0beac2	codi17255-tbl-0002	TABLE 2	Summary of studies included in the review, subgrouped by test and population type.	diagnostic_candidate	2	required_columns_not_found	0	0	0	0
PMC11683176	39690130	10.1111/codi.17255	2024	Faecal immunochemical tests for patients with symptoms suggestive of colorectal cancer: An updated systematic review and multiple‐threshold meta‐analysis of diagnostic test accuracy studies	https://pmc.ncbi.nlm.nih.gov/articles/PMC11683176/	CC BY 4.0	https://creativecommons.org/licenses/by/4.0/	04ad9cb5a91b9bdc8f6aa2d3f578c690ca91247a3bb740c7b7881190cb0beac2	codi17255-tbl-0003	TABLE 3	Summary sensitivity and specificity at selected thresholds for detecting CRC.	performance_summary	6	required_columns_not_found	0	0	0	0
PMC11683176	39690130	10.1111/codi.17255	2024	Faecal immunochemical tests for patients with symptoms suggestive of colorectal cancer: An updated systematic review and multiple‐threshold meta‐analysis of diagnostic test accuracy studies	https://pmc.ncbi.nlm.nih.gov/articles/PMC11683176/	CC BY 4.0	https://creativecommons.org/licenses/by/4.0/	04ad9cb5a91b9bdc8f6aa2d3f578c690ca91247a3bb740c7b7881190cb0beac2	codi17255-tbl-0004	TABLE 4	Summary sensitivity and specificity at selected thresholds for detecting advanced adenoma.	performance_summary	5	required_columns_not_found	0	0	0	0
PMC11683176	39690130	10.1111/codi.17255	2024	Faecal immunochemical tests for patients with symptoms suggestive of colorectal cancer: An updated systematic review and multiple‐threshold meta‐analysis of diagnostic test accuracy studies	https://pmc.ncbi.nlm.nih.gov/articles/PMC11683176/	CC BY 4.0	https://creativecommons.org/licenses/by/4.0/	04ad9cb5a91b9bdc8f6aa2d3f578c690ca91247a3bb740c7b7881190cb0beac2	codi17255-tbl-0005	TABLE 5	Summary sensitivity and specificity at selected thresholds for detecting inflammatory bowel disease.	performance_summary	5	required_columns_not_found	0	0	0	0
PMC11683176	39690130	10.1111/codi.17255	2024	Faecal immunochemical tests for patients with symptoms suggestive of colorectal cancer: An updated systematic review and multiple‐threshold meta‐analysis of diagnostic test accuracy studies	https://pmc.ncbi.nlm.nih.gov/articles/PMC11683176/	CC BY 4.0	https://creativecommons.org/licenses/by/4.0/	04ad9cb5a91b9bdc8f6aa2d3f578c690ca91247a3bb740c7b7881190cb0beac2	codi17255-tbl-0006	TABLE 6	Dual FIT studies sensitivity and specificity.	performance_summary	5	required_columns_not_found	0	0	0	0
PMC11683176	39690130	10.1111/codi.17255	2024	Faecal immunochemical tests for patients with symptoms suggestive of colorectal cancer: An updated systematic review and multiple‐threshold meta‐analysis of diagnostic test accuracy studies	https://pmc.ncbi.nlm.nih.gov/articles/PMC11683176/	CC BY 4.0	https://creativecommons.org/licenses/by/4.0/	04ad9cb5a91b9bdc8f6aa2d3f578c690ca91247a3bb740c7b7881190cb0beac2	codi17255-tbl-0007	TABLE 7	Numbers of positive FITs, negative FITs, CRCs detected, CRCs missed and positive FITs needed to detect one CRC at selected thresholds for a cohort of 1000 patients.	cross_classification	6	required_columns_not_found	0	0	0	0
PMC11046764	38671543	10.1186/s40560-024-00729-z	2024	Prognostic nutritional index as a predictive marker for acute kidney injury in adult critical illness population: a systematic review and diagnostic test accuracy meta-analysis	https://pmc.ncbi.nlm.nih.gov/articles/PMC11046764/	CC BY 4.0	https://creativecommons.org/licenses/by/4.0/	48046e3ae63009d208d3f766e49e06e7862b28f13dc7e6fbb1433bf24a1469e4	Tab1	Table 1	The characteristics of the included studies	diagnostic_candidate	2	required_columns_not_found	0	0	0	0
PMC11046764	38671543	10.1186/s40560-024-00729-z	2024	Prognostic nutritional index as a predictive marker for acute kidney injury in adult critical illness population: a systematic review and diagnostic test accuracy meta-analysis	https://pmc.ncbi.nlm.nih.gov/articles/PMC11046764/	CC BY 4.0	https://creativecommons.org/licenses/by/4.0/	48046e3ae63009d208d3f766e49e06e7862b28f13dc7e6fbb1433bf24a1469e4	Tab2	Table 2	Diagnostic test performance of prognostic nutritional index for acute kidney injury in enrolled studies	explicit_2x2	20	parsed	17	1	1	1
PMC11046764	38671543	10.1186/s40560-024-00729-z	2024	Prognostic nutritional index as a predictive marker for acute kidney injury in adult critical illness population: a systematic review and diagnostic test accuracy meta-analysis	https://pmc.ncbi.nlm.nih.gov/articles/PMC11046764/	CC BY 4.0	https://creativecommons.org/licenses/by/4.0/	48046e3ae63009d208d3f766e49e06e7862b28f13dc7e6fbb1433bf24a1469e4	Tab3	Table 3	Heterogeneity analysis by subgroup analysis and meta-regression for prognostic nutritional index as an acute kidney injury prediction marker	cross_classification	11	required_columns_not_found	0	0	0	0
PMC11046764	38671543	10.1186/s40560-024-00729-z	2024	Prognostic nutritional index as a predictive marker for acute kidney injury in adult critical illness population: a systematic review and diagnostic test accuracy meta-analysis	https://pmc.ncbi.nlm.nih.gov/articles/PMC11046764/	CC BY 4.0	https://creativecommons.org/licenses/by/4.0/	48046e3ae63009d208d3f766e49e06e7862b28f13dc7e6fbb1433bf24a1469e4	Tab4	Table 4	GRADE certainty of evidence assessment	explicit_2x2	16	required_columns_not_found	0	0	0	0
PMC10408617	37560584	10.25259/SNI_312_2023	2023	Machine learning algorithms for predicting outcomes of traumatic brain injury: A systematic review and meta-analysis	https://pmc.ncbi.nlm.nih.gov/articles/PMC10408617/	CC BY-NC-SA 4.0	https://creativecommons.org/licenses/by-nc-sa/4.0/	4d380117f6097bc51431efa27bc5bc8028e1c030eef492235d95b537442b9886	T1	Table 1:	Summary of included study findings.	diagnostic_candidate	0	required_columns_not_found	0	0	0	0
PMC10408617	37560584	10.25259/SNI_312_2023	2023	Machine learning algorithms for predicting outcomes of traumatic brain injury: A systematic review and meta-analysis	https://pmc.ncbi.nlm.nih.gov/articles/PMC10408617/	CC BY-NC-SA 4.0	https://creativecommons.org/licenses/by-nc-sa/4.0/	4d380117f6097bc51431efa27bc5bc8028e1c030eef492235d95b537442b9886	T2	Table 2:	Summary of included study findings.	diagnostic_candidate	0	required_columns_not_found	0	0	0	0
PMC12402661	40888601	10.1177/15330338251333994	2025	Multi-cancer Detection Using Pattern Formation in Drying Body Fluids: A Systematic Review and Meta-Analysis of Diagnostic Test Accuracy Studies	https://pmc.ncbi.nlm.nih.gov/articles/PMC12402661/	CC BY 4.0	https://creativecommons.org/licenses/by/4.0/	cf178c5e5ddfb71e94c473501a14a22815ec294d639371a650a4181a05d5ab5b	table1-15330338251333994	Table 1.	Signaling Questions Added to the Domains 1-4 of the QUADAS-2 Evaluation Tool.	diagnostic_candidate	1	required_columns_not_found	0	0	0	0
PMC12402661	40888601	10.1177/15330338251333994	2025	Multi-cancer Detection Using Pattern Formation in Drying Body Fluids: A Systematic Review and Meta-Analysis of Diagnostic Test Accuracy Studies	https://pmc.ncbi.nlm.nih.gov/articles/PMC12402661/	CC BY 4.0	https://creativecommons.org/licenses/by/4.0/	cf178c5e5ddfb71e94c473501a14a22815ec294d639371a650a4181a05d5ab5b	table2-15330338251333994	Table 2.	Studies Included in the Systematic Review and meta-Analysis.	diagnostic_candidate	1	required_columns_not_found	0	0	0	0
PMC12402661	40888601	10.1177/15330338251333994	2025	Multi-cancer Detection Using Pattern Formation in Drying Body Fluids: A Systematic Review and Meta-Analysis of Diagnostic Test Accuracy Studies	https://pmc.ncbi.nlm.nih.gov/articles/PMC12402661/	CC BY 4.0	https://creativecommons.org/licenses/by/4.0/	cf178c5e5ddfb71e94c473501a14a22815ec294d639371a650a4181a05d5ab5b	table3-15330338251333994	Table 3.	Studies Included in the meta-Analysis with Specified Numbers of (i) Cancer Patients with Unknown Treatment status (ca); (ii) Untreated Cancers (caUT), (iii) Treated Cancers (caT); and (iv) Precancerous Conditions (pre-ca); and Controls Divided into (i) Healthy (H), (ii) Patients with Other Than Cancer Diseases (OD); and (iii) Conditions Yielding False Positive Outcomes (CFP).	diagnostic_candidate	2	required_columns_not_found	0	0	0	0
PMC12402661	40888601	10.1177/15330338251333994	2025	Multi-cancer Detection Using Pattern Formation in Drying Body Fluids: A Systematic Review and Meta-Analysis of Diagnostic Test Accuracy Studies	https://pmc.ncbi.nlm.nih.gov/articles/PMC12402661/	CC BY 4.0	https://creativecommons.org/licenses/by/4.0/	cf178c5e5ddfb71e94c473501a14a22815ec294d639371a650a4181a05d5ab5b	table4-15330338251333994	Table 4.	Results of the Quality Assessment of Publications Following the QADAS 2-Tool with Additional Signaling Questions.	diagnostic_candidate	0	required_columns_not_found	0	0	0	0
PMC8774961	35054215	10.3390/diagnostics12010049	2021	Diagnostic Accuracy of Ultrasonographic Respiratory Variation in the Inferior Vena Cava, Subclavian Vein, Internal Jugular Vein, and Femoral Vein Diameter to Predict Fluid Responsiveness: A Systematic Review and Meta-Analysis	https://pmc.ncbi.nlm.nih.gov/articles/PMC8774961/	CC BY 4.0	https://creativecommons.org/licenses/by/4.0/	4e9d1875a3bb13b9a39d56b5e51ac44227950b8241c34787e41d977edbf5822b	diagnostics-12-00049-t001	Table 1	Main characteristics of the eligible studies.	diagnostic_candidate	2	required_columns_not_found	0	0	0	0
PMC8774961	35054215	10.3390/diagnostics12010049	2021	Diagnostic Accuracy of Ultrasonographic Respiratory Variation in the Inferior Vena Cava, Subclavian Vein, Internal Jugular Vein, and Femoral Vein Diameter to Predict Fluid Responsiveness: A Systematic Review and Meta-Analysis	https://pmc.ncbi.nlm.nih.gov/articles/PMC8774961/	CC BY 4.0	https://creativecommons.org/licenses/by/4.0/	4e9d1875a3bb13b9a39d56b5e51ac44227950b8241c34787e41d977edbf5822b	diagnostics-12-00049-t002	Table 2	Diagnostic test accuracy of eligible studies.	explicit_2x2	19	parsed	30	1	1	1
PMC8774961	35054215	10.3390/diagnostics12010049	2021	Diagnostic Accuracy of Ultrasonographic Respiratory Variation in the Inferior Vena Cava, Subclavian Vein, Internal Jugular Vein, and Femoral Vein Diameter to Predict Fluid Responsiveness: A Systematic Review and Meta-Analysis	https://pmc.ncbi.nlm.nih.gov/articles/PMC8774961/	CC BY 4.0	https://creativecommons.org/licenses/by/4.0/	4e9d1875a3bb13b9a39d56b5e51ac44227950b8241c34787e41d977edbf5822b	diagnostics-12-00049-t003	Table 3	Meta-regression and subgroup analysis of respiratory variability of IVC diameter.	performance_summary	8	required_columns_not_found	0	0	0	0
PMC8617675	34830675	10.3390/jcm10225393	2021	Transcutaneous Laryngeal Ultrasound for Vocal Cord Paralysis Assessment in Patients Undergoing Thyroid and Parathyroid Surgery—A Systematic Review and Meta-Analysis	https://pmc.ncbi.nlm.nih.gov/articles/PMC8617675/	CC BY 4.0	https://creativecommons.org/licenses/by/4.0/	a9e19f9c51ade4e1e61d17ea72a1540f7c784603faedc61ebf4a50f5fc088969	jcm-10-05393-t001	Table 1	Characteristics of studies assessing TLUSG in terms of operative period.	diagnostic_candidate	4	required_columns_not_found	0	0	0	0
PMC8617675	34830675	10.3390/jcm10225393	2021	Transcutaneous Laryngeal Ultrasound for Vocal Cord Paralysis Assessment in Patients Undergoing Thyroid and Parathyroid Surgery—A Systematic Review and Meta-Analysis	https://pmc.ncbi.nlm.nih.gov/articles/PMC8617675/	CC BY 4.0	https://creativecommons.org/licenses/by/4.0/	a9e19f9c51ade4e1e61d17ea72a1540f7c784603faedc61ebf4a50f5fc088969	jcm-10-05393-t002	Table 2	Weighted arithmetic means of diagnostic accuracy of TLUSG in the preoperative and postoperative period.	performance_summary	8	required_columns_not_found	0	0	0	0
PMC8617675	34830675	10.3390/jcm10225393	2021	Transcutaneous Laryngeal Ultrasound for Vocal Cord Paralysis Assessment in Patients Undergoing Thyroid and Parathyroid Surgery—A Systematic Review and Meta-Analysis	https://pmc.ncbi.nlm.nih.gov/articles/PMC8617675/	CC BY 4.0	https://creativecommons.org/licenses/by/4.0/	a9e19f9c51ade4e1e61d17ea72a1540f7c784603faedc61ebf4a50f5fc088969	jcm-10-05393-t003	Table 3	Risk Factors for non-visualization.	diagnostic_candidate	1	required_columns_not_found	0	0	0	0
PMC8552764	34232095	10.1128/spectrum.00467-21	2021	Diagnostic Accuracy of Immunochromatographic Tests for the Detection of Norovirus in Stool Specimens: a Systematic Review and Meta-Analysis	https://pmc.ncbi.nlm.nih.gov/articles/PMC8552764/	CC BY 4.0	https://creativecommons.org/licenses/by/4.0/	19963a306b7aa96dee0530ac93af8ea4f8bcfd65ebff86bc89ca1d5c629b2d0b	tab1	TABLE 1	Characteristics of the studies included in the meta-analysis	explicit_2x2	9	required_columns_not_found	0	0	0	0
PMC8552764	34232095	10.1128/spectrum.00467-21	2021	Diagnostic Accuracy of Immunochromatographic Tests for the Detection of Norovirus in Stool Specimens: a Systematic Review and Meta-Analysis	https://pmc.ncbi.nlm.nih.gov/articles/PMC8552764/	CC BY 4.0	https://creativecommons.org/licenses/by/4.0/	19963a306b7aa96dee0530ac93af8ea4f8bcfd65ebff86bc89ca1d5c629b2d0b	tab2	TABLE 2	Subgroup analysis of the studies	performance_summary	5	required_columns_not_found	0	0	0	0
PMC11982955	40213415	10.1016/j.ijcha.2025.101656	2025	Carotid plaque characteristics by computed Tomography: A diagnostic accuracy systematic review	https://pmc.ncbi.nlm.nih.gov/articles/PMC11982955/	CC BY-NC-ND 4.0	https://creativecommons.org/licenses/by-nc-nd/4.0/	c7293d628d0a3b6ec09b0f3a512bf23c00b84d1692135fcc902622c737cee87f	t0005	Table 1	Technical aspects of CT imaging of carotid arteries from included studies (n = 20).	diagnostic_candidate	1	required_columns_not_found	0	0	0	0
PMC11982955	40213415	10.1016/j.ijcha.2025.101656	2025	Carotid plaque characteristics by computed Tomography: A diagnostic accuracy systematic review	https://pmc.ncbi.nlm.nih.gov/articles/PMC11982955/	CC BY-NC-ND 4.0	https://creativecommons.org/licenses/by-nc-nd/4.0/	c7293d628d0a3b6ec09b0f3a512bf23c00b84d1692135fcc902622c737cee87f	t0010	Table 2	Details on diagnostic performance of CT in detection of specific carotid plaque characteristics from included studies (n = 20).	performance_summary	8	required_columns_not_found	0	0	0	0
PMC11982955	40213415	10.1016/j.ijcha.2025.101656	2025	Carotid plaque characteristics by computed Tomography: A diagnostic accuracy systematic review	https://pmc.ncbi.nlm.nih.gov/articles/PMC11982955/	CC BY-NC-ND 4.0	https://creativecommons.org/licenses/by-nc-nd/4.0/	c7293d628d0a3b6ec09b0f3a512bf23c00b84d1692135fcc902622c737cee87f	t0015	Table 3	Suggested imaging criteria for CT detection of specific characteristics according to the highest accuracy results in retrieved studies (>3 studies per a characteristic).	diagnostic_candidate	3	required_columns_not_found	0	0	0	0
PMC10321595	37415660	10.3389/fendo.2023.1182259	2023	The value of conventional ultrasound combined with superb microvascular imaging and color Doppler flow imaging in the diagnosis of thyroid malignant nodules: a systematic review and meta-analysis	https://pmc.ncbi.nlm.nih.gov/articles/PMC10321595/	CC BY 4.0	https://creativecommons.org/licenses/by/4.0/	0bee7ffa2622c99360a42998ebbea0899be86d6150be5748aca8460d526184b0	T1	Table 1	Summary of included study characteristics.	diagnostic_candidate	1	required_columns_not_found	0	0	0	0
PMC10321595	37415660	10.3389/fendo.2023.1182259	2023	The value of conventional ultrasound combined with superb microvascular imaging and color Doppler flow imaging in the diagnosis of thyroid malignant nodules: a systematic review and meta-analysis	https://pmc.ncbi.nlm.nih.gov/articles/PMC10321595/	CC BY 4.0	https://creativecommons.org/licenses/by/4.0/	0bee7ffa2622c99360a42998ebbea0899be86d6150be5748aca8460d526184b0	T2	Table 2	Summary of risk of bias for nine additional items assessing the methodologic quality of the included studies.	diagnostic_candidate	1	required_columns_not_found	0	0	0	0
PMC13350443	42433213	10.3389/fpsyt.2026.1840734	2026	Module-specific diagnostic accuracy of ADOS-2 in real-world clinical referral populations: an updated systematic review and HSROC meta-analysis	https://pmc.ncbi.nlm.nih.gov/articles/PMC13350443/	CC BY 4.0	https://creativecommons.org/licenses/by/4.0/	de60946bdcf59b07232b725eee6f7858d9a1ec6c0ead0de8f387066db9319a8d	T1	Table 1	Study-level diagnostic accuracy estimates of ADOS-2 by module.	performance_summary	8	required_columns_not_found	0	0	0	0
PMC13350443	42433213	10.3389/fpsyt.2026.1840734	2026	Module-specific diagnostic accuracy of ADOS-2 in real-world clinical referral populations: an updated systematic review and HSROC meta-analysis	https://pmc.ncbi.nlm.nih.gov/articles/PMC13350443/	CC BY 4.0	https://creativecommons.org/licenses/by/4.0/	de60946bdcf59b07232b725eee6f7858d9a1ec6c0ead0de8f387066db9319a8d	T2	Table 2	Characteristics of included studies evaluating the diagnostic accuracy of ADOS-2 in clinical referral populations (updated evidence).	performance_summary	8	required_columns_not_found	0	0	0	0
PMC13350443	42433213	10.3389/fpsyt.2026.1840734	2026	Module-specific diagnostic accuracy of ADOS-2 in real-world clinical referral populations: an updated systematic review and HSROC meta-analysis	https://pmc.ncbi.nlm.nih.gov/articles/PMC13350443/	CC BY 4.0	https://creativecommons.org/licenses/by/4.0/	de60946bdcf59b07232b725eee6f7858d9a1ec6c0ead0de8f387066db9319a8d	T3	Table 3	Pooled diagnostic accuracy of ADOS-2 across modules using HSROC meta-analysis.	performance_summary	8	required_columns_not_found	0	0	0	0
PMC13350443	42433213	10.3389/fpsyt.2026.1840734	2026	Module-specific diagnostic accuracy of ADOS-2 in real-world clinical referral populations: an updated systematic review and HSROC meta-analysis	https://pmc.ncbi.nlm.nih.gov/articles/PMC13350443/	CC BY 4.0	https://creativecommons.org/licenses/by/4.0/	de60946bdcf59b07232b725eee6f7858d9a1ec6c0ead0de8f387066db9319a8d	T4	Table 4	Sources of heterogeneity: HSROC meta-regression analysis.	diagnostic_candidate	3	required_columns_not_found	0	0	0	0
PMC13350443	42433213	10.3389/fpsyt.2026.1840734	2026	Module-specific diagnostic accuracy of ADOS-2 in real-world clinical referral populations: an updated systematic review and HSROC meta-analysis	https://pmc.ncbi.nlm.nih.gov/articles/PMC13350443/	CC BY 4.0	https://creativecommons.org/licenses/by/4.0/	de60946bdcf59b07232b725eee6f7858d9a1ec6c0ead0de8f387066db9319a8d	T5	Table 5	QUADAS-2 risk of bias and applicability concerns.	diagnostic_candidate	2	required_columns_not_found	0	0	0	0
PMC12866021	41485001	10.1186/s12886-025-04605-8	2026	Diagnostic accuracy of deep learning using ultra-widefield fundus imaging for retinal detachment: a systematic review and meta-analysis	https://pmc.ncbi.nlm.nih.gov/articles/PMC12866021/	CC BY 4.0	https://creativecommons.org/licenses/by/4.0/	9b5805cb603a31c47a50ea6dc5fc5d83ae1d8f9cabdfe7851a437fd6c905f828	Tab1	Table 1	Characteristics of included studies	diagnostic_candidate	3	required_columns_not_found	0	0	0	0
PMC12866021	41485001	10.1186/s12886-025-04605-8	2026	Diagnostic accuracy of deep learning using ultra-widefield fundus imaging for retinal detachment: a systematic review and meta-analysis	https://pmc.ncbi.nlm.nih.gov/articles/PMC12866021/	CC BY 4.0	https://creativecommons.org/licenses/by/4.0/	9b5805cb603a31c47a50ea6dc5fc5d83ae1d8f9cabdfe7851a437fd6c905f828	Tab2	Table 2	Diagnostic performance of deep learning models in individual studies	explicit_2x2	19	parsed	11	1	1	1
PMC12866021	41485001	10.1186/s12886-025-04605-8	2026	Diagnostic accuracy of deep learning using ultra-widefield fundus imaging for retinal detachment: a systematic review and meta-analysis	https://pmc.ncbi.nlm.nih.gov/articles/PMC12866021/	CC BY 4.0	https://creativecommons.org/licenses/by/4.0/	9b5805cb603a31c47a50ea6dc5fc5d83ae1d8f9cabdfe7851a437fd6c905f828	Tab3	Table 3	Pooled diagnostic performance of deep learning using ultra-widefield fundus imaging for retinal detachment across key subgroups	performance_summary	7	required_columns_not_found	0	0	0	0
PMC12666615	41117160	10.1111/jgh.70086	2025	Liver Fat Quantification and Steatosis Grading in Fatty Liver Disease by Magnetic Resonance Imaging: Systematic Review and Meta‐Analysis	https://pmc.ncbi.nlm.nih.gov/articles/PMC12666615/	CC BY-NC 4.0	https://creativecommons.org/licenses/by-nc/4.0/	ee6772934524c47ec435daaa18d31f675b7ae43666db4c758a6f8fba0a9dce42	jgh70086-tbl-0001	TABLE 1	Demographic and MRI acquisition characteristics of the included studies.	diagnostic_candidate	2	required_columns_not_found	0	0	0	0
PMC12666615	41117160	10.1111/jgh.70086	2025	Liver Fat Quantification and Steatosis Grading in Fatty Liver Disease by Magnetic Resonance Imaging: Systematic Review and Meta‐Analysis	https://pmc.ncbi.nlm.nih.gov/articles/PMC12666615/	CC BY-NC 4.0	https://creativecommons.org/licenses/by-nc/4.0/	ee6772934524c47ec435daaa18d31f675b7ae43666db4c758a6f8fba0a9dce42	jgh70086-tbl-0002	TABLE 2	AUROC, sensitivity, and specificity values pooled by surrogate imaging biomarker along with the respective weights and overall pooled results.	performance_summary	5	required_columns_not_found	0	0	0	0
PMC13227626	41992154	10.1186/s12880-026-02347-7	2026	Diagnostic performance of artificial intelligence versus conventional imaging for differentiating G2/G3 from G1 pancreatic neuroendocrine tumors: a systematic review and meta-analysis	https://pmc.ncbi.nlm.nih.gov/articles/PMC13227626/	CC BY-NC-ND 4.0	https://creativecommons.org/licenses/by-nc-nd/4.0/	973f8f4e6c912e64b5c55a95b5e86674cacb89552d7f0c366aea6a98169103a2	Tab1	Table 1	Basic characteristics of the included studies	diagnostic_candidate	1	required_columns_not_found	0	0	0	0
PMC13227626	41992154	10.1186/s12880-026-02347-7	2026	Diagnostic performance of artificial intelligence versus conventional imaging for differentiating G2/G3 from G1 pancreatic neuroendocrine tumors: a systematic review and meta-analysis	https://pmc.ncbi.nlm.nih.gov/articles/PMC13227626/	CC BY-NC-ND 4.0	https://creativecommons.org/licenses/by-nc-nd/4.0/	973f8f4e6c912e64b5c55a95b5e86674cacb89552d7f0c366aea6a98169103a2	Tab2	Table 2	Subgroup analysis and meta-regression analysis	performance_summary	5	required_columns_not_found	0	0	0	0
PMC7231106	32260311	10.3390/jcm9041018	2020	Artificial Intelligence in Ophthalmology: A Meta-Analysis of Deep Learning Models for Retinal Vessels Segmentation	https://pmc.ncbi.nlm.nih.gov/articles/PMC7231106/	CC BY 4.0	http://creativecommons.org/licenses/by/4.0/	0b5ca297bab88989bf6777cc385b3e0a476bf74d979ffc9ea2470c6b4b0e431f	jcm-09-01018-t001	Table 1	Characteristic of included studies.	diagnostic_candidate	3	required_columns_not_found	0	0	0	0
PMC7231106	32260311	10.3390/jcm9041018	2020	Artificial Intelligence in Ophthalmology: A Meta-Analysis of Deep Learning Models for Retinal Vessels Segmentation	https://pmc.ncbi.nlm.nih.gov/articles/PMC7231106/	CC BY 4.0	http://creativecommons.org/licenses/by/4.0/	0b5ca297bab88989bf6777cc385b3e0a476bf74d979ffc9ea2470c6b4b0e431f	jcm-09-01018-t002	Table 2	Description of databases.	diagnostic_candidate	4	required_columns_not_found	0	0	0	0
PMC7231106	32260311	10.3390/jcm9041018	2020	Artificial Intelligence in Ophthalmology: A Meta-Analysis of Deep Learning Models for Retinal Vessels Segmentation	https://pmc.ncbi.nlm.nih.gov/articles/PMC7231106/	CC BY 4.0	http://creativecommons.org/licenses/by/4.0/	0b5ca297bab88989bf6777cc385b3e0a476bf74d979ffc9ea2470c6b4b0e431f	jcm-09-01018-t003	Table 3	Summary Estimates of DL performance in retinal vessel segmentation.	performance_summary	7	required_columns_not_found	0	0	0	0
PMC7231106	32260311	10.3390/jcm9041018	2020	Artificial Intelligence in Ophthalmology: A Meta-Analysis of Deep Learning Models for Retinal Vessels Segmentation	https://pmc.ncbi.nlm.nih.gov/articles/PMC7231106/	CC BY 4.0	http://creativecommons.org/licenses/by/4.0/	0b5ca297bab88989bf6777cc385b3e0a476bf74d979ffc9ea2470c6b4b0e431f	jcm-09-01018-t004	Table 4	Performance comparison with unsupervised methods for retinal vessel segmentation.	performance_summary	7	required_columns_not_found	0	0	0	0
PMC7754643	33371011	10.1136/bmjresp-2020-000770	2020	Physiological tests of small airways function in diagnosing asthma: a systematic review	https://pmc.ncbi.nlm.nih.gov/articles/PMC7754643/	CC BY 4.0	https://creativecommons.org/licenses/by/4.0/	ea6ed4091c70a8c29f52d6985d30d457549082a2789d7c6282be300f79bde0a0	T1	Table 1	The characteristics of included studies without a diagnostic test accuracy analysis	diagnostic_candidate	4	required_columns_not_found	0	0	0	0
PMC7754643	33371011	10.1136/bmjresp-2020-000770	2020	Physiological tests of small airways function in diagnosing asthma: a systematic review	https://pmc.ncbi.nlm.nih.gov/articles/PMC7754643/	CC BY 4.0	https://creativecommons.org/licenses/by/4.0/	ea6ed4091c70a8c29f52d6985d30d457549082a2789d7c6282be300f79bde0a0	T2	Table 2	The characteristics of included studies with a diagnostic test accuracy analysis	explicit_2x2	20	required_columns_not_found	0	0	0	0
PMC8511934	34660823	10.1177/23259671211035106	2021	Diagnostic Accuracy of Ultrasonography for Rotator Cuff Tears: A Systematic Review and Meta-analysis	https://pmc.ncbi.nlm.nih.gov/articles/PMC8511934/	CC BY-NC-ND 4.0	https://creativecommons.org/licenses/by-nc-nd/4.0/	cc3c6b0692af2c5645f63b4a02cb04289d33f4c04ba2eeeb923ee1ff379d07e8	table1-23259671211035106	Table 1	Characteristic Data of the Included Studies (N = 23) a	diagnostic_candidate	2	required_columns_not_found	0	0	0	0
PMC8511934	34660823	10.1177/23259671211035106	2021	Diagnostic Accuracy of Ultrasonography for Rotator Cuff Tears: A Systematic Review and Meta-analysis	https://pmc.ncbi.nlm.nih.gov/articles/PMC8511934/	CC BY-NC-ND 4.0	https://creativecommons.org/licenses/by-nc-nd/4.0/	cc3c6b0692af2c5645f63b4a02cb04289d33f4c04ba2eeeb923ee1ff379d07e8	table2-23259671211035106	Table 2	Ultrasound Scanners Used in the Included Studies	diagnostic_candidate	1	required_columns_not_found	0	0	0	0
PMC8511934	34660823	10.1177/23259671211035106	2021	Diagnostic Accuracy of Ultrasonography for Rotator Cuff Tears: A Systematic Review and Meta-analysis	https://pmc.ncbi.nlm.nih.gov/articles/PMC8511934/	CC BY-NC-ND 4.0	https://creativecommons.org/licenses/by-nc-nd/4.0/	cc3c6b0692af2c5645f63b4a02cb04289d33f4c04ba2eeeb923ee1ff379d07e8	table3-23259671211035106	Table 3	Ultrasound Diagnostic Values for Any-Sized Tear and for Partial- vs Full-Thickness Supraspinatus Tears a	performance_summary	7	required_columns_not_found	0	0	0	0
PMC8511934	34660823	10.1177/23259671211035106	2021	Diagnostic Accuracy of Ultrasonography for Rotator Cuff Tears: A Systematic Review and Meta-analysis	https://pmc.ncbi.nlm.nih.gov/articles/PMC8511934/	CC BY-NC-ND 4.0	https://creativecommons.org/licenses/by-nc-nd/4.0/	cc3c6b0692af2c5645f63b4a02cb04289d33f4c04ba2eeeb923ee1ff379d07e8	table4-23259671211035106	Table 4	Comparison of US Diagnostic Values for Supraspinatus Tear Operator Experience a	performance_summary	7	required_columns_not_found	0	0	0	0
PMC8511934	34660823	10.1177/23259671211035106	2021	Diagnostic Accuracy of Ultrasonography for Rotator Cuff Tears: A Systematic Review and Meta-analysis	https://pmc.ncbi.nlm.nih.gov/articles/PMC8511934/	CC BY-NC-ND 4.0	https://creativecommons.org/licenses/by-nc-nd/4.0/	cc3c6b0692af2c5645f63b4a02cb04289d33f4c04ba2eeeb923ee1ff379d07e8	table5-23259671211035106	Table 5	Comparison of US Diagnostic Values for Supraspinatus Tears Between the First and Second Halves of the Study Period a	performance_summary	7	required_columns_not_found	0	0	0	0
PMC8511934	34660823	10.1177/23259671211035106	2021	Diagnostic Accuracy of Ultrasonography for Rotator Cuff Tears: A Systematic Review and Meta-analysis	https://pmc.ncbi.nlm.nih.gov/articles/PMC8511934/	CC BY-NC-ND 4.0	https://creativecommons.org/licenses/by-nc-nd/4.0/	cc3c6b0692af2c5645f63b4a02cb04289d33f4c04ba2eeeb923ee1ff379d07e8	table6-23259671211035106	Table A1	PubMed and Cochrane Library Literature Search Strings a	diagnostic_candidate	6	required_columns_not_found	0	0	0	0
PMC12897402	41681696	10.3390/diagnostics16030378	2026	Re-Evaluating the Progesterone Challenge Test as a Physiologic Marker of Endometrial Cancer Risk: A Systematic Review and Meta-Analysis	https://pmc.ncbi.nlm.nih.gov/articles/PMC12897402/	CC BY 4.0	https://creativecommons.org/licenses/by/4.0/	85e5626fe1f38c72d6e9d7d45474e77ce1e8583b1bcf101beca6bf5df122e559	diagnostics-16-00378-t001	Table 1	Study characteristics. Characteristics of reviewed studies, including population risk group, country of origin, PCT protocol (duration, dose, agent), monitoring window and biopsy timing.	diagnostic_candidate	2	required_columns_not_found	0	0	0	0
PMC12897402	41681696	10.3390/diagnostics16030378	2026	Re-Evaluating the Progesterone Challenge Test as a Physiologic Marker of Endometrial Cancer Risk: A Systematic Review and Meta-Analysis	https://pmc.ncbi.nlm.nih.gov/articles/PMC12897402/	CC BY 4.0	https://creativecommons.org/licenses/by/4.0/	85e5626fe1f38c72d6e9d7d45474e77ce1e8583b1bcf101beca6bf5df122e559	diagnostics-16-00378-t002	Table 2	Meta-regression results evaluating the effect of PCT regimen and study characteristics on positivity rate. Estimates with corresponding 95% confidence intervals are presented. Bolded p-values indicate statistically significant associations.	diagnostic_candidate	1	required_columns_not_found	0	0	0	0
PMC12897402	41681696	10.3390/diagnostics16030378	2026	Re-Evaluating the Progesterone Challenge Test as a Physiologic Marker of Endometrial Cancer Risk: A Systematic Review and Meta-Analysis	https://pmc.ncbi.nlm.nih.gov/articles/PMC12897402/	CC BY 4.0	https://creativecommons.org/licenses/by/4.0/	85e5626fe1f38c72d6e9d7d45474e77ce1e8583b1bcf101beca6bf5df122e559	diagnostics-16-00378-t003	Table 3	Distribution of endometrial pathologies among +PCT and -PCT biopsies across all included studies. The first column summarizes pathology findings for all biopsied +PCT across the 17 studies that reported biopsy results for this group, including studies that biopsied only +PCT participants. The second and third columns present pathology findings from the 8 studies that performed biopsies in both +PCT and at least a subset of PCT women, providing a less biased representation of pathology distribution in the two groups.	diagnostic_candidate	2	required_columns_not_found	0	0	0	0
PMC11316141	39122751	10.1038/s41598-024-69304-8	2024	Assessing the diagnostic accuracy of serological tests for hepatitis delta virus diagnosis: a systematic review and meta-analysis	https://pmc.ncbi.nlm.nih.gov/articles/PMC11316141/	CC BY-NC-ND 4.0	https://creativecommons.org/licenses/by-nc-nd/4.0/	7cbf5bb0621575718421e73c0121a2211384ebc3b269c5bb5f53d0f7efa38851	Tab1	Table 1	Characteristics of included studies.	diagnostic_candidate	2	required_columns_not_found	0	0	0	0
PMC11316141	39122751	10.1038/s41598-024-69304-8	2024	Assessing the diagnostic accuracy of serological tests for hepatitis delta virus diagnosis: a systematic review and meta-analysis	https://pmc.ncbi.nlm.nih.gov/articles/PMC11316141/	CC BY-NC-ND 4.0	https://creativecommons.org/licenses/by-nc-nd/4.0/	7cbf5bb0621575718421e73c0121a2211384ebc3b269c5bb5f53d0f7efa38851	Tab2	Table 2	Characteristics of the index tests identified from included studies.	explicit_2x2	10	required_columns_not_found	0	0	0	0
PMC11316141	39122751	10.1038/s41598-024-69304-8	2024	Assessing the diagnostic accuracy of serological tests for hepatitis delta virus diagnosis: a systematic review and meta-analysis	https://pmc.ncbi.nlm.nih.gov/articles/PMC11316141/	CC BY-NC-ND 4.0	https://creativecommons.org/licenses/by-nc-nd/4.0/	7cbf5bb0621575718421e73c0121a2211384ebc3b269c5bb5f53d0f7efa38851	Tab3	Table 3	Diagnostic accuracy metrics: pooled sensitivities and specificities of index tests stratified by study characteristics.	explicit_2x2	16	required_columns_not_found	0	0	0	0
PMC10332156	37434980	10.3389/fonc.2023.1202505	2023	Head-to-head comparison of 68 Ga-FAPI-04 PET/CT and 18 F-FDG PET/CT in the evaluation of primary digestive system cancer: a systematic review and meta-analysis	https://pmc.ncbi.nlm.nih.gov/articles/PMC10332156/	CC BY 4.0	https://creativecommons.org/licenses/by/4.0/	7909f628795d61dd381d7937d19fb8b8ece5097c190d2bfb16af6e4d339361cc	T1	Table 1	Study and PB characteristics of the included studies.	diagnostic_candidate	2	required_columns_not_found	0	0	0	0
PMC12832336	41602371	10.3389/fonc.2025.1660271	2026	Image-based artificial intelligence for preoperative differentiation of pancreatic cancer from pancreatitis: a systematic review and meta-analysis	https://pmc.ncbi.nlm.nih.gov/articles/PMC12832336/	CC BY 4.0	https://creativecommons.org/licenses/by/4.0/	c45812daea9affa92e042c30dd2e14645a779b74e460ec78f546647f31ab09f1	T1	Table 1	Main characteristics of the included studies.	diagnostic_candidate	2	required_columns_not_found	0	0	0	0
PMC12832336	41602371	10.3389/fonc.2025.1660271	2026	Image-based artificial intelligence for preoperative differentiation of pancreatic cancer from pancreatitis: a systematic review and meta-analysis	https://pmc.ncbi.nlm.nih.gov/articles/PMC12832336/	CC BY 4.0	https://creativecommons.org/licenses/by/4.0/	c45812daea9affa92e042c30dd2e14645a779b74e460ec78f546647f31ab09f1	T2	Table 2	Indicator, algorithm, and data source for the 25 included studies.	diagnostic_candidate	1	required_columns_not_found	0	0	0	0
PMC12832336	41602371	10.3389/fonc.2025.1660271	2026	Image-based artificial intelligence for preoperative differentiation of pancreatic cancer from pancreatitis: a systematic review and meta-analysis	https://pmc.ncbi.nlm.nih.gov/articles/PMC12832336/	CC BY 4.0	https://creativecommons.org/licenses/by/4.0/	c45812daea9affa92e042c30dd2e14645a779b74e460ec78f546647f31ab09f1	T3	Table 3	The best diagnostic performance of image-based AI algorithm for differentiating PC from pancreatitis.	explicit_2x2	16	required_columns_not_found	0	0	0	0
PMC12832336	41602371	10.3389/fonc.2025.1660271	2026	Image-based artificial intelligence for preoperative differentiation of pancreatic cancer from pancreatitis: a systematic review and meta-analysis	https://pmc.ncbi.nlm.nih.gov/articles/PMC12832336/	CC BY 4.0	https://creativecommons.org/licenses/by/4.0/	c45812daea9affa92e042c30dd2e14645a779b74e460ec78f546647f31ab09f1	T4	Table 4	Subgroup analysis results.	performance_summary	6	required_columns_not_found	0	0	0	0
PMC12971365	41816043	10.21037/qims-2025-1161	2026	Artificial intelligence and elastography in diagnostic work-up of thyroid nodules: a systematic review and meta-analysis	https://pmc.ncbi.nlm.nih.gov/articles/PMC12971365/	CC BY-NC-ND 4.0	https://creativecommons.org/licenses/by-nc-nd/4.0/	b0d5e5295a077320f2fecf63587fe9304ed949836b29f76621196f9dabc481a4	t1	Table 1	Details of included articles	explicit_2x2	14	required_columns_not_found	0	0	0	0
PMC12971365	41816043	10.21037/qims-2025-1161	2026	Artificial intelligence and elastography in diagnostic work-up of thyroid nodules: a systematic review and meta-analysis	https://pmc.ncbi.nlm.nih.gov/articles/PMC12971365/	CC BY-NC-ND 4.0	https://creativecommons.org/licenses/by-nc-nd/4.0/	b0d5e5295a077320f2fecf63587fe9304ed949836b29f76621196f9dabc481a4	t2	Table 2	Meta-regression and subgroup analysis results	performance_summary	6	required_columns_not_found	0	0	0	0
PMC12971365	41816043	10.21037/qims-2025-1161	2026	Artificial intelligence and elastography in diagnostic work-up of thyroid nodules: a systematic review and meta-analysis	https://pmc.ncbi.nlm.nih.gov/articles/PMC12971365/	CC BY-NC-ND 4.0	https://creativecommons.org/licenses/by-nc-nd/4.0/	b0d5e5295a077320f2fecf63587fe9304ed949836b29f76621196f9dabc481a4	t3	Table 3	Sensitivity analyses using the literature-by-exclusion approach	performance_summary	5	required_columns_not_found	0	0	0	0
PMC12590515	41015898	10.1111/jpc.70172	2025	Artificial Intelligence to Detect Developmental Dysplasia of Hip: A Systematic Review	https://pmc.ncbi.nlm.nih.gov/articles/PMC12590515/	CC BY 4.0	https://creativecommons.org/licenses/by/4.0/	020c50e3df2d165e3441db32c78ba3fbb6a209fc6f5903d779441ce6858707b0	jpc70172-tbl-0001	TABLE 1	Study characteristics: (A) pelvic radiograph and (B) ultrasonography.	cross_classification	16	required_columns_not_found	0	0	0	0
PMC12590515	41015898	10.1111/jpc.70172	2025	Artificial Intelligence to Detect Developmental Dysplasia of Hip: A Systematic Review	https://pmc.ncbi.nlm.nih.gov/articles/PMC12590515/	CC BY 4.0	https://creativecommons.org/licenses/by/4.0/	020c50e3df2d165e3441db32c78ba3fbb6a209fc6f5903d779441ce6858707b0	jpc70172-tbl-0002	TABLE 2	GRADE evaluation of AI‐based ultrasonography and pelvic radiography in diagnosing developmental dysplasia of the hip.	diagnostic_candidate	3	required_columns_not_found	0	0	0	0
PMC8888622	35233077	10.1038/s41598-022-07315-z	2022	Diagnostic accuracy of mercurial versus digital blood pressure measurement devices: a systematic review and meta-analysis	https://pmc.ncbi.nlm.nih.gov/articles/PMC8888622/	CC BY 4.0	https://creativecommons.org/licenses/by/4.0/	a121513147a4556a95e62d170d0c6713fe1ffc49408f7644be51c5190b6d3a8f	Tab1	Table 1	Characteristics of the studies included in the evidence review.	performance_summary	7	required_columns_not_found	0	0	0	0
PMC8888622	35233077	10.1038/s41598-022-07315-z	2022	Diagnostic accuracy of mercurial versus digital blood pressure measurement devices: a systematic review and meta-analysis	https://pmc.ncbi.nlm.nih.gov/articles/PMC8888622/	CC BY 4.0	https://creativecommons.org/licenses/by/4.0/	a121513147a4556a95e62d170d0c6713fe1ffc49408f7644be51c5190b6d3a8f	Tab2	Table 2	Summary of diagnostic accuracy measures for blood pressure monitoring in the studies included in the evidence review.	explicit_2x2	19	parsed	4	1	0	0
PMC10455253	37629412	10.3390/jcm12165369	2023	Is the Combination of Plain X-ray and Probe-to-Bone Test Useful for Diagnosing Diabetic Foot Osteomyelitis? A Systematic Review and Meta-Analysis	https://pmc.ncbi.nlm.nih.gov/articles/PMC10455253/	CC BY 4.0	https://creativecommons.org/licenses/by/4.0/	4da78ab2eca316606c54feb2418d2ead9ca25d9f8d8e98714f005fe003fee2bd	jcm-12-05369-t001	Table 1	Overall rating for Strengthening the Reporting of Observational studies in Epidemiology (STROBE).	diagnostic_candidate	1	required_columns_not_found	0	0	0	0
PMC12953287	40819156	10.1007/s00330-025-11844-2	2025	Diagnostic accuracy of CT for identifying high-risk colon cancer: a systematic review and meta-analysis	https://pmc.ncbi.nlm.nih.gov/articles/PMC12953287/	CC BY 4.0	https://creativecommons.org/licenses/by/4.0/	3e92618f84069503dd69d458dcfae1a05d3ab5cf49b1877a1445207adec749bf	Tab1	Table 1	Subgroup analysis for all comparison categories based on CT technique and study design	performance_summary	5	required_columns_not_found	0	0	0	0
PMC10552265	37808998	10.3389/fpubh.2023.1228134	2023	Diagnostic value of the cerebrospinal fluid lipoarabinomannan assay for tuberculous meningitis: a systematic review and meta-analysis	https://pmc.ncbi.nlm.nih.gov/articles/PMC10552265/	CC BY 4.0	https://creativecommons.org/licenses/by/4.0/	e0eb0df9f2ea60fa25e5f6279c00e6a981b586e9b974babaff594094ca45b48f	tab1	Table 1	The characteristics of the included studies in the meta-analysis.	explicit_2x2	16	required_columns_not_found	0	0	0	0
PMC10552265	37808998	10.3389/fpubh.2023.1228134	2023	Diagnostic value of the cerebrospinal fluid lipoarabinomannan assay for tuberculous meningitis: a systematic review and meta-analysis	https://pmc.ncbi.nlm.nih.gov/articles/PMC10552265/	CC BY 4.0	https://creativecommons.org/licenses/by/4.0/	e0eb0df9f2ea60fa25e5f6279c00e6a981b586e9b974babaff594094ca45b48f	tab2	Table 2	Meta-regression analysis of factors associated with heterogeneity of CSF LAM assays.	performance_summary	7	required_columns_not_found	0	0	0	0
PMC10552265	37808998	10.3389/fpubh.2023.1228134	2023	Diagnostic value of the cerebrospinal fluid lipoarabinomannan assay for tuberculous meningitis: a systematic review and meta-analysis	https://pmc.ncbi.nlm.nih.gov/articles/PMC10552265/	CC BY 4.0	https://creativecommons.org/licenses/by/4.0/	e0eb0df9f2ea60fa25e5f6279c00e6a981b586e9b974babaff594094ca45b48f	tab3	Table 3	Subgroup analysis of factors associated with heterogeneity in the sensitivity of CSF LAM assays.	diagnostic_candidate	3	required_columns_not_found	0	0	0	0
PMC10500291	37719969	10.14218/JCTH.2022.00107	2023	Performance of Hepatitis Delta Virus (HDV) RNA Testing for the Diagnosis of Active HDV Infection: Systematic Review and Meta-analysis	https://pmc.ncbi.nlm.nih.gov/articles/PMC10500291/	CC BY-NC 4.0	https://creativecommons.org/licenses/by-nc/4.0/	a944b6548c060ec649643f734c029b938a372605212c3384b7d47720159e2f61	JCTH-2022-00107-t1	Table 1	Characteristics of included studies for the systematic review on detection of HDV RNA	explicit_2x2	10	parsed	10	1	1	1
PMC10500291	37719969	10.14218/JCTH.2022.00107	2023	Performance of Hepatitis Delta Virus (HDV) RNA Testing for the Diagnosis of Active HDV Infection: Systematic Review and Meta-analysis	https://pmc.ncbi.nlm.nih.gov/articles/PMC10500291/	CC BY-NC 4.0	https://creativecommons.org/licenses/by-nc/4.0/	a944b6548c060ec649643f734c029b938a372605212c3384b7d47720159e2f61	JCTH-2022-00107-t2	Table 2	Subgroup analysis of quantitative HDV RNA assays diagnostic value for HDV	performance_summary	8	required_columns_not_found	0	0	0	0
PMC7821724	33482768	10.1186/s12883-021-02060-8	2021	Use of the A2DS2 scale to predict morbidity in stroke-associated pneumonia: a systematic review and meta-analysis	https://pmc.ncbi.nlm.nih.gov/articles/PMC7821724/	CC BY 4.0	http://creativecommons.org/licenses/by/4.0/	7f96ec44e972e6b4a73b3efd66da0acad9ec04927a47128ecdd0bc6bf8979fce	Tab1	Table 1	Baseline characteristics of studies that satisfied the inclusion criteria (TP = true positive, FP = false positive, TN = true negative, FN = false negative)	explicit_2x2	14	parsed	29	1	1	1
PMC7821724	33482768	10.1186/s12883-021-02060-8	2021	Use of the A2DS2 scale to predict morbidity in stroke-associated pneumonia: a systematic review and meta-analysis	https://pmc.ncbi.nlm.nih.gov/articles/PMC7821724/	CC BY 4.0	http://creativecommons.org/licenses/by/4.0/	7f96ec44e972e6b4a73b3efd66da0acad9ec04927a47128ecdd0bc6bf8979fce	Tab2	Table 2	Meta-analysis of the diagnostic accuracy of A2DS2 in different subgroups	performance_summary	7	required_columns_not_found	0	0	0	0
PMC12384590	40867306	10.3390/cancers17162677	2025	Diagnostic Accuracy of Diffusion-Weighted MRI for Differentiating Benign and Malignant Thyroid Nodules: Systematic Review and Meta-Analysis	https://pmc.ncbi.nlm.nih.gov/articles/PMC12384590/	CC BY 4.0	https://creativecommons.org/licenses/by/4.0/	a0f33dcb4c8041959716879fc73d73a3ad4cd4abf30b8efac09986a3f1b8acf6	cancers-17-02677-t0A1	Table A1	Search strategies for each database.	diagnostic_candidate	0	required_columns_not_found	0	0	0	0
PMC12384590	40867306	10.3390/cancers17162677	2025	Diagnostic Accuracy of Diffusion-Weighted MRI for Differentiating Benign and Malignant Thyroid Nodules: Systematic Review and Meta-Analysis	https://pmc.ncbi.nlm.nih.gov/articles/PMC12384590/	CC BY 4.0	https://creativecommons.org/licenses/by/4.0/	a0f33dcb4c8041959716879fc73d73a3ad4cd4abf30b8efac09986a3f1b8acf6	cancers-17-02677-t0A2	Table A2	Comparison with previous reviews.	performance_summary	5	required_columns_not_found	0	0	0	0
PMC8474828	34565338	10.1186/s12885-021-08773-w	2021	Artificial intelligence for pre-operative lymph node staging in colorectal cancer: a systematic review and meta-analysis	https://pmc.ncbi.nlm.nih.gov/articles/PMC8474828/	CC BY 4.0	https://creativecommons.org/licenses/by/4.0/	c224aec30a5f2b54a3eda66f69460acceab252ef6337bb053b2ed1c954f54222	Tab1	Table 1	Results for deep learning radiomics models and radiologist in accuracy to detect lymph node metastasis	explicit_2x2	20	parsed	4	1	0	0
PMC8474828	34565338	10.1186/s12885-021-08773-w	2021	Artificial intelligence for pre-operative lymph node staging in colorectal cancer: a systematic review and meta-analysis	https://pmc.ncbi.nlm.nih.gov/articles/PMC8474828/	CC BY 4.0	https://creativecommons.org/licenses/by/4.0/	c224aec30a5f2b54a3eda66f69460acceab252ef6337bb053b2ed1c954f54222	Tab2	Table 2	Pooled results of per-patient and per-node diagnosis from deep learning, radiomics and radiologists	performance_summary	6	required_columns_not_found	0	0	0	0
PMC10158878	37152083	10.1097/j.pbj.0000000000000188	2022	Diagnosis of pathological conditions through electronic nose analysis of urine samples: a systematic review and meta-analysis	https://pmc.ncbi.nlm.nih.gov/articles/PMC10158878/	CC BY-NC-ND 4.0	https://creativecommons.org/licenses/by-nc-nd/4.0/	48cb5c440446a98a1499aa79299de0b9bb2bb051dfd5a8a8bd0673387f796f5b	T1	Table 1	Studies included in the quantitative analysis	explicit_2x2	14	parsed	14	1	0	0
PMC13447058	42568352	10.3389/fonc.2026.1752652	2026	Comparative diagnostic accuracy of radiomics, deep learning, and hybrid AI for invasiveness stratification of pulmonary ground-glass nodules: a systematic review and meta-analysis	https://pmc.ncbi.nlm.nih.gov/articles/PMC13447058/	CC BY 4.0	https://creativecommons.org/licenses/by/4.0/	ec6615305e77b239968f42bef8401d06b48ad82641dc0e4d82677434160b56b0	T1	Table 1	Baseline characteristics of included studies.	diagnostic_candidate	1	required_columns_not_found	0	0	0	0
PMC13447058	42568352	10.3389/fonc.2026.1752652	2026	Comparative diagnostic accuracy of radiomics, deep learning, and hybrid AI for invasiveness stratification of pulmonary ground-glass nodules: a systematic review and meta-analysis	https://pmc.ncbi.nlm.nih.gov/articles/PMC13447058/	CC BY 4.0	https://creativecommons.org/licenses/by/4.0/	ec6615305e77b239968f42bef8401d06b48ad82641dc0e4d82677434160b56b0	T2	Table 2	Diagnostic performance of AI methodologies for GGN invasiveness classification.	performance_summary	8	required_columns_not_found	0	0	0	0
PMC13447058	42568352	10.3389/fonc.2026.1752652	2026	Comparative diagnostic accuracy of radiomics, deep learning, and hybrid AI for invasiveness stratification of pulmonary ground-glass nodules: a systematic review and meta-analysis	https://pmc.ncbi.nlm.nih.gov/articles/PMC13447058/	CC BY 4.0	https://creativecommons.org/licenses/by/4.0/	ec6615305e77b239968f42bef8401d06b48ad82641dc0e4d82677434160b56b0	T3	Table 3	Results of the meta-regression.	performance_summary	8	required_columns_not_found	0	0	0	0
PMC8627297	34839426	10.1245/s10434-021-11070-2	2021	Diagnostic Accuracy of Nipple Discharge Fluid Cytology: A Meta-Analysis and Systematic Review of the Literature	https://pmc.ncbi.nlm.nih.gov/articles/PMC8627297/	CC BY 4.0	https://creativecommons.org/licenses/by/4.0/	68634895bfe3377e16bebb6d0ace0bff484f2a397f318cc1302f49d9cd368926	Tab1	Table 1	Malignant cytology: demographics and outcome data for malignant diagnoses	cross_classification	8	required_columns_not_found	0	0	0	0
PMC8627297	34839426	10.1245/s10434-021-11070-2	2021	Diagnostic Accuracy of Nipple Discharge Fluid Cytology: A Meta-Analysis and Systematic Review of the Literature	https://pmc.ncbi.nlm.nih.gov/articles/PMC8627297/	CC BY 4.0	https://creativecommons.org/licenses/by/4.0/	68634895bfe3377e16bebb6d0ace0bff484f2a397f318cc1302f49d9cd368926	Tab2	Table 2	Non-cytologic diagnostic methods: outcome data for imaging methods	performance_summary	8	required_columns_not_found	0	0	0	0
PMC10407415	37541740	10.1136/rmdopen-2022-002817	2023	Rheumatoid factor isotypes in rheumatoid arthritis diagnosis and prognosis: a systematic review and meta-analysis	https://pmc.ncbi.nlm.nih.gov/articles/PMC10407415/	CC BY-NC 4.0	https://creativecommons.org/licenses/by-nc/4.0/	fb872a454fcf7f1e1767115ffd7aac36eaaf6d1242f728a14b2e56b84bb2ce5d	T1	Table 1	Summary of sensitivity, specificity, positive and negative likelihood ratio, diagnostic OR, and AUC described in the included studies for each RF isotype	performance_summary	7	required_columns_not_found	0	0	0	0
PMC10407415	37541740	10.1136/rmdopen-2022-002817	2023	Rheumatoid factor isotypes in rheumatoid arthritis diagnosis and prognosis: a systematic review and meta-analysis	https://pmc.ncbi.nlm.nih.gov/articles/PMC10407415/	CC BY-NC 4.0	https://creativecommons.org/licenses/by-nc/4.0/	fb872a454fcf7f1e1767115ffd7aac36eaaf6d1242f728a14b2e56b84bb2ce5d	T2	Table 2	Patients’ characteristics and additional value of testing RF isotypes	cross_classification	10	required_columns_not_found	0	0	0	0
PMC11695890	39759796	10.5005/jp-journals-10071-24851	2024	Diagnostic Accuracy of Ultrasound in Intensive Care Patients with Undifferentiated Shock: A Systematic Review and Meta-analysis	https://pmc.ncbi.nlm.nih.gov/articles/PMC11695890/	CC BY-NC 4.0	https://creativecommons.org/licenses/by-nc/4.0/	c3cb0f06a6eeb106635cea1d215911e80b791108d96ccc292d3a7b7ef41c8897	T1	Table 1	Characteristics of the studies included in the meta-analysis	diagnostic_candidate	4	required_columns_not_found	0	0	0	0
PMC11695890	39759796	10.5005/jp-journals-10071-24851	2024	Diagnostic Accuracy of Ultrasound in Intensive Care Patients with Undifferentiated Shock: A Systematic Review and Meta-analysis	https://pmc.ncbi.nlm.nih.gov/articles/PMC11695890/	CC BY-NC 4.0	https://creativecommons.org/licenses/by-nc/4.0/	c3cb0f06a6eeb106635cea1d215911e80b791108d96ccc292d3a7b7ef41c8897	T2	Table 2	Sensitivities, specificities, likelihood ratios and diagnostic odds ratio by shock subtype	performance_summary	8	required_columns_not_found	0	0	0	0
PMC10637536	37960719	10.1097/MD.0000000000035736	2023	Association of noncoding RNAs with Kawasaki disease: A meta-analysis based on the current evidences	https://pmc.ncbi.nlm.nih.gov/articles/PMC10637536/	CC BY-NC 4.0	https://creativecommons.org/licenses/by-nc/4.0/	744d37b268468df43bca9e3829781e2171ac28be3cdb779beaf3dc3d6a6ed998	T1	Table 1	The primary characteristics of the included studies in this review.	diagnostic_candidate	1	required_columns_not_found	0	0	0	0
PMC10637536	37960719	10.1097/MD.0000000000035736	2023	Association of noncoding RNAs with Kawasaki disease: A meta-analysis based on the current evidences	https://pmc.ncbi.nlm.nih.gov/articles/PMC10637536/	CC BY-NC 4.0	https://creativecommons.org/licenses/by-nc/4.0/	744d37b268468df43bca9e3829781e2171ac28be3cdb779beaf3dc3d6a6ed998	T2	Table 2	Main characteristics of included studies in this meta-analysis.	explicit_2x2	17	parsed	44	1	0	0
PMC10637536	37960719	10.1097/MD.0000000000035736	2023	Association of noncoding RNAs with Kawasaki disease: A meta-analysis based on the current evidences	https://pmc.ncbi.nlm.nih.gov/articles/PMC10637536/	CC BY-NC 4.0	https://creativecommons.org/licenses/by-nc/4.0/	744d37b268468df43bca9e3829781e2171ac28be3cdb779beaf3dc3d6a6ed998	T3	Table 3	Subgroup analysis for the selected studies.	performance_summary	5	required_columns_not_found	0	0	0	0
PMC10090068	37041307	10.1038/s41598-023-32800-4	2023	Diagnostic accuracy of transthoracic echocardiography for the identification of proximal aortic dissection: a systematic review and meta-analysis	https://pmc.ncbi.nlm.nih.gov/articles/PMC10090068/	CC BY 4.0	https://creativecommons.org/licenses/by/4.0/	0b62fed4ae6bb0cf4eea071d26092f8e087a3bbac0205217680d51864cc431c8	Tab1	Table 1	Characteristics of included studies.	diagnostic_candidate	1	required_columns_not_found	0	0	0	0
PMC10090068	37041307	10.1038/s41598-023-32800-4	2023	Diagnostic accuracy of transthoracic echocardiography for the identification of proximal aortic dissection: a systematic review and meta-analysis	https://pmc.ncbi.nlm.nih.gov/articles/PMC10090068/	CC BY 4.0	https://creativecommons.org/licenses/by/4.0/	0b62fed4ae6bb0cf4eea071d26092f8e087a3bbac0205217680d51864cc431c8	Tab2	Table 2	Risk of bias assessment performed with the Quality of Assessment of Diagnostic Accuracy Studies-2 (QUADAS-2) tool.	diagnostic_candidate	4	required_columns_not_found	0	0	0	0
PMC10090068	37041307	10.1038/s41598-023-32800-4	2023	Diagnostic accuracy of transthoracic echocardiography for the identification of proximal aortic dissection: a systematic review and meta-analysis	https://pmc.ncbi.nlm.nih.gov/articles/PMC10090068/	CC BY 4.0	https://creativecommons.org/licenses/by/4.0/	0b62fed4ae6bb0cf4eea071d26092f8e087a3bbac0205217680d51864cc431c8	Tab3	Table 3	Pooled diagnostic odds ratio, number needed to diagnose, and likelihood ratios.	diagnostic_candidate	3	required_columns_not_found	0	0	0	0
PMC9167545	35658944	10.1186/s13293-022-00436-0	2022	The diagnostic potential of oxidative stress biomarkers for preeclampsia: systematic review and meta-analysis	https://pmc.ncbi.nlm.nih.gov/articles/PMC9167545/	CC BY 4.0	https://creativecommons.org/licenses/by/4.0/	7fb267a6a92bb7c91d656c2d9083f4a4fa1a9db9513967f14c5f65787bd50a2b	Tab1	Table 1	Study characteristics of oxidative stress (OS) markers of included studies	explicit_2x2	13	required_columns_not_found	0	0	0	0
PMC9167545	35658944	10.1186/s13293-022-00436-0	2022	The diagnostic potential of oxidative stress biomarkers for preeclampsia: systematic review and meta-analysis	https://pmc.ncbi.nlm.nih.gov/articles/PMC9167545/	CC BY 4.0	https://creativecommons.org/licenses/by/4.0/	7fb267a6a92bb7c91d656c2d9083f4a4fa1a9db9513967f14c5f65787bd50a2b	Tab2	Table 2	Individual and pooled PPVs and NPVs of oxidative stress markers for preeclampsia	explicit_2x2	9	parsed	9	1	0	0
PMC7670616	33198721	10.1186/s12905-020-01121-3	2020	Screening test accuracy of portable devices that can be used to perform colposcopy for detecting CIN2+ in low- and middle-income countries: a systematic review and meta-analysis	https://pmc.ncbi.nlm.nih.gov/articles/PMC7670616/	CC BY 4.0	http://creativecommons.org/licenses/by/4.0/	e00c76e93bf8b8256fd3591792a8b85f397a52a5565139f5661a4eaf5bdcb6ea	Tab1	Table 1	Characteristics of included studies: all obtain biopsy for identification of CIN2+	diagnostic_candidate	1	required_columns_not_found	0	0	0	0
PMC10952141	37903650	10.5694/mja2.52151	2023	COVID ‐19 rapid antigen tests approved for self‐testing in Australia: published diagnostic test accuracy studies and manufacturer‐supplied information. A systematic review	https://pmc.ncbi.nlm.nih.gov/articles/PMC10952141/	CC BY 4.0	https://creativecommons.org/licenses/by/4.0/	6dc868ec66441b4083687916641668f380247f8880b04043f47098f149bc88c0	jats-table-wrap-1	Table 1		diagnostic_candidate	4	required_columns_not_found	0	0	0	0
PMC10952141	37903650	10.5694/mja2.52151	2023	COVID ‐19 rapid antigen tests approved for self‐testing in Australia: published diagnostic test accuracy studies and manufacturer‐supplied information. A systematic review	https://pmc.ncbi.nlm.nih.gov/articles/PMC10952141/	CC BY 4.0	https://creativecommons.org/licenses/by/4.0/	6dc868ec66441b4083687916641668f380247f8880b04043f47098f149bc88c0	jats-table-wrap-2	Table 2		diagnostic_candidate	2	required_columns_not_found	0	0	0	0
PMC12781263	41345830	10.1186/s12873-025-01431-5	2025	Diagnostic accuracy of point-of-care ultrasound for diverticulitis: a systematic review and meta-analysis	https://pmc.ncbi.nlm.nih.gov/articles/PMC12781263/	CC BY-NC-ND 4.0	https://creativecommons.org/licenses/by-nc-nd/4.0/	41c73494a13e8143d438cfdf6172f3b3d47a9edbd94c0bb6228358ee87bf057c	Tab1	Table 1	Characteristics of included studies	explicit_2x2	16	required_columns_not_found	0	0	0	0
PMC12781263	41345830	10.1186/s12873-025-01431-5	2025	Diagnostic accuracy of point-of-care ultrasound for diverticulitis: a systematic review and meta-analysis	https://pmc.ncbi.nlm.nih.gov/articles/PMC12781263/	CC BY-NC-ND 4.0	https://creativecommons.org/licenses/by-nc-nd/4.0/	41c73494a13e8143d438cfdf6172f3b3d47a9edbd94c0bb6228358ee87bf057c	Tab2	Table 2	Diagnostic accuracy metrics of PoCUS for diverticulitis and complicated diverticulitis	performance_summary	7	required_columns_not_found	0	0	0	0
PMC12781263	41345830	10.1186/s12873-025-01431-5	2025	Diagnostic accuracy of point-of-care ultrasound for diverticulitis: a systematic review and meta-analysis	https://pmc.ncbi.nlm.nih.gov/articles/PMC12781263/	CC BY-NC-ND 4.0	https://creativecommons.org/licenses/by-nc-nd/4.0/	41c73494a13e8143d438cfdf6172f3b3d47a9edbd94c0bb6228358ee87bf057c	Tab3	Table 3	Leave-One-Out analysis and subgroup analysis	performance_summary	5	required_columns_not_found	0	0	0	0
PMC9820513	36613811	10.3390/ijms24010371	2022	The Diagnostic Performance of Ultrasonography in the Evaluation of Extrathyroidal Extension in Papillary Thyroid Carcinoma: A Systematic Review and Meta-Analysis	https://pmc.ncbi.nlm.nih.gov/articles/PMC9820513/	CC BY 4.0	https://creativecommons.org/licenses/by/4.0/	f7d3a1b6b119ae371fd2a046f6468847ad57ceb0ad58369483dda33d675bfb5a	ijms-24-00371-t001	Table 1	Characteristics of the studies included. The study period is reported as months.year.	diagnostic_candidate	2	required_columns_not_found	0	0	0	0
PMC9820513	36613811	10.3390/ijms24010371	2022	The Diagnostic Performance of Ultrasonography in the Evaluation of Extrathyroidal Extension in Papillary Thyroid Carcinoma: A Systematic Review and Meta-Analysis	https://pmc.ncbi.nlm.nih.gov/articles/PMC9820513/	CC BY 4.0	https://creativecommons.org/licenses/by/4.0/	f7d3a1b6b119ae371fd2a046f6468847ad57ceb0ad58369483dda33d675bfb5a	ijms-24-00371-t002	Table 2	Detection of extrathyroidal extension by ultrasound.	performance_summary	7	required_columns_not_found	0	0	0	0
PMC9820513	36613811	10.3390/ijms24010371	2022	The Diagnostic Performance of Ultrasonography in the Evaluation of Extrathyroidal Extension in Papillary Thyroid Carcinoma: A Systematic Review and Meta-Analysis	https://pmc.ncbi.nlm.nih.gov/articles/PMC9820513/	CC BY 4.0	https://creativecommons.org/licenses/by/4.0/	f7d3a1b6b119ae371fd2a046f6468847ad57ceb0ad58369483dda33d675bfb5a	ijms-24-00371-t003	Table 3	Meta-regression analysis of parameters influencing extrathyroidal extension detection accuracy on ultrasound.	performance_summary	7	required_columns_not_found	0	0	0	0
PMC9820513	36613811	10.3390/ijms24010371	2022	The Diagnostic Performance of Ultrasonography in the Evaluation of Extrathyroidal Extension in Papillary Thyroid Carcinoma: A Systematic Review and Meta-Analysis	https://pmc.ncbi.nlm.nih.gov/articles/PMC9820513/	CC BY 4.0	https://creativecommons.org/licenses/by/4.0/	f7d3a1b6b119ae371fd2a046f6468847ad57ceb0ad58369483dda33d675bfb5a	ijms-24-00371-t004	Table 4	Meta-regression analysis of parameters influencing extrathyroidal extension detection accuracy on ultrasound.	diagnostic_candidate	3	required_columns_not_found	0	0	0	0
PMC11848338	39711334	10.1002/alz.14458	2024	Diagnostic accuracy of phosphorylated tau217 in detecting Alzheimer's disease pathology among cognitively impaired and unimpaired: A systematic review and meta‐analysis	https://pmc.ncbi.nlm.nih.gov/articles/PMC11848338/	CC BY 4.0	https://creativecommons.org/licenses/by/4.0/	13406111ef81ba55564a8562101367eb941fed4ff4e189f546f8a926ded75efd	alz14458-tbl-0001	TABLE 1	Descriptive insights from studies using plasma and CSF p‐tau217 to predict amyloid PET positivity.	diagnostic_candidate	4	required_columns_not_found	0	0	0	0
PMC11848338	39711334	10.1002/alz.14458	2024	Diagnostic accuracy of phosphorylated tau217 in detecting Alzheimer's disease pathology among cognitively impaired and unimpaired: A systematic review and meta‐analysis	https://pmc.ncbi.nlm.nih.gov/articles/PMC11848338/	CC BY 4.0	https://creativecommons.org/licenses/by/4.0/	13406111ef81ba55564a8562101367eb941fed4ff4e189f546f8a926ded75efd	alz14458-tbl-0002	TABLE 2	Descriptive insights from studies using plasma and CSF p‐Tau217 to predict tau PET positivity.	diagnostic_candidate	4	required_columns_not_found	0	0	0	0
PMC11848338	39711334	10.1002/alz.14458	2024	Diagnostic accuracy of phosphorylated tau217 in detecting Alzheimer's disease pathology among cognitively impaired and unimpaired: A systematic review and meta‐analysis	https://pmc.ncbi.nlm.nih.gov/articles/PMC11848338/	CC BY 4.0	https://creativecommons.org/licenses/by/4.0/	13406111ef81ba55564a8562101367eb941fed4ff4e189f546f8a926ded75efd	alz14458-tbl-0003	TABLE 3	Summary of pooled quantitative information showing the sensitivities, specificities, and F1 scores of plasma versus CSF p‐tau217 by reference standard (PET).	performance_summary	5	required_columns_not_found	0	0	0	0
PMC11848338	39711334	10.1002/alz.14458	2024	Diagnostic accuracy of phosphorylated tau217 in detecting Alzheimer's disease pathology among cognitively impaired and unimpaired: A systematic review and meta‐analysis	https://pmc.ncbi.nlm.nih.gov/articles/PMC11848338/	CC BY 4.0	https://creativecommons.org/licenses/by/4.0/	13406111ef81ba55564a8562101367eb941fed4ff4e189f546f8a926ded75efd	alz14458-tbl-0004	TABLE 4	Summary statistics for all included studies that used plasma p‐tau217, stratified by PET reference standard or plasma biomarker assay.	performance_summary	8	required_columns_not_found	0	0	0	0
PMC11848338	39711334	10.1002/alz.14458	2024	Diagnostic accuracy of phosphorylated tau217 in detecting Alzheimer's disease pathology among cognitively impaired and unimpaired: A systematic review and meta‐analysis	https://pmc.ncbi.nlm.nih.gov/articles/PMC11848338/	CC BY 4.0	https://creativecommons.org/licenses/by/4.0/	13406111ef81ba55564a8562101367eb941fed4ff4e189f546f8a926ded75efd	alz14458-tbl-0005	TABLE 5	Summary statistics for all included studies that used CSF p‐tau217, stratified by PET reference standard or CSF biomarker assay.	performance_summary	8	required_columns_not_found	0	0	0	0
PMC11657140	39695880	10.1186/s13643-024-02684-0	2024	The best ovarian reserve marker to predict ovarian response following controlled ovarian hyperstimulation: a systematic review and meta-analysis	https://pmc.ncbi.nlm.nih.gov/articles/PMC11657140/	CC BY-NC-ND 4.0	https://creativecommons.org/licenses/by-nc-nd/4.0/	048cbf6862189079ba20876af0305d951d4d17566744f15812ae9aa3972c3fe1	Tab1	Table 1	Characteristics of selected studies for systematic review and meta-analysis	diagnostic_candidate	4	required_columns_not_found	0	0	0	0
PMC11657140	39695880	10.1186/s13643-024-02684-0	2024	The best ovarian reserve marker to predict ovarian response following controlled ovarian hyperstimulation: a systematic review and meta-analysis	https://pmc.ncbi.nlm.nih.gov/articles/PMC11657140/	CC BY-NC-ND 4.0	https://creativecommons.org/licenses/by-nc-nd/4.0/	048cbf6862189079ba20876af0305d951d4d17566744f15812ae9aa3972c3fe1	Tab2	Table 2	Risk of bias and applicability concerns for included studies based on the QUADAS-2 assessment form	diagnostic_candidate	2	required_columns_not_found	0	0	0	0
PMC11657140	39695880	10.1186/s13643-024-02684-0	2024	The best ovarian reserve marker to predict ovarian response following controlled ovarian hyperstimulation: a systematic review and meta-analysis	https://pmc.ncbi.nlm.nih.gov/articles/PMC11657140/	CC BY-NC-ND 4.0	https://creativecommons.org/licenses/by-nc-nd/4.0/	048cbf6862189079ba20876af0305d951d4d17566744f15812ae9aa3972c3fe1	Tab3	Table 3	Diagnostic accuracy of ORMs for prediction of ovarian response, and between study heterogeneity for each ORM	diagnostic_candidate	4	required_columns_not_found	0	0	0	0
PMC11657140	39695880	10.1186/s13643-024-02684-0	2024	The best ovarian reserve marker to predict ovarian response following controlled ovarian hyperstimulation: a systematic review and meta-analysis	https://pmc.ncbi.nlm.nih.gov/articles/PMC11657140/	CC BY-NC-ND 4.0	https://creativecommons.org/licenses/by-nc-nd/4.0/	048cbf6862189079ba20876af0305d951d4d17566744f15812ae9aa3972c3fe1	Tab4	Table 4	Subgroup meta-analysis results based on study design	diagnostic_candidate	4	required_columns_not_found	0	0	0	0
PMC11657140	39695880	10.1186/s13643-024-02684-0	2024	The best ovarian reserve marker to predict ovarian response following controlled ovarian hyperstimulation: a systematic review and meta-analysis	https://pmc.ncbi.nlm.nih.gov/articles/PMC11657140/	CC BY-NC-ND 4.0	https://creativecommons.org/licenses/by-nc-nd/4.0/	048cbf6862189079ba20876af0305d951d4d17566744f15812ae9aa3972c3fe1	Tab5	Table 5	Subgroup meta-analysis results based on sample size	diagnostic_candidate	4	required_columns_not_found	0	0	0	0
PMC9539414	36212469	10.3389/fonc.2022.1012418	2022	Diagnostic accuracy and prognostic significance of Glypican-3 in hepatocellular carcinoma: A systematic review and meta-analysis	https://pmc.ncbi.nlm.nih.gov/articles/PMC9539414/	CC BY 4.0	https://creativecommons.org/licenses/by/4.0/	f53771b00ac049031479b7c6c0da6186c761c4a655b7a8cfca96642783a01fc6	T1	Table 1	Summarized of baseline characteristic of the included research studies.	diagnostic_candidate	4	required_columns_not_found	0	0	0	0
PMC9539414	36212469	10.3389/fonc.2022.1012418	2022	Diagnostic accuracy and prognostic significance of Glypican-3 in hepatocellular carcinoma: A systematic review and meta-analysis	https://pmc.ncbi.nlm.nih.gov/articles/PMC9539414/	CC BY 4.0	https://creativecommons.org/licenses/by/4.0/	f53771b00ac049031479b7c6c0da6186c761c4a655b7a8cfca96642783a01fc6	T2	Table 2	Summarized of pooled sensitivity, specificity, positive likelihood ratio, negative likelihood ratio, diagnostic odds ratio, and SROC curve of GPC-3 in diagnosing hepatocellular carcinoma patients from controls.	cross_classification	12	required_columns_not_found	0	0	0	0
PMC9539414	36212469	10.3389/fonc.2022.1012418	2022	Diagnostic accuracy and prognostic significance of Glypican-3 in hepatocellular carcinoma: A systematic review and meta-analysis	https://pmc.ncbi.nlm.nih.gov/articles/PMC9539414/	CC BY 4.0	https://creativecommons.org/licenses/by/4.0/	f53771b00ac049031479b7c6c0da6186c761c4a655b7a8cfca96642783a01fc6	T3	Table 3	Summarized of association between high GPC-3 expression and clinicopathological features in prognosis of patients with hepatocellular carcinoma from low GPC-3 expression.	diagnostic_candidate	2	required_columns_not_found	0	0	0	0
PMC12432786	40950690	10.21037/tcr-2025-686	2025	Diagnostic accuracy of SHOX-2 methylation for malignant pleural effusion: a systematic review and meta-analysis	https://pmc.ncbi.nlm.nih.gov/articles/PMC12432786/	CC BY-NC-ND 4.0	https://creativecommons.org/licenses/by-nc-nd/4.0/	5304bc8ff302db0803b0fc103ce6c4156eae9a184d3c793ad26f4e16d5fd3f43	t1	Table 1	Characteristics of the eligible studies	diagnostic_candidate	1	required_columns_not_found	0	0	0	0
PMC12432786	40950690	10.21037/tcr-2025-686	2025	Diagnostic accuracy of SHOX-2 methylation for malignant pleural effusion: a systematic review and meta-analysis	https://pmc.ncbi.nlm.nih.gov/articles/PMC12432786/	CC BY-NC-ND 4.0	https://creativecommons.org/licenses/by-nc-nd/4.0/	5304bc8ff302db0803b0fc103ce6c4156eae9a184d3c793ad26f4e16d5fd3f43	t2	Table 2	Quality assessment of the eligible studies	diagnostic_candidate	2	required_columns_not_found	0	0	0	0
PMC12432786	40950690	10.21037/tcr-2025-686	2025	Diagnostic accuracy of SHOX-2 methylation for malignant pleural effusion: a systematic review and meta-analysis	https://pmc.ncbi.nlm.nih.gov/articles/PMC12432786/	CC BY-NC-ND 4.0	https://creativecommons.org/licenses/by-nc-nd/4.0/	5304bc8ff302db0803b0fc103ce6c4156eae9a184d3c793ad26f4e16d5fd3f43	t3	Table 3	Diagnostic accuracy of SHOX-2 methylation in the eligible studies	explicit_2x2	19	required_columns_not_found	0	0	0	0
PMC12668911	41341394	10.3389/fonc.2025.1670843	2025	Comparative diagnostic accuracy of different artificial intelligence models for early gastric cancer: a systematic review and meta-analysis	https://pmc.ncbi.nlm.nih.gov/articles/PMC12668911/	CC BY 4.0	https://creativecommons.org/licenses/by/4.0/	dd7cc5b7cf074235a43e0648efcea3d1a0ffe5bbea0063a4309b9b9224bdf170	T1	Table 1	Baseline characteristics of the included studies.	diagnostic_candidate	4	required_columns_not_found	0	0	0	0
PMC12668911	41341394	10.3389/fonc.2025.1670843	2025	Comparative diagnostic accuracy of different artificial intelligence models for early gastric cancer: a systematic review and meta-analysis	https://pmc.ncbi.nlm.nih.gov/articles/PMC12668911/	CC BY 4.0	https://creativecommons.org/licenses/by/4.0/	dd7cc5b7cf074235a43e0648efcea3d1a0ffe5bbea0063a4309b9b9224bdf170	T2	Table 2	QUADAS-2 quality assessment results of included studies.	diagnostic_candidate	2	required_columns_not_found	0	0	0	0
PMC12668911	41341394	10.3389/fonc.2025.1670843	2025	Comparative diagnostic accuracy of different artificial intelligence models for early gastric cancer: a systematic review and meta-analysis	https://pmc.ncbi.nlm.nih.gov/articles/PMC12668911/	CC BY 4.0	https://creativecommons.org/licenses/by/4.0/	dd7cc5b7cf074235a43e0648efcea3d1a0ffe5bbea0063a4309b9b9224bdf170	T3	Table 3	Summary results of AI model diagnostic performance.	performance_summary	7	required_columns_not_found	0	0	0	0
PMC12668911	41341394	10.3389/fonc.2025.1670843	2025	Comparative diagnostic accuracy of different artificial intelligence models for early gastric cancer: a systematic review and meta-analysis	https://pmc.ncbi.nlm.nih.gov/articles/PMC12668911/	CC BY 4.0	https://creativecommons.org/licenses/by/4.0/	dd7cc5b7cf074235a43e0648efcea3d1a0ffe5bbea0063a4309b9b9224bdf170	T4	Table 4	Subgroup analysis results by different factors.	performance_summary	7	required_columns_not_found	0	0	0	0
PMC10621111	37919746	10.1186/s13018-023-04151-3	2023	Diagnostic accuracy of dual-energy CT for bone marrow edema in patients with acute knee injury: a systematic review and meta-analysis	https://pmc.ncbi.nlm.nih.gov/articles/PMC10621111/	CC BY 4.0	https://creativecommons.org/licenses/by/4.0/	9021f830834495dba25d2885072cb3731be2e14a34f7ec93afdf0e1f4ff08f77	Tab1	Table 1	Patient and study characteristics of included studies	diagnostic_candidate	2	required_columns_not_found	0	0	0	0
PMC10621111	37919746	10.1186/s13018-023-04151-3	2023	Diagnostic accuracy of dual-energy CT for bone marrow edema in patients with acute knee injury: a systematic review and meta-analysis	https://pmc.ncbi.nlm.nih.gov/articles/PMC10621111/	CC BY 4.0	https://creativecommons.org/licenses/by/4.0/	9021f830834495dba25d2885072cb3731be2e14a34f7ec93afdf0e1f4ff08f77	Tab2	Table 2	Integrated data for individual studies by site of pathology	explicit_2x2	14	parsed	9	1	1	1
PMC10621111	37919746	10.1186/s13018-023-04151-3	2023	Diagnostic accuracy of dual-energy CT for bone marrow edema in patients with acute knee injury: a systematic review and meta-analysis	https://pmc.ncbi.nlm.nih.gov/articles/PMC10621111/	CC BY 4.0	https://creativecommons.org/licenses/by/4.0/	9021f830834495dba25d2885072cb3731be2e14a34f7ec93afdf0e1f4ff08f77	Tab3	Table 3	Subgroup analysis of included studies evaluating for causes of presumed variability amongst studies	performance_summary	7	required_columns_not_found	0	0	0	0
PMC10934108	38592335	10.3390/jcm13051507	2024	The Diagnostic Accuracy of Transcranial Color-Coded Doppler Ultrasound Technique in Stratifying Intracranial Cerebral Artery Stenoses in Cerebrovascular Disease Patients: A Systematic Review and Meta-Analysis	https://pmc.ncbi.nlm.nih.gov/articles/PMC10934108/	CC BY 4.0	https://creativecommons.org/licenses/by/4.0/	53518834026d13108cf436dcfb64c0b706f88b22033c2220994b9db6b212ae25	jcm-13-01507-t001	Table 1	Main characteristics of patients in the included studies.	diagnostic_candidate	4	required_columns_not_found	0	0	0	0
PMC10934108	38592335	10.3390/jcm13051507	2024	The Diagnostic Accuracy of Transcranial Color-Coded Doppler Ultrasound Technique in Stratifying Intracranial Cerebral Artery Stenoses in Cerebrovascular Disease Patients: A Systematic Review and Meta-Analysis	https://pmc.ncbi.nlm.nih.gov/articles/PMC10934108/	CC BY 4.0	https://creativecommons.org/licenses/by/4.0/	53518834026d13108cf436dcfb64c0b706f88b22033c2220994b9db6b212ae25	jcm-13-01507-t002	Table 2	Main study design characteristics of the included studies. The data extracted are shown in this table: (a) study design, (b) type of ultrasound machine and contrast media, (c) TCCD technique, (d), reference method, (e) time of index to reference test.	diagnostic_candidate	2	required_columns_not_found	0	0	0	0
PMC10934108	38592335	10.3390/jcm13051507	2024	The Diagnostic Accuracy of Transcranial Color-Coded Doppler Ultrasound Technique in Stratifying Intracranial Cerebral Artery Stenoses in Cerebrovascular Disease Patients: A Systematic Review and Meta-Analysis	https://pmc.ncbi.nlm.nih.gov/articles/PMC10934108/	CC BY 4.0	https://creativecommons.org/licenses/by/4.0/	53518834026d13108cf436dcfb64c0b706f88b22033c2220994b9db6b212ae25	jcm-13-01507-t003	Table 3	Diagnostic performance indicators of transcranial color-coded Doppler ultrasound (TCCD) for the detection of steno-occlusive disease in each of the 30 individual analyses.	explicit_2x2	20	required_columns_not_found	0	0	0	0
PMC10934108	38592335	10.3390/jcm13051507	2024	The Diagnostic Accuracy of Transcranial Color-Coded Doppler Ultrasound Technique in Stratifying Intracranial Cerebral Artery Stenoses in Cerebrovascular Disease Patients: A Systematic Review and Meta-Analysis	https://pmc.ncbi.nlm.nih.gov/articles/PMC10934108/	CC BY 4.0	https://creativecommons.org/licenses/by/4.0/	53518834026d13108cf436dcfb64c0b706f88b22033c2220994b9db6b212ae25	jcm-13-01507-t004	Table 4	QUADAS 2 methodological quality assessment results (risk of bias and applicability concerns).	diagnostic_candidate	2	required_columns_not_found	0	0	0	0
PMC10934108	38592335	10.3390/jcm13051507	2024	The Diagnostic Accuracy of Transcranial Color-Coded Doppler Ultrasound Technique in Stratifying Intracranial Cerebral Artery Stenoses in Cerebrovascular Disease Patients: A Systematic Review and Meta-Analysis	https://pmc.ncbi.nlm.nih.gov/articles/PMC10934108/	CC BY 4.0	https://creativecommons.org/licenses/by/4.0/	53518834026d13108cf436dcfb64c0b706f88b22033c2220994b9db6b212ae25	jcm-13-01507-t005	Table 5	Summary of pooled diagnostic performance of TCCD in stratifying ICAs according to various categories.	performance_summary	8	required_columns_not_found	0	0	0	0
PMC11149136	38821573	10.1136/bmjopen-2023-078527	2024	Cerebrospinal fluid CXCL13 concentration for diagnosis of neurosyphilis: a systematic review and meta-analysis	https://pmc.ncbi.nlm.nih.gov/articles/PMC11149136/	CC BY-NC 4.0	https://creativecommons.org/licenses/by-nc/4.0/	2bd64c63581730f9675fd5dad7c6ca3a3213e8e33ab0590ee3fab4bf4b3ead88	T1	Table 1	Characteristics of the included studies	cross_classification	8	required_columns_not_found	0	0	0	0
PMC11149136	38821573	10.1136/bmjopen-2023-078527	2024	Cerebrospinal fluid CXCL13 concentration for diagnosis of neurosyphilis: a systematic review and meta-analysis	https://pmc.ncbi.nlm.nih.gov/articles/PMC11149136/	CC BY-NC 4.0	https://creativecommons.org/licenses/by-nc/4.0/	2bd64c63581730f9675fd5dad7c6ca3a3213e8e33ab0590ee3fab4bf4b3ead88	T2	Table 2	Subgroup analysis	cross_classification	10	required_columns_not_found	0	0	0	0
PMC10694901	38049809	10.1186/s12938-023-01172-1	2023	Diagnostic test accuracy of machine learning algorithms for the detection intracranial hemorrhage: a systematic review and meta-analysis study	https://pmc.ncbi.nlm.nih.gov/articles/PMC10694901/	CC BY 4.0	https://creativecommons.org/licenses/by/4.0/	ce85ae58bcfe363f2dfa8167365767fcea4591d767c66db3db658c225455593a	Tab1	Table 1	Summary of findings for all studies included in the qualitative synthesis	performance_summary	7	required_columns_not_found	0	0	0	0
PMC10694901	38049809	10.1186/s12938-023-01172-1	2023	Diagnostic test accuracy of machine learning algorithms for the detection intracranial hemorrhage: a systematic review and meta-analysis study	https://pmc.ncbi.nlm.nih.gov/articles/PMC10694901/	CC BY 4.0	https://creativecommons.org/licenses/by/4.0/	ce85ae58bcfe363f2dfa8167365767fcea4591d767c66db3db658c225455593a	Tab2	Table 2	DTA estimated from all the studies included in the meta-analysis using (2 \documentclass[12pt]{minimal} \usepackage{amsmath} \usepackage{wasysym} \usepackage{amsfonts} \usepackage{amssymb} \usepackage{amsbsy} \usepackage{mathrsfs} \usepackage{upgreek} \setlength{\oddsidemargin}{-69pt} \begin{document}$$\times$$\end{document} × 2) confusion table	diagnostic_candidate	3	required_columns_not_found	0	0	0	0
PMC12811601	41543976	10.1177/10760296251410926	2026	LncRNAs as Emerging Diagnostic Biomarkers for Cardiovascular Diseases: Evidence Synthesis Through Systematic Review and Meta-Analysis	https://pmc.ncbi.nlm.nih.gov/articles/PMC12811601/	CC BY-NC 4.0	https://creativecommons.org/licenses/by-nc/4.0/	a018d0f1e2f09cde693424439ad04eb27de72dad129a35fc48455af2459a3c47	table1-10760296251410926	Table 1.	Baseline Characteristics and Long non-Coding RNAs Expression Profiles of Studies Included in the meta-Analysis.	diagnostic_candidate	2	required_columns_not_found	0	0	0	0
PMC12811601	41543976	10.1177/10760296251410926	2026	LncRNAs as Emerging Diagnostic Biomarkers for Cardiovascular Diseases: Evidence Synthesis Through Systematic Review and Meta-Analysis	https://pmc.ncbi.nlm.nih.gov/articles/PMC12811601/	CC BY-NC 4.0	https://creativecommons.org/licenses/by-nc/4.0/	a018d0f1e2f09cde693424439ad04eb27de72dad129a35fc48455af2459a3c47	table2-10760296251410926	Table 2.	Systematic Review of Long non-Coding RNAs Diagnostic Performance: Sensitivity, Specificity, and AUC Across Studies.	explicit_2x2	19	parsed	18	1	0	0
PMC12811601	41543976	10.1177/10760296251410926	2026	LncRNAs as Emerging Diagnostic Biomarkers for Cardiovascular Diseases: Evidence Synthesis Through Systematic Review and Meta-Analysis	https://pmc.ncbi.nlm.nih.gov/articles/PMC12811601/	CC BY-NC 4.0	https://creativecommons.org/licenses/by-nc/4.0/	a018d0f1e2f09cde693424439ad04eb27de72dad129a35fc48455af2459a3c47	table3-10760296251410926	Table 3.	Sample-Stratified Long non-Coding RNAs Diagnostic Performance in Cardiovascular Disease.	performance_summary	8	required_columns_not_found	0	0	0	0
PMC11941976	40150498	10.3390/healthcare13060648	2025	Advancing Diabetic Foot Ulcer Care: AI and Generative AI Approaches for Classification, Prediction, Segmentation, and Detection	https://pmc.ncbi.nlm.nih.gov/articles/PMC11941976/	CC BY 4.0	https://creativecommons.org/licenses/by/4.0/	610c9af6419644992163d78e0a86ce770df5ddc408371e26f401deac2969c315	healthcare-13-00648-t001	Table 1	Summary of AI-based classification models for DFUs.	diagnostic_candidate	3	required_columns_not_found	0	0	0	0
PMC11941976	40150498	10.3390/healthcare13060648	2025	Advancing Diabetic Foot Ulcer Care: AI and Generative AI Approaches for Classification, Prediction, Segmentation, and Detection	https://pmc.ncbi.nlm.nih.gov/articles/PMC11941976/	CC BY 4.0	https://creativecommons.org/licenses/by/4.0/	610c9af6419644992163d78e0a86ce770df5ddc408371e26f401deac2969c315	healthcare-13-00648-t002	Table 2	Summary of AI-based prediction models for DFU.	diagnostic_candidate	4	required_columns_not_found	0	0	0	0
PMC11941976	40150498	10.3390/healthcare13060648	2025	Advancing Diabetic Foot Ulcer Care: AI and Generative AI Approaches for Classification, Prediction, Segmentation, and Detection	https://pmc.ncbi.nlm.nih.gov/articles/PMC11941976/	CC BY 4.0	https://creativecommons.org/licenses/by/4.0/	610c9af6419644992163d78e0a86ce770df5ddc408371e26f401deac2969c315	healthcare-13-00648-t003	Table 3	Summary of AI-based segmentation models for DFUs.	diagnostic_candidate	3	required_columns_not_found	0	0	0	0
PMC11941976	40150498	10.3390/healthcare13060648	2025	Advancing Diabetic Foot Ulcer Care: AI and Generative AI Approaches for Classification, Prediction, Segmentation, and Detection	https://pmc.ncbi.nlm.nih.gov/articles/PMC11941976/	CC BY 4.0	https://creativecommons.org/licenses/by/4.0/	610c9af6419644992163d78e0a86ce770df5ddc408371e26f401deac2969c315	healthcare-13-00648-t004	Table 4	Summary of AI-based detection models for DFU.	diagnostic_candidate	3	required_columns_not_found	0	0	0	0
PMC11941976	40150498	10.3390/healthcare13060648	2025	Advancing Diabetic Foot Ulcer Care: AI and Generative AI Approaches for Classification, Prediction, Segmentation, and Detection	https://pmc.ncbi.nlm.nih.gov/articles/PMC11941976/	CC BY 4.0	https://creativecommons.org/licenses/by/4.0/	610c9af6419644992163d78e0a86ce770df5ddc408371e26f401deac2969c315	healthcare-13-00648-t005	Table 5	Summary of generative AI in DFU models for DFU management.	diagnostic_candidate	3	required_columns_not_found	0	0	0	0
PMC11941976	40150498	10.3390/healthcare13060648	2025	Advancing Diabetic Foot Ulcer Care: AI and Generative AI Approaches for Classification, Prediction, Segmentation, and Detection	https://pmc.ncbi.nlm.nih.gov/articles/PMC11941976/	CC BY 4.0	https://creativecommons.org/licenses/by/4.0/	610c9af6419644992163d78e0a86ce770df5ddc408371e26f401deac2969c315	healthcare-13-00648-t006	Table 6	Summary of AI-based smartphone applications for DFU.	diagnostic_candidate	3	required_columns_not_found	0	0	0	0
PMC11941976	40150498	10.3390/healthcare13060648	2025	Advancing Diabetic Foot Ulcer Care: AI and Generative AI Approaches for Classification, Prediction, Segmentation, and Detection	https://pmc.ncbi.nlm.nih.gov/articles/PMC11941976/	CC BY 4.0	https://creativecommons.org/licenses/by/4.0/	610c9af6419644992163d78e0a86ce770df5ddc408371e26f401deac2969c315	healthcare-13-00648-t007	Table 7	The equations of performance evaluation metrics for AI models in DFU management.	explicit_2x2	16	required_columns_not_found	0	0	0	0
PMC10442108	37216227	10.1097/JS9.0000000000000482	2023	Drain fluid biomarkers for the diagnosis of clinically relevant postoperative pancreatic fistula: a diagnostic accuracy systematic review and meta-analysis	https://pmc.ncbi.nlm.nih.gov/articles/PMC10442108/	CC BY-NC-ND 4.0	https://creativecommons.org/licenses/by-nc-nd/4.0/	8cce5cd02052c074cdb6e9312129f5ad92a40a48f318ecce4755cc6e7113e623	T1	Table 1	Summary of the drain fluid biomarkers included in the meta-analysis.	performance_summary	6	required_columns_not_found	0	0	0	0
PMC10442108	37216227	10.1097/JS9.0000000000000482	2023	Drain fluid biomarkers for the diagnosis of clinically relevant postoperative pancreatic fistula: a diagnostic accuracy systematic review and meta-analysis	https://pmc.ncbi.nlm.nih.gov/articles/PMC10442108/	CC BY-NC-ND 4.0	https://creativecommons.org/licenses/by-nc-nd/4.0/	8cce5cd02052c074cdb6e9312129f5ad92a40a48f318ecce4755cc6e7113e623	T2	Table 2	Pooled sensitivity and specificity for shared cut-offs in comparable cohorts.	cross_classification	14	required_columns_not_found	0	0	0	0
PMC10442108	37216227	10.1097/JS9.0000000000000482	2023	Drain fluid biomarkers for the diagnosis of clinically relevant postoperative pancreatic fistula: a diagnostic accuracy systematic review and meta-analysis	https://pmc.ncbi.nlm.nih.gov/articles/PMC10442108/	CC BY-NC-ND 4.0	https://creativecommons.org/licenses/by-nc-nd/4.0/	8cce5cd02052c074cdb6e9312129f5ad92a40a48f318ecce4755cc6e7113e623	T3	Table 3	Meta-regression results for variables with statistically significant differences in accuracy.	diagnostic_candidate	3	required_columns_not_found	0	0	0	0
PMC10442108	37216227	10.1097/JS9.0000000000000482	2023	Drain fluid biomarkers for the diagnosis of clinically relevant postoperative pancreatic fistula: a diagnostic accuracy systematic review and meta-analysis	https://pmc.ncbi.nlm.nih.gov/articles/PMC10442108/	CC BY-NC-ND 4.0	https://creativecommons.org/licenses/by-nc-nd/4.0/	8cce5cd02052c074cdb6e9312129f5ad92a40a48f318ecce4755cc6e7113e623	T4	Table 4	Predictive models for CR-POPF integrating drain fluid biomarkers.	performance_summary	8	required_columns_not_found	0	0	0	0
PMC11076824	38721351	10.3389/fmed.2024.1359414	2024	Diagnostic accuracy of circulating miRNAs to discriminate hepatocellular carcinoma from liver cirrhosis: a systematic review and meta-analysis	https://pmc.ncbi.nlm.nih.gov/articles/PMC11076824/	CC BY 4.0	https://creativecommons.org/licenses/by/4.0/	7de20f63e490fccbd3f29eafe6c583099d491388906b5c59a1ed78df99f2a497	tab1	Table 1	Characteristics of included circulating miRNA studies in this meta-analysis.	diagnostic_candidate	2	required_columns_not_found	0	0	0	0
PMC11076824	38721351	10.3389/fmed.2024.1359414	2024	Diagnostic accuracy of circulating miRNAs to discriminate hepatocellular carcinoma from liver cirrhosis: a systematic review and meta-analysis	https://pmc.ncbi.nlm.nih.gov/articles/PMC11076824/	CC BY 4.0	https://creativecommons.org/licenses/by/4.0/	7de20f63e490fccbd3f29eafe6c583099d491388906b5c59a1ed78df99f2a497	tab2	Table 2	Subgroup analysis of the diagnostic value of miRNAs in discriminating between HCC patients and LC patients.	performance_summary	8	required_columns_not_found	0	0	0	0
PMC10731771	38115138	10.1186/s13643-023-02422-y	2023	Diagnostic performance of CL Detect rapid-immunochromatographic test for cutaneous leishmaniasis: a systematic review and meta-analysis	https://pmc.ncbi.nlm.nih.gov/articles/PMC10731771/	CC BY 4.0	https://creativecommons.org/licenses/by/4.0/	e2f9ddde26168f37e62566144c20cbc5c412feddde4ebc216e1dd262eb3f6bd6	Tab1	Table 1	Subgroup analysis for pooled sensitivity of CL Detect rapid test for CL	diagnostic_candidate	2	required_columns_not_found	0	0	0	0
PMC9929373	36819240	10.21037/qims-22-591	2023	LI-RADS LR-5 on contrast-enhanced ultrasonography has satisfactory diagnostic specificity for hepatocellular carcinoma: a systematic review and meta-analysis	https://pmc.ncbi.nlm.nih.gov/articles/PMC9929373/	CC BY-NC-ND 4.0	https://creativecommons.org/licenses/by-nc-nd/4.0/	bb7d38891a6ac212f55f35393ace70b2913a7d9fa41ee6ba7260c27fdebaf2aa	t1	Table 1	Basic information of the included studies	diagnostic_candidate	2	required_columns_not_found	0	0	0	0
PMC9929373	36819240	10.21037/qims-22-591	2023	LI-RADS LR-5 on contrast-enhanced ultrasonography has satisfactory diagnostic specificity for hepatocellular carcinoma: a systematic review and meta-analysis	https://pmc.ncbi.nlm.nih.gov/articles/PMC9929373/	CC BY-NC-ND 4.0	https://creativecommons.org/licenses/by-nc-nd/4.0/	bb7d38891a6ac212f55f35393ace70b2913a7d9fa41ee6ba7260c27fdebaf2aa	t2	Table 2	Results of meta-regression analysis of the sensitivity and specificity of contrast-enhanced ultrasound LR-5 for diagnosing hepatocellular carcinoma	performance_summary	6	required_columns_not_found	0	0	0	0
PMC11702417	39757781	10.1002/cam4.70414	2025	Diagnostic Performance and Safety of Ultrasound‐Guided Core Needle Biopsy for Diagnosing Lymphoma: A Systematic Review and Meta‐Analysis	https://pmc.ncbi.nlm.nih.gov/articles/PMC11702417/	CC BY 4.0	https://creativecommons.org/licenses/by/4.0/	39920457e4a5cb0ae0d724fb27cea6fc50870a9ff998f13b22f0657784666fe9	cam470414-tbl-0001	TABLE 1	Demographics and clinical characteristics of the included studies.	performance_summary	6	required_columns_not_found	0	0	0	0
PMC11702417	39757781	10.1002/cam4.70414	2025	Diagnostic Performance and Safety of Ultrasound‐Guided Core Needle Biopsy for Diagnosing Lymphoma: A Systematic Review and Meta‐Analysis	https://pmc.ncbi.nlm.nih.gov/articles/PMC11702417/	CC BY 4.0	https://creativecommons.org/licenses/by/4.0/	39920457e4a5cb0ae0d724fb27cea6fc50870a9ff998f13b22f0657784666fe9	cam470414-tbl-0002	TABLE 2	Biopsy information of the included studies.	diagnostic_candidate	1	required_columns_not_found	0	0	0	0
PMC11702417	39757781	10.1002/cam4.70414	2025	Diagnostic Performance and Safety of Ultrasound‐Guided Core Needle Biopsy for Diagnosing Lymphoma: A Systematic Review and Meta‐Analysis	https://pmc.ncbi.nlm.nih.gov/articles/PMC11702417/	CC BY 4.0	https://creativecommons.org/licenses/by/4.0/	39920457e4a5cb0ae0d724fb27cea6fc50870a9ff998f13b22f0657784666fe9	cam470414-tbl-0003	TABLE 3	Subgroup meta‐regression analyses for identifying heterogeneity.	performance_summary	6	required_columns_not_found	0	0	0	0
PMC12214072	40591129	10.1007/s12672-025-02588-y	2025	Thyroid nodule size and risk of malignancy: a systematic review	https://pmc.ncbi.nlm.nih.gov/articles/PMC12214072/	CC BY-NC-ND 4.0	https://creativecommons.org/licenses/by-nc-nd/4.0/	9eb26fcc306fe14a28e300488faf1777376861c3a601e6311f1b623c4b039595	Tab1	Table 1	Inclusion/exclusion criteria for the study	diagnostic_candidate	2	required_columns_not_found	0	0	0	0
PMC12214072	40591129	10.1007/s12672-025-02588-y	2025	Thyroid nodule size and risk of malignancy: a systematic review	https://pmc.ncbi.nlm.nih.gov/articles/PMC12214072/	CC BY-NC-ND 4.0	https://creativecommons.org/licenses/by-nc-nd/4.0/	9eb26fcc306fe14a28e300488faf1777376861c3a601e6311f1b623c4b039595	Tab2	Table 2	Studies that were deemed eligible for inclusion	performance_summary	6	required_columns_not_found	0	0	0	0
PMC12214072	40591129	10.1007/s12672-025-02588-y	2025	Thyroid nodule size and risk of malignancy: a systematic review	https://pmc.ncbi.nlm.nih.gov/articles/PMC12214072/	CC BY-NC-ND 4.0	https://creativecommons.org/licenses/by-nc-nd/4.0/	9eb26fcc306fe14a28e300488faf1777376861c3a601e6311f1b623c4b039595	Tab3	Table 3	The table outlines the results derived from PROBAST (Prediction model risk of bias assessment tool)	diagnostic_candidate	1	required_columns_not_found	0	0	0	0
PMC12214072	40591129	10.1007/s12672-025-02588-y	2025	Thyroid nodule size and risk of malignancy: a systematic review	https://pmc.ncbi.nlm.nih.gov/articles/PMC12214072/	CC BY-NC-ND 4.0	https://creativecommons.org/licenses/by-nc-nd/4.0/	9eb26fcc306fe14a28e300488faf1777376861c3a601e6311f1b623c4b039595	Tab4	Table 4	Overall malignancy rates in all nodules for each of the 17 studies included in the first analysis	diagnostic_candidate	2	required_columns_not_found	0	0	0	0
PMC12214072	40591129	10.1007/s12672-025-02588-y	2025	Thyroid nodule size and risk of malignancy: a systematic review	https://pmc.ncbi.nlm.nih.gov/articles/PMC12214072/	CC BY-NC-ND 4.0	https://creativecommons.org/licenses/by-nc-nd/4.0/	9eb26fcc306fe14a28e300488faf1777376861c3a601e6311f1b623c4b039595	Tab5	Table 5	FNA results and malignancy rates in nodules under 4 cm	explicit_2x2	9	required_columns_not_found	0	0	0	0
PMC12214072	40591129	10.1007/s12672-025-02588-y	2025	Thyroid nodule size and risk of malignancy: a systematic review	https://pmc.ncbi.nlm.nih.gov/articles/PMC12214072/	CC BY-NC-ND 4.0	https://creativecommons.org/licenses/by-nc-nd/4.0/	9eb26fcc306fe14a28e300488faf1777376861c3a601e6311f1b623c4b039595	Tab6	Table 6	FNA results and malignancy rates in nodules ≥ 4 cm	explicit_2x2	9	required_columns_not_found	0	0	0	0
PMC12214072	40591129	10.1007/s12672-025-02588-y	2025	Thyroid nodule size and risk of malignancy: a systematic review	https://pmc.ncbi.nlm.nih.gov/articles/PMC12214072/	CC BY-NC-ND 4.0	https://creativecommons.org/licenses/by-nc-nd/4.0/	9eb26fcc306fe14a28e300488faf1777376861c3a601e6311f1b623c4b039595	Tab7	Table 7	Search results	diagnostic_candidate	1	required_columns_not_found	0	0	0	0
PMC12214072	40591129	10.1007/s12672-025-02588-y	2025	Thyroid nodule size and risk of malignancy: a systematic review	https://pmc.ncbi.nlm.nih.gov/articles/PMC12214072/	CC BY-NC-ND 4.0	https://creativecommons.org/licenses/by-nc-nd/4.0/	9eb26fcc306fe14a28e300488faf1777376861c3a601e6311f1b623c4b039595	Tab8	Table 8	24 selected studies (of which 7 are not included due to inappropriate size categories).	performance_summary	12	required_columns_not_found	0	0	0	0
PMC13159356	42108508	10.1186/s42836-026-00396-5	2026	Diagnostic accuracy of serum and synovial biomarker thresholds for diagnosing periprosthetic joint infection: a QUADAS-C-guided systematic review and meta-analysis	https://pmc.ncbi.nlm.nih.gov/articles/PMC13159356/	CC BY 4.0	https://creativecommons.org/licenses/by/4.0/	437b91f4ccdf88f0f978c3db405a60bc3dd91918174d88e1f81f2700ccde1d75	Tab1	Table 1	Summary of diagnostic performance of major biomarkers	performance_summary	7	required_columns_not_found	0	0	0	0
PMC8388270	34433592	10.1136/bmjopen-2020-045815	2021	Accuracy of emergency medical services (EMS) telephone triage in identifying acute coronary syndrome (ACS) for patients with chest pain: a systematic literature review	https://pmc.ncbi.nlm.nih.gov/articles/PMC8388270/	CC BY-NC 4.0	https://creativecommons.org/licenses/by-nc/4.0/	915be6f1b11ebc67586d3ce0958786f186ea80eaff04b967be11669b2e22dc7a	T1	Table 1	Characteristics of included studies	diagnostic_candidate	1	required_columns_not_found	0	0	0	0
PMC8388270	34433592	10.1136/bmjopen-2020-045815	2021	Accuracy of emergency medical services (EMS) telephone triage in identifying acute coronary syndrome (ACS) for patients with chest pain: a systematic literature review	https://pmc.ncbi.nlm.nih.gov/articles/PMC8388270/	CC BY-NC 4.0	https://creativecommons.org/licenses/by-nc/4.0/	915be6f1b11ebc67586d3ce0958786f186ea80eaff04b967be11669b2e22dc7a	T2	Table 2	Study and patient characteristics of all studies included in the systematic review	diagnostic_candidate	2	required_columns_not_found	0	0	0	0
PMC8388270	34433592	10.1136/bmjopen-2020-045815	2021	Accuracy of emergency medical services (EMS) telephone triage in identifying acute coronary syndrome (ACS) for patients with chest pain: a systematic literature review	https://pmc.ncbi.nlm.nih.gov/articles/PMC8388270/	CC BY-NC 4.0	https://creativecommons.org/licenses/by-nc/4.0/	915be6f1b11ebc67586d3ce0958786f186ea80eaff04b967be11669b2e22dc7a	T3	Table 3	Diagnostic accuracy of dispatch tools and prediction models for ACS	explicit_2x2	19	parsed	5	1	0	0
PMC8388270	34433592	10.1136/bmjopen-2020-045815	2021	Accuracy of emergency medical services (EMS) telephone triage in identifying acute coronary syndrome (ACS) for patients with chest pain: a systematic literature review	https://pmc.ncbi.nlm.nih.gov/articles/PMC8388270/	CC BY-NC 4.0	https://creativecommons.org/licenses/by-nc/4.0/	915be6f1b11ebc67586d3ce0958786f186ea80eaff04b967be11669b2e22dc7a	T4	Table 4	Diagnostic accuracy of dispatch tools and prediction models for life-threatening conditions	explicit_2x2	19	parsed	5	1	0	0
PMC11405155	39290246	10.3389/fonc.2024.1412346	2024	Diagnostic accuracy of cytology and urine methylation test in patients with non-muscle invasive bladder cancer: a systematic review and meta-analysis	https://pmc.ncbi.nlm.nih.gov/articles/PMC11405155/	CC BY 4.0	https://creativecommons.org/licenses/by/4.0/	2240d3861a366aa7bcd613bbb04d90ef2cc7ecbe47f85c571ef7fd98b267aef1	T1	Table 1	Search strategy and documentation of keywords according to the PIRDS concept.	diagnostic_candidate	6	required_columns_not_found	0	0	0	0
PMC11405155	39290246	10.3389/fonc.2024.1412346	2024	Diagnostic accuracy of cytology and urine methylation test in patients with non-muscle invasive bladder cancer: a systematic review and meta-analysis	https://pmc.ncbi.nlm.nih.gov/articles/PMC11405155/	CC BY 4.0	https://creativecommons.org/licenses/by/4.0/	2240d3861a366aa7bcd613bbb04d90ef2cc7ecbe47f85c571ef7fd98b267aef1	T2	Table 2	Research background and design information of the included studies.	diagnostic_candidate	2	required_columns_not_found	0	0	0	0
PMC11405155	39290246	10.3389/fonc.2024.1412346	2024	Diagnostic accuracy of cytology and urine methylation test in patients with non-muscle invasive bladder cancer: a systematic review and meta-analysis	https://pmc.ncbi.nlm.nih.gov/articles/PMC11405155/	CC BY 4.0	https://creativecommons.org/licenses/by/4.0/	2240d3861a366aa7bcd613bbb04d90ef2cc7ecbe47f85c571ef7fd98b267aef1	T3	Table 3	Parameters of diagnostic experiments included in the studies.	explicit_2x2	15	parsed	6	1	1	1
PMC9185958	35681153	10.1186/s12941-022-00517-3	2022	Evaluation of GeneXpert EV assay for the rapid diagnosis of enteroviral meningitis: a systematic review and meta-analysis	https://pmc.ncbi.nlm.nih.gov/articles/PMC9185958/	CC BY 4.0	https://creativecommons.org/licenses/by/4.0/	c5c65c3102b2728af1f0f3201e0f192c6db43f6175f8901c89cd9b8982bc19f8	Tab1	Table 1	Summary of the characteristics of included studies	explicit_2x2	14	required_columns_not_found	0	0	0	0
PMC10203011	37131035	10.1007/s12630-023-02418-1	2023	Ancillary investigations for death determination in infants and children: a systematic review and meta-analysis	https://pmc.ncbi.nlm.nih.gov/articles/PMC10203011/	CC BY-NC 4.0	https://creativecommons.org/licenses/by-nc/4.0/	0b001077ca2454055f91e4cc6e1d656c0750e91222b01707ee34893b2326fbc7	Tab1	Table 1	Characteristics of included studies	diagnostic_candidate	2	required_columns_not_found	0	0	0	0
PMC10203011	37131035	10.1007/s12630-023-02418-1	2023	Ancillary investigations for death determination in infants and children: a systematic review and meta-analysis	https://pmc.ncbi.nlm.nih.gov/articles/PMC10203011/	CC BY-NC 4.0	https://creativecommons.org/licenses/by-nc/4.0/	0b001077ca2454055f91e4cc6e1d656c0750e91222b01707ee34893b2326fbc7	Tab2	Table 2	Summary of findings for suspected DNC	explicit_2x2	16	required_columns_not_found	0	0	0	0
PMC10203011	37131035	10.1007/s12630-023-02418-1	2023	Ancillary investigations for death determination in infants and children: a systematic review and meta-analysis	https://pmc.ncbi.nlm.nih.gov/articles/PMC10203011/	CC BY-NC 4.0	https://creativecommons.org/licenses/by-nc/4.0/	0b001077ca2454055f91e4cc6e1d656c0750e91222b01707ee34893b2326fbc7	Tab3	Table 3	Summary of findings for confirmed DNC	diagnostic_candidate	8	required_columns_not_found	0	0	0	0
PMC13154442	41906136	10.1186/s13005-026-00601-5	2026	Diagnostic accuracy of the Fonseca anamnestic index for temporomandibular disorders: a systematic review and meta-analysis	https://pmc.ncbi.nlm.nih.gov/articles/PMC13154442/	CC BY-NC-ND 4.0	https://creativecommons.org/licenses/by-nc-nd/4.0/	4fae523359568eb2124b5afd2323d8cd18305a8c2eb126beef3c4b7cbd358f79	Tab1	Table 1	Basic information of included literature	explicit_2x2	18	required_columns_not_found	0	0	0	0
PMC10910706	38438974	10.1186/s12879-024-09174-7	2024	Diagnostic accuracy of procalcitonin in adult non-neutropenic cancer patients with suspected infection: a systematic review and meta-analysis	https://pmc.ncbi.nlm.nih.gov/articles/PMC10910706/	CC BY 4.0	https://creativecommons.org/licenses/by/4.0/	444c0a55600db0f6b9f0313cb76afc7285f5b95478d5312793d183375a13fa3b	Tab1	Table 1	Main characteristics of the included studies	diagnostic_candidate	4	required_columns_not_found	0	0	0	0
PMC10910706	38438974	10.1186/s12879-024-09174-7	2024	Diagnostic accuracy of procalcitonin in adult non-neutropenic cancer patients with suspected infection: a systematic review and meta-analysis	https://pmc.ncbi.nlm.nih.gov/articles/PMC10910706/	CC BY 4.0	https://creativecommons.org/licenses/by/4.0/	444c0a55600db0f6b9f0313cb76afc7285f5b95478d5312793d183375a13fa3b	Tab2	Table 2	Summary of subgroup analysis of procalcitonin in the diagnosis of infection	performance_summary	6	required_columns_not_found	0	0	0	0
PMC10910706	38438974	10.1186/s12879-024-09174-7	2024	Diagnostic accuracy of procalcitonin in adult non-neutropenic cancer patients with suspected infection: a systematic review and meta-analysis	https://pmc.ncbi.nlm.nih.gov/articles/PMC10910706/	CC BY 4.0	https://creativecommons.org/licenses/by/4.0/	444c0a55600db0f6b9f0313cb76afc7285f5b95478d5312793d183375a13fa3b	Tab3	Table 3	Summary of diagnostic accuracy of procalcitonin and C-reactive protein in detecting infection	performance_summary	7	required_columns_not_found	0	0	0	0
PMC8315047	34327144	10.3389/fonc.2021.709070	2021	Magnetic Resonance Imaging Evaluation of the Accuracy of Various Lymph Node Staging Criteria in Rectal Cancer: A Systematic Review and Meta-Analysis	https://pmc.ncbi.nlm.nih.gov/articles/PMC8315047/	CC BY 4.0	https://creativecommons.org/licenses/by/4.0/	12a8f48c35aa6c026f93af1064000d458f2a27120a90e5a919d6c853ba101c7b	T1	Table 1	Characteristics of studies included in the analysis.	diagnostic_candidate	2	required_columns_not_found	0	0	0	0
PMC8315047	34327144	10.3389/fonc.2021.709070	2021	Magnetic Resonance Imaging Evaluation of the Accuracy of Various Lymph Node Staging Criteria in Rectal Cancer: A Systematic Review and Meta-Analysis	https://pmc.ncbi.nlm.nih.gov/articles/PMC8315047/	CC BY 4.0	https://creativecommons.org/licenses/by/4.0/	12a8f48c35aa6c026f93af1064000d458f2a27120a90e5a919d6c853ba101c7b	T2	Table 2	Quality assessment of the 37 included diagnostic studies.	diagnostic_candidate	4	required_columns_not_found	0	0	0	0
PMC8315047	34327144	10.3389/fonc.2021.709070	2021	Magnetic Resonance Imaging Evaluation of the Accuracy of Various Lymph Node Staging Criteria in Rectal Cancer: A Systematic Review and Meta-Analysis	https://pmc.ncbi.nlm.nih.gov/articles/PMC8315047/	CC BY 4.0	https://creativecommons.org/licenses/by/4.0/	12a8f48c35aa6c026f93af1064000d458f2a27120a90e5a919d6c853ba101c7b	T3	Table 3	The pooled sensitivity, specificity, PLR, and NLR with corresponding 95% CIs for each included study under different morphological standards.	performance_summary	8	required_columns_not_found	0	0	0	0
PMC8315047	34327144	10.3389/fonc.2021.709070	2021	Magnetic Resonance Imaging Evaluation of the Accuracy of Various Lymph Node Staging Criteria in Rectal Cancer: A Systematic Review and Meta-Analysis	https://pmc.ncbi.nlm.nih.gov/articles/PMC8315047/	CC BY 4.0	https://creativecommons.org/licenses/by/4.0/	12a8f48c35aa6c026f93af1064000d458f2a27120a90e5a919d6c853ba101c7b	T4	Table 4	Results of subgroup analysis for evaluation of all studies.	performance_summary	6	required_columns_not_found	0	0	0	0
PMC12777038	41331546	10.1186/s12880-025-02068-3	2025	Radiomics-based machine learning in the prediction of peritoneal metastasis in ovarian cancer: a systematic review and meta-analysis	https://pmc.ncbi.nlm.nih.gov/articles/PMC12777038/	CC BY 4.0	https://creativecommons.org/licenses/by/4.0/	4c3f8cb9e6dbcbab4ce84d1032dbb7e408088b4cd1c57294d4a6ece474030854	Tab1	Table 1	General characteristics and methodological details of the radiomics and machine learning workflow in included studies	diagnostic_candidate	1	required_columns_not_found	0	0	0	0
PMC12777038	41331546	10.1186/s12880-025-02068-3	2025	Radiomics-based machine learning in the prediction of peritoneal metastasis in ovarian cancer: a systematic review and meta-analysis	https://pmc.ncbi.nlm.nih.gov/articles/PMC12777038/	CC BY 4.0	https://creativecommons.org/licenses/by/4.0/	4c3f8cb9e6dbcbab4ce84d1032dbb7e408088b4cd1c57294d4a6ece474030854	Tab2	Table 2	Pooled performance metrics from the Meta-Analysis	performance_summary	7	required_columns_not_found	0	0	0	0
PMC12777038	41331546	10.1186/s12880-025-02068-3	2025	Radiomics-based machine learning in the prediction of peritoneal metastasis in ovarian cancer: a systematic review and meta-analysis	https://pmc.ncbi.nlm.nih.gov/articles/PMC12777038/	CC BY 4.0	https://creativecommons.org/licenses/by/4.0/	4c3f8cb9e6dbcbab4ce84d1032dbb7e408088b4cd1c57294d4a6ece474030854	Tab3	Table 3	Findings from subgroup analysis	performance_summary	5	required_columns_not_found	0	0	0	0
PMC11728326	39768479	10.3390/jcm13247556	2024	Diagnostic Accuracy of MRI for Orbital and Intracranial Invasion of Sinonasal Malignancies: A Systematic Review and Meta-Analysis	https://pmc.ncbi.nlm.nih.gov/articles/PMC11728326/	CC BY 4.0	https://creativecommons.org/licenses/by/4.0/	0a7231363b778ba85cab16b0d7a72ad33cc0c36d88bbf75ada544f529887bc6d	jcm-13-07556-t001	Table 1	Summary of studies included in the systematic review and meta-analysis.	explicit_2x2	20	required_columns_not_found	0	0	0	0
PMC8159787	33464540	10.1007/s12020-020-02582-0	2021	Serum inhibin B for differentiating between congenital hypogonadotropic hypogonadism and constitutional delay of growth and puberty: a systematic review and meta-analysis	https://pmc.ncbi.nlm.nih.gov/articles/PMC8159787/	CC BY 4.0	https://creativecommons.org/licenses/by/4.0/	18a39da4fcfe83909a746e6f6bec9741368525213c81bb18f151c85bbdc462ad	Tab1	Table 1	The characteristics of included studies	explicit_2x2	19	required_columns_not_found	0	0	0	0
PMC8159787	33464540	10.1007/s12020-020-02582-0	2021	Serum inhibin B for differentiating between congenital hypogonadotropic hypogonadism and constitutional delay of growth and puberty: a systematic review and meta-analysis	https://pmc.ncbi.nlm.nih.gov/articles/PMC8159787/	CC BY 4.0	https://creativecommons.org/licenses/by/4.0/	18a39da4fcfe83909a746e6f6bec9741368525213c81bb18f151c85bbdc462ad	Tab2	Table 2	Summary results of subgroup analysis for INHB in the diagnosis between CHH and CDGP	performance_summary	5	required_columns_not_found	0	0	0	0
PMC12518662	41083454	10.1038/s41405-025-00345-5	2025	Comparison of the accuracy of intraoral scanners, intraoral cameras, radiographs, and histological methods for the diagnosis of dental caries: a systematic review and meta-analysis	https://pmc.ncbi.nlm.nih.gov/articles/PMC12518662/	CC BY 4.0	https://creativecommons.org/licenses/by/4.0/	7d02a0ab0e3f25bfa448dc5b17f3a90f1075ec960117cc5fa6cea4573786241a	Tab1	Table 1	Summary of study characteristics, diagnostic thresholds, and performance metrics of intraoral scanners (IOSs) and intraoral cameras (IOCs) compared to reference methods (e.g., radiography, visual inspection).	cross_classification	16	required_columns_not_found	0	0	0	0
PMC12518662	41083454	10.1038/s41405-025-00345-5	2025	Comparison of the accuracy of intraoral scanners, intraoral cameras, radiographs, and histological methods for the diagnosis of dental caries: a systematic review and meta-analysis	https://pmc.ncbi.nlm.nih.gov/articles/PMC12518662/	CC BY 4.0	https://creativecommons.org/licenses/by/4.0/	7d02a0ab0e3f25bfa448dc5b17f3a90f1075ec960117cc5fa6cea4573786241a	Tab2	Table 2	Summary of data extracted for meta-analysis across included studies.	explicit_2x2	19	required_columns_not_found	0	0	0	0
PMC10881861	38390442	10.3389/fcvm.2024.1350847	2024	Dynamic arterial elastance as a predictor of arterial pressure response to norepinephrine weaning in mechanically ventilated patients with vasoplegic syndrome—a systematic review and meta-analysis	https://pmc.ncbi.nlm.nih.gov/articles/PMC10881861/	CC BY 4.0	https://creativecommons.org/licenses/by/4.0/	88ae57c62a80d587ba2feca04e255d4f7ab3afe353c46dc0ba94776ee8048e0c	T1	Table 1	Baseline characteristics.	diagnostic_candidate	2	required_columns_not_found	0	0	0	0
PMC10881861	38390442	10.3389/fcvm.2024.1350847	2024	Dynamic arterial elastance as a predictor of arterial pressure response to norepinephrine weaning in mechanically ventilated patients with vasoplegic syndrome—a systematic review and meta-analysis	https://pmc.ncbi.nlm.nih.gov/articles/PMC10881861/	CC BY 4.0	https://creativecommons.org/licenses/by/4.0/	88ae57c62a80d587ba2feca04e255d4f7ab3afe353c46dc0ba94776ee8048e0c	T2	Table 2	Methodological quality of each included study.	diagnostic_candidate	2	required_columns_not_found	0	0	0	0
PMC9584539	36264978	10.1371/journal.pone.0276529	2022	Endoscopic ultrasound-guided tissue acquisition for splenic lesions: A systematic review and meta-analysis of diagnostic test accuracy	https://pmc.ncbi.nlm.nih.gov/articles/PMC9584539/	CC BY 4.0	https://creativecommons.org/licenses/by/4.0/	5af35599ad3b1922d8ae6f77bde5692467c31a3ba6a52fe7755d2302337c0b01	pone.0276529.t001	Table 1	Characteristics of included articles.	diagnostic_candidate	2	required_columns_not_found	0	0	0	0
PMC9584539	36264978	10.1371/journal.pone.0276529	2022	Endoscopic ultrasound-guided tissue acquisition for splenic lesions: A systematic review and meta-analysis of diagnostic test accuracy	https://pmc.ncbi.nlm.nih.gov/articles/PMC9584539/	CC BY 4.0	https://creativecommons.org/licenses/by/4.0/	5af35599ad3b1922d8ae6f77bde5692467c31a3ba6a52fe7755d2302337c0b01	pone.0276529.t002	Table 2	The diagnostic parameters of the included studies.	explicit_2x2	15	parsed	6	1	1	1
PMC10562686	37822937	10.3389/fimmu.2023.1223675	2023	A systematic review and meta-analysis of the diagnostic accuracy of metagenomic next-generation sequencing for diagnosing tuberculous meningitis	https://pmc.ncbi.nlm.nih.gov/articles/PMC10562686/	CC BY 4.0	https://creativecommons.org/licenses/by/4.0/	4ef044157a35829e77f1a860fabadba9a8ad04b193d387b059528f5642cfa398	T1	Table 1	Baseline characteristics of the studies that were included.	diagnostic_candidate	2	required_columns_not_found	0	0	0	0
PMC10562686	37822937	10.3389/fimmu.2023.1223675	2023	A systematic review and meta-analysis of the diagnostic accuracy of metagenomic next-generation sequencing for diagnosing tuberculous meningitis	https://pmc.ncbi.nlm.nih.gov/articles/PMC10562686/	CC BY 4.0	https://creativecommons.org/licenses/by/4.0/	4ef044157a35829e77f1a860fabadba9a8ad04b193d387b059528f5642cfa398	T2	Table 2	Principal data characteristics of included studies.	explicit_2x2	16	parsed	8	1	1	1
PMC10562686	37822937	10.3389/fimmu.2023.1223675	2023	A systematic review and meta-analysis of the diagnostic accuracy of metagenomic next-generation sequencing for diagnosing tuberculous meningitis	https://pmc.ncbi.nlm.nih.gov/articles/PMC10562686/	CC BY 4.0	https://creativecommons.org/licenses/by/4.0/	4ef044157a35829e77f1a860fabadba9a8ad04b193d387b059528f5642cfa398	T3	Table 3	Comparison of mNGS and conventional/novel diagnostic tests for tuberculous meningitis performed on CSF specimens.	performance_summary	7	required_columns_not_found	0	0	0	0
PMC12119486	40443794	10.3389/fnagi.2025.1551939	2025	Diagnostic value of olfactory function testing for Alzheimer’s disease and mild cognitive impairment: a systematic review and meta-analysis	https://pmc.ncbi.nlm.nih.gov/articles/PMC12119486/	CC BY 4.0	https://creativecommons.org/licenses/by/4.0/	6c1140e1459ddd95e64c047390d1b6881b9173a20848d6002ee7eaaaac770907	tab1	Table 1	Detailed quality assessments conducted for each study in accordance with the guidelines of NOS.	diagnostic_candidate	1	required_columns_not_found	0	0	0	0
PMC12119486	40443794	10.3389/fnagi.2025.1551939	2025	Diagnostic value of olfactory function testing for Alzheimer’s disease and mild cognitive impairment: a systematic review and meta-analysis	https://pmc.ncbi.nlm.nih.gov/articles/PMC12119486/	CC BY 4.0	https://creativecommons.org/licenses/by/4.0/	6c1140e1459ddd95e64c047390d1b6881b9173a20848d6002ee7eaaaac770907	tab2	Table 2	The detailed quality assessments conducted for each study in accordance with the guidelines of JBI.	diagnostic_candidate	1	required_columns_not_found	0	0	0	0
PMC12119486	40443794	10.3389/fnagi.2025.1551939	2025	Diagnostic value of olfactory function testing for Alzheimer’s disease and mild cognitive impairment: a systematic review and meta-analysis	https://pmc.ncbi.nlm.nih.gov/articles/PMC12119486/	CC BY 4.0	https://creativecommons.org/licenses/by/4.0/	6c1140e1459ddd95e64c047390d1b6881b9173a20848d6002ee7eaaaac770907	tab3	Table 3	Diagnostic efficacy of olfactory function detection for diagnosing Healthy vs. AD, Healthy vs. MCI, MCI vs. AD, as well as olfactory function tests combined with other assessments for AD or MCI.	diagnostic_candidate	3	required_columns_not_found	0	0	0	0
PMC12119486	40443794	10.3389/fnagi.2025.1551939	2025	Diagnostic value of olfactory function testing for Alzheimer’s disease and mild cognitive impairment: a systematic review and meta-analysis	https://pmc.ncbi.nlm.nih.gov/articles/PMC12119486/	CC BY 4.0	https://creativecommons.org/licenses/by/4.0/	6c1140e1459ddd95e64c047390d1b6881b9173a20848d6002ee7eaaaac770907	tab4	Table 4	Efficiency analysis of olfactory function testing for diagnosing healthy people and AD: meta-regression and subgroup analyses were performed to analyze the sources of heterogeneity.	performance_summary	8	required_columns_not_found	0	0	0	0
PMC12119486	40443794	10.3389/fnagi.2025.1551939	2025	Diagnostic value of olfactory function testing for Alzheimer’s disease and mild cognitive impairment: a systematic review and meta-analysis	https://pmc.ncbi.nlm.nih.gov/articles/PMC12119486/	CC BY 4.0	https://creativecommons.org/licenses/by/4.0/	6c1140e1459ddd95e64c047390d1b6881b9173a20848d6002ee7eaaaac770907	tab5	Table 5	Efficiency analysis of olfactory function testing for diagnosing healthy people and MCI: meta-regression and subgroup analyses were conducted to analyze the sources of heterogeneity.	performance_summary	8	required_columns_not_found	0	0	0	0
PMC7768969	33361084	10.1136/bmjopen-2020-045335	2020	Accuracy of continuous glucose monitoring in preterm infants: a systematic review and meta-analysis	https://pmc.ncbi.nlm.nih.gov/articles/PMC7768969/	CC BY-NC 4.0	https://creativecommons.org/licenses/by-nc/4.0/	d99d348229a15e16a413ac3b46d9e77e7c04f05238c388a19f91b5411d26bb2f	T1	Table 1	Characteristics of included studies	diagnostic_candidate	2	required_columns_not_found	0	0	0	0
PMC7768969	33361084	10.1136/bmjopen-2020-045335	2020	Accuracy of continuous glucose monitoring in preterm infants: a systematic review and meta-analysis	https://pmc.ncbi.nlm.nih.gov/articles/PMC7768969/	CC BY-NC 4.0	https://creativecommons.org/licenses/by-nc/4.0/	d99d348229a15e16a413ac3b46d9e77e7c04f05238c388a19f91b5411d26bb2f	T2	Table 2	Summary of findings tables for each outcome	explicit_2x2	16	required_columns_not_found	0	0	0	0
PMC12048790	40249944	10.2196/66491	2025	Artificial Intelligence Models for Pediatric Lung Sound Analysis: Systematic Review and Meta-Analysis	https://pmc.ncbi.nlm.nih.gov/articles/PMC12048790/	CC BY 4.0	https://creativecommons.org/licenses/by/4.0/	8e7d38b80db64838cf16f8ab05b770e4d5ba9f70006e46066f332105eeefa871	table1	Table 1	Domain details for risk of bias and applicability.	diagnostic_candidate	3	required_columns_not_found	0	0	0	0
PMC12048790	40249944	10.2196/66491	2025	Artificial Intelligence Models for Pediatric Lung Sound Analysis: Systematic Review and Meta-Analysis	https://pmc.ncbi.nlm.nih.gov/articles/PMC12048790/	CC BY 4.0	https://creativecommons.org/licenses/by/4.0/	8e7d38b80db64838cf16f8ab05b770e4d5ba9f70006e46066f332105eeefa871	table2	Table 2	Summary of included studies. Included studies are shown as reference numbers of the text.	diagnostic_candidate	2	required_columns_not_found	0	0	0	0
PMC12048790	40249944	10.2196/66491	2025	Artificial Intelligence Models for Pediatric Lung Sound Analysis: Systematic Review and Meta-Analysis	https://pmc.ncbi.nlm.nih.gov/articles/PMC12048790/	CC BY 4.0	https://creativecommons.org/licenses/by/4.0/	8e7d38b80db64838cf16f8ab05b770e4d5ba9f70006e46066f332105eeefa871	table3	Table 3	Confusion matrix of studies on wheeze detection.	explicit_2x2	15	required_columns_not_found	0	0	0	0
PMC12048790	40249944	10.2196/66491	2025	Artificial Intelligence Models for Pediatric Lung Sound Analysis: Systematic Review and Meta-Analysis	https://pmc.ncbi.nlm.nih.gov/articles/PMC12048790/	CC BY 4.0	https://creativecommons.org/licenses/by/4.0/	8e7d38b80db64838cf16f8ab05b770e4d5ba9f70006e46066f332105eeefa871	table4	Table 4	Confusion matrix of studies on abnormal lung sound detection.	explicit_2x2	15	required_columns_not_found	0	0	0	0
PMC12048790	40249944	10.2196/66491	2025	Artificial Intelligence Models for Pediatric Lung Sound Analysis: Systematic Review and Meta-Analysis	https://pmc.ncbi.nlm.nih.gov/articles/PMC12048790/	CC BY 4.0	https://creativecommons.org/licenses/by/4.0/	8e7d38b80db64838cf16f8ab05b770e4d5ba9f70006e46066f332105eeefa871	table5	Table 5	Summary of databases used in reviewed studies.	diagnostic_candidate	2	required_columns_not_found	0	0	0	0
PMC12048790	40249944	10.2196/66491	2025	Artificial Intelligence Models for Pediatric Lung Sound Analysis: Systematic Review and Meta-Analysis	https://pmc.ncbi.nlm.nih.gov/articles/PMC12048790/	CC BY 4.0	https://creativecommons.org/licenses/by/4.0/	8e7d38b80db64838cf16f8ab05b770e4d5ba9f70006e46066f332105eeefa871	table6	Table 6	Feature extraction methods.	diagnostic_candidate	1	required_columns_not_found	0	0	0	0
PMC12048790	40249944	10.2196/66491	2025	Artificial Intelligence Models for Pediatric Lung Sound Analysis: Systematic Review and Meta-Analysis	https://pmc.ncbi.nlm.nih.gov/articles/PMC12048790/	CC BY 4.0	https://creativecommons.org/licenses/by/4.0/	8e7d38b80db64838cf16f8ab05b770e4d5ba9f70006e46066f332105eeefa871	table7	Table 7	Summary of the machine learning models used by studies in this review.	diagnostic_candidate	1	required_columns_not_found	0	0	0	0
PMC11963189	40182574	10.1080/20905998.2024.2442256	2024	Implementing VIRADS score for image-guided assessment of muscle invasiveness in bladder cancer pre-TURBT: An updated meta-analysis	https://pmc.ncbi.nlm.nih.gov/articles/PMC11963189/	CC BY 4.0	https://creativecommons.org/licenses/by/4.0/	f0f63a1f9a94ed692c9a19604a70ab7787df3009234d2d515b539d4657cbd3e0	t0001	Table 1.	Characteristics of included studies.	diagnostic_candidate	2	required_columns_not_found	0	0	0	0
PMC11963189	40182574	10.1080/20905998.2024.2442256	2024	Implementing VIRADS score for image-guided assessment of muscle invasiveness in bladder cancer pre-TURBT: An updated meta-analysis	https://pmc.ncbi.nlm.nih.gov/articles/PMC11963189/	CC BY 4.0	https://creativecommons.org/licenses/by/4.0/	f0f63a1f9a94ed692c9a19604a70ab7787df3009234d2d515b539d4657cbd3e0	t0002	Table 2.	Technical & radiologist characteristics.	diagnostic_candidate	1	required_columns_not_found	0	0	0	0
PMC11963189	40182574	10.1080/20905998.2024.2442256	2024	Implementing VIRADS score for image-guided assessment of muscle invasiveness in bladder cancer pre-TURBT: An updated meta-analysis	https://pmc.ncbi.nlm.nih.gov/articles/PMC11963189/	CC BY 4.0	https://creativecommons.org/licenses/by/4.0/	f0f63a1f9a94ed692c9a19604a70ab7787df3009234d2d515b539d4657cbd3e0	t0003	Table 3.	Subgroups analysis of studies using VI-RADS predicting MIBC.	performance_summary	6	required_columns_not_found	0	0	0	0
PMC7607638	33292630	10.1186/s40560-020-00497-6	2020	Accuracy of circulating microRNAs in diagnosis of sepsis: a systematic review and meta-analysis	https://pmc.ncbi.nlm.nih.gov/articles/PMC7607638/	CC BY 4.0	http://creativecommons.org/licenses/by/4.0/	dda77a3d8beee54660d90945d6b0ab2c180d70bb11d4a8a5ee19c3f2fca4f52a	Tab1	Table 1	Characteristics of the included studies and participants	performance_summary	8	required_columns_not_found	0	0	0	0
PMC7607638	33292630	10.1186/s40560-020-00497-6	2020	Accuracy of circulating microRNAs in diagnosis of sepsis: a systematic review and meta-analysis	https://pmc.ncbi.nlm.nih.gov/articles/PMC7607638/	CC BY 4.0	http://creativecommons.org/licenses/by/4.0/	dda77a3d8beee54660d90945d6b0ab2c180d70bb11d4a8a5ee19c3f2fca4f52a	Tab2	Table 2	Diagnostic accuracy of miRNAs, PCT, and CRP for sepsis	performance_summary	8	required_columns_not_found	0	0	0	0
PMC7607638	33292630	10.1186/s40560-020-00497-6	2020	Accuracy of circulating microRNAs in diagnosis of sepsis: a systematic review and meta-analysis	https://pmc.ncbi.nlm.nih.gov/articles/PMC7607638/	CC BY 4.0	http://creativecommons.org/licenses/by/4.0/	dda77a3d8beee54660d90945d6b0ab2c180d70bb11d4a8a5ee19c3f2fca4f52a	Tab3	Table 3	Summary diagnostic power based on subgroup analyses	performance_summary	8	required_columns_not_found	0	0	0	0
PMC11384215	39257925	10.5114/pjr/190502	2024	Diagnostic accuracy of microvascular flow imaging ultrasound for endoleak detection after endovascular aortic aneurysm repair: a systematic review and meta-analysis	https://pmc.ncbi.nlm.nih.gov/articles/PMC11384215/	CC BY-NC-ND 4.0	https://creativecommons.org/licenses/by-nc-nd/4.0/	a37317b95da67d134dc51d3697f0210497b1dbee20d3944e280bd3526db53f9f	t0001	Table 1	Baseline study characteristics of included studies comparing microvascular flow imaging ultrasound (MVUS) with computed tomography angiography (CTA)	performance_summary	8	required_columns_not_found	0	0	0	0
PMC11384215	39257925	10.5114/pjr/190502	2024	Diagnostic accuracy of microvascular flow imaging ultrasound for endoleak detection after endovascular aortic aneurysm repair: a systematic review and meta-analysis	https://pmc.ncbi.nlm.nih.gov/articles/PMC11384215/	CC BY-NC-ND 4.0	https://creativecommons.org/licenses/by-nc-nd/4.0/	a37317b95da67d134dc51d3697f0210497b1dbee20d3944e280bd3526db53f9f	t0002	Table 2	Risk of bias and applicability concerns	diagnostic_candidate	1	required_columns_not_found	0	0	0	0
PMC8832526	34286823	10.1093/dote/doab046	2022	Clinical utility and applicability of circulating tumor DNA testing in esophageal cancer: a systematic review and meta-analysis	https://pmc.ncbi.nlm.nih.gov/articles/PMC8832526/	CC BY 4.0	https://creativecommons.org/licenses/by/4.0/	02a34fd9ce78ef2808a325753392227c8983bbd455c6d623c4cd0afcfd114dec	TB1	Table 1.	The use of ctDNA for diagnosis and monitoring	performance_summary	8	required_columns_not_found	0	0	0	0
PMC8832526	34286823	10.1093/dote/doab046	2022	Clinical utility and applicability of circulating tumor DNA testing in esophageal cancer: a systematic review and meta-analysis	https://pmc.ncbi.nlm.nih.gov/articles/PMC8832526/	CC BY 4.0	https://creativecommons.org/licenses/by/4.0/	02a34fd9ce78ef2808a325753392227c8983bbd455c6d623c4cd0afcfd114dec	TB2	Table 2.	QUADAS assessment of included studies	diagnostic_candidate	0	required_columns_not_found	0	0	0	0
PMC8832526	34286823	10.1093/dote/doab046	2022	Clinical utility and applicability of circulating tumor DNA testing in esophageal cancer: a systematic review and meta-analysis	https://pmc.ncbi.nlm.nih.gov/articles/PMC8832526/	CC BY 4.0	https://creativecommons.org/licenses/by/4.0/	02a34fd9ce78ef2808a325753392227c8983bbd455c6d623c4cd0afcfd114dec	TB3	Table 3	MOOSE checklist for meta-analyses of observational studies	diagnostic_candidate	1	required_columns_not_found	0	0	0	0
PMC9372687	35965790	10.21037/atm-22-1732	2022	The diagnostic accuracy of TCT + HPV-DNA for cervical cancer: systematic review and meta-analysis	https://pmc.ncbi.nlm.nih.gov/articles/PMC9372687/	CC BY-NC-ND 4.0	https://creativecommons.org/licenses/by-nc-nd/4.0/	bbbec47b8f22de734d33dd7a32762358d1b99a32eda08c7573df8a4f6403d416	t1	Table 1	Basic clinical features of the 5 included studies	diagnostic_candidate	1	required_columns_not_found	0	0	0	0
PMC12985247	41828005	10.3390/diagnostics16050729	2026	A Systematic Review and Meta-Analysis on the Diagnostic Test Accuracy of Hepatorenal Index in Pediatric Metabolic Dysfunction-Associated Steatotic Liver Disease	https://pmc.ncbi.nlm.nih.gov/articles/PMC12985247/	CC BY 4.0	https://creativecommons.org/licenses/by/4.0/	d517d31ff833e673cbdfaf14f40b9f90ccc2a6c1cb3262433d8b3204f6e2678d	diagnostics-16-00729-t001	Table 1	Descriptive findings of included studies.	diagnostic_candidate	2	required_columns_not_found	0	0	0	0
PMC12985247	41828005	10.3390/diagnostics16050729	2026	A Systematic Review and Meta-Analysis on the Diagnostic Test Accuracy of Hepatorenal Index in Pediatric Metabolic Dysfunction-Associated Steatotic Liver Disease	https://pmc.ncbi.nlm.nih.gov/articles/PMC12985247/	CC BY 4.0	https://creativecommons.org/licenses/by/4.0/	d517d31ff833e673cbdfaf14f40b9f90ccc2a6c1cb3262433d8b3204f6e2678d	diagnostics-16-00729-t002	Table 2	Diagnostic test accuracy of each study.	explicit_2x2	15	required_columns_not_found	0	0	0	0
PMC12985247	41828005	10.3390/diagnostics16050729	2026	A Systematic Review and Meta-Analysis on the Diagnostic Test Accuracy of Hepatorenal Index in Pediatric Metabolic Dysfunction-Associated Steatotic Liver Disease	https://pmc.ncbi.nlm.nih.gov/articles/PMC12985247/	CC BY 4.0	https://creativecommons.org/licenses/by/4.0/	d517d31ff833e673cbdfaf14f40b9f90ccc2a6c1cb3262433d8b3204f6e2678d	diagnostics-16-00729-t003	Table 3	QUADAS-2 results of each study.	diagnostic_candidate	2	required_columns_not_found	0	0	0	0
PMC13160431	42085501	10.1371/journal.pntd.0013703	2026	Accuracy of AI-assisted diagnostic tools for Schistosoma haematobium : A systematic review and meta-analysis	https://pmc.ncbi.nlm.nih.gov/articles/PMC13160431/	CC BY 4.0	https://creativecommons.org/licenses/by/4.0/	a38d40fa430bfdbca5dee8d535d1c6f6d99ac75d53a73558b731a511f7c18149	pntd.0013703.t001	Table 1	Characteristics and diagnostic performance of included studies on AI-assisted tools for Schistosoma haematobium detection.	explicit_2x2	12	parsed	15	1	0	0
PMC13160431	42085501	10.1371/journal.pntd.0013703	2026	Accuracy of AI-assisted diagnostic tools for Schistosoma haematobium : A systematic review and meta-analysis	https://pmc.ncbi.nlm.nih.gov/articles/PMC13160431/	CC BY 4.0	https://creativecommons.org/licenses/by/4.0/	a38d40fa430bfdbca5dee8d535d1c6f6d99ac75d53a73558b731a511f7c18149	pntd.0013703.t002	Table 2	Subgroup analysis of pooled sensitivity and specificity of AI-assisted diagnostic tools for schistosomiasis, subgroup by publication year, endemicity, AI model type, and country setting.	performance_summary	7	required_columns_not_found	0	0	0	0
PMC10037627	36961001	10.3390/tomography9020042	2023	Prognostic Value of Initial Diagnostic Imaging Findings for Patient Outcomes in Adult Patients with Traumatic Brain Injury: A Systematic Review and Meta-Analysis	https://pmc.ncbi.nlm.nih.gov/articles/PMC10037627/	CC BY 4.0	https://creativecommons.org/licenses/by/4.0/	0172f2c206271f906e442997920ce4e6d991f4deaf76d2a93db5df14e77b60cd	tomography-09-00042-t001	Table 1	Study characteristics.	diagnostic_candidate	2	required_columns_not_found	0	0	0	0
PMC10037627	36961001	10.3390/tomography9020042	2023	Prognostic Value of Initial Diagnostic Imaging Findings for Patient Outcomes in Adult Patients with Traumatic Brain Injury: A Systematic Review and Meta-Analysis	https://pmc.ncbi.nlm.nih.gov/articles/PMC10037627/	CC BY 4.0	https://creativecommons.org/licenses/by/4.0/	0172f2c206271f906e442997920ce4e6d991f4deaf76d2a93db5df14e77b60cd	tomography-09-00042-t002	Table 2	Imaging findings and their association with patient outcomes.	cross_classification	10	required_columns_not_found	0	0	0	0
PMC10670251	37998593	10.3390/diagnostics13223457	2023	Accuracy of Thoracic Ultrasonography for the Diagnosis of Pediatric Pneumonia: A Systematic Review and Meta-Analysis	https://pmc.ncbi.nlm.nih.gov/articles/PMC10670251/	CC BY 4.0	https://creativecommons.org/licenses/by/4.0/	77548ecc4328d14c57cee0931463333f39cb559f72f38439c08d034549a08c7a	diagnostics-13-03457-t001	Table 1	Definition and meaning of the TUS fundings.	diagnostic_candidate	0	required_columns_not_found	0	0	0	0
PMC10670251	37998593	10.3390/diagnostics13223457	2023	Accuracy of Thoracic Ultrasonography for the Diagnosis of Pediatric Pneumonia: A Systematic Review and Meta-Analysis	https://pmc.ncbi.nlm.nih.gov/articles/PMC10670251/	CC BY 4.0	https://creativecommons.org/licenses/by/4.0/	77548ecc4328d14c57cee0931463333f39cb559f72f38439c08d034549a08c7a	diagnostics-13-03457-t002	Table 2	Characteristics of the involved studies.	diagnostic_candidate	2	required_columns_not_found	0	0	0	0
PMC10670251	37998593	10.3390/diagnostics13223457	2023	Accuracy of Thoracic Ultrasonography for the Diagnosis of Pediatric Pneumonia: A Systematic Review and Meta-Analysis	https://pmc.ncbi.nlm.nih.gov/articles/PMC10670251/	CC BY 4.0	https://creativecommons.org/licenses/by/4.0/	77548ecc4328d14c57cee0931463333f39cb559f72f38439c08d034549a08c7a	diagnostics-13-03457-t003	Table 3	Ultrasound details of the enrolled studies.	diagnostic_candidate	3	required_columns_not_found	0	0	0	0
PMC10670251	37998593	10.3390/diagnostics13223457	2023	Accuracy of Thoracic Ultrasonography for the Diagnosis of Pediatric Pneumonia: A Systematic Review and Meta-Analysis	https://pmc.ncbi.nlm.nih.gov/articles/PMC10670251/	CC BY 4.0	https://creativecommons.org/licenses/by/4.0/	77548ecc4328d14c57cee0931463333f39cb559f72f38439c08d034549a08c7a	diagnostics-13-03457-t004	Table 4	Individual and cumulative statistics for the included studies.	explicit_2x2	14	parsed	26	1	1	1
PMC10670251	37998593	10.3390/diagnostics13223457	2023	Accuracy of Thoracic Ultrasonography for the Diagnosis of Pediatric Pneumonia: A Systematic Review and Meta-Analysis	https://pmc.ncbi.nlm.nih.gov/articles/PMC10670251/	CC BY 4.0	https://creativecommons.org/licenses/by/4.0/	77548ecc4328d14c57cee0931463333f39cb559f72f38439c08d034549a08c7a	diagnostics-13-03457-t005	Table 5	Risk of bias and applicability judgments in QUADAS-2.	diagnostic_candidate	2	required_columns_not_found	0	0	0	0
PMC10670251	37998593	10.3390/diagnostics13223457	2023	Accuracy of Thoracic Ultrasonography for the Diagnosis of Pediatric Pneumonia: A Systematic Review and Meta-Analysis	https://pmc.ncbi.nlm.nih.gov/articles/PMC10670251/	CC BY 4.0	https://creativecommons.org/licenses/by/4.0/	77548ecc4328d14c57cee0931463333f39cb559f72f38439c08d034549a08c7a	diagnostics-13-03457-t006	Table 6	Subgroup analysis of the included studies by the different study characteristics.	diagnostic_candidate	2	required_columns_not_found	0	0	0	0
PMC10034915	36968290	10.1093/noajnl/vdad002	2023	Diagnostic accuracy of cerebrospinal fluid liquid biopsy and MRI for leptomeningeal metastases in solid cancers: A systematic review and meta-analysis	https://pmc.ncbi.nlm.nih.gov/articles/PMC10034915/	CC BY 4.0	https://creativecommons.org/licenses/by/4.0/	24c804a56535c558891781962c162e443461a96af31f90aa6a6f8c4916b029a1	T1	Table 1.	Overview of the design and main findings of the 10 studies on the LM diagnosis included in the qualitative analysis	cross_classification	10	required_columns_not_found	0	0	0	0
PMC10034915	36968290	10.1093/noajnl/vdad002	2023	Diagnostic accuracy of cerebrospinal fluid liquid biopsy and MRI for leptomeningeal metastases in solid cancers: A systematic review and meta-analysis	https://pmc.ncbi.nlm.nih.gov/articles/PMC10034915/	CC BY 4.0	https://creativecommons.org/licenses/by/4.0/	24c804a56535c558891781962c162e443461a96af31f90aa6a6f8c4916b029a1	T2	Table 2.	Summary of risk of bias and applicability based on QUADAS-2	diagnostic_candidate	2	required_columns_not_found	0	0	0	0
PMC10034915	36968290	10.1093/noajnl/vdad002	2023	Diagnostic accuracy of cerebrospinal fluid liquid biopsy and MRI for leptomeningeal metastases in solid cancers: A systematic review and meta-analysis	https://pmc.ncbi.nlm.nih.gov/articles/PMC10034915/	CC BY 4.0	https://creativecommons.org/licenses/by/4.0/	24c804a56535c558891781962c162e443461a96af31f90aa6a6f8c4916b029a1	T3	Table 3.	Synthesized sensitivity, specificity, DOR and likelihood ratios for the index tests	performance_summary	8	required_columns_not_found	0	0	0	0
PMC11011663	38611650	10.3390/diagnostics14070737	2024	Radiomics Features in Predicting Human Papillomavirus Status in Oropharyngeal Squamous Cell Carcinoma: A Systematic Review, Quality Appraisal, and Meta-Analysis	https://pmc.ncbi.nlm.nih.gov/articles/PMC11011663/	CC BY 4.0	https://creativecommons.org/licenses/by/4.0/	3bedd93bafbd684e496b1fc04fd07e7ef2f6dc26d77f1047c9de6bc4256c3f81	diagnostics-14-00737-t001	Table 1	Characteristics of the articles included in the systematic review. Bold articles are those that are also included in the meta-analysis. Bold feature extraction software are those adherent to IBSI nomenclature.	cross_classification	8	required_columns_not_found	0	0	0	0
PMC12264481	40605376	10.4132/jptm.2025.04.16	2025	AMACR is a highly sensitive and specific immunohistochemical marker for diagnosing prostate cancer on biopsy: a systematic review and meta-analysis	https://pmc.ncbi.nlm.nih.gov/articles/PMC12264481/	CC BY-NC 4.0	https://creativecommons.org/licenses/by-nc/4.0/	e9fbf6a12e96bd177f80bbd017b4878a8ac8006a231763e92cc5faab779564aa	t1-jptm-2025-04-16	Table 1.	Study characteristics	performance_summary	7	required_columns_not_found	0	0	0	0
PMC12264481	40605376	10.4132/jptm.2025.04.16	2025	AMACR is a highly sensitive and specific immunohistochemical marker for diagnosing prostate cancer on biopsy: a systematic review and meta-analysis	https://pmc.ncbi.nlm.nih.gov/articles/PMC12264481/	CC BY-NC 4.0	https://creativecommons.org/licenses/by-nc/4.0/	e9fbf6a12e96bd177f80bbd017b4878a8ac8006a231763e92cc5faab779564aa	t2-jptm-2025-04-16	Table 2.	Transformation of HGPIN or atypical cases with AMACR positivity into PCa	cross_classification	5	required_columns_not_found	0	0	0	0
PMC7944544	33682521	10.1177/0300060521994926	2021	Role of circulating tumor cells in diagnosis of lung cancer: a systematic review and meta-analysis	https://pmc.ncbi.nlm.nih.gov/articles/PMC7944544/	CC BY-NC 4.0	https://creativecommons.org/licenses/by-nc/4.0/	aab738b4f3e87480d38d14a024a848643f34061d988049ad0e2877611b6e7c59	table1-0300060521994926	Table 1.	Main characteristics of studies included in the meta-analysis.	performance_summary	6	required_columns_not_found	0	0	0	0
PMC7944544	33682521	10.1177/0300060521994926	2021	Role of circulating tumor cells in diagnosis of lung cancer: a systematic review and meta-analysis	https://pmc.ncbi.nlm.nih.gov/articles/PMC7944544/	CC BY-NC 4.0	https://creativecommons.org/licenses/by-nc/4.0/	aab738b4f3e87480d38d14a024a848643f34061d988049ad0e2877611b6e7c59	table2-0300060521994926	Table 2.	Subgroup analyses.	performance_summary	8	required_columns_not_found	0	0	0	0
PMC7941199	33683333	10.1001/jamanetworkopen.2021.1009	2021	Use and Performance of the STOP-Bang Questionnaire for Obstructive Sleep Apnea Screening Across Geographic Regions	https://pmc.ncbi.nlm.nih.gov/articles/PMC7941199/	CC BY 4.0	http://creativecommons.org/licenses/by/4.0/	2a0ca7e1bd8e59a0997b9a02c832f1b0d807d75e3c312fb67f563c25d899e60d	zoi210053t1	Table 1.	Demographic Data of Patients Using STOP-Bang Questionnaire	diagnostic_candidate	2	required_columns_not_found	0	0	0	0
PMC7941199	33683333	10.1001/jamanetworkopen.2021.1009	2021	Use and Performance of the STOP-Bang Questionnaire for Obstructive Sleep Apnea Screening Across Geographic Regions	https://pmc.ncbi.nlm.nih.gov/articles/PMC7941199/	CC BY 4.0	http://creativecommons.org/licenses/by/4.0/	2a0ca7e1bd8e59a0997b9a02c832f1b0d807d75e3c312fb67f563c25d899e60d	zoi210053t2	Table 2.	Combined Test Characteristics of a STOP-Bang Score of 3 or Greater	performance_summary	8	required_columns_not_found	0	0	0	0
PMC7941199	33683333	10.1001/jamanetworkopen.2021.1009	2021	Use and Performance of the STOP-Bang Questionnaire for Obstructive Sleep Apnea Screening Across Geographic Regions	https://pmc.ncbi.nlm.nih.gov/articles/PMC7941199/	CC BY 4.0	http://creativecommons.org/licenses/by/4.0/	2a0ca7e1bd8e59a0997b9a02c832f1b0d807d75e3c312fb67f563c25d899e60d	zoi210053t3	Table 3.	Metaregression and Sensitivity Analysis of the STOP-Bang Questionnaire for Various Subgroups According to the Severity of OSA	diagnostic_candidate	4	required_columns_not_found	0	0	0	0
PMC11574149	39568702	10.20524/aog.2024.0913	2024	Use of artificial intelligence for the detection of Helicobacter pylori infection from upper gastrointestinal endoscopy images: an updated systematic review and meta-analysis	https://pmc.ncbi.nlm.nih.gov/articles/PMC11574149/	CC BY-NC-SA 4.0	https://creativecommons.org/licenses/by-nc-sa/4.0/	cdb836ace1a89c4f9698079045259b2c799d5b9cfde482415b2263e6ea3e4525	T1	Table 1	Summary of characteristics of studies included (n=11)	diagnostic_candidate	1	required_columns_not_found	0	0	0	0
PMC9676972	36419885	10.3389/fonc.2022.945143	2022	Prognostic and diagnostic value of circRNA expression in prostate cancer: A systematic review and meta-analysis	https://pmc.ncbi.nlm.nih.gov/articles/PMC9676972/	CC BY 4.0	https://creativecommons.org/licenses/by/4.0/	ce5a1a09a6cedc32851681d45f99feed0f335eb5eb069895215cd2fc73407098	T1	Table 1	Basic features of studies for diagnosis analysis.	performance_summary	6	required_columns_not_found	0	0	0	0
PMC9676972	36419885	10.3389/fonc.2022.945143	2022	Prognostic and diagnostic value of circRNA expression in prostate cancer: A systematic review and meta-analysis	https://pmc.ncbi.nlm.nih.gov/articles/PMC9676972/	CC BY 4.0	https://creativecommons.org/licenses/by/4.0/	ce5a1a09a6cedc32851681d45f99feed0f335eb5eb069895215cd2fc73407098	T2	Table 2	Clinical parameters of circRNAs in PCa.	diagnostic_candidate	1	required_columns_not_found	0	0	0	0
PMC9676972	36419885	10.3389/fonc.2022.945143	2022	Prognostic and diagnostic value of circRNA expression in prostate cancer: A systematic review and meta-analysis	https://pmc.ncbi.nlm.nih.gov/articles/PMC9676972/	CC BY 4.0	https://creativecommons.org/licenses/by/4.0/	ce5a1a09a6cedc32851681d45f99feed0f335eb5eb069895215cd2fc73407098	T3	Table 3	Basic features of studies for prognosis analysis.	diagnostic_candidate	1	required_columns_not_found	0	0	0	0
PMC9676972	36419885	10.3389/fonc.2022.945143	2022	Prognostic and diagnostic value of circRNA expression in prostate cancer: A systematic review and meta-analysis	https://pmc.ncbi.nlm.nih.gov/articles/PMC9676972/	CC BY 4.0	https://creativecommons.org/licenses/by/4.0/	ce5a1a09a6cedc32851681d45f99feed0f335eb5eb069895215cd2fc73407098	T4	Table 4	Quality assessment of eligible studies for clinical parameter analysis and prognosis analysis according to the Newcastle-Ottawa Scale.	diagnostic_candidate	2	required_columns_not_found	0	0	0	0
PMC12682496	41367751	10.21037/qims-2025-245	2025	Dynamic susceptibility contrast perfusion in differentiation between recurrence and pseudoprogression in glioblastoma: a systematic review and meta-analysis	https://pmc.ncbi.nlm.nih.gov/articles/PMC12682496/	CC BY-NC-ND 4.0	https://creativecommons.org/licenses/by-nc-nd/4.0/	6ae3d3fd4a88db3a1351f11ff112f72b06fce3a8cf0b92ee2c02f437431f0c99	t1	Table 1	Characteristics of studies included in meta-analysis	diagnostic_candidate	4	required_columns_not_found	0	0	0	0
PMC12682496	41367751	10.21037/qims-2025-245	2025	Dynamic susceptibility contrast perfusion in differentiation between recurrence and pseudoprogression in glioblastoma: a systematic review and meta-analysis	https://pmc.ncbi.nlm.nih.gov/articles/PMC12682496/	CC BY-NC-ND 4.0	https://creativecommons.org/licenses/by-nc-nd/4.0/	6ae3d3fd4a88db3a1351f11ff112f72b06fce3a8cf0b92ee2c02f437431f0c99	t2	Table 2	Raw data of diagnostic performance of studies included in this meta-analysis	explicit_2x2	15	required_columns_not_found	0	0	0	0
PMC12734481	41470165	10.3390/medicina61122163	2025	Diagnostic Accuracy of Non-Contrast CT for Acute Appendicitis in the Emergency Department: A Systematic Review and Meta-Analysis	https://pmc.ncbi.nlm.nih.gov/articles/PMC12734481/	CC BY 4.0	https://creativecommons.org/licenses/by/4.0/	ac77e41d3c7668989029066ba26a2ad58c8cb26a349e5f1bb55351f330c506e5	medicina-61-02163-t001	Table 1	Summary of the characteristics of the included studies.	explicit_2x2	20	parsed	11	1	1	1
PMC13088722	41680685	10.1186/s12891-026-09551-0	2026	Diagnostic accuracy of physical examination tests for painful cervical radiculopathy: update of a systematic review and meta-analysis	https://pmc.ncbi.nlm.nih.gov/articles/PMC13088722/	CC BY 4.0	https://creativecommons.org/licenses/by/4.0/	417f30bdad936863af4786d1671e6ff2ebc131338af212d074d0f2abf36d6a5b	Tab1	Table 1	Characteristics of the included studies	diagnostic_candidate	3	required_columns_not_found	0	0	0	0
PMC13088722	41680685	10.1186/s12891-026-09551-0	2026	Diagnostic accuracy of physical examination tests for painful cervical radiculopathy: update of a systematic review and meta-analysis	https://pmc.ncbi.nlm.nih.gov/articles/PMC13088722/	CC BY 4.0	https://creativecommons.org/licenses/by/4.0/	417f30bdad936863af4786d1671e6ff2ebc131338af212d074d0f2abf36d6a5b	Tab2	Table 2	Tabular presentation for QUADAS-2 results	diagnostic_candidate	2	required_columns_not_found	0	0	0	0
PMC13088722	41680685	10.1186/s12891-026-09551-0	2026	Diagnostic accuracy of physical examination tests for painful cervical radiculopathy: update of a systematic review and meta-analysis	https://pmc.ncbi.nlm.nih.gov/articles/PMC13088722/	CC BY 4.0	https://creativecommons.org/licenses/by/4.0/	417f30bdad936863af4786d1671e6ff2ebc131338af212d074d0f2abf36d6a5b	Tab3	Table 3	Diagnostic accuracy of the included studies. The individual studies that contributed to each meta-analysis have been highlighted to aid interpretation	diagnostic_candidate	2	required_columns_not_found	0	0	0	0
PMC13088722	41680685	10.1186/s12891-026-09551-0	2026	Diagnostic accuracy of physical examination tests for painful cervical radiculopathy: update of a systematic review and meta-analysis	https://pmc.ncbi.nlm.nih.gov/articles/PMC13088722/	CC BY 4.0	https://creativecommons.org/licenses/by/4.0/	417f30bdad936863af4786d1671e6ff2ebc131338af212d074d0f2abf36d6a5b	Tab4	Table 4	Results of meta-analysis of measures of diagnostic performance using a bivariate fixed-effect GLMM	performance_summary	7	required_columns_not_found	0	0	0	0
PMC13088722	41680685	10.1186/s12891-026-09551-0	2026	Diagnostic accuracy of physical examination tests for painful cervical radiculopathy: update of a systematic review and meta-analysis	https://pmc.ncbi.nlm.nih.gov/articles/PMC13088722/	CC BY 4.0	https://creativecommons.org/licenses/by/4.0/	417f30bdad936863af4786d1671e6ff2ebc131338af212d074d0f2abf36d6a5b	Tab5	Table 5	Clinical utility table	diagnostic_candidate	1	required_columns_not_found	0	0	0	0
PMC9238903	35774697	10.7759/cureus.25446	2022	Clinical and Radiological Characteristics to Differentiate Between EGFR Exon 21 and Exon 19 Mutations in Patients With Lung Adenocarcinoma: A Systematic Literature Review and Meta-Analysis	https://pmc.ncbi.nlm.nih.gov/articles/PMC9238903/	CC BY 3.0	https://creativecommons.org/licenses/by/3.0/	a5e8fc1a906cb733722613d0de2c3135308f0dbb846a5edfe5f1ff987e030051	TAB1	Table 1	Example of Quantitative Data Extraction Table	diagnostic_candidate	8	required_columns_not_found	0	0	0	0
PMC9238903	35774697	10.7759/cureus.25446	2022	Clinical and Radiological Characteristics to Differentiate Between EGFR Exon 21 and Exon 19 Mutations in Patients With Lung Adenocarcinoma: A Systematic Literature Review and Meta-Analysis	https://pmc.ncbi.nlm.nih.gov/articles/PMC9238903/	CC BY 3.0	https://creativecommons.org/licenses/by/3.0/	a5e8fc1a906cb733722613d0de2c3135308f0dbb846a5edfe5f1ff987e030051	TAB2	Table 2	Qualitative Data Extraction	diagnostic_candidate	4	required_columns_not_found	0	0	0	0
PMC9238903	35774697	10.7759/cureus.25446	2022	Clinical and Radiological Characteristics to Differentiate Between EGFR Exon 21 and Exon 19 Mutations in Patients With Lung Adenocarcinoma: A Systematic Literature Review and Meta-Analysis	https://pmc.ncbi.nlm.nih.gov/articles/PMC9238903/	CC BY 3.0	https://creativecommons.org/licenses/by/3.0/	a5e8fc1a906cb733722613d0de2c3135308f0dbb846a5edfe5f1ff987e030051	TAB3	Table 3	Egger's Test Results For Publication Bias	diagnostic_candidate	1	required_columns_not_found	0	0	0	0
PMC12299215	40731937	10.3390/medicina61071308	2025	Diagnostic Accuracy of Non-Radiologist-Performed Ultrasound for Diagnosing Acute Appendicitis in Pediatric Patients: A Systematic Review and Meta-Analysis	https://pmc.ncbi.nlm.nih.gov/articles/PMC12299215/	CC BY 4.0	https://creativecommons.org/licenses/by/4.0/	260d20b3596066034f26594a927c2567731bbb47edc5bc9cf0d7b26af37ae678	medicina-61-01308-t001	Table 1	Characteristics of the included studies.	explicit_2x2	18	parsed	8	1	1	1
PMC8370860	34406554	10.1007/s11325-021-02450-9	2021	Diagnostic accuracy of screening questionnaires for obstructive sleep apnoea in adults in different clinical cohorts: a systematic review and meta-analysis	https://pmc.ncbi.nlm.nih.gov/articles/PMC8370860/	This article is made available via the PMC Open Access Subset for unrestricted research re-use and secondary analysis in any form or by any means with acknowledgement of the original source. These permissions are granted for the duration of the World Health Organization (WHO) declaration of COVID-19 as a global pandemic.	https://pmc.ncbi.nlm.nih.gov/tools/openftlist/	f77e885402a9bd56e2ebedf0ec2862440f25e22c2875d866f5dd021ad9d6e7c0	Tab1	Table 1	Study characteristics	diagnostic_candidate	2	required_columns_not_found	0	0	0	0
PMC8370860	34406554	10.1007/s11325-021-02450-9	2021	Diagnostic accuracy of screening questionnaires for obstructive sleep apnoea in adults in different clinical cohorts: a systematic review and meta-analysis	https://pmc.ncbi.nlm.nih.gov/articles/PMC8370860/	This article is made available via the PMC Open Access Subset for unrestricted research re-use and secondary analysis in any form or by any means with acknowledgement of the original source. These permissions are granted for the duration of the World Health Organization (WHO) declaration of COVID-19 as a global pandemic.	https://pmc.ncbi.nlm.nih.gov/tools/openftlist/	f77e885402a9bd56e2ebedf0ec2862440f25e22c2875d866f5dd021ad9d6e7c0	Tab2	Table 2	Demographic data	diagnostic_candidate	1	required_columns_not_found	0	0	0	0
PMC8370860	34406554	10.1007/s11325-021-02450-9	2021	Diagnostic accuracy of screening questionnaires for obstructive sleep apnoea in adults in different clinical cohorts: a systematic review and meta-analysis	https://pmc.ncbi.nlm.nih.gov/articles/PMC8370860/	This article is made available via the PMC Open Access Subset for unrestricted research re-use and secondary analysis in any form or by any means with acknowledgement of the original source. These permissions are granted for the duration of the World Health Organization (WHO) declaration of COVID-19 as a global pandemic.	https://pmc.ncbi.nlm.nih.gov/tools/openftlist/	f77e885402a9bd56e2ebedf0ec2862440f25e22c2875d866f5dd021ad9d6e7c0	Tab3	Table 3	Summary statistics for Berlin, STOP, and STOP-Bang questionnaires in the sleep clinic population	performance_summary	7	required_columns_not_found	0	0	0	0
PMC8370860	34406554	10.1007/s11325-021-02450-9	2021	Diagnostic accuracy of screening questionnaires for obstructive sleep apnoea in adults in different clinical cohorts: a systematic review and meta-analysis	https://pmc.ncbi.nlm.nih.gov/articles/PMC8370860/	This article is made available via the PMC Open Access Subset for unrestricted research re-use and secondary analysis in any form or by any means with acknowledgement of the original source. These permissions are granted for the duration of the World Health Organization (WHO) declaration of COVID-19 as a global pandemic.	https://pmc.ncbi.nlm.nih.gov/tools/openftlist/	f77e885402a9bd56e2ebedf0ec2862440f25e22c2875d866f5dd021ad9d6e7c0	Tab4	Table 4	Pooled predictive parameters of Berlin and STOP-Bang questionnaires in surgical population for AHI ≥ 15	performance_summary	7	required_columns_not_found	0	0	0	0
PMC8370860	34406554	10.1007/s11325-021-02450-9	2021	Diagnostic accuracy of screening questionnaires for obstructive sleep apnoea in adults in different clinical cohorts: a systematic review and meta-analysis	https://pmc.ncbi.nlm.nih.gov/articles/PMC8370860/	This article is made available via the PMC Open Access Subset for unrestricted research re-use and secondary analysis in any form or by any means with acknowledgement of the original source. These permissions are granted for the duration of the World Health Organization (WHO) declaration of COVID-19 as a global pandemic.	https://pmc.ncbi.nlm.nih.gov/tools/openftlist/	f77e885402a9bd56e2ebedf0ec2862440f25e22c2875d866f5dd021ad9d6e7c0	Tab5	Table 5	STOP-Bang questionnaire at different questionnaire cut-offs for moderate–severe OSA (AHI ≥ 15) in the surgical population	performance_summary	7	required_columns_not_found	0	0	0	0
PMC13455417	42231233	10.1186/s12880-026-02471-4	2026	Diagnostic accuracy of coronary CT angiography versus invasive coronary angiography for detecting coronary artery disease: a systematic review and Bayesian meta-analysis	https://pmc.ncbi.nlm.nih.gov/articles/PMC13455417/	CC BY-NC-ND 4.0	https://creativecommons.org/licenses/by-nc-nd/4.0/	0e2c245e8cdbbb6396f10d4008884863dd006daac833ad129868a0cf5288ccc2	Tab1	Table 1	Summary of the included diagnostic studies comparing the accuracy metrics of CCTA vs. ICA	diagnostic_candidate	4	required_columns_not_found	0	0	0	0
PMC13455417	42231233	10.1186/s12880-026-02471-4	2026	Diagnostic accuracy of coronary CT angiography versus invasive coronary angiography for detecting coronary artery disease: a systematic review and Bayesian meta-analysis	https://pmc.ncbi.nlm.nih.gov/articles/PMC13455417/	CC BY-NC-ND 4.0	https://creativecommons.org/licenses/by-nc-nd/4.0/	0e2c245e8cdbbb6396f10d4008884863dd006daac833ad129868a0cf5288ccc2	Tab2	Table 2	Baseline characteristics of the included studies’ populations	diagnostic_candidate	1	required_columns_not_found	0	0	0	0
PMC9631377	36341063	10.14202/vetworld.2022.2151-2163	2022	Accuracy of molecular diagnostic methods for the detection of bovine brucellosis: A systematic review and meta-analysis	https://pmc.ncbi.nlm.nih.gov/articles/PMC9631377/	CC BY 4.0	https://creativecommons.org/licenses/by/4.0/	20ffb2d200768241d032c527b24e5e74be8fa8d5164e24f2ecd5ffe007c1bf6a	T1	Table-1	Characteristics of included studies.	diagnostic_candidate	1	required_columns_not_found	0	0	0	0
PMC9631377	36341063	10.14202/vetworld.2022.2151-2163	2022	Accuracy of molecular diagnostic methods for the detection of bovine brucellosis: A systematic review and meta-analysis	https://pmc.ncbi.nlm.nih.gov/articles/PMC9631377/	CC BY 4.0	https://creativecommons.org/licenses/by/4.0/	20ffb2d200768241d032c527b24e5e74be8fa8d5164e24f2ecd5ffe007c1bf6a	T2	Table-2	A summary of methodological qualities of included studies determined for each domain of QUADAS-2.	diagnostic_candidate	4	required_columns_not_found	0	0	0	0
PMC9631377	36341063	10.14202/vetworld.2022.2151-2163	2022	Accuracy of molecular diagnostic methods for the detection of bovine brucellosis: A systematic review and meta-analysis	https://pmc.ncbi.nlm.nih.gov/articles/PMC9631377/	CC BY 4.0	https://creativecommons.org/licenses/by/4.0/	20ffb2d200768241d032c527b24e5e74be8fa8d5164e24f2ecd5ffe007c1bf6a	T3	Table-3	Diagnostic accuracy measures for all included studies.	explicit_2x2	19	required_columns_not_found	0	0	0	0
PMC9631377	36341063	10.14202/vetworld.2022.2151-2163	2022	Accuracy of molecular diagnostic methods for the detection of bovine brucellosis: A systematic review and meta-analysis	https://pmc.ncbi.nlm.nih.gov/articles/PMC9631377/	CC BY 4.0	https://creativecommons.org/licenses/by/4.0/	20ffb2d200768241d032c527b24e5e74be8fa8d5164e24f2ecd5ffe007c1bf6a	T4	Table-4	Summary estimates for the different index tests, sample types, and target genes.	performance_summary	5	required_columns_not_found	0	0	0	0
PMC12048793	40249940	10.2196/66530	2025	Diagnosis Test Accuracy of Artificial Intelligence for Endometrial Cancer: Systematic Review and Meta-Analysis	https://pmc.ncbi.nlm.nih.gov/articles/PMC12048793/	CC BY 4.0	https://creativecommons.org/licenses/by/4.0/	abec7d97106a80ee88cdbab27f2522ab0406743356b4622076262c787854602d	table1	Table 1	Characteristics of included studies.	explicit_2x2	13	required_columns_not_found	0	0	0	0
PMC12048793	40249940	10.2196/66530	2025	Diagnosis Test Accuracy of Artificial Intelligence for Endometrial Cancer: Systematic Review and Meta-Analysis	https://pmc.ncbi.nlm.nih.gov/articles/PMC12048793/	CC BY 4.0	https://creativecommons.org/licenses/by/4.0/	abec7d97106a80ee88cdbab27f2522ab0406743356b4622076262c787854602d	table2	Table 2	Subgroup analyses for using artificial intelligence (AI) for endometrial cancer screening.	performance_summary	5	required_columns_not_found	0	0	0	0
PMC9143213	35630031	10.3390/medicina58050614	2022	Diagnostic Accuracy of Ischemia-Modified Albumin for Acute Coronary Syndrome: A Systematic Review and Meta-Analysis	https://pmc.ncbi.nlm.nih.gov/articles/PMC9143213/	CC BY 4.0	https://creativecommons.org/licenses/by/4.0/	cb32da887fd94d13044e414cefbcb36c103a0641393b069f7a19a489e54b7dd2	medicina-58-00614-t001	Table 1	Study characteristics.	diagnostic_candidate	2	required_columns_not_found	0	0	0	0
PMC9143213	35630031	10.3390/medicina58050614	2022	Diagnostic Accuracy of Ischemia-Modified Albumin for Acute Coronary Syndrome: A Systematic Review and Meta-Analysis	https://pmc.ncbi.nlm.nih.gov/articles/PMC9143213/	CC BY 4.0	https://creativecommons.org/licenses/by/4.0/	cb32da887fd94d13044e414cefbcb36c103a0641393b069f7a19a489e54b7dd2	medicina-58-00614-t002	Table 2	Pooled estimates for diagnostic accuracy of serum IMA level for acute coronary syndrome.	performance_summary	8	required_columns_not_found	0	0	0	0
PMC11238349	38992581	10.1186/s12884-024-06655-0	2024	Potential efficacy of digital polymerase chain reaction for non-invasive prenatal screening of autosomal aneuploidies: a systematic review and meta-analysis	https://pmc.ncbi.nlm.nih.gov/articles/PMC11238349/	CC BY 4.0	https://creativecommons.org/licenses/by/4.0/	3491e37ba0541c712c646b2393a69d3c468ba2392d43fa128149c989bd886b16	Tab1	Table 1	Characteristics of the included studies a	diagnostic_candidate	1	required_columns_not_found	0	0	0	0
PMC11238349	38992581	10.1186/s12884-024-06655-0	2024	Potential efficacy of digital polymerase chain reaction for non-invasive prenatal screening of autosomal aneuploidies: a systematic review and meta-analysis	https://pmc.ncbi.nlm.nih.gov/articles/PMC11238349/	CC BY 4.0	https://creativecommons.org/licenses/by/4.0/	3491e37ba0541c712c646b2393a69d3c468ba2392d43fa128149c989bd886b16	Tab2	Table 2	Summary of findings of the included studies on the utility of dPCR in trisomy-21 screening a	explicit_2x2	13	parsed	9	1	1	1
PMC11238349	38992581	10.1186/s12884-024-06655-0	2024	Potential efficacy of digital polymerase chain reaction for non-invasive prenatal screening of autosomal aneuploidies: a systematic review and meta-analysis	https://pmc.ncbi.nlm.nih.gov/articles/PMC11238349/	CC BY 4.0	https://creativecommons.org/licenses/by/4.0/	3491e37ba0541c712c646b2393a69d3c468ba2392d43fa128149c989bd886b16	Tab3	Table 3	Quality assessment of the included studies based on the QUADAS-2 statement	diagnostic_candidate	2	required_columns_not_found	0	0	0	0
PMC11238349	38992581	10.1186/s12884-024-06655-0	2024	Potential efficacy of digital polymerase chain reaction for non-invasive prenatal screening of autosomal aneuploidies: a systematic review and meta-analysis	https://pmc.ncbi.nlm.nih.gov/articles/PMC11238349/	CC BY 4.0	https://creativecommons.org/licenses/by/4.0/	3491e37ba0541c712c646b2393a69d3c468ba2392d43fa128149c989bd886b16	Tab4	Table 4	Results of the leave-one-out sensitivity analysis	performance_summary	7	required_columns_not_found	0	0	0	0
PMC10660175	38021193	10.21037/gs-23-153	2023	Diagnostic accuracy of cone-beam breast computed tomography and head-to-head comparison of digital mammography, magnetic resonance imaging and cone-beam breast computed tomography for breast cancer: a systematic review and meta-analysis	https://pmc.ncbi.nlm.nih.gov/articles/PMC10660175/	CC BY-NC-ND 4.0	https://creativecommons.org/licenses/by-nc-nd/4.0/	a8b01dab02516b7cca02be251dff2cb0ee38561a829fc499f52dffdcf93a6bf4	t1	Table 1	Characteristics of studies included in cone-beam breast computed tomography	diagnostic_candidate	2	required_columns_not_found	0	0	0	0
PMC10660175	38021193	10.21037/gs-23-153	2023	Diagnostic accuracy of cone-beam breast computed tomography and head-to-head comparison of digital mammography, magnetic resonance imaging and cone-beam breast computed tomography for breast cancer: a systematic review and meta-analysis	https://pmc.ncbi.nlm.nih.gov/articles/PMC10660175/	CC BY-NC-ND 4.0	https://creativecommons.org/licenses/by-nc-nd/4.0/	a8b01dab02516b7cca02be251dff2cb0ee38561a829fc499f52dffdcf93a6bf4	t2	Table 2	Subgroup analysis of diagnostic performance of CBBCT	performance_summary	8	required_columns_not_found	0	0	0	0
PMC8667153	34988171	10.21037/atm-21-5081	2021	Artificial intelligence-assisted detection and classification of colorectal polyps under colonoscopy: a systematic review and meta-analysis	https://pmc.ncbi.nlm.nih.gov/articles/PMC8667153/	CC BY-NC-ND 4.0	https://creativecommons.org/licenses/by-nc-nd/4.0/	54c09b3b9156971f094db1194debb8a3f972df7854d38cd5dc3d726d7ae31ca6	t1	Table 1	The basic characteristics of the included literature	diagnostic_candidate	1	required_columns_not_found	0	0	0	0
PMC8667153	34988171	10.21037/atm-21-5081	2021	Artificial intelligence-assisted detection and classification of colorectal polyps under colonoscopy: a systematic review and meta-analysis	https://pmc.ncbi.nlm.nih.gov/articles/PMC8667153/	CC BY-NC-ND 4.0	https://creativecommons.org/licenses/by-nc-nd/4.0/	54c09b3b9156971f094db1194debb8a3f972df7854d38cd5dc3d726d7ae31ca6	t2	Table 2	Diagnostic characteristics of the included literature	explicit_2x2	11	required_columns_not_found	0	0	0	0
PMC12151018	39862402	10.1093/rheumatology/keaf045	2025	Imaging tests as predictors of progression to rheumatoid arthritis in clinically suspect arthralgia: a systematic review and meta-analysis	https://pmc.ncbi.nlm.nih.gov/articles/PMC12151018/	CC BY-NC 4.0	https://creativecommons.org/licenses/by-nc/4.0/	e1a43c9d5a821aa751191e0ba78b5011bd48beb5d93c7565321f24b103a63b98	keaf045-T1	Table 1.	Overall characteristics of included studies	diagnostic_candidate	2	required_columns_not_found	0	0	0	0
PMC12151018	39862402	10.1093/rheumatology/keaf045	2025	Imaging tests as predictors of progression to rheumatoid arthritis in clinically suspect arthralgia: a systematic review and meta-analysis	https://pmc.ncbi.nlm.nih.gov/articles/PMC12151018/	CC BY-NC 4.0	https://creativecommons.org/licenses/by-nc/4.0/	e1a43c9d5a821aa751191e0ba78b5011bd48beb5d93c7565321f24b103a63b98	keaf045-T2	Table 2.	Meta-analysis for ultrasound (US) and MRI by outcome (reference standard)	performance_summary	6	required_columns_not_found	0	0	0	0
PMC12151018	39862402	10.1093/rheumatology/keaf045	2025	Imaging tests as predictors of progression to rheumatoid arthritis in clinically suspect arthralgia: a systematic review and meta-analysis	https://pmc.ncbi.nlm.nih.gov/articles/PMC12151018/	CC BY-NC 4.0	https://creativecommons.org/licenses/by-nc/4.0/	e1a43c9d5a821aa751191e0ba78b5011bd48beb5d93c7565321f24b103a63b98	keaf045-T3	Table 3.	Overall summary statistics for ultrasound (US) and MRI characteristics	performance_summary	6	required_columns_not_found	0	0	0	0
PMC12491129	41037201	10.1007/s12672-025-03676-9	2025	Comparing the diagnostic accuracy of pre-operative genetic testing for thyroid cancer on fine needle aspiration cytology specimens: a systematic review and meta-analysis of diagnostic accuracy	https://pmc.ncbi.nlm.nih.gov/articles/PMC12491129/	CC BY 4.0	https://creativecommons.org/licenses/by/4.0/	9d582a729e8f79f0e47d1accfcfb1d437b06e10f79a42f8edb59afd99b0ce392	Tab1	Table 1	A review of the diagnostic performance of molecular tests for the diagnosis of indeterminate thyroid nodules (cytological results of Bethesda III, IV, and V)	performance_summary	7	required_columns_not_found	0	0	0	0
PMC11825114	39533722	10.3345/cep.2024.00927	2025	Value of transabdominal ultrasonography for diagnosing functional constipation in children: a systematic review and meta-analysis	https://pmc.ncbi.nlm.nih.gov/articles/PMC11825114/	CC BY-NC 4.0	https://creativecommons.org/licenses/by-nc/4.0/	9eda48963d7a968f48439f6ad2c844b64fdb9f070296a51e6ab3d4e009c1c1d3	t1-cep-2024-00927	Table 1.	Characteristics of included studies	diagnostic_candidate	2	required_columns_not_found	0	0	0	0
PMC11825114	39533722	10.3345/cep.2024.00927	2025	Value of transabdominal ultrasonography for diagnosing functional constipation in children: a systematic review and meta-analysis	https://pmc.ncbi.nlm.nih.gov/articles/PMC11825114/	CC BY-NC 4.0	https://creativecommons.org/licenses/by-nc/4.0/	9eda48963d7a968f48439f6ad2c844b64fdb9f070296a51e6ab3d4e009c1c1d3	t2-cep-2024-00927	Table 2.	Cutoff point for diagnosis of functional constipation in children	explicit_2x2	18	required_columns_not_found	0	0	0	0
PMC8041361	33857405	10.1016/S1473-3099(21)00146-8	2021	Diagnostic performance of different sampling approaches for SARS-CoV-2 RT-PCR testing: a systematic review and meta-analysis	https://pmc.ncbi.nlm.nih.gov/articles/PMC8041361/	Since January 2020 Elsevier has created a COVID-19 resource centre with free information in English and Mandarin on the novel coronavirus COVID-19. The COVID-19 resource centre is hosted on Elsevier Connect, the company's public news and information website. Elsevier hereby grants permission to make all its COVID-19-related research that is available on the COVID-19 resource centre - including this research content - immediately available in PubMed Central and other publicly funded repositories,	https://pmc.ncbi.nlm.nih.gov/tools/openftlist/	190ea0747e73d496cfbf0feec839d5a9eedcd0d5879aa61e874c48a7a9416895	tbl1	Table	Characteristics of included studies	diagnostic_candidate	2	required_columns_not_found	0	0	0	0
PMC12476626	41015775	10.1186/s12884-025-08116-8	2025	Non-coding RNAs as diagnostic biomarkers for preeclampsia: a systematic review and meta-analysis	https://pmc.ncbi.nlm.nih.gov/articles/PMC12476626/	CC BY 4.0	https://creativecommons.org/licenses/by/4.0/	dc2f4460ab895521f23b836beb086eaac25de225f988232102e0784c123ca974	Tab1	Table 1	Baseline characteristics of included studies ( n = 40)	diagnostic_candidate	2	required_columns_not_found	0	0	0	0
PMC12476626	41015775	10.1186/s12884-025-08116-8	2025	Non-coding RNAs as diagnostic biomarkers for preeclampsia: a systematic review and meta-analysis	https://pmc.ncbi.nlm.nih.gov/articles/PMC12476626/	CC BY 4.0	https://creativecommons.org/licenses/by/4.0/	dc2f4460ab895521f23b836beb086eaac25de225f988232102e0784c123ca974	Tab2	Table 2	Detailed characteristics of 48 Non-Coding RNAs	performance_summary	5	required_columns_not_found	0	0	0	0
PMC12476626	41015775	10.1186/s12884-025-08116-8	2025	Non-coding RNAs as diagnostic biomarkers for preeclampsia: a systematic review and meta-analysis	https://pmc.ncbi.nlm.nih.gov/articles/PMC12476626/	CC BY 4.0	https://creativecommons.org/licenses/by/4.0/	dc2f4460ab895521f23b836beb086eaac25de225f988232102e0784c123ca974	Tab3	Table 3	Diagnostic performance of individual NcRNAs	performance_summary	7	required_columns_not_found	0	0	0	0
PMC12819786	41573788	10.3389/fpubh.2025.1729822	2026	Addressing the need for economic modelling when designing and reporting a diagnostic testing accuracy study	https://pmc.ncbi.nlm.nih.gov/articles/PMC12819786/	CC BY 4.0	https://creativecommons.org/licenses/by/4.0/	a2cd16e42f93d38305d0985847351f1905e4de8114ba52868646d9611e061e65	tab1	Table 1	Recommended items for extending the STARD 2015 guideline to facilitate the conduct of economic evaluations of a new diagnostic or prognostic test (an index test).	diagnostic_candidate	3	required_columns_not_found	0	0	0	0
PMC11289551	37903098	10.1177/21925682231209869	2023	The value of Clinical signs in the diagnosis of Degenerative Cervical Myelopathy - A Systematic review and Meta-analysis	https://pmc.ncbi.nlm.nih.gov/articles/PMC11289551/	CC BY-NC-ND 4.0	https://creativecommons.org/licenses/by-nc-nd/4.0/	419c36db8e14ff74fa07f99e284be8746350cd748c5eda4e068a088f07a5482c	table1-21925682231209869	Table 1.	Inclusion and Exclusion Criteria.	cross_classification	10	required_columns_not_found	0	0	0	0
PMC11289551	37903098	10.1177/21925682231209869	2023	The value of Clinical signs in the diagnosis of Degenerative Cervical Myelopathy - A Systematic review and Meta-analysis	https://pmc.ncbi.nlm.nih.gov/articles/PMC11289551/	CC BY-NC-ND 4.0	https://creativecommons.org/licenses/by-nc-nd/4.0/	419c36db8e14ff74fa07f99e284be8746350cd748c5eda4e068a088f07a5482c	table2-21925682231209869	Table 2.	Description of Clinical Tests.	diagnostic_candidate	2	required_columns_not_found	0	0	0	0
PMC11289551	37903098	10.1177/21925682231209869	2023	The value of Clinical signs in the diagnosis of Degenerative Cervical Myelopathy - A Systematic review and Meta-analysis	https://pmc.ncbi.nlm.nih.gov/articles/PMC11289551/	CC BY-NC-ND 4.0	https://creativecommons.org/licenses/by-nc-nd/4.0/	419c36db8e14ff74fa07f99e284be8746350cd748c5eda4e068a088f07a5482c	table3-21925682231209869	Table 3.	Definitions and Equations for Metrics of Diagnostic Accuracy.	diagnostic_candidate	15	required_columns_not_found	0	0	0	0
PMC11289551	37903098	10.1177/21925682231209869	2023	The value of Clinical signs in the diagnosis of Degenerative Cervical Myelopathy - A Systematic review and Meta-analysis	https://pmc.ncbi.nlm.nih.gov/articles/PMC11289551/	CC BY-NC-ND 4.0	https://creativecommons.org/licenses/by-nc-nd/4.0/	419c36db8e14ff74fa07f99e284be8746350cd748c5eda4e068a088f07a5482c	table4-21925682231209869	Table 4.	Summary of Studies That Included a Control Group and Assessed the Diagnostic Accuracy of Various Clinical Signs.	cross_classification	12	required_columns_not_found	0	0	0	0
PMC11289551	37903098	10.1177/21925682231209869	2023	The value of Clinical signs in the diagnosis of Degenerative Cervical Myelopathy - A Systematic review and Meta-analysis	https://pmc.ncbi.nlm.nih.gov/articles/PMC11289551/	CC BY-NC-ND 4.0	https://creativecommons.org/licenses/by-nc-nd/4.0/	419c36db8e14ff74fa07f99e284be8746350cd748c5eda4e068a088f07a5482c	table5-21925682231209869	Table 5.	Diagnostic Accuracy of Clinical Signs Used to Diagnose Degenerative Cervical Myelopathy: Results of Twelve Studies That Included a Control Group.	cross_classification	11	required_columns_not_found	0	0	0	0
PMC11289551	37903098	10.1177/21925682231209869	2023	The value of Clinical signs in the diagnosis of Degenerative Cervical Myelopathy - A Systematic review and Meta-analysis	https://pmc.ncbi.nlm.nih.gov/articles/PMC11289551/	CC BY-NC-ND 4.0	https://creativecommons.org/licenses/by-nc-nd/4.0/	419c36db8e14ff74fa07f99e284be8746350cd748c5eda4e068a088f07a5482c	table6-21925682231209869	Table 6.	Sensitivity of Clinical Signs Used to Diagnose Degenerative Cervical Myelopathy.	diagnostic_candidate	1	required_columns_not_found	0	0	0	0
PMC11289551	37903098	10.1177/21925682231209869	2023	The value of Clinical signs in the diagnosis of Degenerative Cervical Myelopathy - A Systematic review and Meta-analysis	https://pmc.ncbi.nlm.nih.gov/articles/PMC11289551/	CC BY-NC-ND 4.0	https://creativecommons.org/licenses/by-nc-nd/4.0/	419c36db8e14ff74fa07f99e284be8746350cd748c5eda4e068a088f07a5482c	table7-21925682231209869	Table 7.	The Association Between Various Clinical Signs and Disease Severity.	diagnostic_candidate	2	required_columns_not_found	0	0	0	0
PMC9244610	35767259	10.1001/jamanetworkopen.2022.19372	2022	Diagnostic Performance of Electronic Noses in Cancer Diagnoses Using Exhaled Breath	https://pmc.ncbi.nlm.nih.gov/articles/PMC9244610/	CC BY 4.0	https://creativecommons.org/licenses/by/4.0/	55c450cdbaf53c6484cfd96f4a3615ad1754810d28f2e312e5ee3b57a953253d	zoi220557t1	Table.	Characteristics and Outcomes of All Studies Included in the Qualitative Analysis	cross_classification	12	required_columns_not_found	0	0	0	0
PMC12795274	41467767	10.1080/07853890.2025.2610079	2025	Enhanced fracture detection on radiographs with AI assistance for clinicians: a systematic review and meta-analysis	https://pmc.ncbi.nlm.nih.gov/articles/PMC12795274/	CC BY-NC 4.0	https://creativecommons.org/licenses/by-nc/4.0/	ed7b74edf1d2b7ac77e9ded4b89ef2c809a873bd96f82d8f124ccd7dbdccd251	t0001	Table 1.	Characteristics of the included studies.	diagnostic_candidate	2	required_columns_not_found	0	0	0	0
PMC12795274	41467767	10.1080/07853890.2025.2610079	2025	Enhanced fracture detection on radiographs with AI assistance for clinicians: a systematic review and meta-analysis	https://pmc.ncbi.nlm.nih.gov/articles/PMC12795274/	CC BY-NC 4.0	https://creativecommons.org/licenses/by-nc/4.0/	ed7b74edf1d2b7ac77e9ded4b89ef2c809a873bd96f82d8f124ccd7dbdccd251	t0002	Table 2.	The results of data extraction from the 26 studies included in the research.	explicit_2x2	13	required_columns_not_found	0	0	0	0
PMC12795274	41467767	10.1080/07853890.2025.2610079	2025	Enhanced fracture detection on radiographs with AI assistance for clinicians: a systematic review and meta-analysis	https://pmc.ncbi.nlm.nih.gov/articles/PMC12795274/	CC BY-NC 4.0	https://creativecommons.org/licenses/by-nc/4.0/	ed7b74edf1d2b7ac77e9ded4b89ef2c809a873bd96f82d8f124ccd7dbdccd251	t0003	Table 3.	The sensitivity, specificity, and accuracy in the included studies with and without AI assistance.	performance_summary	7	required_columns_not_found	0	0	0	0
PMC12795274	41467767	10.1080/07853890.2025.2610079	2025	Enhanced fracture detection on radiographs with AI assistance for clinicians: a systematic review and meta-analysis	https://pmc.ncbi.nlm.nih.gov/articles/PMC12795274/	CC BY-NC 4.0	https://creativecommons.org/licenses/by-nc/4.0/	ed7b74edf1d2b7ac77e9ded4b89ef2c809a873bd96f82d8f124ccd7dbdccd251	t0004	Table 4.	The results of paired t-test or wilcoxon signed-rank test for the data included in the study.	performance_summary	7	required_columns_not_found	0	0	0	0
PMC8614052	34819068	10.1186/s12916-021-02160-9	2021	Diagnostic accuracy of pooling urine, anorectal, and oropharyngeal specimens for the detection of Chlamydia trachomatis and Neisseria gonorrhoeae : a systematic review and meta-analysis	https://pmc.ncbi.nlm.nih.gov/articles/PMC8614052/	CC BY 4.0	https://creativecommons.org/licenses/by/4.0/	116a55aac3284e2047ee547757cba27abb714077fc4c269432b08a94ca419f19	Tab1	Table 1	Characteristics of 17 included studies	diagnostic_candidate	4	required_columns_not_found	0	0	0	0
PMC8614052	34819068	10.1186/s12916-021-02160-9	2021	Diagnostic accuracy of pooling urine, anorectal, and oropharyngeal specimens for the detection of Chlamydia trachomatis and Neisseria gonorrhoeae : a systematic review and meta-analysis	https://pmc.ncbi.nlm.nih.gov/articles/PMC8614052/	CC BY 4.0	https://creativecommons.org/licenses/by/4.0/	116a55aac3284e2047ee547757cba27abb714077fc4c269432b08a94ca419f19	Tab2	Table 2	Diagnostic accuracy of multisite pooled testing for chlamydia and gonorrhoea	performance_summary	8	required_columns_not_found	0	0	0	0
PMC7012434	32045437	10.1371/journal.pone.0228788	2020	Diagnostic accuracy of three ultrasonography strategies for deep vein thrombosis of the lower extremity: A systematic review and meta-analysis	https://pmc.ncbi.nlm.nih.gov/articles/PMC7012434/	CC BY 4.0	http://creativecommons.org/licenses/by/4.0/	2a5131dc952dc896dd0ece6f6c989875e5b2e8f3d313e0d901d3534de6e0a15e	pone.0228788.t001	Table 1	Summary estimates diagnostic accuracy of compression ultrasonography in studies that used clinical follow-up as a reference standard.	diagnostic_candidate	4	required_columns_not_found	0	0	0	0
PMC7012434	32045437	10.1371/journal.pone.0228788	2020	Diagnostic accuracy of three ultrasonography strategies for deep vein thrombosis of the lower extremity: A systematic review and meta-analysis	https://pmc.ncbi.nlm.nih.gov/articles/PMC7012434/	CC BY 4.0	http://creativecommons.org/licenses/by/4.0/	2a5131dc952dc896dd0ece6f6c989875e5b2e8f3d313e0d901d3534de6e0a15e	pone.0228788.t002	Table 2	Summary estimates diagnostic accuracy of compression ultrasonography in studies that used contrast venography as a reference standard.	performance_summary	8	required_columns_not_found	0	0	0	0
PMC10701233	38077641	10.4251/wjgo.v15.i11.1998	2023	Application of convolutional neural network-based endoscopic imaging in esophageal cancer or high-grade dysplasia: A systematic review and meta-analysis	https://pmc.ncbi.nlm.nih.gov/articles/PMC10701233/	CC BY-NC 4.0	https://creativecommons.org/licenses/by-nc/4.0/	28abcc58ee373156e4d0d84ade97e572847848c5bd6a9e66dc97c83fb3b72892	T1	Table 1	Characteristics of the still image-based studies	explicit_2x2	14	required_columns_not_found	0	0	0	0
PMC10701233	38077641	10.4251/wjgo.v15.i11.1998	2023	Application of convolutional neural network-based endoscopic imaging in esophageal cancer or high-grade dysplasia: A systematic review and meta-analysis	https://pmc.ncbi.nlm.nih.gov/articles/PMC10701233/	CC BY-NC 4.0	https://creativecommons.org/licenses/by-nc/4.0/	28abcc58ee373156e4d0d84ade97e572847848c5bd6a9e66dc97c83fb3b72892	T2	Table 2	Full detail and meta-analysis and subgroup analysis convolutional neural network model for the diagnosis of esophageal cancers or neoplasms in the still image-based analysis	performance_summary	8	required_columns_not_found	0	0	0	0
PMC10701233	38077641	10.4251/wjgo.v15.i11.1998	2023	Application of convolutional neural network-based endoscopic imaging in esophageal cancer or high-grade dysplasia: A systematic review and meta-analysis	https://pmc.ncbi.nlm.nih.gov/articles/PMC10701233/	CC BY-NC 4.0	https://creativecommons.org/licenses/by-nc/4.0/	28abcc58ee373156e4d0d84ade97e572847848c5bd6a9e66dc97c83fb3b72892	T3	Table 3	Characteristics of the still video-based studies	explicit_2x2	14	required_columns_not_found	0	0	0	0
PMC10701233	38077641	10.4251/wjgo.v15.i11.1998	2023	Application of convolutional neural network-based endoscopic imaging in esophageal cancer or high-grade dysplasia: A systematic review and meta-analysis	https://pmc.ncbi.nlm.nih.gov/articles/PMC10701233/	CC BY-NC 4.0	https://creativecommons.org/licenses/by-nc/4.0/	28abcc58ee373156e4d0d84ade97e572847848c5bd6a9e66dc97c83fb3b72892	T4	Table 4	Full detail and meta-analysis and subgroup analysis convolutional neural network model for the diagnosis of esophageal cancers or neoplasms in the video-based analysis	performance_summary	7	required_columns_not_found	0	0	0	0
PMC10701233	38077641	10.4251/wjgo.v15.i11.1998	2023	Application of convolutional neural network-based endoscopic imaging in esophageal cancer or high-grade dysplasia: A systematic review and meta-analysis	https://pmc.ncbi.nlm.nih.gov/articles/PMC10701233/	CC BY-NC 4.0	https://creativecommons.org/licenses/by-nc/4.0/	28abcc58ee373156e4d0d84ade97e572847848c5bd6a9e66dc97c83fb3b72892	T5	Table 5	Characteristics of the studies about diagnosis of invasion depth of esophageal cancers	explicit_2x2	14	required_columns_not_found	0	0	0	0
PMC11912079	40104751	10.21037/tcr-24-1664	2025	Diagnostic accuracy of pleural fluid carbohydrate antigen 72-4 for malignant pleural effusion: a systematic review and meta-analysis	https://pmc.ncbi.nlm.nih.gov/articles/PMC11912079/	CC BY-NC-ND 4.0	https://creativecommons.org/licenses/by-nc-nd/4.0/	83a1ea0929eb9d91340a5940a15736f75cfec24c7769a4e9077dad5b8ead15b6	t1	Table 1	Characteristics of the eligible studies	diagnostic_candidate	1	required_columns_not_found	0	0	0	0
PMC11912079	40104751	10.21037/tcr-24-1664	2025	Diagnostic accuracy of pleural fluid carbohydrate antigen 72-4 for malignant pleural effusion: a systematic review and meta-analysis	https://pmc.ncbi.nlm.nih.gov/articles/PMC11912079/	CC BY-NC-ND 4.0	https://creativecommons.org/licenses/by-nc-nd/4.0/	83a1ea0929eb9d91340a5940a15736f75cfec24c7769a4e9077dad5b8ead15b6	t2	Table 2	Quality assessment of the eligible studies	diagnostic_candidate	2	required_columns_not_found	0	0	0	0
PMC11912079	40104751	10.21037/tcr-24-1664	2025	Diagnostic accuracy of pleural fluid carbohydrate antigen 72-4 for malignant pleural effusion: a systematic review and meta-analysis	https://pmc.ncbi.nlm.nih.gov/articles/PMC11912079/	CC BY-NC-ND 4.0	https://creativecommons.org/licenses/by-nc-nd/4.0/	83a1ea0929eb9d91340a5940a15736f75cfec24c7769a4e9077dad5b8ead15b6	t3	Table 3	Diagnostic accuracy for CA72-4 in the eligible studies	explicit_2x2	19	parsed	8	1	1	1
PMC12952058	41630057	10.1186/s13054-026-05849-6	2026	Diagnostic accuracy of transcranial Doppler for cerebral vasospasm in aneurysmal subarachnoid hemorrhage: a systematic review and meta-analysis	https://pmc.ncbi.nlm.nih.gov/articles/PMC12952058/	CC BY 4.0	https://creativecommons.org/licenses/by/4.0/	901a928f15ff05c6a542ca0de04aee765e9f3ccba6f74d90947c77697fdd61b6	Tab1	Table 1	Study characteristics	diagnostic_candidate	2	required_columns_not_found	0	0	0	0
PMC12952058	41630057	10.1186/s13054-026-05849-6	2026	Diagnostic accuracy of transcranial Doppler for cerebral vasospasm in aneurysmal subarachnoid hemorrhage: a systematic review and meta-analysis	https://pmc.ncbi.nlm.nih.gov/articles/PMC12952058/	CC BY 4.0	https://creativecommons.org/licenses/by/4.0/	901a928f15ff05c6a542ca0de04aee765e9f3ccba6f74d90947c77697fdd61b6	Tab2	Table 2	QUADAS-2 results	diagnostic_candidate	2	required_columns_not_found	0	0	0	0
PMC12952058	41630057	10.1186/s13054-026-05849-6	2026	Diagnostic accuracy of transcranial Doppler for cerebral vasospasm in aneurysmal subarachnoid hemorrhage: a systematic review and meta-analysis	https://pmc.ncbi.nlm.nih.gov/articles/PMC12952058/	CC BY 4.0	https://creativecommons.org/licenses/by/4.0/	901a928f15ff05c6a542ca0de04aee765e9f3ccba6f74d90947c77697fdd61b6	Tab3	Table 3	Sensitivities, specificities, AUROCs, and likelihood ratios by subgroups	performance_summary	8	required_columns_not_found	0	0	0	0
PMC11262012	39040559	10.5114/pjr/187943	2024	The diagnostic accuracy of cone beam computed tomography in detecting temporomandibular joint bony disorders: a systematic review	https://pmc.ncbi.nlm.nih.gov/articles/PMC11262012/	CC BY-NC-ND 4.0	https://creativecommons.org/licenses/by-nc-nd/4.0/	a0ba514b6857cd98671dacbf502c0467e0b6607ebea24071f4a31e289ac09380	t0001	Table 1	Inclusion and exclusion criteria	diagnostic_candidate	1	required_columns_not_found	0	0	0	0
PMC11262012	39040559	10.5114/pjr/187943	2024	The diagnostic accuracy of cone beam computed tomography in detecting temporomandibular joint bony disorders: a systematic review	https://pmc.ncbi.nlm.nih.gov/articles/PMC11262012/	CC BY-NC-ND 4.0	https://creativecommons.org/licenses/by-nc-nd/4.0/	a0ba514b6857cd98671dacbf502c0467e0b6607ebea24071f4a31e289ac09380	t0002	Table 2	Data extracted from included studies.	explicit_2x2	20	required_columns_not_found	0	0	0	0
PMC9294879	35979307	10.12998/wjcc.v10.i19.6483	2022	Diagnostic accuracy of ≥ 16-slice spiral computed tomography for local staging of colon cancer: A systematic review and meta-analysis	https://pmc.ncbi.nlm.nih.gov/articles/PMC9294879/	CC BY-NC 4.0	https://creativecommons.org/licenses/by-nc/4.0/	76e95f1c282a08e7b046ea804afb9991aa1a74eb6aed9620248731cacae8e6b6	T1	Table 1	Basic characteristics of studies included	diagnostic_candidate	2	required_columns_not_found	0	0	0	0
PMC9294879	35979307	10.12998/wjcc.v10.i19.6483	2022	Diagnostic accuracy of ≥ 16-slice spiral computed tomography for local staging of colon cancer: A systematic review and meta-analysis	https://pmc.ncbi.nlm.nih.gov/articles/PMC9294879/	CC BY-NC 4.0	https://creativecommons.org/licenses/by-nc/4.0/	76e95f1c282a08e7b046ea804afb9991aa1a74eb6aed9620248731cacae8e6b6	T2	Table 2	Results of T staging in included studies	explicit_2x2	17	required_columns_not_found	0	0	0	0
PMC9294879	35979307	10.12998/wjcc.v10.i19.6483	2022	Diagnostic accuracy of ≥ 16-slice spiral computed tomography for local staging of colon cancer: A systematic review and meta-analysis	https://pmc.ncbi.nlm.nih.gov/articles/PMC9294879/	CC BY-NC 4.0	https://creativecommons.org/licenses/by-nc/4.0/	76e95f1c282a08e7b046ea804afb9991aa1a74eb6aed9620248731cacae8e6b6	T3	Table 3	Results of N staging in included studies	explicit_2x2	17	required_columns_not_found	0	0	0	0
PMC9294879	35979307	10.12998/wjcc.v10.i19.6483	2022	Diagnostic accuracy of ≥ 16-slice spiral computed tomography for local staging of colon cancer: A systematic review and meta-analysis	https://pmc.ncbi.nlm.nih.gov/articles/PMC9294879/	CC BY-NC 4.0	https://creativecommons.org/licenses/by-nc/4.0/	76e95f1c282a08e7b046ea804afb9991aa1a74eb6aed9620248731cacae8e6b6	T4	Table 4	Diagnostic results of included studies	diagnostic_candidate	4	required_columns_not_found	0	0	0	0
PMC7979650	32974686	10.1007/s00330-020-07223-8	2020	Diagnostic accuracy of spleen stiffness to evaluate portal hypertension and esophageal varices in chronic liver disease: a systematic review and meta-analysis	https://pmc.ncbi.nlm.nih.gov/articles/PMC7979650/	CC BY 4.0	https://creativecommons.org/licenses/by/4.0/	865b480ba43d7c68bc1ea411815e9f001ac73454cec4bc650a6e45e78c1c6419	Tab1	Table 1	Characteristics of the studies evaluating the performance of spleen stiffness measurement (SSM) for the detection of portal hypertension	diagnostic_candidate	4	required_columns_not_found	0	0	0	0
PMC7979650	32974686	10.1007/s00330-020-07223-8	2020	Diagnostic accuracy of spleen stiffness to evaluate portal hypertension and esophageal varices in chronic liver disease: a systematic review and meta-analysis	https://pmc.ncbi.nlm.nih.gov/articles/PMC7979650/	CC BY 4.0	https://creativecommons.org/licenses/by/4.0/	865b480ba43d7c68bc1ea411815e9f001ac73454cec4bc650a6e45e78c1c6419	Tab2	Table 2	Characteristics of the studies evaluating the performance of spleen stiffness measurement (SSM) for the detection of esophageal varices	diagnostic_candidate	4	required_columns_not_found	0	0	0	0
PMC7979650	32974686	10.1007/s00330-020-07223-8	2020	Diagnostic accuracy of spleen stiffness to evaluate portal hypertension and esophageal varices in chronic liver disease: a systematic review and meta-analysis	https://pmc.ncbi.nlm.nih.gov/articles/PMC7979650/	CC BY 4.0	https://creativecommons.org/licenses/by/4.0/	865b480ba43d7c68bc1ea411815e9f001ac73454cec4bc650a6e45e78c1c6419	Tab3	Table 3	Summary diagnostic accuracy and the post-test probabilities of spleen stiffness measurement (SSM) for CSPH, SPH, EV, and HREV	cross_classification	11	required_columns_not_found	0	0	0	0
PMC7979650	32974686	10.1007/s00330-020-07223-8	2020	Diagnostic accuracy of spleen stiffness to evaluate portal hypertension and esophageal varices in chronic liver disease: a systematic review and meta-analysis	https://pmc.ncbi.nlm.nih.gov/articles/PMC7979650/	CC BY 4.0	https://creativecommons.org/licenses/by/4.0/	865b480ba43d7c68bc1ea411815e9f001ac73454cec4bc650a6e45e78c1c6419	Tab4	Table 4	Results of subgroup analysis of spleen stiffness measurement (SSM) for the diagnosis of CSPH, SPH, EV, and HREV	performance_summary	6	required_columns_not_found	0	0	0	0
PMC12732246	41464123	10.3390/diagnostics15243122	2025	Diagnostic Accuracy of Lung Ultrasound for Pneumonia in Acutely and Critically Ill Neonates, Children, and Young Adults: A Systematic Review and Meta-Analysis	https://pmc.ncbi.nlm.nih.gov/articles/PMC12732246/	CC BY 4.0	https://creativecommons.org/licenses/by/4.0/	3480515fc85c867173dc0253d1befbf29caa99dc02626d05df2f090b9e65d1ec	diagnostics-15-03122-t001	Table 1	Demographic characteristics.	diagnostic_candidate	1	required_columns_not_found	0	0	0	0
PMC12732246	41464123	10.3390/diagnostics15243122	2025	Diagnostic Accuracy of Lung Ultrasound for Pneumonia in Acutely and Critically Ill Neonates, Children, and Young Adults: A Systematic Review and Meta-Analysis	https://pmc.ncbi.nlm.nih.gov/articles/PMC12732246/	CC BY 4.0	https://creativecommons.org/licenses/by/4.0/	3480515fc85c867173dc0253d1befbf29caa99dc02626d05df2f090b9e65d1ec	diagnostics-15-03122-t002	Table 2	Description of LUS technique: equipment, operators, and results.	diagnostic_candidate	1	required_columns_not_found	0	0	0	0
PMC12732246	41464123	10.3390/diagnostics15243122	2025	Diagnostic Accuracy of Lung Ultrasound for Pneumonia in Acutely and Critically Ill Neonates, Children, and Young Adults: A Systematic Review and Meta-Analysis	https://pmc.ncbi.nlm.nih.gov/articles/PMC12732246/	CC BY 4.0	https://creativecommons.org/licenses/by/4.0/	3480515fc85c867173dc0253d1befbf29caa99dc02626d05df2f090b9e65d1ec	diagnostics-15-03122-t003	Table 3	Diagnostic accuracy of LUS for pneumonia.	explicit_2x2	16	required_columns_not_found	0	0	0	0
PMC12732246	41464123	10.3390/diagnostics15243122	2025	Diagnostic Accuracy of Lung Ultrasound for Pneumonia in Acutely and Critically Ill Neonates, Children, and Young Adults: A Systematic Review and Meta-Analysis	https://pmc.ncbi.nlm.nih.gov/articles/PMC12732246/	CC BY 4.0	https://creativecommons.org/licenses/by/4.0/	3480515fc85c867173dc0253d1befbf29caa99dc02626d05df2f090b9e65d1ec	diagnostics-15-03122-t004	Table 4	Pooled estimates at a 95% confidence interval, including sensitivity, specificity, positive and negative likelihood ratio (LR), and the log-diagnostic odds ratio (lnDOR). Heterogeneity assessed using Higgins’ I 2 statistic. LUS: lung ultrasound.	performance_summary	7	required_columns_not_found	0	0	0	0
PMC12727629	41450928	10.3389/fonc.2025.1685864	2025	Diagnostic value of RAS mutations in Bethesda category IV thyroid nodules: a systematic review and meta-analysis	https://pmc.ncbi.nlm.nih.gov/articles/PMC12727629/	CC BY 4.0	https://creativecommons.org/licenses/by/4.0/	5fd69679845aa112dd0b906ad5df52476aa6ee38d0b118d301ffe9921544aa63	T1	Table 1	Main characteristics of included studies.	explicit_2x2	9	parsed	20	1	0	0
PMC12727629	41450928	10.3389/fonc.2025.1685864	2025	Diagnostic value of RAS mutations in Bethesda category IV thyroid nodules: a systematic review and meta-analysis	https://pmc.ncbi.nlm.nih.gov/articles/PMC12727629/	CC BY 4.0	https://creativecommons.org/licenses/by/4.0/	5fd69679845aa112dd0b906ad5df52476aa6ee38d0b118d301ffe9921544aa63	T2	Table 2	Results of sensitivity analysis.	diagnostic_candidate	1	required_columns_not_found	0	0	0	0
PMC9761969	36536317	10.1186/s12882-022-03025-w	2022	Artificial intelligence for the prediction of acute kidney injury during the perioperative period: systematic review and Meta-analysis of diagnostic test accuracy	https://pmc.ncbi.nlm.nih.gov/articles/PMC9761969/	CC BY 4.0	https://creativecommons.org/licenses/by/4.0/	01c75bb541e0e4dbdf7416a43db8c5af52d32609115748e6ec369fb86649eb1b	Tab1	Table 1	Clinical characteristics of the included studies	explicit_2x2	14	required_columns_not_found	0	0	0	0
PMC9761969	36536317	10.1186/s12882-022-03025-w	2022	Artificial intelligence for the prediction of acute kidney injury during the perioperative period: systematic review and Meta-analysis of diagnostic test accuracy	https://pmc.ncbi.nlm.nih.gov/articles/PMC9761969/	CC BY 4.0	https://creativecommons.org/licenses/by/4.0/	01c75bb541e0e4dbdf7416a43db8c5af52d32609115748e6ec369fb86649eb1b	Tab2	Table 2	Summary of diagnostic test accuracy and subgroup analysis of the included studies	performance_summary	8	required_columns_not_found	0	0	0	0
PMC11788135	39902128	10.3389/fonc.2024.1474930	2025	The diagnostic performance of International Ovarian Tumor Analysis: Simple Rules for diagnosing ovarian tumors—a systematic review and meta-analysis	https://pmc.ncbi.nlm.nih.gov/articles/PMC11788135/	CC BY 4.0	https://creativecommons.org/licenses/by/4.0/	0acd7ff43ac1a4c250417ef6f5b565d12ea4f668af608d50d051320531693a34	T1	Table 1	Type of ovarian tumors according to histopathology results.	diagnostic_candidate	2	required_columns_not_found	0	0	0	0
PMC11788135	39902128	10.3389/fonc.2024.1474930	2025	The diagnostic performance of International Ovarian Tumor Analysis: Simple Rules for diagnosing ovarian tumors—a systematic review and meta-analysis	https://pmc.ncbi.nlm.nih.gov/articles/PMC11788135/	CC BY 4.0	https://creativecommons.org/licenses/by/4.0/	0acd7ff43ac1a4c250417ef6f5b565d12ea4f668af608d50d051320531693a34	T2	Table 2	Frequency of total and number of cases in which IOTA-SR was applied and the performance of IOTA-SR in the diagnosis of malignant tumors.	explicit_2x2	16	parsed	30	1	1	1
PMC12657768	41293808	10.1177/17534666251395432	2025	Contrast-enhanced computed tomography versus positron emission tomography/positron emission tomography-computed tomography in suspected lung cancer: a systematic review and meta-analysis of diagnostic accuracy studies	https://pmc.ncbi.nlm.nih.gov/articles/PMC12657768/	CC BY-NC-ND 4.0	https://creativecommons.org/licenses/by-nc-nd/4.0/	eb68b229a5ee76ba2d8b78b4645b2ed6bc989c9969c7bb9a96acbd8c822529f9	table1-17534666251395432	Table 1.	Study characteristics and key findings.	diagnostic_candidate	2	required_columns_not_found	0	0	0	0
PMC12657768	41293808	10.1177/17534666251395432	2025	Contrast-enhanced computed tomography versus positron emission tomography/positron emission tomography-computed tomography in suspected lung cancer: a systematic review and meta-analysis of diagnostic accuracy studies	https://pmc.ncbi.nlm.nih.gov/articles/PMC12657768/	CC BY-NC-ND 4.0	https://creativecommons.org/licenses/by-nc-nd/4.0/	eb68b229a5ee76ba2d8b78b4645b2ed6bc989c9969c7bb9a96acbd8c822529f9	table2-17534666251395432	Table 2.	Diagnostic performance of CECT and PET/PET-CT for the diagnosis of malignant pulmonary lesions in the included studies.	explicit_2x2	20	required_columns_not_found	0	0	0	0
PMC12657768	41293808	10.1177/17534666251395432	2025	Contrast-enhanced computed tomography versus positron emission tomography/positron emission tomography-computed tomography in suspected lung cancer: a systematic review and meta-analysis of diagnostic accuracy studies	https://pmc.ncbi.nlm.nih.gov/articles/PMC12657768/	CC BY-NC-ND 4.0	https://creativecommons.org/licenses/by-nc-nd/4.0/	eb68b229a5ee76ba2d8b78b4645b2ed6bc989c9969c7bb9a96acbd8c822529f9	table3-17534666251395432	Table 3.	Relative sensitivities and specificities of PET/PET-CT in comparison to CECT of the chest for the diagnosis of malignant pulmonary lesions.	performance_summary	7	required_columns_not_found	0	0	0	0
PMC12657768	41293808	10.1177/17534666251395432	2025	Contrast-enhanced computed tomography versus positron emission tomography/positron emission tomography-computed tomography in suspected lung cancer: a systematic review and meta-analysis of diagnostic accuracy studies	https://pmc.ncbi.nlm.nih.gov/articles/PMC12657768/	CC BY-NC-ND 4.0	https://creativecommons.org/licenses/by-nc-nd/4.0/	eb68b229a5ee76ba2d8b78b4645b2ed6bc989c9969c7bb9a96acbd8c822529f9	table4-17534666251395432	Table 4.	Leave-one-out analysis of relative sensitivity and specificity of PET/PET-CT compared to CECT for diagnosis of biopsy-proven lung cancer.	performance_summary	7	required_columns_not_found	0	0	0	0
PMC13201350	41670887	10.1007/s11547-026-02180-6	2026	Diagnostic accuracy of dual-energy CT in distinguishing intracerebral hemorrhage from contrast staining: a systematic review and meta-analysis with radiation dose assessment	https://pmc.ncbi.nlm.nih.gov/articles/PMC13201350/	CC BY 4.0	https://creativecommons.org/licenses/by/4.0/	2470a0321877c761b29ddf77c17512cf6e1835fcce9a7b1eceff5b5bf810bc37	Tab1	Table 1	Extracted data from the studies and study parts included in the review including study design, patient demographics, CT scanner models, dual-energy (DE) CT methods, imaging parameters (kVp mAs), and contrast agent details (dose and iodine concentration)	diagnostic_candidate	2	required_columns_not_found	0	0	0	0
PMC13201350	41670887	10.1007/s11547-026-02180-6	2026	Diagnostic accuracy of dual-energy CT in distinguishing intracerebral hemorrhage from contrast staining: a systematic review and meta-analysis with radiation dose assessment	https://pmc.ncbi.nlm.nih.gov/articles/PMC13201350/	CC BY 4.0	https://creativecommons.org/licenses/by/4.0/	2470a0321877c761b29ddf77c17512cf6e1835fcce9a7b1eceff5b5bf810bc37	Tab2	Table 2	Radiation dose metrics extracted from the studies, including computed tomography dose index volume (CTDIvol) and dose-length product (DLP), along with their respective standard deviations (SD) or ranges, when available	diagnostic_candidate	1	required_columns_not_found	0	0	0	0
PMC13201350	41670887	10.1007/s11547-026-02180-6	2026	Diagnostic accuracy of dual-energy CT in distinguishing intracerebral hemorrhage from contrast staining: a systematic review and meta-analysis with radiation dose assessment	https://pmc.ncbi.nlm.nih.gov/articles/PMC13201350/	CC BY 4.0	https://creativecommons.org/licenses/by/4.0/	2470a0321877c761b29ddf77c17512cf6e1835fcce9a7b1eceff5b5bf810bc37	Tab3	Table 3	Post-processing techniques used in the included studies, categorized by topic (Detection, Technical, Prediction)	diagnostic_candidate	1	required_columns_not_found	0	0	0	0
PMC13201350	41670887	10.1007/s11547-026-02180-6	2026	Diagnostic accuracy of dual-energy CT in distinguishing intracerebral hemorrhage from contrast staining: a systematic review and meta-analysis with radiation dose assessment	https://pmc.ncbi.nlm.nih.gov/articles/PMC13201350/	CC BY 4.0	https://creativecommons.org/licenses/by/4.0/	2470a0321877c761b29ddf77c17512cf6e1835fcce9a7b1eceff5b5bf810bc37	Tab4	Table 4	Quality assessment of studies using the QualSyst tool (11), based on the checklist for qualitative studies	diagnostic_candidate	2	required_columns_not_found	0	0	0	0
PMC13201350	41670887	10.1007/s11547-026-02180-6	2026	Diagnostic accuracy of dual-energy CT in distinguishing intracerebral hemorrhage from contrast staining: a systematic review and meta-analysis with radiation dose assessment	https://pmc.ncbi.nlm.nih.gov/articles/PMC13201350/	CC BY 4.0	https://creativecommons.org/licenses/by/4.0/	2470a0321877c761b29ddf77c17512cf6e1835fcce9a7b1eceff5b5bf810bc37	Tab5	Table 5	Results from the Quality Assessment of Diagnostic Accuracy Studies (QUADAS-2) (12) criteria for the evaluation of studies included in the systematic review and meta-analysis	diagnostic_candidate	2	required_columns_not_found	0	0	0	0
PMC9257459	35860351	10.1253/circrep.CR-22-0002	2022	Systematic Review and Meta-Analysis of Diagnostic Accuracy to Identify ST-Segment Elevation Myocardial Infarction on Interpretations of Prehospital Electrocardiograms	https://pmc.ncbi.nlm.nih.gov/articles/PMC9257459/	CC BY-NC-ND 4.0	https://creativecommons.org/licenses/by-nc-nd/4.0/	2b94be1d9c4f12119fb515543343a551c9b67f8f0b7e82bf7e8d428cb5ac87cb	T1	Table 1.	Characteristics of the Included Studies	explicit_2x2	14	required_columns_not_found	0	0	0	0
PMC9257459	35860351	10.1253/circrep.CR-22-0002	2022	Systematic Review and Meta-Analysis of Diagnostic Accuracy to Identify ST-Segment Elevation Myocardial Infarction on Interpretations of Prehospital Electrocardiograms	https://pmc.ncbi.nlm.nih.gov/articles/PMC9257459/	CC BY-NC-ND 4.0	https://creativecommons.org/licenses/by-nc-nd/4.0/	2b94be1d9c4f12119fb515543343a551c9b67f8f0b7e82bf7e8d428cb5ac87cb	T2	Table 2.	Summary of Findings Regarding 2 Clinical Questions, (A) CQ1: Paramedic Electrocardiogram Interpretation, (B) CQ2: Computer Electrocardiogram Interpretation	explicit_2x2	16	required_columns_not_found	0	0	0	0
PMC9535300	36212984	10.1016/j.lanepe.2022.100518	2022	Role of the faecal immunochemical test in patients with risk-stratified suspected colorectal cancer symptoms: A systematic review and meta-analysis to inform the ACPGBI/BSG guidelines	https://pmc.ncbi.nlm.nih.gov/articles/PMC9535300/	CC BY-NC-ND 4.0	https://creativecommons.org/licenses/by-nc-nd/4.0/	ad79569d72020604c18d501ea8b530232ce770f068258972307445503aacfe5c	tbl0001	Table 1	Symptoms stratified according to cancer risk according to NICE CG27, NG12 and DG30 guidelines.	diagnostic_candidate	1	required_columns_not_found	0	0	0	0
PMC9535300	36212984	10.1016/j.lanepe.2022.100518	2022	Role of the faecal immunochemical test in patients with risk-stratified suspected colorectal cancer symptoms: A systematic review and meta-analysis to inform the ACPGBI/BSG guidelines	https://pmc.ncbi.nlm.nih.gov/articles/PMC9535300/	CC BY-NC-ND 4.0	https://creativecommons.org/licenses/by-nc-nd/4.0/	ad79569d72020604c18d501ea8b530232ce770f068258972307445503aacfe5c	tbl0002	Table 2	Study characteristics stratified by reference standard.	performance_summary	6	required_columns_not_found	0	0	0	0
PMC9535300	36212984	10.1016/j.lanepe.2022.100518	2022	Role of the faecal immunochemical test in patients with risk-stratified suspected colorectal cancer symptoms: A systematic review and meta-analysis to inform the ACPGBI/BSG guidelines	https://pmc.ncbi.nlm.nih.gov/articles/PMC9535300/	CC BY-NC-ND 4.0	https://creativecommons.org/licenses/by-nc-nd/4.0/	ad79569d72020604c18d501ea8b530232ce770f068258972307445503aacfe5c	tbl0003	Table 3	Accuracy of FIT, tier 1 reference standard (≥90% of participants received colonoscopy or CTC), comparing individual and combined assays, symptom clusters and study setting: Summary estimates (95% CI).	performance_summary	8	required_columns_not_found	0	0	0	0
PMC9535300	36212984	10.1016/j.lanepe.2022.100518	2022	Role of the faecal immunochemical test in patients with risk-stratified suspected colorectal cancer symptoms: A systematic review and meta-analysis to inform the ACPGBI/BSG guidelines	https://pmc.ncbi.nlm.nih.gov/articles/PMC9535300/	CC BY-NC-ND 4.0	https://creativecommons.org/licenses/by-nc-nd/4.0/	ad79569d72020604c18d501ea8b530232ce770f068258972307445503aacfe5c	tbl0004	Table 4	Accuracy of FIT, tier 2 reference standard (Mixed reference tests and registry follow up), comparing individual and combined assays, symptom clusters and study setting: Summary estimates (95% CI).	performance_summary	8	required_columns_not_found	0	0	0	0
PMC13399334	42497233	10.1371/journal.pone.0354728	2026	Diagnostic accuracy of circulating microRNAs and lipidomic biomarkers for early breast cancer detection: A systematic review and meta-analysis	https://pmc.ncbi.nlm.nih.gov/articles/PMC13399334/	CC BY 4.0	https://creativecommons.org/licenses/by/4.0/	c80a89b7aa5136e4f3c763675162b5114d2aa44a2190df5052926ee2e0fe7f58	pone.0354728.t001	Table 1	Characteristics and diagnostic performance of studies evaluating circulating microRNA and lipidomic/metabolomic biomarkers for breast cancer detection.	performance_summary	8	required_columns_not_found	0	0	0	0
PMC13399334	42497233	10.1371/journal.pone.0354728	2026	Diagnostic accuracy of circulating microRNAs and lipidomic biomarkers for early breast cancer detection: A systematic review and meta-analysis	https://pmc.ncbi.nlm.nih.gov/articles/PMC13399334/	CC BY 4.0	https://creativecommons.org/licenses/by/4.0/	c80a89b7aa5136e4f3c763675162b5114d2aa44a2190df5052926ee2e0fe7f58	pone.0354728.t002	Table 2	Pooled diagnostic accuracy estimates for circulating microRNA and lipidomic/metabolomic biomarkers derived from random-effects meta-analysis.	performance_summary	7	required_columns_not_found	0	0	0	0
PMC13399334	42497233	10.1371/journal.pone.0354728	2026	Diagnostic accuracy of circulating microRNAs and lipidomic biomarkers for early breast cancer detection: A systematic review and meta-analysis	https://pmc.ncbi.nlm.nih.gov/articles/PMC13399334/	CC BY 4.0	https://creativecommons.org/licenses/by/4.0/	c80a89b7aa5136e4f3c763675162b5114d2aa44a2190df5052926ee2e0fe7f58	pone.0354728.t003	Table 3	Between-study heterogeneity statistics for pooled diagnostic accuracy outcomes estimated using random-effects models.	performance_summary	8	required_columns_not_found	0	0	0	0
PMC13399334	42497233	10.1371/journal.pone.0354728	2026	Diagnostic accuracy of circulating microRNAs and lipidomic biomarkers for early breast cancer detection: A systematic review and meta-analysis	https://pmc.ncbi.nlm.nih.gov/articles/PMC13399334/	CC BY 4.0	https://creativecommons.org/licenses/by/4.0/	c80a89b7aa5136e4f3c763675162b5114d2aa44a2190df5052926ee2e0fe7f58	pone.0354728.t004	Table 4	Subgroup analysis of pooled diagnostic accuracy estimates stratified by biological specimen type.	performance_summary	7	required_columns_not_found	0	0	0	0
PMC13399334	42497233	10.1371/journal.pone.0354728	2026	Diagnostic accuracy of circulating microRNAs and lipidomic biomarkers for early breast cancer detection: A systematic review and meta-analysis	https://pmc.ncbi.nlm.nih.gov/articles/PMC13399334/	CC BY 4.0	https://creativecommons.org/licenses/by/4.0/	c80a89b7aa5136e4f3c763675162b5114d2aa44a2190df5052926ee2e0fe7f58	pone.0354728.t005	Table 5	Threshold effect assessment.	diagnostic_candidate	0	required_columns_not_found	0	0	0	0
PMC10896633	37540200	10.1093/ecco-jcc/jjad132	2024	The Diagnostic Utility of Volatile Organic Compounds in Inflammatory Bowel Disease: A Systematic Review and Meta-Analysis	https://pmc.ncbi.nlm.nih.gov/articles/PMC10896633/	CC BY 4.0	https://creativecommons.org/licenses/by/4.0/	cee44f78fb0eeac66c524b355d6f22d2d8ccc362a36e018096c500bc50ea0ffa	T1	Table 1.	Basic characteristics of all studies included. Studies highlighted in bold were selected for meta-analysis.	performance_summary	6	required_columns_not_found	0	0	0	0
PMC10896633	37540200	10.1093/ecco-jcc/jjad132	2024	The Diagnostic Utility of Volatile Organic Compounds in Inflammatory Bowel Disease: A Systematic Review and Meta-Analysis	https://pmc.ncbi.nlm.nih.gov/articles/PMC10896633/	CC BY 4.0	https://creativecommons.org/licenses/by/4.0/	cee44f78fb0eeac66c524b355d6f22d2d8ccc362a36e018096c500bc50ea0ffa	T2	Table 2.	Assessment of bias in studies included in meta-analysis according to the QUADAS-2 tool.	diagnostic_candidate	2	required_columns_not_found	0	0	0	0
PMC12274162	40679699	10.1007/s10571-025-01585-7	2025	MicroRNAs as Diagnostic Biomarkers of Myasthenia Gravis: A Systematic Review and Meta-Analysis	https://pmc.ncbi.nlm.nih.gov/articles/PMC12274162/	CC BY-NC-ND 4.0	https://creativecommons.org/licenses/by-nc-nd/4.0/	749aa0671d0910789e07bf9524e48094b02329c7437823a39e38ef455a5bd100	Tab1	Table 1	Summary of studies evaluating circulating and tissue-derived microRNAs as diagnostic biomarkers in Myasthenia Gravis	performance_summary	8	required_columns_not_found	0	0	0	0
PMC12274162	40679699	10.1007/s10571-025-01585-7	2025	MicroRNAs as Diagnostic Biomarkers of Myasthenia Gravis: A Systematic Review and Meta-Analysis	https://pmc.ncbi.nlm.nih.gov/articles/PMC12274162/	CC BY-NC-ND 4.0	https://creativecommons.org/licenses/by-nc-nd/4.0/	749aa0671d0910789e07bf9524e48094b02329c7437823a39e38ef455a5bd100	Tab2	Table 2	Result of subgroup analyses	performance_summary	7	required_columns_not_found	0	0	0	0
PMC10314649	37355271	10.1136/bmjopen-2023-072124	2023	Diagnostic accuracy of endometrial sampling tests for detecting endometrial cancer: a systematic review and meta-analysis	https://pmc.ncbi.nlm.nih.gov/articles/PMC10314649/	CC BY-NC 4.0	https://creativecommons.org/licenses/by-nc/4.0/	e3163c5513f3e4fccf1d1d81606e8c1ef20aff3798649fac5f28f3384050104a	T1	Table 1	Characteristics of included studies	diagnostic_candidate	4	required_columns_not_found	0	0	0	0
PMC10314649	37355271	10.1136/bmjopen-2023-072124	2023	Diagnostic accuracy of endometrial sampling tests for detecting endometrial cancer: a systematic review and meta-analysis	https://pmc.ncbi.nlm.nih.gov/articles/PMC10314649/	CC BY-NC 4.0	https://creativecommons.org/licenses/by-nc/4.0/	e3163c5513f3e4fccf1d1d81606e8c1ef20aff3798649fac5f28f3384050104a	T2	Table 2	GRADE summary of findings table—diagnostic accuracy of all endometrial sampling tests compared with histopathology of hysterectomy	performance_summary	8	required_columns_not_found	0	0	0	0
PMC12166392	40521165	10.1016/j.eclinm.2025.103257	2025	Diagnostic accuracy of point-of-care triage tests for pulmonary tuberculosis using host blood protein biomarkers: a systematic review and meta-analysis	https://pmc.ncbi.nlm.nih.gov/articles/PMC12166392/	CC BY-NC-ND 4.0	https://creativecommons.org/licenses/by-nc-nd/4.0/	a72c5167e2f5bd322e25e6be4be7951aa5d180714b6278fb7dd3e9562b731761	tbl1	Table 1	Rationale and methods used to select blood base POC-TTTs for review.	performance_summary	8	required_columns_not_found	0	0	0	0
PMC12166392	40521165	10.1016/j.eclinm.2025.103257	2025	Diagnostic accuracy of point-of-care triage tests for pulmonary tuberculosis using host blood protein biomarkers: a systematic review and meta-analysis	https://pmc.ncbi.nlm.nih.gov/articles/PMC12166392/	CC BY-NC-ND 4.0	https://creativecommons.org/licenses/by-nc-nd/4.0/	a72c5167e2f5bd322e25e6be4be7951aa5d180714b6278fb7dd3e9562b731761	tbl2	Table 2	Characteristics of included studies.	diagnostic_candidate	0	required_columns_not_found	0	0	0	0
PMC12166392	40521165	10.1016/j.eclinm.2025.103257	2025	Diagnostic accuracy of point-of-care triage tests for pulmonary tuberculosis using host blood protein biomarkers: a systematic review and meta-analysis	https://pmc.ncbi.nlm.nih.gov/articles/PMC12166392/	CC BY-NC-ND 4.0	https://creativecommons.org/licenses/by-nc-nd/4.0/	a72c5167e2f5bd322e25e6be4be7951aa5d180714b6278fb7dd3e9562b731761	tbl3	Table 3	Pooled summary estimates of sensitivity, specificity, positive and negative likelihood ratios, diagnostic odds ratio, area under the receiver operator characteristics curve, heterogeneity and Egger’s tests results.	cross_classification	11	required_columns_not_found	0	0	0	0
PMC11372538	39238800	10.20524/aog.2024.0910	2024	Accuracy of controlled attenuation parameter for liver steatosis in patients at risk for metabolic dysfunction-associated steatotic liver disease using magnetic resonance imaging: a systematic review and meta-analysis	https://pmc.ncbi.nlm.nih.gov/articles/PMC11372538/	CC BY-NC-SA 4.0	https://creativecommons.org/licenses/by-nc-sa/4.0/	5f0ae3f1f7896e409e4f4811f26e30ad4b39c1e2c431135bda137c816b915cd1	T1	Table 1	Results from subgroup analyses for MRI-PDFF≥5%	diagnostic_candidate	0	required_columns_not_found	0	0	0	0
PMC10949827	38486373	10.12659/MSM.943461	2024	Accuracy of MRI-Based Radiomics in Diagnosis of Placenta Accreta Spectrum: A PRISMA Systematic Review and Meta-Analysis	https://pmc.ncbi.nlm.nih.gov/articles/PMC10949827/	CC BY-NC-ND 4.0	https://creativecommons.org/licenses/by-nc-nd/4.0/	570e5456d7670408367acc3b5774480be4ed0d13246580ba5c3e24e2be205002	t4-medscimonit-30-e943461	Supplementary Table 1	Search strategy	diagnostic_candidate	0	required_columns_not_found	0	0	0	0
PMC10949827	38486373	10.12659/MSM.943461	2024	Accuracy of MRI-Based Radiomics in Diagnosis of Placenta Accreta Spectrum: A PRISMA Systematic Review and Meta-Analysis	https://pmc.ncbi.nlm.nih.gov/articles/PMC10949827/	CC BY-NC-ND 4.0	https://creativecommons.org/licenses/by-nc-nd/4.0/	570e5456d7670408367acc3b5774480be4ed0d13246580ba5c3e24e2be205002	t5-medscimonit-30-e943461	Supplementary Table 2	Quality assessment of each study.	diagnostic_candidate	2	required_columns_not_found	0	0	0	0
PMC10949827	38486373	10.12659/MSM.943461	2024	Accuracy of MRI-Based Radiomics in Diagnosis of Placenta Accreta Spectrum: A PRISMA Systematic Review and Meta-Analysis	https://pmc.ncbi.nlm.nih.gov/articles/PMC10949827/	CC BY-NC-ND 4.0	https://creativecommons.org/licenses/by-nc-nd/4.0/	570e5456d7670408367acc3b5774480be4ed0d13246580ba5c3e24e2be205002	t1-medscimonit-30-e943461	Table 1	The baseline characteristic of included studies.	explicit_2x2	13	parsed	7	1	1	1
PMC10949827	38486373	10.12659/MSM.943461	2024	Accuracy of MRI-Based Radiomics in Diagnosis of Placenta Accreta Spectrum: A PRISMA Systematic Review and Meta-Analysis	https://pmc.ncbi.nlm.nih.gov/articles/PMC10949827/	CC BY-NC-ND 4.0	https://creativecommons.org/licenses/by-nc-nd/4.0/	570e5456d7670408367acc3b5774480be4ed0d13246580ba5c3e24e2be205002	t2-medscimonit-30-e943461	Table 2	The results of subgroup analysis.	performance_summary	5	required_columns_not_found	0	0	0	0
PMC10949827	38486373	10.12659/MSM.943461	2024	Accuracy of MRI-Based Radiomics in Diagnosis of Placenta Accreta Spectrum: A PRISMA Systematic Review and Meta-Analysis	https://pmc.ncbi.nlm.nih.gov/articles/PMC10949827/	CC BY-NC-ND 4.0	https://creativecommons.org/licenses/by-nc-nd/4.0/	570e5456d7670408367acc3b5774480be4ed0d13246580ba5c3e24e2be205002	t3-medscimonit-30-e943461	Table 3	Risk factors of placenta accreta syndrome.	diagnostic_candidate	1	required_columns_not_found	0	0	0	0
PMC9951845	36828959	10.1038/s41433-023-02412-3	2023	Home-based screening tools for amblyopia: a systematic review	https://pmc.ncbi.nlm.nih.gov/articles/PMC9951845/	CC BY 4.0	https://creativecommons.org/licenses/by/4.0/	a5e3f2a46e88f751453319fceb07c4d6f0ab38c21af1b241689493084924dc0b	Tab1	Table 1	Summary of studies grouped by type of home-based screening tool.	performance_summary	8	required_columns_not_found	0	0	0	0
PMC9951845	36828959	10.1038/s41433-023-02412-3	2023	Home-based screening tools for amblyopia: a systematic review	https://pmc.ncbi.nlm.nih.gov/articles/PMC9951845/	CC BY 4.0	https://creativecommons.org/licenses/by/4.0/	a5e3f2a46e88f751453319fceb07c4d6f0ab38c21af1b241689493084924dc0b	Tab2	Table 2	Risk of bias assessment using QUADAS-2 tool [ 22 – 49 ].	diagnostic_candidate	0	required_columns_not_found	0	0	0	0
PMC9951845	36828959	10.1038/s41433-023-02412-3	2023	Home-based screening tools for amblyopia: a systematic review	https://pmc.ncbi.nlm.nih.gov/articles/PMC9951845/	CC BY 4.0	https://creativecommons.org/licenses/by/4.0/	a5e3f2a46e88f751453319fceb07c4d6f0ab38c21af1b241689493084924dc0b	Tab3	Table 3	Validated tablet or mobile home screening tools.	diagnostic_candidate	1	required_columns_not_found	0	0	0	0
PMC9290285	35843955	10.1186/s12902-022-01085-5	2022	Diagnostic accuracy of palpation versus ultrasound-guided fine needle aspiration biopsy for diagnosis of malignancy in thyroid nodules: a systematic review and meta-analysis	https://pmc.ncbi.nlm.nih.gov/articles/PMC9290285/	CC BY 4.0	https://creativecommons.org/licenses/by/4.0/	b413b6c90b87a4e13d1d39a8cfe0a386989b21f97c00c7a8ad41d90a423cb3a7	Tab1	Table 1	Inadequacy rate of PGFNAB and USGFNAB in each study	diagnostic_candidate	1	required_columns_not_found	0	0	0	0
PMC9290285	35843955	10.1186/s12902-022-01085-5	2022	Diagnostic accuracy of palpation versus ultrasound-guided fine needle aspiration biopsy for diagnosis of malignancy in thyroid nodules: a systematic review and meta-analysis	https://pmc.ncbi.nlm.nih.gov/articles/PMC9290285/	CC BY 4.0	https://creativecommons.org/licenses/by/4.0/	b413b6c90b87a4e13d1d39a8cfe0a386989b21f97c00c7a8ad41d90a423cb3a7	Tab2	Table 2	Query MesH terms	diagnostic_candidate	0	required_columns_not_found	0	0	0	0
PMC9290285	35843955	10.1186/s12902-022-01085-5	2022	Diagnostic accuracy of palpation versus ultrasound-guided fine needle aspiration biopsy for diagnosis of malignancy in thyroid nodules: a systematic review and meta-analysis	https://pmc.ncbi.nlm.nih.gov/articles/PMC9290285/	CC BY 4.0	https://creativecommons.org/licenses/by/4.0/	b413b6c90b87a4e13d1d39a8cfe0a386989b21f97c00c7a8ad41d90a423cb3a7	Tab3	Table 3	The search results from various databases	diagnostic_candidate	1	required_columns_not_found	0	0	0	0
PMC9290285	35843955	10.1186/s12902-022-01085-5	2022	Diagnostic accuracy of palpation versus ultrasound-guided fine needle aspiration biopsy for diagnosis of malignancy in thyroid nodules: a systematic review and meta-analysis	https://pmc.ncbi.nlm.nih.gov/articles/PMC9290285/	CC BY 4.0	https://creativecommons.org/licenses/by/4.0/	b413b6c90b87a4e13d1d39a8cfe0a386989b21f97c00c7a8ad41d90a423cb3a7	Tab4	Table 4	The characteristics of the studies	diagnostic_candidate	4	required_columns_not_found	0	0	0	0
PMC9290285	35843955	10.1186/s12902-022-01085-5	2022	Diagnostic accuracy of palpation versus ultrasound-guided fine needle aspiration biopsy for diagnosis of malignancy in thyroid nodules: a systematic review and meta-analysis	https://pmc.ncbi.nlm.nih.gov/articles/PMC9290285/	CC BY 4.0	https://creativecommons.org/licenses/by/4.0/	b413b6c90b87a4e13d1d39a8cfe0a386989b21f97c00c7a8ad41d90a423cb3a7	Tab5	Table 5	Detailed assessment of quality of studies and risk bias with QUADAS-2	diagnostic_candidate	1	required_columns_not_found	0	0	0	0
PMC9290285	35843955	10.1186/s12902-022-01085-5	2022	Diagnostic accuracy of palpation versus ultrasound-guided fine needle aspiration biopsy for diagnosis of malignancy in thyroid nodules: a systematic review and meta-analysis	https://pmc.ncbi.nlm.nih.gov/articles/PMC9290285/	CC BY 4.0	https://creativecommons.org/licenses/by/4.0/	b413b6c90b87a4e13d1d39a8cfe0a386989b21f97c00c7a8ad41d90a423cb3a7	Tab6	Table 6	The results of diagnostic accuracy from each study	performance_summary	8	required_columns_not_found	0	0	0	0
PMC9290285	35843955	10.1186/s12902-022-01085-5	2022	Diagnostic accuracy of palpation versus ultrasound-guided fine needle aspiration biopsy for diagnosis of malignancy in thyroid nodules: a systematic review and meta-analysis	https://pmc.ncbi.nlm.nih.gov/articles/PMC9290285/	CC BY 4.0	https://creativecommons.org/licenses/by/4.0/	b413b6c90b87a4e13d1d39a8cfe0a386989b21f97c00c7a8ad41d90a423cb3a7	Tab7	Table 7	The diagnostic results of each study included in the meta-analysis	explicit_2x2	12	required_columns_not_found	0	0	0	0
PMC9290285	35843955	10.1186/s12902-022-01085-5	2022	Diagnostic accuracy of palpation versus ultrasound-guided fine needle aspiration biopsy for diagnosis of malignancy in thyroid nodules: a systematic review and meta-analysis	https://pmc.ncbi.nlm.nih.gov/articles/PMC9290285/	CC BY 4.0	https://creativecommons.org/licenses/by/4.0/	b413b6c90b87a4e13d1d39a8cfe0a386989b21f97c00c7a8ad41d90a423cb3a7	Tab8	Table 8	Summary of comparison of PGFNAB vs USGFNAB diagnostic accuracy	performance_summary	8	required_columns_not_found	0	0	0	0
PMC9290285	35843955	10.1186/s12902-022-01085-5	2022	Diagnostic accuracy of palpation versus ultrasound-guided fine needle aspiration biopsy for diagnosis of malignancy in thyroid nodules: a systematic review and meta-analysis	https://pmc.ncbi.nlm.nih.gov/articles/PMC9290285/	CC BY 4.0	https://creativecommons.org/licenses/by/4.0/	b413b6c90b87a4e13d1d39a8cfe0a386989b21f97c00c7a8ad41d90a423cb3a7	Tab9	Table 9	Summary of findings for the diagnostic accuracy of PGFNAB vs USGFNAB	diagnostic_candidate	2	required_columns_not_found	0	0	0	0
PMC9027085	35453841	10.3390/diagnostics12040794	2022	Radiomic Detection of Malignancy within Thyroid Nodules Using Ultrasonography—A Systematic Review and Meta-Analysis	https://pmc.ncbi.nlm.nih.gov/articles/PMC9027085/	CC BY 4.0	https://creativecommons.org/licenses/by/4.0/	c3834f34c48216b894bf3672076773f378f632ca46e8b9268e3b7558269de544	diagnostics-12-00794-t001	Table 1	Study characteristics and demographics.	diagnostic_candidate	2	required_columns_not_found	0	0	0	0
PMC9027085	35453841	10.3390/diagnostics12040794	2022	Radiomic Detection of Malignancy within Thyroid Nodules Using Ultrasonography—A Systematic Review and Meta-Analysis	https://pmc.ncbi.nlm.nih.gov/articles/PMC9027085/	CC BY 4.0	https://creativecommons.org/licenses/by/4.0/	c3834f34c48216b894bf3672076773f378f632ca46e8b9268e3b7558269de544	diagnostics-12-00794-t002	Table 2	Study characteristics and demographics.	diagnostic_candidate	1	required_columns_not_found	0	0	0	0
PMC13456766	42566625	10.1097/MD.0000000000050045	2026	Diagnostic accuracy of serum procalcitonin for intracranial infection in adults: A systematic review and meta-analysis	https://pmc.ncbi.nlm.nih.gov/articles/PMC13456766/	CC BY 4.0	https://creativecommons.org/licenses/by/4.0/	e650f950041d51af2bf8c1fd11c493225255d67d1e507a1c78d351f171fbc159	T1	Table 1	Baseline characteristics of the included studies.	diagnostic_candidate	2	required_columns_not_found	0	0	0	0
PMC13456766	42566625	10.1097/MD.0000000000050045	2026	Diagnostic accuracy of serum procalcitonin for intracranial infection in adults: A systematic review and meta-analysis	https://pmc.ncbi.nlm.nih.gov/articles/PMC13456766/	CC BY 4.0	https://creativecommons.org/licenses/by/4.0/	e650f950041d51af2bf8c1fd11c493225255d67d1e507a1c78d351f171fbc159	T2	Table 2	Outcome assessment of the included studies.	explicit_2x2	13	required_columns_not_found	0	0	0	0
PMC6962435	31988587	10.3748/wjg.v26.i2.246	2020	Diagnostic and clinical significance of antigen-specific pancreatic antibodies in inflammatory bowel diseases: A meta-analysis	https://pmc.ncbi.nlm.nih.gov/articles/PMC6962435/	CC BY-NC 4.0	http://creativecommons.org/licenses/by-nc/4.0/	fdfc375e747fa503d805093c43fe135f1f385f7158ad0b648eb26548eae2ab87	T1	Table 1	Search strategy for PubMed and Cochrane-CENTRAL	diagnostic_candidate	1	required_columns_not_found	0	0	0	0
PMC6962435	31988587	10.3748/wjg.v26.i2.246	2020	Diagnostic and clinical significance of antigen-specific pancreatic antibodies in inflammatory bowel diseases: A meta-analysis	https://pmc.ncbi.nlm.nih.gov/articles/PMC6962435/	CC BY-NC 4.0	http://creativecommons.org/licenses/by-nc/4.0/	fdfc375e747fa503d805093c43fe135f1f385f7158ad0b648eb26548eae2ab87	T2	Table 2	Characteristics of the included studies evaluating the diagnostic accuracy of glycoprotein 2 antibodies in Crohn’s disease	performance_summary	8	required_columns_not_found	0	0	0	0
PMC6962435	31988587	10.3748/wjg.v26.i2.246	2020	Diagnostic and clinical significance of antigen-specific pancreatic antibodies in inflammatory bowel diseases: A meta-analysis	https://pmc.ncbi.nlm.nih.gov/articles/PMC6962435/	CC BY-NC 4.0	http://creativecommons.org/licenses/by-nc/4.0/	fdfc375e747fa503d805093c43fe135f1f385f7158ad0b648eb26548eae2ab87	T3	Table 3	Investigation of heterogeneity (meta-regression)	diagnostic_candidate	4	required_columns_not_found	0	0	0	0
PMC6962435	31988587	10.3748/wjg.v26.i2.246	2020	Diagnostic and clinical significance of antigen-specific pancreatic antibodies in inflammatory bowel diseases: A meta-analysis	https://pmc.ncbi.nlm.nih.gov/articles/PMC6962435/	CC BY-NC 4.0	http://creativecommons.org/licenses/by-nc/4.0/	fdfc375e747fa503d805093c43fe135f1f385f7158ad0b648eb26548eae2ab87	T4	Table 4	Summary of finding table based on a hypothetical scenario[ 38 ] of applying glycoprotein 2 antibodies tests on a cohort of 10000 patients	explicit_2x2	12	required_columns_not_found	0	0	0	0
PMC11004168	38594408	10.1038/s41746-024-01031-w	2024	Human-AI interaction in skin cancer diagnosis: a systematic review and meta-analysis	https://pmc.ncbi.nlm.nih.gov/articles/PMC11004168/	CC BY 4.0	https://creativecommons.org/licenses/by/4.0/	ac06d4a92f2953c7dfe91a362e1c88cf2d521babbff28d80c6447381918f0dc5	Tab1	Table 1	Study characteristics of the 12 included studies	diagnostic_candidate	4	required_columns_not_found	0	0	0	0
PMC11004168	38594408	10.1038/s41746-024-01031-w	2024	Human-AI interaction in skin cancer diagnosis: a systematic review and meta-analysis	https://pmc.ncbi.nlm.nih.gov/articles/PMC11004168/	CC BY 4.0	https://creativecommons.org/licenses/by/4.0/	ac06d4a92f2953c7dfe91a362e1c88cf2d521babbff28d80c6447381918f0dc5	Tab2	Table 2	Characteristics of the algorithms and data used in the included studies	diagnostic_candidate	1	required_columns_not_found	0	0	0	0
PMC11004168	38594408	10.1038/s41746-024-01031-w	2024	Human-AI interaction in skin cancer diagnosis: a systematic review and meta-analysis	https://pmc.ncbi.nlm.nih.gov/articles/PMC11004168/	CC BY 4.0	https://creativecommons.org/licenses/by/4.0/	ac06d4a92f2953c7dfe91a362e1c88cf2d521babbff28d80c6447381918f0dc5	Tab3	Table 3	Subgroup analysis by clinician’s experience level, image type and classification task	performance_summary	5	required_columns_not_found	0	0	0	0
PMC7417956	32802321	10.12688/f1000research.22770.1	2020	Diagnostic test accuracy of Xpert MTB/RIF for tuberculous pericarditis: a systematic review and meta-analysis	https://pmc.ncbi.nlm.nih.gov/articles/PMC7417956/	CC BY 4.0	http://creativecommons.org/licenses/by/4.0/	63c9a786795f2b33530f10322c7ec1a17d99a00b7ddd2cc103326cd39f022f06	T1	Table 1.	Details of the included studies.	diagnostic_candidate	2	required_columns_not_found	0	0	0	0
PMC7417956	32802321	10.12688/f1000research.22770.1	2020	Diagnostic test accuracy of Xpert MTB/RIF for tuberculous pericarditis: a systematic review and meta-analysis	https://pmc.ncbi.nlm.nih.gov/articles/PMC7417956/	CC BY 4.0	http://creativecommons.org/licenses/by/4.0/	63c9a786795f2b33530f10322c7ec1a17d99a00b7ddd2cc103326cd39f022f06	T2	Table 2.	Main findings of the included studies.	explicit_2x2	17	required_columns_not_found	0	0	0	0
PMC11568350	39552613	10.1093/bjro/tzae037	2024	Measuring brain perfusion by CT or MR as ancillary tests for diagnosis of brain death: a systematic review and meta-analysis	https://pmc.ncbi.nlm.nih.gov/articles/PMC11568350/	CC BY 4.0	https://creativecommons.org/licenses/by/4.0/	f8de854ec7759b3e9039b70083b74d18b3de6245bb9c231b61538365c2df7586	tzae037-T1	Table 1.	Characteristics of the studies included.	diagnostic_candidate	2	required_columns_not_found	0	0	0	0
PMC11568350	39552613	10.1093/bjro/tzae037	2024	Measuring brain perfusion by CT or MR as ancillary tests for diagnosis of brain death: a systematic review and meta-analysis	https://pmc.ncbi.nlm.nih.gov/articles/PMC11568350/	CC BY 4.0	https://creativecommons.org/licenses/by/4.0/	f8de854ec7759b3e9039b70083b74d18b3de6245bb9c231b61538365c2df7586	tzae037-T2	Table 2.	Summary of the meta-analysis metrics.	diagnostic_candidate	2	required_columns_not_found	0	0	0	0
PMC10417060	37568585	10.3390/cancers15153770	2023	Sonoelastography for Testicular Tumor Identification: A Systematic Review and Meta-Analysis of Diagnostic Test Accuracy	https://pmc.ncbi.nlm.nih.gov/articles/PMC10417060/	CC BY 4.0	https://creativecommons.org/licenses/by/4.0/	ef4b22b7056e57eb0b32b1fcc836f295e9fc9a690182084d415325d09478000d	cancers-15-03770-t001	Table 1	Population information of the included studies.	diagnostic_candidate	6	required_columns_not_found	0	0	0	0
PMC10417060	37568585	10.3390/cancers15153770	2023	Sonoelastography for Testicular Tumor Identification: A Systematic Review and Meta-Analysis of Diagnostic Test Accuracy	https://pmc.ncbi.nlm.nih.gov/articles/PMC10417060/	CC BY 4.0	https://creativecommons.org/licenses/by/4.0/	ef4b22b7056e57eb0b32b1fcc836f295e9fc9a690182084d415325d09478000d	cancers-15-03770-t002	Table 2	A summary of testicular or scrotal problems accounted by the included articles.	diagnostic_candidate	0	required_columns_not_found	0	0	0	0
PMC10417060	37568585	10.3390/cancers15153770	2023	Sonoelastography for Testicular Tumor Identification: A Systematic Review and Meta-Analysis of Diagnostic Test Accuracy	https://pmc.ncbi.nlm.nih.gov/articles/PMC10417060/	CC BY 4.0	https://creativecommons.org/licenses/by/4.0/	ef4b22b7056e57eb0b32b1fcc836f295e9fc9a690182084d415325d09478000d	cancers-15-03770-t003	Table 3	Index test, measurement, and features of the included studies.	diagnostic_candidate	1	required_columns_not_found	0	0	0	0
PMC10417060	37568585	10.3390/cancers15153770	2023	Sonoelastography for Testicular Tumor Identification: A Systematic Review and Meta-Analysis of Diagnostic Test Accuracy	https://pmc.ncbi.nlm.nih.gov/articles/PMC10417060/	CC BY 4.0	https://creativecommons.org/licenses/by/4.0/	ef4b22b7056e57eb0b32b1fcc836f295e9fc9a690182084d415325d09478000d	cancers-15-03770-t004	Table 4	Reference test and operator information for index tests (blinding, number of radiologists, and their experience) of the included studies.	diagnostic_candidate	2	required_columns_not_found	0	0	0	0
PMC10417060	37568585	10.3390/cancers15153770	2023	Sonoelastography for Testicular Tumor Identification: A Systematic Review and Meta-Analysis of Diagnostic Test Accuracy	https://pmc.ncbi.nlm.nih.gov/articles/PMC10417060/	CC BY 4.0	https://creativecommons.org/licenses/by/4.0/	ef4b22b7056e57eb0b32b1fcc836f295e9fc9a690182084d415325d09478000d	cancers-15-03770-t005	Table 5	Test performance of the included studies.	performance_summary	7	required_columns_not_found	0	0	0	0
PMC10417060	37568585	10.3390/cancers15153770	2023	Sonoelastography for Testicular Tumor Identification: A Systematic Review and Meta-Analysis of Diagnostic Test Accuracy	https://pmc.ncbi.nlm.nih.gov/articles/PMC10417060/	CC BY 4.0	https://creativecommons.org/licenses/by/4.0/	ef4b22b7056e57eb0b32b1fcc836f295e9fc9a690182084d415325d09478000d	cancers-15-03770-t006	Table 6	The overall summary and subgroup estimates for the meta-analyses.	performance_summary	7	required_columns_not_found	0	0	0	0
PMC12457149	41001198	10.3389/fneur.2025.1576869	2025	Diagnostic accuracy of screening tools for silent aspiration in patients with dysphagia: a systematic review and meta-analysis	https://pmc.ncbi.nlm.nih.gov/articles/PMC12457149/	CC BY 4.0	https://creativecommons.org/licenses/by/4.0/	c93e38984d3a0df7b8ecedd345cb6b4564d67481cd31c9fc8cdee1d01e7034ab	tab1	Table 1	Methodological quality of the included studies.	diagnostic_candidate	2	required_columns_not_found	0	0	0	0
PMC12457149	41001198	10.3389/fneur.2025.1576869	2025	Diagnostic accuracy of screening tools for silent aspiration in patients with dysphagia: a systematic review and meta-analysis	https://pmc.ncbi.nlm.nih.gov/articles/PMC12457149/	CC BY 4.0	https://creativecommons.org/licenses/by/4.0/	c93e38984d3a0df7b8ecedd345cb6b4564d67481cd31c9fc8cdee1d01e7034ab	tab2	Table 2	Subgroup analysis.	performance_summary	6	required_columns_not_found	0	0	0	0
PMC9439908	36060665	10.1155/2022/2751559	2022	Accuracy of Magnetic Resonance Imaging in Diagnosing Placenta Accreta: A Systematic Review and Meta-Analysis	https://pmc.ncbi.nlm.nih.gov/articles/PMC9439908/	CC BY 4.0	https://creativecommons.org/licenses/by/4.0/	11a07f537a7660cdafe6ce6a16e8fca5051bc5cf26d27d1dd707129cad024b22	tab1	Table 1	Characteristics of documents included in the analysis.	explicit_2x2	10	required_columns_not_found	0	0	0	0
PMC11574893	39564390	10.1177/24730114241291055	2024	Diagnostic Accuracy of Subjective Features and Physical Examination Tests for Morton Neuroma: A Systematic Review	https://pmc.ncbi.nlm.nih.gov/articles/PMC11574893/	CC BY 4.0	https://creativecommons.org/licenses/by/4.0/	f88ec8f23bb5d6d165a5df48feb4a9385b076d77e2af11210075d6b244da97c6	table1-24730114241291055	Table 1.	QUADAS-2 Results. a	diagnostic_candidate	2	required_columns_not_found	0	0	0	0
PMC11574893	39564390	10.1177/24730114241291055	2024	Diagnostic Accuracy of Subjective Features and Physical Examination Tests for Morton Neuroma: A Systematic Review	https://pmc.ncbi.nlm.nih.gov/articles/PMC11574893/	CC BY 4.0	https://creativecommons.org/licenses/by/4.0/	f88ec8f23bb5d6d165a5df48feb4a9385b076d77e2af11210075d6b244da97c6	table2-24730114241291055	Table 2.	Study Demographics.	diagnostic_candidate	4	required_columns_not_found	0	0	0	0
PMC11574893	39564390	10.1177/24730114241291055	2024	Diagnostic Accuracy of Subjective Features and Physical Examination Tests for Morton Neuroma: A Systematic Review	https://pmc.ncbi.nlm.nih.gov/articles/PMC11574893/	CC BY 4.0	https://creativecommons.org/licenses/by/4.0/	f88ec8f23bb5d6d165a5df48feb4a9385b076d77e2af11210075d6b244da97c6	table3-24730114241291055	Table 3.	Diagnostic Accuracy of Subjective Features for MN.	explicit_2x2	19	parsed	34	1	0	0
PMC11574893	39564390	10.1177/24730114241291055	2024	Diagnostic Accuracy of Subjective Features and Physical Examination Tests for Morton Neuroma: A Systematic Review	https://pmc.ncbi.nlm.nih.gov/articles/PMC11574893/	CC BY 4.0	https://creativecommons.org/licenses/by/4.0/	f88ec8f23bb5d6d165a5df48feb4a9385b076d77e2af11210075d6b244da97c6	table4-24730114241291055	Table 4.	Diagnostic Accuracy of Physical Examination Tests for MN.	explicit_2x2	19	parsed	29	1	0	0
PMC11574893	39564390	10.1177/24730114241291055	2024	Diagnostic Accuracy of Subjective Features and Physical Examination Tests for Morton Neuroma: A Systematic Review	https://pmc.ncbi.nlm.nih.gov/articles/PMC11574893/	CC BY 4.0	https://creativecommons.org/licenses/by/4.0/	f88ec8f23bb5d6d165a5df48feb4a9385b076d77e2af11210075d6b244da97c6	table5-24730114241291055	Table 5		diagnostic_candidate	1	required_columns_not_found	0	0	0	0
PMC8704996	34937716	10.1136/bmjopen-2021-051470	2021	Accuracy of CT texture analysis for differentiating low-grade and high-grade renal cell carcinoma: systematic review and meta-analysis	https://pmc.ncbi.nlm.nih.gov/articles/PMC8704996/	CC BY-NC 4.0	https://creativecommons.org/licenses/by-nc/4.0/	a93b8cc6962d49be0075411546b5bced335ba0cb4c868a9a812b887ea32ec072	T1	Table 1	Characteristics of included studies in the meta-analysis	explicit_2x2	13	parsed	11	1	1	1
PMC8704996	34937716	10.1136/bmjopen-2021-051470	2021	Accuracy of CT texture analysis for differentiating low-grade and high-grade renal cell carcinoma: systematic review and meta-analysis	https://pmc.ncbi.nlm.nih.gov/articles/PMC8704996/	CC BY-NC 4.0	https://creativecommons.org/licenses/by-nc/4.0/	a93b8cc6962d49be0075411546b5bced335ba0cb4c868a9a812b887ea32ec072	T2	Table 2	Information of six studies with unavailable data	diagnostic_candidate	1	required_columns_not_found	0	0	0	0
PMC12575230	41179873	10.3389/fmed.2025.1574945	2025	Kidney injury molecule 1 in the early detection of acute kidney injury—a systematic review and meta-analysis	https://pmc.ncbi.nlm.nih.gov/articles/PMC12575230/	CC BY 4.0	https://creativecommons.org/licenses/by/4.0/	2c809c9d50e8a2ec60d381ba05bab0b6f3a80fe20c7a6afb98c378b4049675fc	tab1	Table 1	The characteristics of the individual studies.	explicit_2x2	16	parsed	79	1	0	0
PMC12575230	41179873	10.3389/fmed.2025.1574945	2025	Kidney injury molecule 1 in the early detection of acute kidney injury—a systematic review and meta-analysis	https://pmc.ncbi.nlm.nih.gov/articles/PMC12575230/	CC BY 4.0	https://creativecommons.org/licenses/by/4.0/	2c809c9d50e8a2ec60d381ba05bab0b6f3a80fe20c7a6afb98c378b4049675fc	tab2	Table 2	Pair-wise comparisons between modalities for sensitivity, specificity, PLR, NLR, and AUC.	performance_summary	5	required_columns_not_found	0	0	0	0
PMC13328951	42394422	10.2196/90931	2026	Radiomics-Based AI for the Diagnosis and Prognosis of Vessels Encapsulating Tumor Clusters in Hepatocellular Carcinoma: Systematic Review and Meta-Analysis	https://pmc.ncbi.nlm.nih.gov/articles/PMC13328951/	CC BY 4.0	https://creativecommons.org/licenses/by/4.0/	32da855cf6ae0b1db8287e11bc421a709ac20c4f29aceff111e00f8afffd5a77	T1	Table 1.	Study and patient characteristics of the included studies.	diagnostic_candidate	2	required_columns_not_found	0	0	0	0
PMC13328951	42394422	10.2196/90931	2026	Radiomics-Based AI for the Diagnosis and Prognosis of Vessels Encapsulating Tumor Clusters in Hepatocellular Carcinoma: Systematic Review and Meta-Analysis	https://pmc.ncbi.nlm.nih.gov/articles/PMC13328951/	CC BY 4.0	https://creativecommons.org/licenses/by/4.0/	32da855cf6ae0b1db8287e11bc421a709ac20c4f29aceff111e00f8afffd5a77	T2	Table 2.	Technical aspects of included studies.	explicit_2x2	13	parsed	9	1	0	0
PMC13328951	42394422	10.2196/90931	2026	Radiomics-Based AI for the Diagnosis and Prognosis of Vessels Encapsulating Tumor Clusters in Hepatocellular Carcinoma: Systematic Review and Meta-Analysis	https://pmc.ncbi.nlm.nih.gov/articles/PMC13328951/	CC BY 4.0	https://creativecommons.org/licenses/by/4.0/	32da855cf6ae0b1db8287e11bc421a709ac20c4f29aceff111e00f8afffd5a77	T3	Table 3.	GRADE a summary of findings table for AI b -based imaging prediction of VETC c in HCC d . Expected results were calculated per 1000 patients tested at the median VETC prevalence of 38% and rounded to the nearest whole patient. Certainty was judged using the GRADE framework for diagnostic test accuracy evidence; downgrading reflected validation-related risk of bias, imprecision, heterogeneity or inconsistency, limited external validation, and small-study or single-study evidence where applicable. Prediction intervals were not estimable for modalities represented by a single study.	explicit_2x2	12	required_columns_not_found	0	0	0	0
PMC13328951	42394422	10.2196/90931	2026	Radiomics-Based AI for the Diagnosis and Prognosis of Vessels Encapsulating Tumor Clusters in Hepatocellular Carcinoma: Systematic Review and Meta-Analysis	https://pmc.ncbi.nlm.nih.gov/articles/PMC13328951/	CC BY 4.0	https://creativecommons.org/licenses/by/4.0/	32da855cf6ae0b1db8287e11bc421a709ac20c4f29aceff111e00f8afffd5a77	T4	Table 4.	Subgroup analysis and meta-regression analysis of CEMRI a -based AI b performance.	performance_summary	7	required_columns_not_found	0	0	0	0
PMC13409002	42510020	10.3390/diagnostics16142156	2026	Antenatal Fetal Lung Volume for Predicting Neonatal Respiratory Distress Syndrome: A Systematic Review and Meta-Analysis of Diagnostic Accuracy	https://pmc.ncbi.nlm.nih.gov/articles/PMC13409002/	CC BY 4.0	https://creativecommons.org/licenses/by/4.0/	e92c6995cf8aab509db1128c0846e75aac3f7467544697a47b0dd6f5643f4869	diagnostics-16-02156-t001	Table 1	General characteristics of included studies.	explicit_2x2	16	required_columns_not_found	0	0	0	0
PMC13409002	42510020	10.3390/diagnostics16142156	2026	Antenatal Fetal Lung Volume for Predicting Neonatal Respiratory Distress Syndrome: A Systematic Review and Meta-Analysis of Diagnostic Accuracy	https://pmc.ncbi.nlm.nih.gov/articles/PMC13409002/	CC BY 4.0	https://creativecommons.org/licenses/by/4.0/	e92c6995cf8aab509db1128c0846e75aac3f7467544697a47b0dd6f5643f4869	diagnostics-16-02156-t002	Table 2	Demographic characteristics of participants.	diagnostic_candidate	2	required_columns_not_found	0	0	0	0
PMC13409002	42510020	10.3390/diagnostics16142156	2026	Antenatal Fetal Lung Volume for Predicting Neonatal Respiratory Distress Syndrome: A Systematic Review and Meta-Analysis of Diagnostic Accuracy	https://pmc.ncbi.nlm.nih.gov/articles/PMC13409002/	CC BY 4.0	https://creativecommons.org/licenses/by/4.0/	e92c6995cf8aab509db1128c0846e75aac3f7467544697a47b0dd6f5643f4869	diagnostics-16-02156-t003	Table 3	Data from studies reporting diagnostic performance of ultrasonographic fetal lung volume to predict neonatal respiratory distress syndrome.	explicit_2x2	19	required_columns_not_found	0	0	0	0
PMC13409002	42510020	10.3390/diagnostics16142156	2026	Antenatal Fetal Lung Volume for Predicting Neonatal Respiratory Distress Syndrome: A Systematic Review and Meta-Analysis of Diagnostic Accuracy	https://pmc.ncbi.nlm.nih.gov/articles/PMC13409002/	CC BY 4.0	https://creativecommons.org/licenses/by/4.0/	e92c6995cf8aab509db1128c0846e75aac3f7467544697a47b0dd6f5643f4869	diagnostics-16-02156-t004	Table 4	Mean and standard deviation of fetal lung volume in neonates with and without respiratory distress syndrome.	diagnostic_candidate	1	required_columns_not_found	0	0	0	0
PMC13409002	42510020	10.3390/diagnostics16142156	2026	Antenatal Fetal Lung Volume for Predicting Neonatal Respiratory Distress Syndrome: A Systematic Review and Meta-Analysis of Diagnostic Accuracy	https://pmc.ncbi.nlm.nih.gov/articles/PMC13409002/	CC BY 4.0	https://creativecommons.org/licenses/by/4.0/	e92c6995cf8aab509db1128c0846e75aac3f7467544697a47b0dd6f5643f4869	diagnostics-16-02156-t005	Table 5	Risk of bias of included studies assessed using Quality Assessment of Diagnostic Accuracy Studies-2.	diagnostic_candidate	4	required_columns_not_found	0	0	0	0
PMC12194655	40559088	10.3390/jpm15060225	2025	Novel Biomarkers for SARS-CoV-2 Infection: A Systematic Review and Meta-Analysis	https://pmc.ncbi.nlm.nih.gov/articles/PMC12194655/	CC BY 4.0	https://creativecommons.org/licenses/by/4.0/	b8357e4a0c6b9d0224eb0ea925081e932a29970f52dda694555e021b6afebd8c	jpm-15-00225-t001	Table 1	Characteristics of included studies.	diagnostic_candidate	1	required_columns_not_found	0	0	0	0
PMC12194655	40559088	10.3390/jpm15060225	2025	Novel Biomarkers for SARS-CoV-2 Infection: A Systematic Review and Meta-Analysis	https://pmc.ncbi.nlm.nih.gov/articles/PMC12194655/	CC BY 4.0	https://creativecommons.org/licenses/by/4.0/	b8357e4a0c6b9d0224eb0ea925081e932a29970f52dda694555e021b6afebd8c	jpm-15-00225-t002	Table 2	ROC analysis for outcome prediction according to baseline biomarker values.	performance_summary	5	required_columns_not_found	0	0	0	0
PMC12842294	41598757	10.3390/jcm15020815	2026	Available Evidence on the Diagnostic Accuracy of Chemiluminescence for Detecting Dysplasia or Malignant Transformation in Oral Potentially Malignant Disorders (OPMDs): A Systematic Review and Meta-Analysis	https://pmc.ncbi.nlm.nih.gov/articles/PMC12842294/	CC BY 4.0	https://creativecommons.org/licenses/by/4.0/	db40906a0f22595b91928c05bf509069c491baf0f5d2a698f8c14407e71938c2	jcm-15-00815-t001	Table 1	Characteristics of included studies.	diagnostic_candidate	4	required_columns_not_found	0	0	0	0
PMC12557693	41158350	10.21037/jtd-2024-2152	2025	Head-to-head comparison of the diagnostic accuracy of pleural fluid, serum carcinoembryonic antigen, and their ratio for malignant pleural effusion: a systematic review and meta-analysis	https://pmc.ncbi.nlm.nih.gov/articles/PMC12557693/	CC BY-NC-ND 4.0	https://creativecommons.org/licenses/by-nc-nd/4.0/	81b7f12d323a67dcb27a90cd73dd36c007efbe68f90119128cbb0b9fca147d98	t1	Table 1	Characteristics of the eligible studies	diagnostic_candidate	1	required_columns_not_found	0	0	0	0
PMC12557693	41158350	10.21037/jtd-2024-2152	2025	Head-to-head comparison of the diagnostic accuracy of pleural fluid, serum carcinoembryonic antigen, and their ratio for malignant pleural effusion: a systematic review and meta-analysis	https://pmc.ncbi.nlm.nih.gov/articles/PMC12557693/	CC BY-NC-ND 4.0	https://creativecommons.org/licenses/by-nc-nd/4.0/	81b7f12d323a67dcb27a90cd73dd36c007efbe68f90119128cbb0b9fca147d98	t2	Table 2	Quality assessment of the eligible studies	diagnostic_candidate	2	required_columns_not_found	0	0	0	0
PMC12557693	41158350	10.21037/jtd-2024-2152	2025	Head-to-head comparison of the diagnostic accuracy of pleural fluid, serum carcinoembryonic antigen, and their ratio for malignant pleural effusion: a systematic review and meta-analysis	https://pmc.ncbi.nlm.nih.gov/articles/PMC12557693/	CC BY-NC-ND 4.0	https://creativecommons.org/licenses/by-nc-nd/4.0/	81b7f12d323a67dcb27a90cd73dd36c007efbe68f90119128cbb0b9fca147d98	t3	Table 3	Diagnostic accuracy of CEA in the eligible studies	explicit_2x2	19	required_columns_not_found	0	0	0	0
PMC12557693	41158350	10.21037/jtd-2024-2152	2025	Head-to-head comparison of the diagnostic accuracy of pleural fluid, serum carcinoembryonic antigen, and their ratio for malignant pleural effusion: a systematic review and meta-analysis	https://pmc.ncbi.nlm.nih.gov/articles/PMC12557693/	CC BY-NC-ND 4.0	https://creativecommons.org/licenses/by-nc-nd/4.0/	81b7f12d323a67dcb27a90cd73dd36c007efbe68f90119128cbb0b9fca147d98	t4	Table 4	Diagnostic accuracy of effusion CEA, serum CEA, and CR for MPE	performance_summary	7	required_columns_not_found	0	0	0	0
PMC8374012	34406519	10.1186/s13244-021-01064-9	2021	Magnetic resonance imaging in the management of Crohn’s disease: a systematic review and meta-analysis	https://pmc.ncbi.nlm.nih.gov/articles/PMC8374012/	CC BY 4.0	https://creativecommons.org/licenses/by/4.0/	d1f73037ec6f1e9bd5cebded2a38e632001612a8a08fa9f3c965ab2c2d0bad61	Tab1	Table 1	Sensitivity and specificity of predicting disease type or subtype	performance_summary	5	required_columns_not_found	0	0	0	0
PMC8374012	34406519	10.1186/s13244-021-01064-9	2021	Magnetic resonance imaging in the management of Crohn’s disease: a systematic review and meta-analysis	https://pmc.ncbi.nlm.nih.gov/articles/PMC8374012/	CC BY 4.0	https://creativecommons.org/licenses/by/4.0/	d1f73037ec6f1e9bd5cebded2a38e632001612a8a08fa9f3c965ab2c2d0bad61	Tab2	Table 2	Sensitivity and specificity of detecting CD activity	performance_summary	6	required_columns_not_found	0	0	0	0
PMC10906467	38426937	10.1590/1980-220X-REEUSP-2023-0215en	2024	Pulse oximetry test for screening congenital heart diseases: a systematic review	https://pmc.ncbi.nlm.nih.gov/articles/PMC10906467/	CC BY 4.0	https://creativecommons.org/licenses/by/4.0/	d8da59e04db6f0ba54070135692eb33069d8f122afa6f9ae7e652bea99406eeb	t01	Chart 1	Characteristics of the included studies. Curitiba, PR, Brazil, 2023.	diagnostic_candidate	4	required_columns_not_found	0	0	0	0
PMC10864694	38362056	10.12779/dnd.2024.23.1.54	2024	The Usefulness of 18 F-FDG PET to Differentiate Subtypes of Dementia: The Systematic Review and Meta-Analysis	https://pmc.ncbi.nlm.nih.gov/articles/PMC10864694/	CC BY-NC 4.0	https://creativecommons.org/licenses/by-nc/4.0/	3309210e4e83421239e8d4fc13d5e7b1113c5ed8a09757d6a0d1d93ac91c7e56	T1	Table 1	The characteristics and outcomes of the included studies	cross_classification	12	required_columns_not_found	0	0	0	0
PMC7843979	33510347	10.1038/s41598-021-82351-9	2021	Diagnostic performance of cone-beam computed tomography for scaphoid fractures: a systematic review and diagnostic meta-analysis	https://pmc.ncbi.nlm.nih.gov/articles/PMC7843979/	CC BY 4.0	http://creativecommons.org/licenses/by/4.0/	f2136b9c25e1c6737b3bade53fa4c0431ee9132fbd6525643eb2f333016aabd0	Tab1	Table 1	Characteristics of included studies.	diagnostic_candidate	2	required_columns_not_found	0	0	0	0
PMC7843979	33510347	10.1038/s41598-021-82351-9	2021	Diagnostic performance of cone-beam computed tomography for scaphoid fractures: a systematic review and diagnostic meta-analysis	https://pmc.ncbi.nlm.nih.gov/articles/PMC7843979/	CC BY 4.0	http://creativecommons.org/licenses/by/4.0/	f2136b9c25e1c6737b3bade53fa4c0431ee9132fbd6525643eb2f333016aabd0	Tab2	Table 2	Details of the CBCT protocol.	diagnostic_candidate	1	required_columns_not_found	0	0	0	0
PMC11956454	40165212	10.1186/s40644-025-00863-3	2025	Deep learning-based breast MRI for predicting axillary lymph node metastasis: a systematic review and meta-analysis	https://pmc.ncbi.nlm.nih.gov/articles/PMC11956454/	CC BY 4.0	https://creativecommons.org/licenses/by/4.0/	1bc165d6677c9d23485e5bf5c93627007c9c6d192d89995e6b8e45e4471f99ee	Tab1	Table 1	Characteristics of the included studies	performance_summary	10	required_columns_not_found	0	0	0	0
PMC7837946	33545946	10.1097/MD.0000000000023817	2021	Diagnostic accuracy of different computer-aided diagnostic systems for prostate cancer based on magnetic resonance imaging	https://pmc.ncbi.nlm.nih.gov/articles/PMC7837946/	CC BY 4.0	http://creativecommons.org/licenses/by/4.0	012ace22974046174dbd45597ec16c86499baeb78169224d817be6d1ab6ffad0	T1	Table 1	Characteristics of included studies.	diagnostic_candidate	2	required_columns_not_found	0	0	0	0
PMC7837946	33545946	10.1097/MD.0000000000023817	2021	Diagnostic accuracy of different computer-aided diagnostic systems for prostate cancer based on magnetic resonance imaging	https://pmc.ncbi.nlm.nih.gov/articles/PMC7837946/	CC BY 4.0	http://creativecommons.org/licenses/by/4.0	012ace22974046174dbd45597ec16c86499baeb78169224d817be6d1ab6ffad0	T2	Table 2	The details of CAD systems of included studies.	diagnostic_candidate	3	required_columns_not_found	0	0	0	0
PMC7837946	33545946	10.1097/MD.0000000000023817	2021	Diagnostic accuracy of different computer-aided diagnostic systems for prostate cancer based on magnetic resonance imaging	https://pmc.ncbi.nlm.nih.gov/articles/PMC7837946/	CC BY 4.0	http://creativecommons.org/licenses/by/4.0	012ace22974046174dbd45597ec16c86499baeb78169224d817be6d1ab6ffad0	T3	Table 3	The quality of evidence (GRADE assessment results).	explicit_2x2	12	required_columns_not_found	0	0	0	0
PMC13080120	41968084	10.1177/03000605261438344	2026	Point-of-care ultrasound for central venous catheter confirmation and complications in the emergency department: A systematic review and meta-analysis	https://pmc.ncbi.nlm.nih.gov/articles/PMC13080120/	CC BY-NC 4.0	https://creativecommons.org/licenses/by-nc/4.0/	11fafaff168c04b1dc14e1a1acc91c26219fc564e49619fcb48accf2c0c140e8	table1-03000605261438344	Table 1.	Characteristics of the included studies.	diagnostic_candidate	1	required_columns_not_found	0	0	0	0
PMC13080120	41968084	10.1177/03000605261438344	2026	Point-of-care ultrasound for central venous catheter confirmation and complications in the emergency department: A systematic review and meta-analysis	https://pmc.ncbi.nlm.nih.gov/articles/PMC13080120/	CC BY-NC 4.0	https://creativecommons.org/licenses/by-nc/4.0/	11fafaff168c04b1dc14e1a1acc91c26219fc564e49619fcb48accf2c0c140e8	table2-03000605261438344	Table 2.	Univariable meta-regression and subgroup analyses to identify potential sources of heterogeneity.	performance_summary	5	required_columns_not_found	0	0	0	0
PMC13080120	41968084	10.1177/03000605261438344	2026	Point-of-care ultrasound for central venous catheter confirmation and complications in the emergency department: A systematic review and meta-analysis	https://pmc.ncbi.nlm.nih.gov/articles/PMC13080120/	CC BY-NC 4.0	https://creativecommons.org/licenses/by-nc/4.0/	11fafaff168c04b1dc14e1a1acc91c26219fc564e49619fcb48accf2c0c140e8	table3-03000605261438344	Table 3.	Diagnostic accuracy of POCUS for detecting pneumothorax after CVC insertion (study-level 2 × 2 data).	explicit_2x2	20	parsed	7	1	1	1
PMC13080120	41968084	10.1177/03000605261438344	2026	Point-of-care ultrasound for central venous catheter confirmation and complications in the emergency department: A systematic review and meta-analysis	https://pmc.ncbi.nlm.nih.gov/articles/PMC13080120/	CC BY-NC 4.0	https://creativecommons.org/licenses/by-nc/4.0/	11fafaff168c04b1dc14e1a1acc91c26219fc564e49619fcb48accf2c0c140e8	table4-03000605261438344	Table 4.	Time efficiency of POCUS versus chest radiography (CXR) for post-insertion confirmation and complication screening.	diagnostic_candidate	1	required_columns_not_found	0	0	0	0
PMC9215116	35755856	10.3389/ti.2022.10362	2022	Elevated Cardiac Troponin to Detect Acute Cellular Rejection After Cardiac Transplantation: A Systematic Review and Meta-Analysis	https://pmc.ncbi.nlm.nih.gov/articles/PMC9215116/	CC BY 4.0	https://creativecommons.org/licenses/by/4.0/	bf8f70cceb61f902572d9607070808bff3a9873fcfdd96c2ce308392165d8c21	T1	TABLE 1	Characteristics of included studies.	diagnostic_candidate	4	required_columns_not_found	0	0	0	0
PMC12366960	40826698	10.1097/MD.0000000000043963	2025	The diagnostic value of long noncoding RNAs as a biomarker for in-stent restenosis in patients with coronary heart disease: A systematic review and meta-analysis of diagnostic test accuracy studies	https://pmc.ncbi.nlm.nih.gov/articles/PMC12366960/	CC BY 4.0	https://creativecommons.org/licenses/by/4.0/	4093ebf4b56e593bf3bb08603c44d2eedcf22346f48a9b1686a26d8ec1491330	T1	Table 1	Characteristics of the studies included in the meta-analysis.	performance_summary	5	required_columns_not_found	0	0	0	0
PMC12366960	40826698	10.1097/MD.0000000000043963	2025	The diagnostic value of long noncoding RNAs as a biomarker for in-stent restenosis in patients with coronary heart disease: A systematic review and meta-analysis of diagnostic test accuracy studies	https://pmc.ncbi.nlm.nih.gov/articles/PMC12366960/	CC BY 4.0	https://creativecommons.org/licenses/by/4.0/	4093ebf4b56e593bf3bb08603c44d2eedcf22346f48a9b1686a26d8ec1491330	T2	Table 2	Methodological quality evaluation of including literature.	diagnostic_candidate	2	required_columns_not_found	0	0	0	0
PMC12366960	40826698	10.1097/MD.0000000000043963	2025	The diagnostic value of long noncoding RNAs as a biomarker for in-stent restenosis in patients with coronary heart disease: A systematic review and meta-analysis of diagnostic test accuracy studies	https://pmc.ncbi.nlm.nih.gov/articles/PMC12366960/	CC BY 4.0	https://creativecommons.org/licenses/by/4.0/	4093ebf4b56e593bf3bb08603c44d2eedcf22346f48a9b1686a26d8ec1491330	T3	Table 3	Summary estimates of diagnostic criteria and their 95% confidence intervals.	performance_summary	8	required_columns_not_found	0	0	0	0
PMC9410643	36042681	10.1097/MD.0000000000029991	2022	Ultrasonic S-Detect mode for the evaluation of thyroid nodules: A meta-analysis	https://pmc.ncbi.nlm.nih.gov/articles/PMC9410643/	CC BY 4.0	https://creativecommons.org/licenses/by/4.0/	1d8a09e11cef61f4647f0377a870a71e9be0f38897a1e5239e109e7022c97dbd	T1	Table 1	Baseline characteristics and methodological quality of all included studies.	explicit_2x2	16	parsed	15	1	1	1
PMC12440657	40963697	10.1155/ijvm/6092362	2025	Diagnostic Accuracy of Clinical Findings for Takayasu Arteritis: A Rapid Review and Meta-Analysis	https://pmc.ncbi.nlm.nih.gov/articles/PMC12440657/	CC BY 4.0	https://creativecommons.org/licenses/by/4.0/	4e58fe9511c3e61d6dc7028f17ad68a57bbcf58a97b09093a0beef313452f658	tab1	Table 1	Summary of included studies. Age at diagnosis refers to the mean or median, depending on each study. TAK, Takayasu arteritis; NA, not applicable; GCA, giant cell arteritis; PAN, polyarteritis nodosa; GPA, granulomatosis with polyangiitis; EGPA, eosinophilic granulomatosis with polyangiitis; ACR, American College of Rheumatology; LVV, large-vessel vasculitis; AAV, antineutrophil cytoplasmic autoantibody–associated vasculitis; BD, Behçet's disease; CNS, central nervous system.	diagnostic_candidate	2	required_columns_not_found	0	0	0	0
PMC12440657	40963697	10.1155/ijvm/6092362	2025	Diagnostic Accuracy of Clinical Findings for Takayasu Arteritis: A Rapid Review and Meta-Analysis	https://pmc.ncbi.nlm.nih.gov/articles/PMC12440657/	CC BY 4.0	https://creativecommons.org/licenses/by/4.0/	4e58fe9511c3e61d6dc7028f17ad68a57bbcf58a97b09093a0beef313452f658	tab2	Table 2	Diagnostic accuracy of symptoms and physical signs. CI, confidence interval; TA, Takayasu arteritis; Se, sensitivity; Sp, specificity; PLR, positive likelihood ratio; NLR, negative likelihood ratio.	performance_summary	7	required_columns_not_found	0	0	0	0
PMC8999922	35407526	10.3390/jcm11071919	2022	Head-to-Head Comparison between 18 F-FES PET/CT and 18 F-FDG PET/CT in Oestrogen Receptor-Positive Breast Cancer: A Systematic Review and Meta-Analysis	https://pmc.ncbi.nlm.nih.gov/articles/PMC8999922/	CC BY 4.0	https://creativecommons.org/licenses/by/4.0/	3d4c312646a82660a2ba72e49ddf7c8c70406396faba1d907eb4cecbc0cd3777	jcm-11-01919-t001	Table 1	Study and patient characteristics.	diagnostic_candidate	2	required_columns_not_found	0	0	0	0
PMC8999922	35407526	10.3390/jcm11071919	2022	Head-to-Head Comparison between 18 F-FES PET/CT and 18 F-FDG PET/CT in Oestrogen Receptor-Positive Breast Cancer: A Systematic Review and Meta-Analysis	https://pmc.ncbi.nlm.nih.gov/articles/PMC8999922/	CC BY 4.0	https://creativecommons.org/licenses/by/4.0/	3d4c312646a82660a2ba72e49ddf7c8c70406396faba1d907eb4cecbc0cd3777	jcm-11-01919-t002	Table 2	Technical aspects of PET imaging in the included studies.	diagnostic_candidate	2	required_columns_not_found	0	0	0	0
PMC8999922	35407526	10.3390/jcm11071919	2022	Head-to-Head Comparison between 18 F-FES PET/CT and 18 F-FDG PET/CT in Oestrogen Receptor-Positive Breast Cancer: A Systematic Review and Meta-Analysis	https://pmc.ncbi.nlm.nih.gov/articles/PMC8999922/	CC BY 4.0	https://creativecommons.org/licenses/by/4.0/	3d4c312646a82660a2ba72e49ddf7c8c70406396faba1d907eb4cecbc0cd3777	jcm-11-01919-t003	Table 3	Data available in the seven studies included in the present systematic review.	diagnostic_candidate	2	required_columns_not_found	0	0	0	0
PMC8999922	35407526	10.3390/jcm11071919	2022	Head-to-Head Comparison between 18 F-FES PET/CT and 18 F-FDG PET/CT in Oestrogen Receptor-Positive Breast Cancer: A Systematic Review and Meta-Analysis	https://pmc.ncbi.nlm.nih.gov/articles/PMC8999922/	CC BY 4.0	https://creativecommons.org/licenses/by/4.0/	3d4c312646a82660a2ba72e49ddf7c8c70406396faba1d907eb4cecbc0cd3777	jcm-11-01919-t004	Table 4	Quality assessment of the studies and risk of bias in each study considered.	diagnostic_candidate	2	required_columns_not_found	0	0	0	0
PMC8999922	35407526	10.3390/jcm11071919	2022	Head-to-Head Comparison between 18 F-FES PET/CT and 18 F-FDG PET/CT in Oestrogen Receptor-Positive Breast Cancer: A Systematic Review and Meta-Analysis	https://pmc.ncbi.nlm.nih.gov/articles/PMC8999922/	CC BY 4.0	https://creativecommons.org/licenses/by/4.0/	3d4c312646a82660a2ba72e49ddf7c8c70406396faba1d907eb4cecbc0cd3777	jcm-11-01919-t005	Table 5	Pooled sensitivity for PBA and LBA of 18 F-FES PET/CT and 18 F-FDG PET/CT.	diagnostic_candidate	2	required_columns_not_found	0	0	0	0
PMC12821690	41562666	10.3390/idr18010011	2026	Diagnostic Accuracy of Utilizing Artificial Intelligence for Malaria Diagnostic: A Systematic Review and Meta-Analysis	https://pmc.ncbi.nlm.nih.gov/articles/PMC12821690/	CC BY 4.0	https://creativecommons.org/licenses/by/4.0/	184acaf6710c22bb8ae526e6b0312ad81fb14fcfe3d114bd9294eaec51d8f223	idr-18-00011-t001	Table 1	Baseline characteristics of all included studies.	diagnostic_candidate	2	required_columns_not_found	0	0	0	0
PMC12821690	41562666	10.3390/idr18010011	2026	Diagnostic Accuracy of Utilizing Artificial Intelligence for Malaria Diagnostic: A Systematic Review and Meta-Analysis	https://pmc.ncbi.nlm.nih.gov/articles/PMC12821690/	CC BY 4.0	https://creativecommons.org/licenses/by/4.0/	184acaf6710c22bb8ae526e6b0312ad81fb14fcfe3d114bd9294eaec51d8f223	idr-18-00011-t002	Table 2	Accuracy of AI diagnosis in malaria.	performance_summary	8	required_columns_not_found	0	0	0	0
PMC8881715	35242949	10.1016/j.dib.2022.107972	2022	Meta-analysis data of the accuracy of tests for meat adulteration by real-time PCR	https://pmc.ncbi.nlm.nih.gov/articles/PMC8881715/	CC BY 4.0	https://creativecommons.org/licenses/by/4.0/	c00973f93a2f1b27be7317cbc1a3cd3856c76666eb2ab7d562943f41ee754d73	utbl0001	Table 1		diagnostic_candidate	6	required_columns_not_found	0	0	0	0
PMC8881715	35242949	10.1016/j.dib.2022.107972	2022	Meta-analysis data of the accuracy of tests for meat adulteration by real-time PCR	https://pmc.ncbi.nlm.nih.gov/articles/PMC8881715/	CC BY 4.0	https://creativecommons.org/licenses/by/4.0/	c00973f93a2f1b27be7317cbc1a3cd3856c76666eb2ab7d562943f41ee754d73	tbl0001	Table 1	Characteristics of the included studies.	explicit_2x2	13	required_columns_not_found	0	0	0	0
PMC9321219	35891337	10.3390/v14071355	2022	Point-of-Care Tests for Rapid Detection of Porcine Epidemic Diarrhea Virus: A Systematic Review and Meta-Analysis	https://pmc.ncbi.nlm.nih.gov/articles/PMC9321219/	CC BY 4.0	https://creativecommons.org/licenses/by/4.0/	c3bcba80be753a869650ef221c85461e9372c1e48e03d09f3c946523ca608a56	viruses-14-01355-t001	Table 1	Characteristics of the studies included in the meta-analysis.	explicit_2x2	14	required_columns_not_found	0	0	0	0
PMC9321219	35891337	10.3390/v14071355	2022	Point-of-Care Tests for Rapid Detection of Porcine Epidemic Diarrhea Virus: A Systematic Review and Meta-Analysis	https://pmc.ncbi.nlm.nih.gov/articles/PMC9321219/	CC BY 4.0	https://creativecommons.org/licenses/by/4.0/	c3bcba80be753a869650ef221c85461e9372c1e48e03d09f3c946523ca608a56	viruses-14-01355-t002	Table 2	Summary estimates of the diagnostic accuracy of ICA- and NAIA-based POCTs used to detect PEDV.	performance_summary	7	required_columns_not_found	0	0	0	0
PMC9321219	35891337	10.3390/v14071355	2022	Point-of-Care Tests for Rapid Detection of Porcine Epidemic Diarrhea Virus: A Systematic Review and Meta-Analysis	https://pmc.ncbi.nlm.nih.gov/articles/PMC9321219/	CC BY 4.0	https://creativecommons.org/licenses/by/4.0/	c3bcba80be753a869650ef221c85461e9372c1e48e03d09f3c946523ca608a56	viruses-14-01355-t003	Table 3	Subgroup analysis and meta-regression for the pooled sensitivity and specificity of ICA-and NAIA-based POCTs according to study design.	performance_summary	6	required_columns_not_found	0	0	0	0
PMC10787364	38221980	10.1093/ofid/ofad624	2024	Diagnostic Accuracy of Clinical Diagnostic Scoring Systems for Childhood Tuberculosis: A Systematic Review and Meta-analysis	https://pmc.ncbi.nlm.nih.gov/articles/PMC10787364/	CC BY 4.0	https://creativecommons.org/licenses/by/4.0/	b0fd6f370d8f1fe0157d693504903ddadac66624f9e914ec6820083b147231a2	ofad624-T1	Table 1.	Characteristics of Included Studies	diagnostic_candidate	2	required_columns_not_found	0	0	0	0
PMC10787364	38221980	10.1093/ofid/ofad624	2024	Diagnostic Accuracy of Clinical Diagnostic Scoring Systems for Childhood Tuberculosis: A Systematic Review and Meta-analysis	https://pmc.ncbi.nlm.nih.gov/articles/PMC10787364/	CC BY 4.0	https://creativecommons.org/licenses/by/4.0/	b0fd6f370d8f1fe0157d693504903ddadac66624f9e914ec6820083b147231a2	ofad624-T2	Table 2.	Summary of Risk of Bias and Applicability Concerns for Each Included Study in Each Separate Domain	diagnostic_candidate	2	required_columns_not_found	0	0	0	0
PMC10787364	38221980	10.1093/ofid/ofad624	2024	Diagnostic Accuracy of Clinical Diagnostic Scoring Systems for Childhood Tuberculosis: A Systematic Review and Meta-analysis	https://pmc.ncbi.nlm.nih.gov/articles/PMC10787364/	CC BY 4.0	https://creativecommons.org/licenses/by/4.0/	b0fd6f370d8f1fe0157d693504903ddadac66624f9e914ec6820083b147231a2	ofad624-T3	Table 3.	Summary of Diagnostic Accuracy Data for the Included Studies	explicit_2x2	20	parsed	19	1	1	1
PMC10787364	38221980	10.1093/ofid/ofad624	2024	Diagnostic Accuracy of Clinical Diagnostic Scoring Systems for Childhood Tuberculosis: A Systematic Review and Meta-analysis	https://pmc.ncbi.nlm.nih.gov/articles/PMC10787364/	CC BY 4.0	https://creativecommons.org/licenses/by/4.0/	b0fd6f370d8f1fe0157d693504903ddadac66624f9e914ec6820083b147231a2	ofad624-T4	Table 4.	Pooled Sensitivity and Specificity for Clinical Diagnostic Scoring Systems and Algorithms for Childhood Tuberculosis	performance_summary	8	required_columns_not_found	0	0	0	0
PMC10787364	38221980	10.1093/ofid/ofad624	2024	Diagnostic Accuracy of Clinical Diagnostic Scoring Systems for Childhood Tuberculosis: A Systematic Review and Meta-analysis	https://pmc.ncbi.nlm.nih.gov/articles/PMC10787364/	CC BY 4.0	https://creativecommons.org/licenses/by/4.0/	b0fd6f370d8f1fe0157d693504903ddadac66624f9e914ec6820083b147231a2	ofad624-T5	Table 5.	Summary of Findings	performance_summary	12	required_columns_not_found	0	0	0	0
PMC7614252	36861064	10.21037/jmai-22-36	2022	Deep learning applications in coronary anatomy imaging: a systematic review and meta-analysis	https://pmc.ncbi.nlm.nih.gov/articles/PMC7614252/	CC BY 4.0	https://creativecommons.org/licenses/by/4.0/	954a708bb7bedb4cb2641685f0467d7f8fe99d49f8c6bfe053b24b161a5dc9ca	T1	Table 1	List of all relevant studies for coronary anatomy imaging included in this systematic review	diagnostic_candidate	2	required_columns_not_found	0	0	0	0
PMC8867422	34935279	10.1111/os.13191	2021	Diagnostic Value of Next‐Generation Sequencing in Periprosthetic Joint Infection: A Systematic Review	https://pmc.ncbi.nlm.nih.gov/articles/PMC8867422/	CC BY-NC-ND 4.0	https://creativecommons.org/licenses/by-nc-nd/4.0/	0adc65e627494aa7541dc7091e32802e7f0efb47f85002021c8fcb204fe17fc4	os13191-tbl-0001	TABLE 1	Characteristics of studies included in systematic review	diagnostic_candidate	2	required_columns_not_found	0	0	0	0
PMC8867422	34935279	10.1111/os.13191	2021	Diagnostic Value of Next‐Generation Sequencing in Periprosthetic Joint Infection: A Systematic Review	https://pmc.ncbi.nlm.nih.gov/articles/PMC8867422/	CC BY-NC-ND 4.0	https://creativecommons.org/licenses/by-nc-nd/4.0/	0adc65e627494aa7541dc7091e32802e7f0efb47f85002021c8fcb204fe17fc4	os13191-tbl-0002	TABLE 2	Sensitivity, specificity, positive predictive value, negative predictive value, positive likelihood ratio and negative likelihood ratio of next‐generation sequencing for periprosthetic joint infection	explicit_2x2	17	parsed	9	1	1	0
PMC8867422	34935279	10.1111/os.13191	2021	Diagnostic Value of Next‐Generation Sequencing in Periprosthetic Joint Infection: A Systematic Review	https://pmc.ncbi.nlm.nih.gov/articles/PMC8867422/	CC BY-NC-ND 4.0	https://creativecommons.org/licenses/by-nc-nd/4.0/	0adc65e627494aa7541dc7091e32802e7f0efb47f85002021c8fcb204fe17fc4	os13191-tbl-0003	TABLE 3	Detection rate of NGS in culture‐negative PJI patients	diagnostic_candidate	2	required_columns_not_found	0	0	0	0
PMC8867422	34935279	10.1111/os.13191	2021	Diagnostic Value of Next‐Generation Sequencing in Periprosthetic Joint Infection: A Systematic Review	https://pmc.ncbi.nlm.nih.gov/articles/PMC8867422/	CC BY-NC-ND 4.0	https://creativecommons.org/licenses/by-nc-nd/4.0/	0adc65e627494aa7541dc7091e32802e7f0efb47f85002021c8fcb204fe17fc4	os13191-tbl-0004	TABLE 4	Detection rate of NGS in PJIs with antibiotic administration history	diagnostic_candidate	1	required_columns_not_found	0	0	0	0
PMC11018218	38608080	10.1097/MD.0000000000037768	2024	Diagnostic value of contrast-enhanced ultrasound in the diagnosis of papillary thyroid microcarcinoma: A systematic review and meta-analysis	https://pmc.ncbi.nlm.nih.gov/articles/PMC11018218/	CC BY-NC 4.0	https://creativecommons.org/licenses/by-nc/4.0/	ab0f29c2abf27bf7d750f2073740a9c9684658375dd8e53b132e37490f4442c8	T1	Table 1	The basic characteristics of 33 studies.	diagnostic_candidate	4	required_columns_not_found	0	0	0	0
PMC11018218	38608080	10.1097/MD.0000000000037768	2024	Diagnostic value of contrast-enhanced ultrasound in the diagnosis of papillary thyroid microcarcinoma: A systematic review and meta-analysis	https://pmc.ncbi.nlm.nih.gov/articles/PMC11018218/	CC BY-NC 4.0	https://creativecommons.org/licenses/by-nc/4.0/	ab0f29c2abf27bf7d750f2073740a9c9684658375dd8e53b132e37490f4442c8	T2	Table 2	Subgroups analyses in the meta-analyses.	performance_summary	6	required_columns_not_found	0	0	0	0
PMC11462910	39188132	10.11124/JBIES-23-00291	2024	Comparison of diagnostic accuracy of rapid antigen tests for COVID-19 compared to the viral genetic test in adults: a systematic review and meta-analysis	https://pmc.ncbi.nlm.nih.gov/articles/PMC11462910/	CC BY-NC-ND 4.0	https://creativecommons.org/licenses/by-nc-nd/4.0/	82a00f453fa263bdf49aadcb6d12075242b2a53a61f8008934993efb9cdd3951	TU1	Table 1		performance_summary	5	required_columns_not_found	0	0	0	0
PMC11462910	39188132	10.11124/JBIES-23-00291	2024	Comparison of diagnostic accuracy of rapid antigen tests for COVID-19 compared to the viral genetic test in adults: a systematic review and meta-analysis	https://pmc.ncbi.nlm.nih.gov/articles/PMC11462910/	CC BY-NC-ND 4.0	https://creativecommons.org/licenses/by-nc-nd/4.0/	82a00f453fa263bdf49aadcb6d12075242b2a53a61f8008934993efb9cdd3951	TU2	Table 2		explicit_2x2	12	required_columns_not_found	0	0	0	0
PMC11462910	39188132	10.11124/JBIES-23-00291	2024	Comparison of diagnostic accuracy of rapid antigen tests for COVID-19 compared to the viral genetic test in adults: a systematic review and meta-analysis	https://pmc.ncbi.nlm.nih.gov/articles/PMC11462910/	CC BY-NC-ND 4.0	https://creativecommons.org/licenses/by-nc-nd/4.0/	82a00f453fa263bdf49aadcb6d12075242b2a53a61f8008934993efb9cdd3951	TU3	Table 3		performance_summary	5	required_columns_not_found	0	0	0	0
PMC11462910	39188132	10.11124/JBIES-23-00291	2024	Comparison of diagnostic accuracy of rapid antigen tests for COVID-19 compared to the viral genetic test in adults: a systematic review and meta-analysis	https://pmc.ncbi.nlm.nih.gov/articles/PMC11462910/	CC BY-NC-ND 4.0	https://creativecommons.org/licenses/by-nc-nd/4.0/	82a00f453fa263bdf49aadcb6d12075242b2a53a61f8008934993efb9cdd3951	TU4	Table 4		explicit_2x2	12	required_columns_not_found	0	0	0	0
PMC11462910	39188132	10.11124/JBIES-23-00291	2024	Comparison of diagnostic accuracy of rapid antigen tests for COVID-19 compared to the viral genetic test in adults: a systematic review and meta-analysis	https://pmc.ncbi.nlm.nih.gov/articles/PMC11462910/	CC BY-NC-ND 4.0	https://creativecommons.org/licenses/by-nc-nd/4.0/	82a00f453fa263bdf49aadcb6d12075242b2a53a61f8008934993efb9cdd3951	TU5	Table 5		performance_summary	5	required_columns_not_found	0	0	0	0
PMC11462910	39188132	10.11124/JBIES-23-00291	2024	Comparison of diagnostic accuracy of rapid antigen tests for COVID-19 compared to the viral genetic test in adults: a systematic review and meta-analysis	https://pmc.ncbi.nlm.nih.gov/articles/PMC11462910/	CC BY-NC-ND 4.0	https://creativecommons.org/licenses/by-nc-nd/4.0/	82a00f453fa263bdf49aadcb6d12075242b2a53a61f8008934993efb9cdd3951	TU6	Table 6		explicit_2x2	12	required_columns_not_found	0	0	0	0
PMC11462910	39188132	10.11124/JBIES-23-00291	2024	Comparison of diagnostic accuracy of rapid antigen tests for COVID-19 compared to the viral genetic test in adults: a systematic review and meta-analysis	https://pmc.ncbi.nlm.nih.gov/articles/PMC11462910/	CC BY-NC-ND 4.0	https://creativecommons.org/licenses/by-nc-nd/4.0/	82a00f453fa263bdf49aadcb6d12075242b2a53a61f8008934993efb9cdd3951	TU7	Table 7		performance_summary	5	required_columns_not_found	0	0	0	0
PMC11462910	39188132	10.11124/JBIES-23-00291	2024	Comparison of diagnostic accuracy of rapid antigen tests for COVID-19 compared to the viral genetic test in adults: a systematic review and meta-analysis	https://pmc.ncbi.nlm.nih.gov/articles/PMC11462910/	CC BY-NC-ND 4.0	https://creativecommons.org/licenses/by-nc-nd/4.0/	82a00f453fa263bdf49aadcb6d12075242b2a53a61f8008934993efb9cdd3951	TU8	Table 8		explicit_2x2	12	required_columns_not_found	0	0	0	0
PMC11462910	39188132	10.11124/JBIES-23-00291	2024	Comparison of diagnostic accuracy of rapid antigen tests for COVID-19 compared to the viral genetic test in adults: a systematic review and meta-analysis	https://pmc.ncbi.nlm.nih.gov/articles/PMC11462910/	CC BY-NC-ND 4.0	https://creativecommons.org/licenses/by-nc-nd/4.0/	82a00f453fa263bdf49aadcb6d12075242b2a53a61f8008934993efb9cdd3951	T1	Table 1	Prioritized exclusion criteria for studies, as selected by reviewers during full-text screening	diagnostic_candidate	3	required_columns_not_found	0	0	0	0
PMC11462910	39188132	10.11124/JBIES-23-00291	2024	Comparison of diagnostic accuracy of rapid antigen tests for COVID-19 compared to the viral genetic test in adults: a systematic review and meta-analysis	https://pmc.ncbi.nlm.nih.gov/articles/PMC11462910/	CC BY-NC-ND 4.0	https://creativecommons.org/licenses/by-nc-nd/4.0/	82a00f453fa263bdf49aadcb6d12075242b2a53a61f8008934993efb9cdd3951	T2	Table 2	Reported settings of included studies	diagnostic_candidate	1	required_columns_not_found	0	0	0	0
PMC11462910	39188132	10.11124/JBIES-23-00291	2024	Comparison of diagnostic accuracy of rapid antigen tests for COVID-19 compared to the viral genetic test in adults: a systematic review and meta-analysis	https://pmc.ncbi.nlm.nih.gov/articles/PMC11462910/	CC BY-NC-ND 4.0	https://creativecommons.org/licenses/by-nc-nd/4.0/	82a00f453fa263bdf49aadcb6d12075242b2a53a61f8008934993efb9cdd3951	T3	Table 3	Sample types collected for COVID-19 testing, as reported in included studies	diagnostic_candidate	1	required_columns_not_found	0	0	0	0
PMC11462910	39188132	10.11124/JBIES-23-00291	2024	Comparison of diagnostic accuracy of rapid antigen tests for COVID-19 compared to the viral genetic test in adults: a systematic review and meta-analysis	https://pmc.ncbi.nlm.nih.gov/articles/PMC11462910/	CC BY-NC-ND 4.0	https://creativecommons.org/licenses/by-nc-nd/4.0/	82a00f453fa263bdf49aadcb6d12075242b2a53a61f8008934993efb9cdd3951	T4	Table 4	Pooled sensitivity of index tests (point-of-care SARS-CoV-2 rapid antigen tests), with outliers (as identified based on their contribution to heterogeneity)	diagnostic_candidate	1	required_columns_not_found	0	0	0	0
PMC11462910	39188132	10.11124/JBIES-23-00291	2024	Comparison of diagnostic accuracy of rapid antigen tests for COVID-19 compared to the viral genetic test in adults: a systematic review and meta-analysis	https://pmc.ncbi.nlm.nih.gov/articles/PMC11462910/	CC BY-NC-ND 4.0	https://creativecommons.org/licenses/by-nc-nd/4.0/	82a00f453fa263bdf49aadcb6d12075242b2a53a61f8008934993efb9cdd3951	T5	Table 5	Pooled sensitivity of index tests (point-of-care SARS-CoV-2 rapid antigen tests), without outliers (as identified based on their contribution to heterogeneity)	diagnostic_candidate	1	required_columns_not_found	0	0	0	0
PMC11462910	39188132	10.11124/JBIES-23-00291	2024	Comparison of diagnostic accuracy of rapid antigen tests for COVID-19 compared to the viral genetic test in adults: a systematic review and meta-analysis	https://pmc.ncbi.nlm.nih.gov/articles/PMC11462910/	CC BY-NC-ND 4.0	https://creativecommons.org/licenses/by-nc-nd/4.0/	82a00f453fa263bdf49aadcb6d12075242b2a53a61f8008934993efb9cdd3951	T6	Table 6	Pooled specificity of index tests (point-of-care SARS-CoV-2 rapid antigen tests), with outliers (as identified based on their contribution to heterogeneity)	diagnostic_candidate	1	required_columns_not_found	0	0	0	0
PMC11462910	39188132	10.11124/JBIES-23-00291	2024	Comparison of diagnostic accuracy of rapid antigen tests for COVID-19 compared to the viral genetic test in adults: a systematic review and meta-analysis	https://pmc.ncbi.nlm.nih.gov/articles/PMC11462910/	CC BY-NC-ND 4.0	https://creativecommons.org/licenses/by-nc-nd/4.0/	82a00f453fa263bdf49aadcb6d12075242b2a53a61f8008934993efb9cdd3951	T7	Table 7	Pooled specificity of index tests (point-of-care SARS-CoV-2 rapid antigen tests), without outliers (as identified based on their contribution to heterogeneity)	diagnostic_candidate	1	required_columns_not_found	0	0	0	0
PMC11462910	39188132	10.11124/JBIES-23-00291	2024	Comparison of diagnostic accuracy of rapid antigen tests for COVID-19 compared to the viral genetic test in adults: a systematic review and meta-analysis	https://pmc.ncbi.nlm.nih.gov/articles/PMC11462910/	CC BY-NC-ND 4.0	https://creativecommons.org/licenses/by-nc-nd/4.0/	82a00f453fa263bdf49aadcb6d12075242b2a53a61f8008934993efb9cdd3951	T8	Table 8	Pooled positive predictive values of index tests (point-of-care SARS-CoV-2 rapid antigen tests), without outliers (as identified based on their contribution to heterogeneity)	diagnostic_candidate	1	required_columns_not_found	0	0	0	0
PMC11462910	39188132	10.11124/JBIES-23-00291	2024	Comparison of diagnostic accuracy of rapid antigen tests for COVID-19 compared to the viral genetic test in adults: a systematic review and meta-analysis	https://pmc.ncbi.nlm.nih.gov/articles/PMC11462910/	CC BY-NC-ND 4.0	https://creativecommons.org/licenses/by-nc-nd/4.0/	82a00f453fa263bdf49aadcb6d12075242b2a53a61f8008934993efb9cdd3951	T9	Table 9	Pooled negative predictive values of index tests (point-of-care SARS-CoV-2 rapid antigen tests), without outliers (as identified based on their contribution to heterogeneity)	diagnostic_candidate	1	required_columns_not_found	0	0	0	0
PMC11462910	39188132	10.11124/JBIES-23-00291	2024	Comparison of diagnostic accuracy of rapid antigen tests for COVID-19 compared to the viral genetic test in adults: a systematic review and meta-analysis	https://pmc.ncbi.nlm.nih.gov/articles/PMC11462910/	CC BY-NC-ND 4.0	https://creativecommons.org/licenses/by-nc-nd/4.0/	82a00f453fa263bdf49aadcb6d12075242b2a53a61f8008934993efb9cdd3951	T10	Table 10	Sensitivity and specificity of index tests (point-of-care SARS-CoV-2 rapid antigen tests) in the symptomatic subgroup	performance_summary	5	required_columns_not_found	0	0	0	0
PMC11462910	39188132	10.11124/JBIES-23-00291	2024	Comparison of diagnostic accuracy of rapid antigen tests for COVID-19 compared to the viral genetic test in adults: a systematic review and meta-analysis	https://pmc.ncbi.nlm.nih.gov/articles/PMC11462910/	CC BY-NC-ND 4.0	https://creativecommons.org/licenses/by-nc-nd/4.0/	82a00f453fa263bdf49aadcb6d12075242b2a53a61f8008934993efb9cdd3951	T11	Table 11	Positive and negative predictive values of index tests (point-of-care SARS-CoV-2 rapid antigen tests) in the symptomatic subgroup	cross_classification	5	required_columns_not_found	0	0	0	0
PMC11462910	39188132	10.11124/JBIES-23-00291	2024	Comparison of diagnostic accuracy of rapid antigen tests for COVID-19 compared to the viral genetic test in adults: a systematic review and meta-analysis	https://pmc.ncbi.nlm.nih.gov/articles/PMC11462910/	CC BY-NC-ND 4.0	https://creativecommons.org/licenses/by-nc-nd/4.0/	82a00f453fa263bdf49aadcb6d12075242b2a53a61f8008934993efb9cdd3951	T12	Table 12	Sensitivity and specificity of index tests (point-of-care SARS-CoV-2 rapid antigen tests) in the asymptomatic subgroup	performance_summary	5	required_columns_not_found	0	0	0	0
PMC11462910	39188132	10.11124/JBIES-23-00291	2024	Comparison of diagnostic accuracy of rapid antigen tests for COVID-19 compared to the viral genetic test in adults: a systematic review and meta-analysis	https://pmc.ncbi.nlm.nih.gov/articles/PMC11462910/	CC BY-NC-ND 4.0	https://creativecommons.org/licenses/by-nc-nd/4.0/	82a00f453fa263bdf49aadcb6d12075242b2a53a61f8008934993efb9cdd3951	T13	Table 13	Positive and negative predictive values of index tests (point-of-care SARS-CoV-2 rapid antigen tests) in the asymptomatic subgroup	cross_classification	5	required_columns_not_found	0	0	0	0
PMC11462910	39188132	10.11124/JBIES-23-00291	2024	Comparison of diagnostic accuracy of rapid antigen tests for COVID-19 compared to the viral genetic test in adults: a systematic review and meta-analysis	https://pmc.ncbi.nlm.nih.gov/articles/PMC11462910/	CC BY-NC-ND 4.0	https://creativecommons.org/licenses/by-nc-nd/4.0/	82a00f453fa263bdf49aadcb6d12075242b2a53a61f8008934993efb9cdd3951	TU9	Table 22		performance_summary	5	required_columns_not_found	0	0	0	0
PMC11462910	39188132	10.11124/JBIES-23-00291	2024	Comparison of diagnostic accuracy of rapid antigen tests for COVID-19 compared to the viral genetic test in adults: a systematic review and meta-analysis	https://pmc.ncbi.nlm.nih.gov/articles/PMC11462910/	CC BY-NC-ND 4.0	https://creativecommons.org/licenses/by-nc-nd/4.0/	82a00f453fa263bdf49aadcb6d12075242b2a53a61f8008934993efb9cdd3951	TU10	Table 23		performance_summary	5	required_columns_not_found	0	0	0	0
PMC11462910	39188132	10.11124/JBIES-23-00291	2024	Comparison of diagnostic accuracy of rapid antigen tests for COVID-19 compared to the viral genetic test in adults: a systematic review and meta-analysis	https://pmc.ncbi.nlm.nih.gov/articles/PMC11462910/	CC BY-NC-ND 4.0	https://creativecommons.org/licenses/by-nc-nd/4.0/	82a00f453fa263bdf49aadcb6d12075242b2a53a61f8008934993efb9cdd3951	TU11	Table 24		performance_summary	5	required_columns_not_found	0	0	0	0
PMC11462910	39188132	10.11124/JBIES-23-00291	2024	Comparison of diagnostic accuracy of rapid antigen tests for COVID-19 compared to the viral genetic test in adults: a systematic review and meta-analysis	https://pmc.ncbi.nlm.nih.gov/articles/PMC11462910/	CC BY-NC-ND 4.0	https://creativecommons.org/licenses/by-nc-nd/4.0/	82a00f453fa263bdf49aadcb6d12075242b2a53a61f8008934993efb9cdd3951	TU12	Table 25		performance_summary	5	required_columns_not_found	0	0	0	0
PMC11462910	39188132	10.11124/JBIES-23-00291	2024	Comparison of diagnostic accuracy of rapid antigen tests for COVID-19 compared to the viral genetic test in adults: a systematic review and meta-analysis	https://pmc.ncbi.nlm.nih.gov/articles/PMC11462910/	CC BY-NC-ND 4.0	https://creativecommons.org/licenses/by-nc-nd/4.0/	82a00f453fa263bdf49aadcb6d12075242b2a53a61f8008934993efb9cdd3951	TU13	Table 26		performance_summary	5	required_columns_not_found	0	0	0	0
PMC11462910	39188132	10.11124/JBIES-23-00291	2024	Comparison of diagnostic accuracy of rapid antigen tests for COVID-19 compared to the viral genetic test in adults: a systematic review and meta-analysis	https://pmc.ncbi.nlm.nih.gov/articles/PMC11462910/	CC BY-NC-ND 4.0	https://creativecommons.org/licenses/by-nc-nd/4.0/	82a00f453fa263bdf49aadcb6d12075242b2a53a61f8008934993efb9cdd3951	TU14	Table 27		explicit_2x2	20	required_columns_not_found	0	0	0	0
PMC11462910	39188132	10.11124/JBIES-23-00291	2024	Comparison of diagnostic accuracy of rapid antigen tests for COVID-19 compared to the viral genetic test in adults: a systematic review and meta-analysis	https://pmc.ncbi.nlm.nih.gov/articles/PMC11462910/	CC BY-NC-ND 4.0	https://creativecommons.org/licenses/by-nc-nd/4.0/	82a00f453fa263bdf49aadcb6d12075242b2a53a61f8008934993efb9cdd3951	TU15	Table 28		explicit_2x2	16	required_columns_not_found	0	0	0	0
PMC11462910	39188132	10.11124/JBIES-23-00291	2024	Comparison of diagnostic accuracy of rapid antigen tests for COVID-19 compared to the viral genetic test in adults: a systematic review and meta-analysis	https://pmc.ncbi.nlm.nih.gov/articles/PMC11462910/	CC BY-NC-ND 4.0	https://creativecommons.org/licenses/by-nc-nd/4.0/	82a00f453fa263bdf49aadcb6d12075242b2a53a61f8008934993efb9cdd3951	TU15a	Table 29		performance_summary	7	required_columns_not_found	0	0	0	0
PMC9638072	36353543	10.3389/fonc.2022.987704	2022	The diagnostic significance of blood-derived circRNAs in NSCLC: Systematic review and meta-analysis	https://pmc.ncbi.nlm.nih.gov/articles/PMC9638072/	CC BY 4.0	https://creativecommons.org/licenses/by/4.0/	a9b5f5eae7281e19f5cfa197cfbdab54fbd35825a11f75ae688457c65ecdeeb8	T1	Table 1	Characteristics of circRNAs and quality of included studies in diagnosing.	explicit_2x2	14	parsed	12	1	0	0
PMC9638072	36353543	10.3389/fonc.2022.987704	2022	The diagnostic significance of blood-derived circRNAs in NSCLC: Systematic review and meta-analysis	https://pmc.ncbi.nlm.nih.gov/articles/PMC9638072/	CC BY 4.0	https://creativecommons.org/licenses/by/4.0/	a9b5f5eae7281e19f5cfa197cfbdab54fbd35825a11f75ae688457c65ecdeeb8	T2	Table 2	Meta regression analysis.	diagnostic_candidate	1	required_columns_not_found	0	0	0	0
PMC9638072	36353543	10.3389/fonc.2022.987704	2022	The diagnostic significance of blood-derived circRNAs in NSCLC: Systematic review and meta-analysis	https://pmc.ncbi.nlm.nih.gov/articles/PMC9638072/	CC BY 4.0	https://creativecommons.org/licenses/by/4.0/	a9b5f5eae7281e19f5cfa197cfbdab54fbd35825a11f75ae688457c65ecdeeb8	T3	Table 3	Subgroup analysis of NSCLC diagnosis.	performance_summary	7	required_columns_not_found	0	0	0	0
PMC12888294	41535995	10.1186/s40813-025-00482-1	2026	Systematic review and meta-analysis on the diagnostic accuracy of various detection methods for porcine reproductive and respiratory syndrome virus	https://pmc.ncbi.nlm.nih.gov/articles/PMC12888294/	CC BY 4.0	https://creativecommons.org/licenses/by/4.0/	813f7097c35dd7f9df16f8ceffef0e20e3516c250d7df07fcfa088624e3256d6	Tab1	Table 1	Summary of measures for subgroup analysis comparison in traditional immunological techniques	performance_summary	7	required_columns_not_found	0	0	0	0
PMC12888294	41535995	10.1186/s40813-025-00482-1	2026	Systematic review and meta-analysis on the diagnostic accuracy of various detection methods for porcine reproductive and respiratory syndrome virus	https://pmc.ncbi.nlm.nih.gov/articles/PMC12888294/	CC BY 4.0	https://creativecommons.org/licenses/by/4.0/	813f7097c35dd7f9df16f8ceffef0e20e3516c250d7df07fcfa088624e3256d6	Tab2	Table 2	Summary of measures for subgroup analysis comparison in molecular amplification techniques	performance_summary	7	required_columns_not_found	0	0	0	0
PMC12888294	41535995	10.1186/s40813-025-00482-1	2026	Systematic review and meta-analysis on the diagnostic accuracy of various detection methods for porcine reproductive and respiratory syndrome virus	https://pmc.ncbi.nlm.nih.gov/articles/PMC12888294/	CC BY 4.0	https://creativecommons.org/licenses/by/4.0/	813f7097c35dd7f9df16f8ceffef0e20e3516c250d7df07fcfa088624e3256d6	Tab3	Table 3	Summary of measures for subgroup analysis comparison in convergent diagnostic technologies	performance_summary	7	required_columns_not_found	0	0	0	0
PMC12888294	41535995	10.1186/s40813-025-00482-1	2026	Systematic review and meta-analysis on the diagnostic accuracy of various detection methods for porcine reproductive and respiratory syndrome virus	https://pmc.ncbi.nlm.nih.gov/articles/PMC12888294/	CC BY 4.0	https://creativecommons.org/licenses/by/4.0/	813f7097c35dd7f9df16f8ceffef0e20e3516c250d7df07fcfa088624e3256d6	Tab4	Table 4	Meta-Regression analysis to identify sources of heterogeneity in traditional immunological techniques	diagnostic_candidate	7	required_columns_not_found	0	0	0	0
PMC12888294	41535995	10.1186/s40813-025-00482-1	2026	Systematic review and meta-analysis on the diagnostic accuracy of various detection methods for porcine reproductive and respiratory syndrome virus	https://pmc.ncbi.nlm.nih.gov/articles/PMC12888294/	CC BY 4.0	https://creativecommons.org/licenses/by/4.0/	813f7097c35dd7f9df16f8ceffef0e20e3516c250d7df07fcfa088624e3256d6	Tab5	Table 5	Meta-Regression analysis to identify sources of heterogeneity in molecular amplification techniques	diagnostic_candidate	7	required_columns_not_found	0	0	0	0
PMC12888294	41535995	10.1186/s40813-025-00482-1	2026	Systematic review and meta-analysis on the diagnostic accuracy of various detection methods for porcine reproductive and respiratory syndrome virus	https://pmc.ncbi.nlm.nih.gov/articles/PMC12888294/	CC BY 4.0	https://creativecommons.org/licenses/by/4.0/	813f7097c35dd7f9df16f8ceffef0e20e3516c250d7df07fcfa088624e3256d6	Tab6	Table 6	Meta-Regression analysis to identify sources of heterogeneity in convergent diagnostic technologies	diagnostic_candidate	7	required_columns_not_found	0	0	0	0
PMC8363465	34394982	10.1155/2021/8883946	2021	Accuracy of Deep Learning Algorithms for the Diagnosis of Retinopathy of Prematurity by Fundus Images: A Systematic Review and Meta-Analysis	https://pmc.ncbi.nlm.nih.gov/articles/PMC8363465/	CC BY 4.0	https://creativecommons.org/licenses/by/4.0/	7567c91b8cd3ab4b5395766d896fa424ab906c4d182876f034deef043801538f	tab1	Table 1	Characteristics of nine studies for the systematic review and meta-analysis.	performance_summary	8	required_columns_not_found	0	0	0	0
PMC8363465	34394982	10.1155/2021/8883946	2021	Accuracy of Deep Learning Algorithms for the Diagnosis of Retinopathy of Prematurity by Fundus Images: A Systematic Review and Meta-Analysis	https://pmc.ncbi.nlm.nih.gov/articles/PMC8363465/	CC BY 4.0	https://creativecommons.org/licenses/by/4.0/	7567c91b8cd3ab4b5395766d896fa424ab906c4d182876f034deef043801538f	tab2	Table 2	The results of primary and subgroup analyses.	performance_summary	7	required_columns_not_found	0	0	0	0
PMC10323525	37407244	10.3947/ic.2023.0014	2023	An Updated Systematic Review and Meta-Analysis for the Diagnostic Test Accuracy of Ascitic Fluid Adenosine Deaminase in Tuberculous Peritonitis	https://pmc.ncbi.nlm.nih.gov/articles/PMC10323525/	CC BY-NC 4.0	https://creativecommons.org/licenses/by-nc/4.0/	07da42d3968f6c853fbd0d42bf90c291312c00ae4227b22be17d272cc5471a28	T1	Table 1	Characteristics of included studies	explicit_2x2	18	parsed	20	1	1	1
PMC10323525	37407244	10.3947/ic.2023.0014	2023	An Updated Systematic Review and Meta-Analysis for the Diagnostic Test Accuracy of Ascitic Fluid Adenosine Deaminase in Tuberculous Peritonitis	https://pmc.ncbi.nlm.nih.gov/articles/PMC10323525/	CC BY-NC 4.0	https://creativecommons.org/licenses/by-nc/4.0/	07da42d3968f6c853fbd0d42bf90c291312c00ae4227b22be17d272cc5471a28	T2	Table 2	Sub group analysis	performance_summary	8	required_columns_not_found	0	0	0	0
PMC10323525	37407244	10.3947/ic.2023.0014	2023	An Updated Systematic Review and Meta-Analysis for the Diagnostic Test Accuracy of Ascitic Fluid Adenosine Deaminase in Tuberculous Peritonitis	https://pmc.ncbi.nlm.nih.gov/articles/PMC10323525/	CC BY-NC 4.0	https://creativecommons.org/licenses/by-nc/4.0/	07da42d3968f6c853fbd0d42bf90c291312c00ae4227b22be17d272cc5471a28	T3	Table 3	GRADE analysis	explicit_2x2	16	required_columns_not_found	0	0	0	0
PMC10323525	37407244	10.3947/ic.2023.0014	2023	An Updated Systematic Review and Meta-Analysis for the Diagnostic Test Accuracy of Ascitic Fluid Adenosine Deaminase in Tuberculous Peritonitis	https://pmc.ncbi.nlm.nih.gov/articles/PMC10323525/	CC BY-NC 4.0	https://creativecommons.org/licenses/by-nc/4.0/	07da42d3968f6c853fbd0d42bf90c291312c00ae4227b22be17d272cc5471a28	T4	Table 4	Comparison of current meta-analysis with previous meta-analyses	performance_summary	8	required_columns_not_found	0	0	0	0
PMC8247918	34222006	10.3389/fonc.2021.684257	2021	Diagnostic Accuracy of the ADNEX Model for Ovarian Cancer at the 15% Cut-Off Value: A Systematic Review and Meta-Analysis	https://pmc.ncbi.nlm.nih.gov/articles/PMC8247918/	CC BY 4.0	https://creativecommons.org/licenses/by/4.0/	d617a5a0023ac645d8e8124c09aecdda7d40a4f3a9eabbf284ac8971408c9c45	T1	Table 1	Basic features of the eligible studies.	diagnostic_candidate	1	required_columns_not_found	0	0	0	0
PMC8247918	34222006	10.3389/fonc.2021.684257	2021	Diagnostic Accuracy of the ADNEX Model for Ovarian Cancer at the 15% Cut-Off Value: A Systematic Review and Meta-Analysis	https://pmc.ncbi.nlm.nih.gov/articles/PMC8247918/	CC BY 4.0	https://creativecommons.org/licenses/by/4.0/	d617a5a0023ac645d8e8124c09aecdda7d40a4f3a9eabbf284ac8971408c9c45	T2	Table 2	Parameter data extracted from eligible studies.	explicit_2x2	14	required_columns_not_found	0	0	0	0
PMC8247918	34222006	10.3389/fonc.2021.684257	2021	Diagnostic Accuracy of the ADNEX Model for Ovarian Cancer at the 15% Cut-Off Value: A Systematic Review and Meta-Analysis	https://pmc.ncbi.nlm.nih.gov/articles/PMC8247918/	CC BY 4.0	https://creativecommons.org/licenses/by/4.0/	d617a5a0023ac645d8e8124c09aecdda7d40a4f3a9eabbf284ac8971408c9c45	T3	Table 3	Meta-regression analysis.	diagnostic_candidate	1	required_columns_not_found	0	0	0	0
PMC9486055	36147628	10.1016/j.eclinm.2022.101662	2022	Artificial intelligence performance in image-based ovarian cancer identification: A systematic review and meta-analysis	https://pmc.ncbi.nlm.nih.gov/articles/PMC9486055/	CC BY-NC-ND 4.0	https://creativecommons.org/licenses/by-nc-nd/4.0/	ae68ca1a9f15c58c3dbb5324468008f1bed28a7c8b716d604126e79967aa08cf	tbl0001	Table 1	Participant demographics for the 35 included studies.	diagnostic_candidate	4	required_columns_not_found	0	0	0	0
PMC9486055	36147628	10.1016/j.eclinm.2022.101662	2022	Artificial intelligence performance in image-based ovarian cancer identification: A systematic review and meta-analysis	https://pmc.ncbi.nlm.nih.gov/articles/PMC9486055/	CC BY-NC-ND 4.0	https://creativecommons.org/licenses/by-nc-nd/4.0/	ae68ca1a9f15c58c3dbb5324468008f1bed28a7c8b716d604126e79967aa08cf	tbl0002	Table 2	Model training and validation for the 35 included studies.	diagnostic_candidate	1	required_columns_not_found	0	0	0	0
PMC9486055	36147628	10.1016/j.eclinm.2022.101662	2022	Artificial intelligence performance in image-based ovarian cancer identification: A systematic review and meta-analysis	https://pmc.ncbi.nlm.nih.gov/articles/PMC9486055/	CC BY-NC-ND 4.0	https://creativecommons.org/licenses/by-nc-nd/4.0/	ae68ca1a9f15c58c3dbb5324468008f1bed28a7c8b716d604126e79967aa08cf	tbl0003	Table 3	Indicator, algorithm, and data source for the 35 included studies.	diagnostic_candidate	1	required_columns_not_found	0	0	0	0
PMC9486055	36147628	10.1016/j.eclinm.2022.101662	2022	Artificial intelligence performance in image-based ovarian cancer identification: A systematic review and meta-analysis	https://pmc.ncbi.nlm.nih.gov/articles/PMC9486055/	CC BY-NC-ND 4.0	https://creativecommons.org/licenses/by-nc-nd/4.0/	ae68ca1a9f15c58c3dbb5324468008f1bed28a7c8b716d604126e79967aa08cf	tbl0004	Table 4	Data source for the 35 included studies.	diagnostic_candidate	1	required_columns_not_found	0	0	0	0
PMC9486055	36147628	10.1016/j.eclinm.2022.101662	2022	Artificial intelligence performance in image-based ovarian cancer identification: A systematic review and meta-analysis	https://pmc.ncbi.nlm.nih.gov/articles/PMC9486055/	CC BY-NC-ND 4.0	https://creativecommons.org/licenses/by-nc-nd/4.0/	ae68ca1a9f15c58c3dbb5324468008f1bed28a7c8b716d604126e79967aa08cf	tbl0005	Table 5	Summary estimate of pooled performance of artificial intelligence in image-based ovarian cancer detection.	performance_summary	8	required_columns_not_found	0	0	0	0
PMC7304808	32554727	10.1136/bmjopen-2019-036067	2020	Accuracy of lung ultrasonography in the hands of non-imaging specialists to diagnose and assess the severity of community-acquired pneumonia in adults: a systematic review	https://pmc.ncbi.nlm.nih.gov/articles/PMC7304808/	CC BY-NC 4.0	http://creativecommons.org/licenses/by-nc/4.0/	9a31569202119dd0acf1f7d5a8e19539c09d5d37b6012696620625a5191a2a64	T1	Table 1	Diagnostic accuracy of LUS	performance_summary	12	required_columns_not_found	0	0	0	0
PMC7304808	32554727	10.1136/bmjopen-2019-036067	2020	Accuracy of lung ultrasonography in the hands of non-imaging specialists to diagnose and assess the severity of community-acquired pneumonia in adults: a systematic review	https://pmc.ncbi.nlm.nih.gov/articles/PMC7304808/	CC BY-NC 4.0	http://creativecommons.org/licenses/by-nc/4.0/	9a31569202119dd0acf1f7d5a8e19539c09d5d37b6012696620625a5191a2a64	T2	Table 2	Speciality of non-specialists, experience and training in LUS	diagnostic_candidate	3	required_columns_not_found	0	0	0	0
PMC7304808	32554727	10.1136/bmjopen-2019-036067	2020	Accuracy of lung ultrasonography in the hands of non-imaging specialists to diagnose and assess the severity of community-acquired pneumonia in adults: a systematic review	https://pmc.ncbi.nlm.nih.gov/articles/PMC7304808/	CC BY-NC 4.0	http://creativecommons.org/licenses/by-nc/4.0/	9a31569202119dd0acf1f7d5a8e19539c09d5d37b6012696620625a5191a2a64	T3	Table 3	Potential harms to patients	explicit_2x2	14	required_columns_not_found	0	0	0	0
PMC9706202	36457516	10.3389/fonc.2022.1048876	2022	Accuracy of novel urinary biomarker tests in the diagnosis of prostate cancer: A systematic review and network meta-analysis	https://pmc.ncbi.nlm.nih.gov/articles/PMC9706202/	CC BY 4.0	https://creativecommons.org/licenses/by/4.0/	77d9709ba67836df8881c053c5b81632fafb3fe319896d3bab4fa863400ae7eb	T1	Table 1	Characteristics of the studies included in the meta-analysis.	performance_summary	6	required_columns_not_found	0	0	0	0
PMC12237134	40260456	10.1097/EJA.0000000000002181	2025	Context-specific clinical applicability of the end-expiratory occlusion test to predict fluid responsiveness in mechanically ventilated patients	https://pmc.ncbi.nlm.nih.gov/articles/PMC12237134/	CC BY-NC-ND 4.0	https://creativecommons.org/licenses/by-nc-nd/4.0/	4caf493334d822ac202ff19fd59fb70d061e62dbb1599314f9aa967bdca11c60	T1	Table 1	Meta-regression results	performance_summary	6	required_columns_not_found	0	0	0	0
PMC10848477	38326921	10.1186/s13054-024-04824-3	2024	Procalcitonin for the diagnosis of postoperative bacterial infection after adult cardiac surgery: a systematic review and meta-analysis	https://pmc.ncbi.nlm.nih.gov/articles/PMC10848477/	CC BY 4.0	https://creativecommons.org/licenses/by/4.0/	a8946ba8ba6e81d5db3a146d165f964af8eb2948e3a9b72056cfd99e9c48c131	Tab1	Table 1	Characteristics of included studies in review	performance_summary	8	required_columns_not_found	0	0	0	0
PMC10848477	38326921	10.1186/s13054-024-04824-3	2024	Procalcitonin for the diagnosis of postoperative bacterial infection after adult cardiac surgery: a systematic review and meta-analysis	https://pmc.ncbi.nlm.nih.gov/articles/PMC10848477/	CC BY 4.0	https://creativecommons.org/licenses/by/4.0/	a8946ba8ba6e81d5db3a146d165f964af8eb2948e3a9b72056cfd99e9c48c131	Tab2	Table 2	Sensitivities and specificities at predefined thresholds and corresponding PPVs and NPVs for different prevalences, based on the multiple thresholds model	cross_classification	13	required_columns_not_found	0	0	0	0
PMC9826301	36047597	10.1002/hed.27175	2022	Diagnostic test accuracy of sentinel lymph node biopsy in squamous cell carcinoma of the oropharynx, larynx, and hypopharynx: A systematic review and meta‐analysis	https://pmc.ncbi.nlm.nih.gov/articles/PMC9826301/	CC BY-NC-ND 4.0	https://creativecommons.org/licenses/by-nc-nd/4.0/	cb6275d07ef4c36c1101a0923df23b684b9a79ada69ce2764d32866b1ae30028	hed27175-tbl-0001	TABLE 1	Characteristics of study design and patient population	diagnostic_candidate	2	required_columns_not_found	0	0	0	0
PMC9826301	36047597	10.1002/hed.27175	2022	Diagnostic test accuracy of sentinel lymph node biopsy in squamous cell carcinoma of the oropharynx, larynx, and hypopharynx: A systematic review and meta‐analysis	https://pmc.ncbi.nlm.nih.gov/articles/PMC9826301/	CC BY-NC-ND 4.0	https://creativecommons.org/licenses/by-nc-nd/4.0/	cb6275d07ef4c36c1101a0923df23b684b9a79ada69ce2764d32866b1ae30028	hed27175-tbl-0002	TABLE 2	Characteristics of study procedures	diagnostic_candidate	1	required_columns_not_found	0	0	0	0
PMC9826301	36047597	10.1002/hed.27175	2022	Diagnostic test accuracy of sentinel lymph node biopsy in squamous cell carcinoma of the oropharynx, larynx, and hypopharynx: A systematic review and meta‐analysis	https://pmc.ncbi.nlm.nih.gov/articles/PMC9826301/	CC BY-NC-ND 4.0	https://creativecommons.org/licenses/by-nc-nd/4.0/	cb6275d07ef4c36c1101a0923df23b684b9a79ada69ce2764d32866b1ae30028	hed27175-tbl-0003	TABLE 3	Tumor site specific results of sentinel lymph node biopsy	diagnostic_candidate	2	required_columns_not_found	0	0	0	0
PMC12287575	39631866	10.2169/internalmedicine.4292-24	2024	Predictive Value of the PaO 2 /FIO 2 Ratio for Mortality in Patients with Acute Respiratory Distress Syndrome: A Systematic Review and Meta-analysis	https://pmc.ncbi.nlm.nih.gov/articles/PMC12287575/	CC BY-NC-ND 4.0	https://creativecommons.org/licenses/by-nc-nd/4.0/	aa8fd1f5cb25af08c6fed5d8999f1610a3650dd2db35cb0d524052034f4bc8f4	t001	Table.	Sensitivity and Subgroup Analysis.	performance_summary	5	required_columns_not_found	0	0	0	0
PMC9585790	36266641	10.1186/s12879-022-07772-x	2022	Performance of BioFire Blood Culture Identification 2 Panel (BCID2) for the detection of bloodstream pathogens and their associated resistance markers: a systematic review and meta-analysis of diagnostic test accuracy studies	https://pmc.ncbi.nlm.nih.gov/articles/PMC9585790/	CC BY 4.0	https://creativecommons.org/licenses/by/4.0/	7db44ceca2655dec2f1fed86c8ca320dd722107d09c573b66abb721ea5bc3bf0	Tab1	Table 1	Targets included in the BCID2 Panel	diagnostic_candidate	0	required_columns_not_found	0	0	0	0
PMC9585790	36266641	10.1186/s12879-022-07772-x	2022	Performance of BioFire Blood Culture Identification 2 Panel (BCID2) for the detection of bloodstream pathogens and their associated resistance markers: a systematic review and meta-analysis of diagnostic test accuracy studies	https://pmc.ncbi.nlm.nih.gov/articles/PMC9585790/	CC BY 4.0	https://creativecommons.org/licenses/by/4.0/	7db44ceca2655dec2f1fed86c8ca320dd722107d09c573b66abb721ea5bc3bf0	Tab2	Table 2	Characteristics of studies included in the meta-analysis	diagnostic_candidate	4	required_columns_not_found	0	0	0	0
PMC9585790	36266641	10.1186/s12879-022-07772-x	2022	Performance of BioFire Blood Culture Identification 2 Panel (BCID2) for the detection of bloodstream pathogens and their associated resistance markers: a systematic review and meta-analysis of diagnostic test accuracy studies	https://pmc.ncbi.nlm.nih.gov/articles/PMC9585790/	CC BY 4.0	https://creativecommons.org/licenses/by/4.0/	7db44ceca2655dec2f1fed86c8ca320dd722107d09c573b66abb721ea5bc3bf0	Tab3	Table 3	Culture-based methods used by the different studies, serving as gold standard comparators for the BCID2	diagnostic_candidate	1	required_columns_not_found	0	0	0	0
PMC9585790	36266641	10.1186/s12879-022-07772-x	2022	Performance of BioFire Blood Culture Identification 2 Panel (BCID2) for the detection of bloodstream pathogens and their associated resistance markers: a systematic review and meta-analysis of diagnostic test accuracy studies	https://pmc.ncbi.nlm.nih.gov/articles/PMC9585790/	CC BY 4.0	https://creativecommons.org/licenses/by/4.0/	7db44ceca2655dec2f1fed86c8ca320dd722107d09c573b66abb721ea5bc3bf0	Tab4	Table 4	Pooled performance characteristics of the BCID2 for specific targets and sub-groups of targets of interest	performance_summary	7	required_columns_not_found	0	0	0	0
PMC9585790	36266641	10.1186/s12879-022-07772-x	2022	Performance of BioFire Blood Culture Identification 2 Panel (BCID2) for the detection of bloodstream pathogens and their associated resistance markers: a systematic review and meta-analysis of diagnostic test accuracy studies	https://pmc.ncbi.nlm.nih.gov/articles/PMC9585790/	CC BY 4.0	https://creativecommons.org/licenses/by/4.0/	7db44ceca2655dec2f1fed86c8ca320dd722107d09c573b66abb721ea5bc3bf0	Tab5	Table 5	Agreement between culture-based methods and BCID2 on polymicrobial blood culture samples	diagnostic_candidate	2	required_columns_not_found	0	0	0	0
PMC12061863	40352609	10.3389/fped.2025.1472382	2025	Determining the optimal contrast-enhanced voiding urosonography technique for vesicoureteral reflux in children and adolescents: a systematic review and network meta-analysis	https://pmc.ncbi.nlm.nih.gov/articles/PMC12061863/	CC BY 4.0	https://creativecommons.org/licenses/by/4.0/	a2662ba3a14696bc7b8ec73b7a60482901a0c198e825363e258cbda4a9ede97f	T1	Table 1	Basic characteristics of 19 studies included in this network meta-analysis.	diagnostic_candidate	2	required_columns_not_found	0	0	0	0
PMC12061863	40352609	10.3389/fped.2025.1472382	2025	Determining the optimal contrast-enhanced voiding urosonography technique for vesicoureteral reflux in children and adolescents: a systematic review and network meta-analysis	https://pmc.ncbi.nlm.nih.gov/articles/PMC12061863/	CC BY 4.0	https://creativecommons.org/licenses/by/4.0/	a2662ba3a14696bc7b8ec73b7a60482901a0c198e825363e258cbda4a9ede97f	T2	Table 2	SUCRA values of five different diagnostic strategies for VUR.	diagnostic_candidate	3	required_columns_not_found	0	0	0	0
PMC12945839	41767399	10.3389/fendo.2026.1656377	2026	Application value of FRAX in high-altitude areas in China: a systematic review and meta-analysis	https://pmc.ncbi.nlm.nih.gov/articles/PMC12945839/	CC BY 4.0	https://creativecommons.org/licenses/by/4.0/	67f01566e7b1634bcaa30abf0dc39c8e6b819da076a915fc53f8aa494db6fde7	T1	Table 1	Basic characteristics of included literature.	explicit_2x2	18	parsed	28	1	0	0
PMC12945839	41767399	10.3389/fendo.2026.1656377	2026	Application value of FRAX in high-altitude areas in China: a systematic review and meta-analysis	https://pmc.ncbi.nlm.nih.gov/articles/PMC12945839/	CC BY 4.0	https://creativecommons.org/licenses/by/4.0/	67f01566e7b1634bcaa30abf0dc39c8e6b819da076a915fc53f8aa494db6fde7	T2	Table 2	Meta-regression analysis of PMOF in fracture risk assessment in plateau population.	performance_summary	5	required_columns_not_found	0	0	0	0
PMC12945839	41767399	10.3389/fendo.2026.1656377	2026	Application value of FRAX in high-altitude areas in China: a systematic review and meta-analysis	https://pmc.ncbi.nlm.nih.gov/articles/PMC12945839/	CC BY 4.0	https://creativecommons.org/licenses/by/4.0/	67f01566e7b1634bcaa30abf0dc39c8e6b819da076a915fc53f8aa494db6fde7	T3	Table 3	Meta-regression analysis of PHF in fracture risk assessment in plateau population.	performance_summary	5	required_columns_not_found	0	0	0	0
PMC13170877	42127078	10.1371/journal.pone.0349092	2026	Evaluation of the diagnostic value of the Modified Evan’s Blue Dye Test for assessing aspiration in tracheostomized critically ill patients: A systematic review and meta-analysis	https://pmc.ncbi.nlm.nih.gov/articles/PMC13170877/	CC BY 4.0	https://creativecommons.org/licenses/by/4.0/	f3a230003913ee8da54acf5bb51a4f79acc71df4e785d9e92dbd1e7d5b63c0a2	pone.0349092.t001	Table 1	Basic characteristics of studies included.	diagnostic_candidate	2	required_columns_not_found	0	0	0	0
PMC13170877	42127078	10.1371/journal.pone.0349092	2026	Evaluation of the diagnostic value of the Modified Evan’s Blue Dye Test for assessing aspiration in tracheostomized critically ill patients: A systematic review and meta-analysis	https://pmc.ncbi.nlm.nih.gov/articles/PMC13170877/	CC BY 4.0	https://creativecommons.org/licenses/by/4.0/	f3a230003913ee8da54acf5bb51a4f79acc71df4e785d9e92dbd1e7d5b63c0a2	pone.0349092.t002	Table 2	Summary of risk of bias and applicability concerns assessed by review authors for each domain in the included‌‌ studies.	diagnostic_candidate	2	required_columns_not_found	0	0	0	0
PMC8628646	34870234	10.22037/aaem.v9i1.1360	2021	Screening Performance Characteristics of Ultrasonography in Confirmation of Endotracheal Intubation; a Systematic Review and Meta-analysis	https://pmc.ncbi.nlm.nih.gov/articles/PMC8628646/	CC BY 3.0	https://creativecommons.org/licenses/by/3.0/	4687c942a173cce94b4fc4b8adf0f0baac9a8c99134b881571835c09431e664f	T1	Table 1	Characteristic of studies included in the meta-analysis	diagnostic_candidate	2	required_columns_not_found	0	0	0	0
PMC8628646	34870234	10.22037/aaem.v9i1.1360	2021	Screening Performance Characteristics of Ultrasonography in Confirmation of Endotracheal Intubation; a Systematic Review and Meta-analysis	https://pmc.ncbi.nlm.nih.gov/articles/PMC8628646/	CC BY 3.0	https://creativecommons.org/licenses/by/3.0/	4687c942a173cce94b4fc4b8adf0f0baac9a8c99134b881571835c09431e664f	T2	Table 2	Quality assessment of the included studies using QUADAS-2 tool	diagnostic_candidate	0	required_columns_not_found	0	0	0	0
PMC9971487	36579978	10.31557/APJCP.2022.23.12.3983	2022	Diagnostic Accuracy of Screening of Lip and Oral Cavity Cancers or Potentially Malignant Disorders (PMD) by Frontline Workers: A Systematic Review and Meta-Analysis	https://pmc.ncbi.nlm.nih.gov/articles/PMC9971487/	CC BY-NC 4.0	https://creativecommons.org/licenses/by-nc/4.0/	e415bcc90fdb80ab35999750557a03aef7af045a998b6454c76771c8a1b5acf4	T1	Table 1	Characteristics of Included Studies in the Review (COE)	performance_summary	6	required_columns_not_found	0	0	0	0
PMC12428742	40943053	10.3390/ijms26178129	2025	Non-Invasive vs. Invasive Markers in Ulcerative Colitis: A Systematic Review of Intestinal Ultrasound, Biopsy, and Faecal Calprotectin	https://pmc.ncbi.nlm.nih.gov/articles/PMC12428742/	CC BY 4.0	https://creativecommons.org/licenses/by/4.0/	725814611cd1f375edc9cf72a5272c12d416166b322eae2a26539c9b22044c77	ijms-26-08129-t001	Table 1	Comparative overview of study design and methodological features of included studies.	performance_summary	8	required_columns_not_found	0	0	0	0
PMC12428742	40943053	10.3390/ijms26178129	2025	Non-Invasive vs. Invasive Markers in Ulcerative Colitis: A Systematic Review of Intestinal Ultrasound, Biopsy, and Faecal Calprotectin	https://pmc.ncbi.nlm.nih.gov/articles/PMC12428742/	CC BY 4.0	https://creativecommons.org/licenses/by/4.0/	725814611cd1f375edc9cf72a5272c12d416166b322eae2a26539c9b22044c77	ijms-26-08129-t002	Table 2	GRADE assessment of the certainty of evidence for FC and/or intestinal ultrasound in detecting histologic remission.	diagnostic_candidate	3	required_columns_not_found	0	0	0	0
PMC12428742	40943053	10.3390/ijms26178129	2025	Non-Invasive vs. Invasive Markers in Ulcerative Colitis: A Systematic Review of Intestinal Ultrasound, Biopsy, and Faecal Calprotectin	https://pmc.ncbi.nlm.nih.gov/articles/PMC12428742/	CC BY 4.0	https://creativecommons.org/licenses/by/4.0/	725814611cd1f375edc9cf72a5272c12d416166b322eae2a26539c9b22044c77	ijms-26-08129-t003	Table 3	Diagnostic accuracy of intestinal ultrasound and FC for detecting histologic remission in ulcerative colitis.	explicit_2x2	16	parsed	5	1	0	0
PMC12428742	40943053	10.3390/ijms26178129	2025	Non-Invasive vs. Invasive Markers in Ulcerative Colitis: A Systematic Review of Intestinal Ultrasound, Biopsy, and Faecal Calprotectin	https://pmc.ncbi.nlm.nih.gov/articles/PMC12428742/	CC BY 4.0	https://creativecommons.org/licenses/by/4.0/	725814611cd1f375edc9cf72a5272c12d416166b322eae2a26539c9b22044c77	ijms-26-08129-t004	Table 4	Pooled diagnostic accuracy estimates for intestinal ultrasound and faecal calprotectin in detecting histologic remission.	performance_summary	8	required_columns_not_found	0	0	0	0
PMC12428742	40943053	10.3390/ijms26178129	2025	Non-Invasive vs. Invasive Markers in Ulcerative Colitis: A Systematic Review of Intestinal Ultrasound, Biopsy, and Faecal Calprotectin	https://pmc.ncbi.nlm.nih.gov/articles/PMC12428742/	CC BY 4.0	https://creativecommons.org/licenses/by/4.0/	725814611cd1f375edc9cf72a5272c12d416166b322eae2a26539c9b22044c77	ijms-26-08129-t005	Table 5	Pooled diagnostic accuracy estimates for faecal calprotectin in detecting histologic remission.	performance_summary	8	required_columns_not_found	0	0	0	0
PMC12306116	40722158	10.1186/s12911-025-03129-x	2025	Diagnostic accuracy of artificial intelligence for obstructive sleep apnea detection: a systematic review	https://pmc.ncbi.nlm.nih.gov/articles/PMC12306116/	CC BY-NC-ND 4.0	https://creativecommons.org/licenses/by-nc-nd/4.0/	13243639e8c34b72d66871a2f14572db8c64117f3b90a023060520e845929688	Tab1	Table 1	Model type, sample size and reported accuracy per study	diagnostic_candidate	4	required_columns_not_found	0	0	0	0
PMC12306116	40722158	10.1186/s12911-025-03129-x	2025	Diagnostic accuracy of artificial intelligence for obstructive sleep apnea detection: a systematic review	https://pmc.ncbi.nlm.nih.gov/articles/PMC12306116/	CC BY-NC-ND 4.0	https://creativecommons.org/licenses/by-nc-nd/4.0/	13243639e8c34b72d66871a2f14572db8c64117f3b90a023060520e845929688	Tab2	Table 2	Dataset and input signal types across included studies	diagnostic_candidate	1	required_columns_not_found	0	0	0	0
PMC12306116	40722158	10.1186/s12911-025-03129-x	2025	Diagnostic accuracy of artificial intelligence for obstructive sleep apnea detection: a systematic review	https://pmc.ncbi.nlm.nih.gov/articles/PMC12306116/	CC BY-NC-ND 4.0	https://creativecommons.org/licenses/by-nc-nd/4.0/	13243639e8c34b72d66871a2f14572db8c64117f3b90a023060520e845929688	Tab3	Table 3	Summary of other findings for the included studies	performance_summary	5	required_columns_not_found	0	0	0	0
PMC12306116	40722158	10.1186/s12911-025-03129-x	2025	Diagnostic accuracy of artificial intelligence for obstructive sleep apnea detection: a systematic review	https://pmc.ncbi.nlm.nih.gov/articles/PMC12306116/	CC BY-NC-ND 4.0	https://creativecommons.org/licenses/by-nc-nd/4.0/	13243639e8c34b72d66871a2f14572db8c64117f3b90a023060520e845929688	Tab4	Table 4	QUADAS-2 results of the included studies	diagnostic_candidate	0	required_columns_not_found	0	0	0	0
PMC12015801	40045729	10.1002/aur.70014	2025	Building Capacity: A Systematic Review of Training in the Diagnosis of Autism for Community‐Based Clinicians	https://pmc.ncbi.nlm.nih.gov/articles/PMC12015801/	CC BY-NC-ND 4.0	https://creativecommons.org/licenses/by-nc-nd/4.0/	7a15253d55ad5e25c8425bca9131cb44cebab18516ea50d8d9abe2eecdd90570	aur70014-tbl-0001	TABLE 1	Inclusionary/exclusionary criteria of articles.	diagnostic_candidate	0	required_columns_not_found	0	0	0	0
PMC12015801	40045729	10.1002/aur.70014	2025	Building Capacity: A Systematic Review of Training in the Diagnosis of Autism for Community‐Based Clinicians	https://pmc.ncbi.nlm.nih.gov/articles/PMC12015801/	CC BY-NC-ND 4.0	https://creativecommons.org/licenses/by-nc-nd/4.0/	7a15253d55ad5e25c8425bca9131cb44cebab18516ea50d8d9abe2eecdd90570	aur70014-tbl-0002	TABLE 2	Characterization of trainings.	diagnostic_candidate	4	required_columns_not_found	0	0	0	0
PMC12015801	40045729	10.1002/aur.70014	2025	Building Capacity: A Systematic Review of Training in the Diagnosis of Autism for Community‐Based Clinicians	https://pmc.ncbi.nlm.nih.gov/articles/PMC12015801/	CC BY-NC-ND 4.0	https://creativecommons.org/licenses/by-nc-nd/4.0/	7a15253d55ad5e25c8425bca9131cb44cebab18516ea50d8d9abe2eecdd90570	aur70014-tbl-0003	TABLE 3	Effectiveness outcomes of trainings.	cross_classification	12	required_columns_not_found	0	0	0	0
PMC12015801	40045729	10.1002/aur.70014	2025	Building Capacity: A Systematic Review of Training in the Diagnosis of Autism for Community‐Based Clinicians	https://pmc.ncbi.nlm.nih.gov/articles/PMC12015801/	CC BY-NC-ND 4.0	https://creativecommons.org/licenses/by-nc-nd/4.0/	7a15253d55ad5e25c8425bca9131cb44cebab18516ea50d8d9abe2eecdd90570	aur70014-tbl-0004	TABLE 4	Implementation outcomes of trainings.	diagnostic_candidate	4	required_columns_not_found	0	0	0	0
PMC12662936	41313424	10.1186/s13550-025-01335-2	2025	Diagnostic and prognostic value of myocardial flow reserve quantification with single photon emission computed tomography – a systematic review and meta-analysis	https://pmc.ncbi.nlm.nih.gov/articles/PMC12662936/	CC BY-NC-ND 4.0	https://creativecommons.org/licenses/by-nc-nd/4.0/	b6c853a2ed38d13807e3f2b4f9d0410c172f68d09f47206ce91ed231c5bbefe3	Tab1	Table 1	Inclusion criteria	diagnostic_candidate	11	required_columns_not_found	0	0	0	0
PMC12662936	41313424	10.1186/s13550-025-01335-2	2025	Diagnostic and prognostic value of myocardial flow reserve quantification with single photon emission computed tomography – a systematic review and meta-analysis	https://pmc.ncbi.nlm.nih.gov/articles/PMC12662936/	CC BY-NC-ND 4.0	https://creativecommons.org/licenses/by-nc-nd/4.0/	b6c853a2ed38d13807e3f2b4f9d0410c172f68d09f47206ce91ed231c5bbefe3	Tab2	Table 2	Results of the included studies, ICA group	performance_summary	6	required_columns_not_found	0	0	0	0
PMC12662936	41313424	10.1186/s13550-025-01335-2	2025	Diagnostic and prognostic value of myocardial flow reserve quantification with single photon emission computed tomography – a systematic review and meta-analysis	https://pmc.ncbi.nlm.nih.gov/articles/PMC12662936/	CC BY-NC-ND 4.0	https://creativecommons.org/licenses/by-nc-nd/4.0/	b6c853a2ed38d13807e3f2b4f9d0410c172f68d09f47206ce91ed231c5bbefe3	Tab3	Table 3	Results of the included studies, PET-MPI group	performance_summary	6	required_columns_not_found	0	0	0	0
PMC12662936	41313424	10.1186/s13550-025-01335-2	2025	Diagnostic and prognostic value of myocardial flow reserve quantification with single photon emission computed tomography – a systematic review and meta-analysis	https://pmc.ncbi.nlm.nih.gov/articles/PMC12662936/	CC BY-NC-ND 4.0	https://creativecommons.org/licenses/by-nc-nd/4.0/	b6c853a2ed38d13807e3f2b4f9d0410c172f68d09f47206ce91ed231c5bbefe3	Tab4	Table 4	Extracted data and patient characteristics for the meta-analysis	explicit_2x2	14	required_columns_not_found	0	0	0	0
PMC12662936	41313424	10.1186/s13550-025-01335-2	2025	Diagnostic and prognostic value of myocardial flow reserve quantification with single photon emission computed tomography – a systematic review and meta-analysis	https://pmc.ncbi.nlm.nih.gov/articles/PMC12662936/	CC BY-NC-ND 4.0	https://creativecommons.org/licenses/by-nc-nd/4.0/	b6c853a2ed38d13807e3f2b4f9d0410c172f68d09f47206ce91ed231c5bbefe3	Tab5	Table 5	Results of included studies, FU group (Primary endpoint in all studies: occurance of MACE)	performance_summary	6	required_columns_not_found	0	0	0	0
PMC7531119	33008428	10.1186/s13017-020-00334-z	2020	Diagnostic accuracy of physical examination for detecting pelvic fractures among blunt trauma patients: a systematic review and meta-analysis	https://pmc.ncbi.nlm.nih.gov/articles/PMC7531119/	CC BY 4.0	http://creativecommons.org/licenses/by/4.0/	fced06917d4d2daa97ce47357bed3800ca3662ee86b830f9c0f46169683bfe60	Tab1	Table 1	Summary of primary study characteristics	diagnostic_candidate	2	required_columns_not_found	0	0	0	0
PMC7531119	33008428	10.1186/s13017-020-00334-z	2020	Diagnostic accuracy of physical examination for detecting pelvic fractures among blunt trauma patients: a systematic review and meta-analysis	https://pmc.ncbi.nlm.nih.gov/articles/PMC7531119/	CC BY 4.0	http://creativecommons.org/licenses/by/4.0/	fced06917d4d2daa97ce47357bed3800ca3662ee86b830f9c0f46169683bfe60	Tab2	Table 2	Summary of primary study characteristics, continued	diagnostic_candidate	1	required_columns_not_found	0	0	0	0
PMC7531119	33008428	10.1186/s13017-020-00334-z	2020	Diagnostic accuracy of physical examination for detecting pelvic fractures among blunt trauma patients: a systematic review and meta-analysis	https://pmc.ncbi.nlm.nih.gov/articles/PMC7531119/	CC BY 4.0	http://creativecommons.org/licenses/by/4.0/	fced06917d4d2daa97ce47357bed3800ca3662ee86b830f9c0f46169683bfe60	Tab3	Table 3	Demographic and clinical characteristics of patients included in the primary studies	diagnostic_candidate	2	required_columns_not_found	0	0	0	0
PMC7531119	33008428	10.1186/s13017-020-00334-z	2020	Diagnostic accuracy of physical examination for detecting pelvic fractures among blunt trauma patients: a systematic review and meta-analysis	https://pmc.ncbi.nlm.nih.gov/articles/PMC7531119/	CC BY 4.0	http://creativecommons.org/licenses/by/4.0/	fced06917d4d2daa97ce47357bed3800ca3662ee86b830f9c0f46169683bfe60	Tab4	Table 4	The number of TP, TN, FM, FP patients by physical examination in 1000 patients	explicit_2x2	18	required_columns_not_found	0	0	0	0
PMC7390574	32726276	10.5811/westjem.2020.4.46241	2020	Diagnostic Accuracy of Point-of-Care Ultrasound for Intussusception in Children Presenting to the Emergency Department: A Systematic Review and Meta-analysis	https://pmc.ncbi.nlm.nih.gov/articles/PMC7390574/	CC BY 4.0	http://creativecommons.org/licenses/by/4.0/	fce7692ef1cc10b18d0ec8b8e1c0f24f7845a4e00d3d618ed53e43c5512c49d7	t1-wjem-21-1008	Table 1	Characteristics of studies that assessed the accuracy of point-of-care ultrasound for diagnosis of intussuseption in children.	diagnostic_candidate	3	required_columns_not_found	0	0	0	0
PMC7390574	32726276	10.5811/westjem.2020.4.46241	2020	Diagnostic Accuracy of Point-of-Care Ultrasound for Intussusception in Children Presenting to the Emergency Department: A Systematic Review and Meta-analysis	https://pmc.ncbi.nlm.nih.gov/articles/PMC7390574/	CC BY 4.0	http://creativecommons.org/licenses/by/4.0/	fce7692ef1cc10b18d0ec8b8e1c0f24f7845a4e00d3d618ed53e43c5512c49d7	t2-wjem-21-1008	Table 2	Diagnostic accuracy data from included studies and pooled results.	performance_summary	7	required_columns_not_found	0	0	0	0
PMC7390574	32726276	10.5811/westjem.2020.4.46241	2020	Diagnostic Accuracy of Point-of-Care Ultrasound for Intussusception in Children Presenting to the Emergency Department: A Systematic Review and Meta-analysis	https://pmc.ncbi.nlm.nih.gov/articles/PMC7390574/	CC BY 4.0	http://creativecommons.org/licenses/by/4.0/	fce7692ef1cc10b18d0ec8b8e1c0f24f7845a4e00d3d618ed53e43c5512c49d7	t3-wjem-21-1008	Table 3	Quality Assessment of Diagnostic Accuracy Studies-2 (QUADAS-2) for included studies.	diagnostic_candidate	4	required_columns_not_found	0	0	0	0
PMC9166979	35669243	10.1155/2022/1505087	2022	Cell-free DNA as a Promising Diagnostic Biomarker in Prostate Cancer: A Systematic Review and Meta-Analysis	https://pmc.ncbi.nlm.nih.gov/articles/PMC9166979/	CC BY 4.0	https://creativecommons.org/licenses/by/4.0/	3eacb14a2424b2dd4f0043ee714c325fd2c5bc6a49227ccc259b4684849ea2aa	tab1	Table 1	Characteristics of the included studies.	performance_summary	5	required_columns_not_found	0	0	0	0
PMC9166979	35669243	10.1155/2022/1505087	2022	Cell-free DNA as a Promising Diagnostic Biomarker in Prostate Cancer: A Systematic Review and Meta-Analysis	https://pmc.ncbi.nlm.nih.gov/articles/PMC9166979/	CC BY 4.0	https://creativecommons.org/licenses/by/4.0/	3eacb14a2424b2dd4f0043ee714c325fd2c5bc6a49227ccc259b4684849ea2aa	tab2	Table 2	Summary diagnostic performance of cell-free DNA for prostate cancer.	performance_summary	7	required_columns_not_found	0	0	0	0
PMC11994546	40235789	10.21037/qims-24-1839	2025	Diagnostic accuracy of deep learning for the invasiveness assessment of ground-glass nodules with fine segmentation: a systematic review and meta-analysis	https://pmc.ncbi.nlm.nih.gov/articles/PMC11994546/	CC BY-NC-ND 4.0	https://creativecommons.org/licenses/by-nc-nd/4.0/	5ebda76224f63d3bfe5e473dd01e65d9f80fb051f480b4e8d404722a1b9c6c98	t1	Table 1	Selected characteristics of the included studies	diagnostic_candidate	2	required_columns_not_found	0	0	0	0
PMC11994546	40235789	10.21037/qims-24-1839	2025	Diagnostic accuracy of deep learning for the invasiveness assessment of ground-glass nodules with fine segmentation: a systematic review and meta-analysis	https://pmc.ncbi.nlm.nih.gov/articles/PMC11994546/	CC BY-NC-ND 4.0	https://creativecommons.org/licenses/by-nc-nd/4.0/	5ebda76224f63d3bfe5e473dd01e65d9f80fb051f480b4e8d404722a1b9c6c98	t2	Table 2	Summary of methodologies and results of the cited articles	diagnostic_candidate	4	required_columns_not_found	0	0	0	0
PMC11994546	40235789	10.21037/qims-24-1839	2025	Diagnostic accuracy of deep learning for the invasiveness assessment of ground-glass nodules with fine segmentation: a systematic review and meta-analysis	https://pmc.ncbi.nlm.nih.gov/articles/PMC11994546/	CC BY-NC-ND 4.0	https://creativecommons.org/licenses/by-nc-nd/4.0/	5ebda76224f63d3bfe5e473dd01e65d9f80fb051f480b4e8d404722a1b9c6c98	t3	Table 3	Results of the meta-regression	performance_summary	6	required_columns_not_found	0	0	0	0
PMC12949661	41767159	10.1002/dad2.70266	2026	Accuracy of clinical diagnosis of behavioral variant frontotemporal dementia: A systematic review and meta‐analysis	https://pmc.ncbi.nlm.nih.gov/articles/PMC12949661/	CC BY 4.0	https://creativecommons.org/licenses/by/4.0/	2184d1e099eb77848466d54b237b49a498d8b6f820d35108c7017c30ac40907e	dad270266-tbl-0001	TABLE 1	Summary of included studies for qualitative assessment.	diagnostic_candidate	4	required_columns_not_found	0	0	0	0
PMC12949661	41767159	10.1002/dad2.70266	2026	Accuracy of clinical diagnosis of behavioral variant frontotemporal dementia: A systematic review and meta‐analysis	https://pmc.ncbi.nlm.nih.gov/articles/PMC12949661/	CC BY 4.0	https://creativecommons.org/licenses/by/4.0/	2184d1e099eb77848466d54b237b49a498d8b6f820d35108c7017c30ac40907e	dad270266-tbl-0002	TABLE 2	Diagnostic accuracy meta‐analysis bivariate model results of bvFTD clinical diagnosis criteria.	performance_summary	8	required_columns_not_found	0	0	0	0
PMC11899326	40076468	10.3390/ijms26051841	2025	The Diagnostic Role of the Platelet-to-Lymphocyte Ratio in Ovarian Cancer: A Systematic Review and Meta-Analysis	https://pmc.ncbi.nlm.nih.gov/articles/PMC11899326/	CC BY 4.0	https://creativecommons.org/licenses/by/4.0/	2188aa2f9a1c57cb3d6f1954d8a7c1b0d9892db5b0048c2d4168a394ddfaf271	ijms-26-01841-t001	Table 1	Diagnostic performance metrics for differentiating ovarian cancer and related conditions.	performance_summary	8	required_columns_not_found	0	0	0	0
PMC9640997	36386815	10.3389/fgene.2022.1015161	2022	Diagnostic accuracy of circulating free DNA testing for the detection of KRAS mutations in non-small cell lung cancer: A systematic review and meta-analysis	https://pmc.ncbi.nlm.nih.gov/articles/PMC9640997/	CC BY 4.0	https://creativecommons.org/licenses/by/4.0/	5d1d9c957babe4c5f17ed9cf8ba3bc6929b125f5714ed3b90a495be2dafab2e2	T1	TABLE 1	Characteristics of eligible studies included in the meta- and pooled-analyses.	diagnostic_candidate	2	required_columns_not_found	0	0	0	0
PMC9640997	36386815	10.3389/fgene.2022.1015161	2022	Diagnostic accuracy of circulating free DNA testing for the detection of KRAS mutations in non-small cell lung cancer: A systematic review and meta-analysis	https://pmc.ncbi.nlm.nih.gov/articles/PMC9640997/	CC BY 4.0	https://creativecommons.org/licenses/by/4.0/	5d1d9c957babe4c5f17ed9cf8ba3bc6929b125f5714ed3b90a495be2dafab2e2	T2	TABLE 2	Resuts of meta-regression analysis.	diagnostic_candidate	2	required_columns_not_found	0	0	0	0
PMC12886017	41675639	10.3389/fendo.2025.1735567	2026	Diagnostic accuracy of machine learning for endometriosis: a systematic review and meta-analysis	https://pmc.ncbi.nlm.nih.gov/articles/PMC12886017/	CC BY 4.0	https://creativecommons.org/licenses/by/4.0/	55f63c7083d7ae46f90faf06dff87deefc79dca9025bb0a6f22d5043763408b6	T1	Table 1	Meta-analysis results of AUC for ML-based diagnosis of endometrial heterogeneity in training and validation sets.	diagnostic_candidate	2	required_columns_not_found	0	0	0	0
PMC12886017	41675639	10.3389/fendo.2025.1735567	2026	Diagnostic accuracy of machine learning for endometriosis: a systematic review and meta-analysis	https://pmc.ncbi.nlm.nih.gov/articles/PMC12886017/	CC BY 4.0	https://creativecommons.org/licenses/by/4.0/	55f63c7083d7ae46f90faf06dff87deefc79dca9025bb0a6f22d5043763408b6	T2	Table 2	Meta-analysis results of sensitivity and specificity for ML in diagnosing endometrial heterogeneity in training and validation sets.	performance_summary	5	required_columns_not_found	0	0	0	0
PMC10136496	37190235	10.3390/cancers15082308	2023	A Systematic Review and Meta-Analysis: Volatile Organic Compound Analysis in the Detection of Hepatobiliary and Pancreatic Cancers	https://pmc.ncbi.nlm.nih.gov/articles/PMC10136496/	CC BY 4.0	https://creativecommons.org/licenses/by/4.0/	276604c76e63defac17fdc1138c8c47d0219e29b5dda841cc1161b47c3b6434b	cancers-15-02308-t001	Table 1	Basic characteristics of the studies for volatile organic compounds in the detection of hepatobiliary and pancreatic cancer and their true positive (TP), true negative (TN), false positive (FP), and false negative (FN) values.	explicit_2x2	17	parsed	27	1	1	1
PMC10136496	37190235	10.3390/cancers15082308	2023	A Systematic Review and Meta-Analysis: Volatile Organic Compound Analysis in the Detection of Hepatobiliary and Pancreatic Cancers	https://pmc.ncbi.nlm.nih.gov/articles/PMC10136496/	CC BY 4.0	https://creativecommons.org/licenses/by/4.0/	276604c76e63defac17fdc1138c8c47d0219e29b5dda841cc1161b47c3b6434b	cancers-15-02308-t002	Table 2	A list of frequently identified eight volatile organic compounds in patients with hepatobiliary and pancreatic cancer.	diagnostic_candidate	1	required_columns_not_found	0	0	0	0
PMC10973285	38536581	10.1186/s13244-024-01665-0	2024	Diagnostic performance of ultrasound in the assessment of gastric contents: a meta-analysis and systematic review	https://pmc.ncbi.nlm.nih.gov/articles/PMC10973285/	CC BY 4.0	https://creativecommons.org/licenses/by/4.0/	3418574805c58c2b784fdaf9e252dd9abf16a5e4a238dc30437b24e4f4164955	Tab1	Table 1	Characteristics of included articles and findings	diagnostic_candidate	2	required_columns_not_found	0	0	0	0
PMC10973285	38536581	10.1186/s13244-024-01665-0	2024	Diagnostic performance of ultrasound in the assessment of gastric contents: a meta-analysis and systematic review	https://pmc.ncbi.nlm.nih.gov/articles/PMC10973285/	CC BY 4.0	https://creativecommons.org/licenses/by/4.0/	3418574805c58c2b784fdaf9e252dd9abf16a5e4a238dc30437b24e4f4164955	Tab2	Table 2	Results of bivariate meta-regression (sensitivity and specificity) and subgroup analysis	performance_summary	6	required_columns_not_found	0	0	0	0
PMC9809339	36605487	10.7150/jca.79747	2023	Comparing the Diagnostic Performance of Contrast-Enhanced Mammography and Breast MRI: a Systematic Review and Meta-Analysis	https://pmc.ncbi.nlm.nih.gov/articles/PMC9809339/	CC BY 4.0	https://creativecommons.org/licenses/by/4.0/	b945e5f6c93114ee6e4374bf0fc6d7a499816e3fcd6112fdf0a727ac2459417f	T1	Table 1	Quality assessment of the publications using the QUADAS-2 format	diagnostic_candidate	2	required_columns_not_found	0	0	0	0
PMC9809339	36605487	10.7150/jca.79747	2023	Comparing the Diagnostic Performance of Contrast-Enhanced Mammography and Breast MRI: a Systematic Review and Meta-Analysis	https://pmc.ncbi.nlm.nih.gov/articles/PMC9809339/	CC BY 4.0	https://creativecommons.org/licenses/by/4.0/	b945e5f6c93114ee6e4374bf0fc6d7a499816e3fcd6112fdf0a727ac2459417f	T2	Table 2	Diagnostic accuracy - study characteristics	diagnostic_candidate	4	required_columns_not_found	0	0	0	0
PMC9616767	35511256	10.1007/s00247-022-05379-7	2022	Diagnostic accuracy of ultrasound for localising peripherally inserted central catheter tips in infants in the neonatal intensive care unit: a systematic review and meta-analysis	https://pmc.ncbi.nlm.nih.gov/articles/PMC9616767/	CC BY 4.0	https://creativecommons.org/licenses/by/4.0/	790dad8290c21fef13836013f9d4055b0bac4108fb6775e77aaf6be77b4dc5d4	Tab1	Table 1	Summary of key search terms using population, interventions, comparators and outcomes (PICO)	diagnostic_candidate	0	required_columns_not_found	0	0	0	0
PMC9616767	35511256	10.1007/s00247-022-05379-7	2022	Diagnostic accuracy of ultrasound for localising peripherally inserted central catheter tips in infants in the neonatal intensive care unit: a systematic review and meta-analysis	https://pmc.ncbi.nlm.nih.gov/articles/PMC9616767/	CC BY 4.0	https://creativecommons.org/licenses/by/4.0/	790dad8290c21fef13836013f9d4055b0bac4108fb6775e77aaf6be77b4dc5d4	Tab2	Table 2	Analysis (risk of bias) outcome of the eight included studies using the modified QUADAS-2 tool [ 33 ]	diagnostic_candidate	4	required_columns_not_found	0	0	0	0
PMC9616767	35511256	10.1007/s00247-022-05379-7	2022	Diagnostic accuracy of ultrasound for localising peripherally inserted central catheter tips in infants in the neonatal intensive care unit: a systematic review and meta-analysis	https://pmc.ncbi.nlm.nih.gov/articles/PMC9616767/	CC BY 4.0	https://creativecommons.org/licenses/by/4.0/	790dad8290c21fef13836013f9d4055b0bac4108fb6775e77aaf6be77b4dc5d4	Tab3	Table 3	Data extraction — US type and operator experience	diagnostic_candidate	3	required_columns_not_found	0	0	0	0
PMC9616767	35511256	10.1007/s00247-022-05379-7	2022	Diagnostic accuracy of ultrasound for localising peripherally inserted central catheter tips in infants in the neonatal intensive care unit: a systematic review and meta-analysis	https://pmc.ncbi.nlm.nih.gov/articles/PMC9616767/	CC BY 4.0	https://creativecommons.org/licenses/by/4.0/	790dad8290c21fef13836013f9d4055b0bac4108fb6775e77aaf6be77b4dc5d4	Tab4	Table 4	Data extraction — index test characteristics	diagnostic_candidate	1	required_columns_not_found	0	0	0	0
PMC9616767	35511256	10.1007/s00247-022-05379-7	2022	Diagnostic accuracy of ultrasound for localising peripherally inserted central catheter tips in infants in the neonatal intensive care unit: a systematic review and meta-analysis	https://pmc.ncbi.nlm.nih.gov/articles/PMC9616767/	CC BY 4.0	https://creativecommons.org/licenses/by/4.0/	790dad8290c21fef13836013f9d4055b0bac4108fb6775e77aaf6be77b4dc5d4	Tab5	Table 5	Diagnostic accuracy measurements for the eight included studies	explicit_2x2	19	required_columns_not_found	0	0	0	0
PMC8851290	35198914	10.1016/j.eclinm.2022.101275	2022	Biofire FilmArray Meningitis/Encephalitis panel for the aetiological diagnosis of central nervous system infections: A systematic review and diagnostic test accuracy meta-analysis	https://pmc.ncbi.nlm.nih.gov/articles/PMC8851290/	CC BY-NC-ND 4.0	https://creativecommons.org/licenses/by-nc-nd/4.0/	59888559225d1251fd14066334957a422d6e9d1020ec5bc20f9de856d88f0684	tbl0001	Table 1	Definition of tests and results used.	explicit_2x2	13	required_columns_not_found	0	0	0	0
PMC8851290	35198914	10.1016/j.eclinm.2022.101275	2022	Biofire FilmArray Meningitis/Encephalitis panel for the aetiological diagnosis of central nervous system infections: A systematic review and diagnostic test accuracy meta-analysis	https://pmc.ncbi.nlm.nih.gov/articles/PMC8851290/	CC BY-NC-ND 4.0	https://creativecommons.org/licenses/by-nc-nd/4.0/	59888559225d1251fd14066334957a422d6e9d1020ec5bc20f9de856d88f0684	tbl0002	Table 2	Risk of bias assessments † .	diagnostic_candidate	4	required_columns_not_found	0	0	0	0
PMC8851290	35198914	10.1016/j.eclinm.2022.101275	2022	Biofire FilmArray Meningitis/Encephalitis panel for the aetiological diagnosis of central nervous system infections: A systematic review and diagnostic test accuracy meta-analysis	https://pmc.ncbi.nlm.nih.gov/articles/PMC8851290/	CC BY-NC-ND 4.0	https://creativecommons.org/licenses/by-nc-nd/4.0/	59888559225d1251fd14066334957a422d6e9d1020ec5bc20f9de856d88f0684	tbl0003	Table 3	Meta-analyses of all bacteria and per bacteria and viruses, with reference test 1 and reference test 2.	performance_summary	6	required_columns_not_found	0	0	0	0
PMC8851290	35198914	10.1016/j.eclinm.2022.101275	2022	Biofire FilmArray Meningitis/Encephalitis panel for the aetiological diagnosis of central nervous system infections: A systematic review and diagnostic test accuracy meta-analysis	https://pmc.ncbi.nlm.nih.gov/articles/PMC8851290/	CC BY-NC-ND 4.0	https://creativecommons.org/licenses/by-nc-nd/4.0/	59888559225d1251fd14066334957a422d6e9d1020ec5bc20f9de856d88f0684	tbl0004	Table 4	Subgroup analyses for bacterial microorganisms.	performance_summary	6	required_columns_not_found	0	0	0	0
PMC9261037	35799147	10.1186/s12891-022-05595-0	2022	Evaluating the diagnostic pathway for acute ACL injuries in trauma centres: a systematic review	https://pmc.ncbi.nlm.nih.gov/articles/PMC9261037/	CC BY 4.0	https://creativecommons.org/licenses/by/4.0/	d3c958410d51303b25f3840f152ac90294e72be0dcddb27e0c12b6e2b5b61a7c	Tab1	Table 1	Boolean search strategy	diagnostic_candidate	0	required_columns_not_found	0	0	0	0
PMC9261037	35799147	10.1186/s12891-022-05595-0	2022	Evaluating the diagnostic pathway for acute ACL injuries in trauma centres: a systematic review	https://pmc.ncbi.nlm.nih.gov/articles/PMC9261037/	CC BY 4.0	https://creativecommons.org/licenses/by/4.0/	d3c958410d51303b25f3840f152ac90294e72be0dcddb27e0c12b6e2b5b61a7c	Tab2	Table 2	Signalling questions for QUADAS-2 quality assessment	diagnostic_candidate	2	required_columns_not_found	0	0	0	0
PMC9261037	35799147	10.1186/s12891-022-05595-0	2022	Evaluating the diagnostic pathway for acute ACL injuries in trauma centres: a systematic review	https://pmc.ncbi.nlm.nih.gov/articles/PMC9261037/	CC BY 4.0	https://creativecommons.org/licenses/by/4.0/	d3c958410d51303b25f3840f152ac90294e72be0dcddb27e0c12b6e2b5b61a7c	Tab3	Table 3	Main characteristics of included studies	diagnostic_candidate	2	required_columns_not_found	0	0	0	0
PMC9261037	35799147	10.1186/s12891-022-05595-0	2022	Evaluating the diagnostic pathway for acute ACL injuries in trauma centres: a systematic review	https://pmc.ncbi.nlm.nih.gov/articles/PMC9261037/	CC BY 4.0	https://creativecommons.org/licenses/by/4.0/	d3c958410d51303b25f3840f152ac90294e72be0dcddb27e0c12b6e2b5b61a7c	Tab4	Table 4	Methodological quality summary	diagnostic_candidate	2	required_columns_not_found	0	0	0	0
PMC9261037	35799147	10.1186/s12891-022-05595-0	2022	Evaluating the diagnostic pathway for acute ACL injuries in trauma centres: a systematic review	https://pmc.ncbi.nlm.nih.gov/articles/PMC9261037/	CC BY 4.0	https://creativecommons.org/licenses/by/4.0/	d3c958410d51303b25f3840f152ac90294e72be0dcddb27e0c12b6e2b5b61a7c	Tab5	Table 5	Assessment methods	diagnostic_candidate	1	required_columns_not_found	0	0	0	0
PMC9261037	35799147	10.1186/s12891-022-05595-0	2022	Evaluating the diagnostic pathway for acute ACL injuries in trauma centres: a systematic review	https://pmc.ncbi.nlm.nih.gov/articles/PMC9261037/	CC BY 4.0	https://creativecommons.org/licenses/by/4.0/	d3c958410d51303b25f3840f152ac90294e72be0dcddb27e0c12b6e2b5b61a7c	Tab6	Table 6	Time to reach diagnosis	diagnostic_candidate	2	required_columns_not_found	0	0	0	0
PMC9261037	35799147	10.1186/s12891-022-05595-0	2022	Evaluating the diagnostic pathway for acute ACL injuries in trauma centres: a systematic review	https://pmc.ncbi.nlm.nih.gov/articles/PMC9261037/	CC BY 4.0	https://creativecommons.org/licenses/by/4.0/	d3c958410d51303b25f3840f152ac90294e72be0dcddb27e0c12b6e2b5b61a7c	Tab7	Table 7	Tabulation of assessing clinician and delay to surgery	diagnostic_candidate	1	required_columns_not_found	0	0	0	0
PMC9261037	35799147	10.1186/s12891-022-05595-0	2022	Evaluating the diagnostic pathway for acute ACL injuries in trauma centres: a systematic review	https://pmc.ncbi.nlm.nih.gov/articles/PMC9261037/	CC BY 4.0	https://creativecommons.org/licenses/by/4.0/	d3c958410d51303b25f3840f152ac90294e72be0dcddb27e0c12b6e2b5b61a7c	Tab8	Table 8	Diagnostic accuracy of index tests	performance_summary	8	required_columns_not_found	0	0	0	0
PMC10790020	38230348	10.1016/j.cdnut.2023.102061	2024	Diagnostic Accuracy of Waist-to-Height Ratio, Waist Circumference, and Body Mass Index in Identifying Metabolic Syndrome and Its Components in Older Adults: A Systematic Review and Meta-Analysis	https://pmc.ncbi.nlm.nih.gov/articles/PMC10790020/	CC BY 4.0	https://creativecommons.org/licenses/by/4.0/	0bb3b32f91e291495b0bd3801a6aad28206c140b36bae9332e92714bf6b19325	tbl1	TABLE 1	Study characteristics of the included studies	diagnostic_candidate	2	required_columns_not_found	0	0	0	0
PMC10790020	38230348	10.1016/j.cdnut.2023.102061	2024	Diagnostic Accuracy of Waist-to-Height Ratio, Waist Circumference, and Body Mass Index in Identifying Metabolic Syndrome and Its Components in Older Adults: A Systematic Review and Meta-Analysis	https://pmc.ncbi.nlm.nih.gov/articles/PMC10790020/	CC BY 4.0	https://creativecommons.org/licenses/by/4.0/	0bb3b32f91e291495b0bd3801a6aad28206c140b36bae9332e92714bf6b19325	tbl2	TABLE 2	Summary accuracy and the post-test probabilities of waist-to-height ratio, waist circumference and BMI screening for metabolic syndrome in older adults	explicit_2x2	20	required_columns_not_found	0	0	0	0
PMC10790020	38230348	10.1016/j.cdnut.2023.102061	2024	Diagnostic Accuracy of Waist-to-Height Ratio, Waist Circumference, and Body Mass Index in Identifying Metabolic Syndrome and Its Components in Older Adults: A Systematic Review and Meta-Analysis	https://pmc.ncbi.nlm.nih.gov/articles/PMC10790020/	CC BY 4.0	https://creativecommons.org/licenses/by/4.0/	0bb3b32f91e291495b0bd3801a6aad28206c140b36bae9332e92714bf6b19325	tbl3	TABLE 3	Quality assessment of included studies.	diagnostic_candidate	0	required_columns_not_found	0	0	0	0
PMC13006581	41877712	10.5223/pghn.2026.29.2.151	2026	Diagnostic Accuracy of Liver Stiffness Measurement as a Non-Invasive Tool for Variceal Screening in Pediatric Chronic Liver Disease: A Systematic Review and Meta-Analysis	https://pmc.ncbi.nlm.nih.gov/articles/PMC13006581/	CC BY-NC 4.0	https://creativecommons.org/licenses/by-nc/4.0/	2e3bb11283850a73bbfa077d89127ce12f9c2eea9f715b0dff1c18c7b75468f1	T1	Table 1	Characteristics of included studies evaluating diagnostic accuracy of LSM for prediction of varices in pediatric patients with chronic liver disease	explicit_2x2	16	required_columns_not_found	0	0	0	0
PMC13006581	41877712	10.5223/pghn.2026.29.2.151	2026	Diagnostic Accuracy of Liver Stiffness Measurement as a Non-Invasive Tool for Variceal Screening in Pediatric Chronic Liver Disease: A Systematic Review and Meta-Analysis	https://pmc.ncbi.nlm.nih.gov/articles/PMC13006581/	CC BY-NC 4.0	https://creativecommons.org/licenses/by-nc/4.0/	2e3bb11283850a73bbfa077d89127ce12f9c2eea9f715b0dff1c18c7b75468f1	T2	Table 2	Diagnostic accuracy of LSM for the prediction of varices in pediatric patients with chronic liver disease	performance_summary	8	required_columns_not_found	0	0	0	0
PMC13006581	41877712	10.5223/pghn.2026.29.2.151	2026	Diagnostic Accuracy of Liver Stiffness Measurement as a Non-Invasive Tool for Variceal Screening in Pediatric Chronic Liver Disease: A Systematic Review and Meta-Analysis	https://pmc.ncbi.nlm.nih.gov/articles/PMC13006581/	CC BY-NC 4.0	https://creativecommons.org/licenses/by-nc/4.0/	2e3bb11283850a73bbfa077d89127ce12f9c2eea9f715b0dff1c18c7b75468f1	T3	Table 3	Subgroup analysis for diagnostic accuracy of LSM for prediction of varices in pediatric patients with chronic liver disease	performance_summary	8	required_columns_not_found	0	0	0	0
PMC13006581	41877712	10.5223/pghn.2026.29.2.151	2026	Diagnostic Accuracy of Liver Stiffness Measurement as a Non-Invasive Tool for Variceal Screening in Pediatric Chronic Liver Disease: A Systematic Review and Meta-Analysis	https://pmc.ncbi.nlm.nih.gov/articles/PMC13006581/	CC BY-NC 4.0	https://creativecommons.org/licenses/by-nc/4.0/	2e3bb11283850a73bbfa077d89127ce12f9c2eea9f715b0dff1c18c7b75468f1	T4	Table 4	(A) SoF table for certainty of evidence by GRADE approach for diagnostic accuracy of LSM for prediction of any grade varices in pediatric patients with chronic liver disease	explicit_2x2	12	required_columns_not_found	0	0	0	0
PMC13006581	41877712	10.5223/pghn.2026.29.2.151	2026	Diagnostic Accuracy of Liver Stiffness Measurement as a Non-Invasive Tool for Variceal Screening in Pediatric Chronic Liver Disease: A Systematic Review and Meta-Analysis	https://pmc.ncbi.nlm.nih.gov/articles/PMC13006581/	CC BY-NC 4.0	https://creativecommons.org/licenses/by-nc/4.0/	2e3bb11283850a73bbfa077d89127ce12f9c2eea9f715b0dff1c18c7b75468f1	T5	Table 4	(B) SoF table for certainty of evidence by GRADE approach for diagnostic accuracy of LSM for prediction of high-risk varices in pediatric patients with chronic liver disease	explicit_2x2	16	required_columns_not_found	0	0	0	0
PMC8958078	35356490	10.1155/2022/4348063	2022	Pleural Fluid Soluble Interleukin-2 Receptor as a Biomarker for the Diagnosis of Tuberculosis Pleural Effusion: A Systematic Review and Meta-Analysis	https://pmc.ncbi.nlm.nih.gov/articles/PMC8958078/	CC BY 4.0	https://creativecommons.org/licenses/by/4.0/	1174277b25b74849e7edef279a6b1712be6c2348e4a2eb34ac961e25120ce539	tab1	Table 1	Summary of eligible studies.	diagnostic_candidate	3	required_columns_not_found	0	0	0	0
PMC8958078	35356490	10.1155/2022/4348063	2022	Pleural Fluid Soluble Interleukin-2 Receptor as a Biomarker for the Diagnosis of Tuberculosis Pleural Effusion: A Systematic Review and Meta-Analysis	https://pmc.ncbi.nlm.nih.gov/articles/PMC8958078/	CC BY 4.0	https://creativecommons.org/licenses/by/4.0/	1174277b25b74849e7edef279a6b1712be6c2348e4a2eb34ac961e25120ce539	tab2	Table 2	Quality assessment of the eligible studies.	diagnostic_candidate	2	required_columns_not_found	0	0	0	0
PMC8958078	35356490	10.1155/2022/4348063	2022	Pleural Fluid Soluble Interleukin-2 Receptor as a Biomarker for the Diagnosis of Tuberculosis Pleural Effusion: A Systematic Review and Meta-Analysis	https://pmc.ncbi.nlm.nih.gov/articles/PMC8958078/	CC BY 4.0	https://creativecommons.org/licenses/by/4.0/	1174277b25b74849e7edef279a6b1712be6c2348e4a2eb34ac961e25120ce539	tab3	Table 3	Diagnostic accuracy of sIL-2R in eligible studies.	explicit_2x2	19	parsed	9	1	1	1
PMC8958078	35356490	10.1155/2022/4348063	2022	Pleural Fluid Soluble Interleukin-2 Receptor as a Biomarker for the Diagnosis of Tuberculosis Pleural Effusion: A Systematic Review and Meta-Analysis	https://pmc.ncbi.nlm.nih.gov/articles/PMC8958078/	CC BY 4.0	https://creativecommons.org/licenses/by/4.0/	1174277b25b74849e7edef279a6b1712be6c2348e4a2eb34ac961e25120ce539	tab4	Table 4	Positive and negative predictive values of sIL-2R with different prevalence of TPE in the target population.	cross_classification	5	required_columns_not_found	0	0	0	0
PMC8958078	35356490	10.1155/2022/4348063	2022	Pleural Fluid Soluble Interleukin-2 Receptor as a Biomarker for the Diagnosis of Tuberculosis Pleural Effusion: A Systematic Review and Meta-Analysis	https://pmc.ncbi.nlm.nih.gov/articles/PMC8958078/	CC BY 4.0	https://creativecommons.org/licenses/by/4.0/	1174277b25b74849e7edef279a6b1712be6c2348e4a2eb34ac961e25120ce539	tab5	Table 5	Meta-regression analysis.	performance_summary	6	required_columns_not_found	0	0	0	0
PMC7077827	32182249	10.1371/journal.pone.0222738	2020	Accuracy of serological tests for diagnosis of chronic pulmonary aspergillosis: A systematic review and meta-analysis	https://pmc.ncbi.nlm.nih.gov/articles/PMC7077827/	CC BY 4.0	http://creativecommons.org/licenses/by/4.0/	6ccdc19c2b76128a6ad1399baaec31398a3478ee19ecfaff25b0bbcdffaa7271	pone.0222738.t001	Table 1	Performance of ELISA test and reference tests in studies included in the systematic review.	performance_summary	8	required_columns_not_found	0	0	0	0
PMC13244589	41877456	10.1111/bju.70256	2026	Contrast‐enhanced ultrasonography vs MRI for indeterminate testicular lesions: a systematic review and meta‐analysis	https://pmc.ncbi.nlm.nih.gov/articles/PMC13244589/	CC BY-NC-ND 4.0	https://creativecommons.org/licenses/by-nc-nd/4.0/	a1c5cdca0806b5ef56c4a3212198843a31ffff36384d7daf49cb4391b294b691	bju70256-tbl-0001	Table 1	Baseline characteristics for the CEUS and MRI studies.	explicit_2x2	16	required_columns_not_found	0	0	0	0
PMC13244589	41877456	10.1111/bju.70256	2026	Contrast‐enhanced ultrasonography vs MRI for indeterminate testicular lesions: a systematic review and meta‐analysis	https://pmc.ncbi.nlm.nih.gov/articles/PMC13244589/	CC BY-NC-ND 4.0	https://creativecommons.org/licenses/by-nc-nd/4.0/	a1c5cdca0806b5ef56c4a3212198843a31ffff36384d7daf49cb4391b294b691	bju70256-tbl-0002	Table 2	Pooled analysis comparing CEUS and MRI in the diagnosis of benign vs malignant testicular masses.	performance_summary	7	required_columns_not_found	0	0	0	0
PMC13244589	41877456	10.1111/bju.70256	2026	Contrast‐enhanced ultrasonography vs MRI for indeterminate testicular lesions: a systematic review and meta‐analysis	https://pmc.ncbi.nlm.nih.gov/articles/PMC13244589/	CC BY-NC-ND 4.0	https://creativecommons.org/licenses/by-nc-nd/4.0/	a1c5cdca0806b5ef56c4a3212198843a31ffff36384d7daf49cb4391b294b691	bju70256-tbl-0003	Table 3	Meta‐regression results comparing the diagnostic performance of MRI vs CEUS, with corresponding heterogeneity estimates ( I 2 and τ 2 ) for each diagnostic parameter.	performance_summary	7	required_columns_not_found	0	0	0	0
PMC12925023	41719115	10.1177/15330338261425328	2026	Value of Machine Learning Models for Cell-Free DNA-Based Multi-Cancer Early Detection: A Systematic Review and Meta-Analysis	https://pmc.ncbi.nlm.nih.gov/articles/PMC12925023/	CC BY-NC 4.0	https://creativecommons.org/licenses/by-nc/4.0/	b50bf92e1aefb92e8f9150a37351d304f844b2852c84aa91745a7f8b43e3034a	table1-15330338261425328	Table 1.	Characteristics of 13 Included Studies in This Meta-Analysis.	explicit_2x2	13	parsed	23	1	0	0
PMC12925023	41719115	10.1177/15330338261425328	2026	Value of Machine Learning Models for Cell-Free DNA-Based Multi-Cancer Early Detection: A Systematic Review and Meta-Analysis	https://pmc.ncbi.nlm.nih.gov/articles/PMC12925023/	CC BY-NC 4.0	https://creativecommons.org/licenses/by-nc/4.0/	b50bf92e1aefb92e8f9150a37351d304f844b2852c84aa91745a7f8b43e3034a	table2-15330338261425328	Table 2.	The Analysis Results of Meta-Regression.	performance_summary	6	required_columns_not_found	0	0	0	0
PMC11828646	39959143	10.1055/s-0044-1788794	2024	Quantitative Dynamic Contrast-Enhanced Magnetic Resonance Imaging and Positron Emission Tomography (PET) for Distinguishing Metastatic Lymph Nodes from Nonmetastatic Among Patients with Rectal Cancer: A Systematic Review and Meta-Analysis	https://pmc.ncbi.nlm.nih.gov/articles/PMC11828646/	CC BY 4.0	https://creativecommons.org/licenses/by/4.0/	0ef3fe53a59a7eba8fc85ddb07a81d8c5c963b24c7795492a4c5145e6572489d	TB23100003-1	Table 1	Comparison of the QDCE-MRI measurements among metastatic and nonmetastatic lymph nodes in patients with rectal cancer	diagnostic_candidate	2	required_columns_not_found	0	0	0	0
PMC11828646	39959143	10.1055/s-0044-1788794	2024	Quantitative Dynamic Contrast-Enhanced Magnetic Resonance Imaging and Positron Emission Tomography (PET) for Distinguishing Metastatic Lymph Nodes from Nonmetastatic Among Patients with Rectal Cancer: A Systematic Review and Meta-Analysis	https://pmc.ncbi.nlm.nih.gov/articles/PMC11828646/	CC BY 4.0	https://creativecommons.org/licenses/by/4.0/	0ef3fe53a59a7eba8fc85ddb07a81d8c5c963b24c7795492a4c5145e6572489d	TB23100003-2	Table 2	Characteristics of included studies	diagnostic_candidate	2	required_columns_not_found	0	0	0	0
PMC11828646	39959143	10.1055/s-0044-1788794	2024	Quantitative Dynamic Contrast-Enhanced Magnetic Resonance Imaging and Positron Emission Tomography (PET) for Distinguishing Metastatic Lymph Nodes from Nonmetastatic Among Patients with Rectal Cancer: A Systematic Review and Meta-Analysis	https://pmc.ncbi.nlm.nih.gov/articles/PMC11828646/	CC BY 4.0	https://creativecommons.org/licenses/by/4.0/	0ef3fe53a59a7eba8fc85ddb07a81d8c5c963b24c7795492a4c5145e6572489d	TB23100003-3	Table 3	The diagnostic accuracy of different imaging methods in the included studies	performance_summary	7	required_columns_not_found	0	0	0	0
PMC11828646	39959143	10.1055/s-0044-1788794	2024	Quantitative Dynamic Contrast-Enhanced Magnetic Resonance Imaging and Positron Emission Tomography (PET) for Distinguishing Metastatic Lymph Nodes from Nonmetastatic Among Patients with Rectal Cancer: A Systematic Review and Meta-Analysis	https://pmc.ncbi.nlm.nih.gov/articles/PMC11828646/	CC BY 4.0	https://creativecommons.org/licenses/by/4.0/	0ef3fe53a59a7eba8fc85ddb07a81d8c5c963b24c7795492a4c5145e6572489d	TB23100003-4	Table 4	QDCE-MRI accuracy in distinguishing metastatic lymph nodes from nonmetastatic ones	performance_summary	7	required_columns_not_found	0	0	0	0
PMC12826081	41583192	10.7759/cureus.99930	2025	Diagnostic Performance of Advanced Diffusion MRI Parameters Versus Conventional Diffusion-Weighted Imaging (DWI) for Detecting Lymph Node Metastasis in Colorectal Cancer: A Systematic Review and Meta-Analysis	https://pmc.ncbi.nlm.nih.gov/articles/PMC12826081/	CC BY 4.0	https://creativecommons.org/licenses/by/4.0/	f64821ac619093ff51bc44c264acac21d0987ac2d5f8eb931432e5d199d8adf0	TAB1	Table 1	Eligibility criteria for study inclusion IVIM, intravoxel incoherent motion; DTI, diffusion tensor imaging; DWI, diffusion-weighted imaging; ADC, apparent diffusion coefficient; TP, true positives; FP, false positives; FN, false negatives; TN, true negatives; LNM, lymph node metastasis; APT, amide proton transfer; D, diffusion coefficient; D*, pseudodiffusion coefficient; f, perfusion fraction; FA, fractional anisotropy; AD, axial diffusivity; MD, mean diffusivity; RD, radial diffusivity	diagnostic_candidate	10	required_columns_not_found	0	0	0	0
PMC12826081	41583192	10.7759/cureus.99930	2025	Diagnostic Performance of Advanced Diffusion MRI Parameters Versus Conventional Diffusion-Weighted Imaging (DWI) for Detecting Lymph Node Metastasis in Colorectal Cancer: A Systematic Review and Meta-Analysis	https://pmc.ncbi.nlm.nih.gov/articles/PMC12826081/	CC BY 4.0	https://creativecommons.org/licenses/by/4.0/	f64821ac619093ff51bc44c264acac21d0987ac2d5f8eb931432e5d199d8adf0	TAB2	Table 2	Summary of the key characteristics of eligible studies included in the review LNM, lymph node metastasis; DTI, diffusion tensor imaging; FA, fractional anisotropy; AD, axial diffusivity; MD, mean diffusivity; RD, radial diffusivity; AUC, area under curve; WDA, well-differentiated adenocarcinoma; MDA, moderately differentiated adenocarcinoma; PDA, poorly-differentiated adenocarcinoma; NET, neuroendocrine tumor; IVIM, intravoxel incoherent motion; APT, amide proton transfer; ADC, apparent diffusion coefficient; D, diffusion coefficient; D*, pseudodiffusion coefficient; f, perfusion fraction; DWI, diffusion-weighted imaging; ROC, receiver-operating characteristic; PPV, positive predictive value; NPV, negative predictive value; pCR, pathological complete response; CRT, chemoradiation therapy; HG, histologic grade; IVIM, intravoxel incoherent motion; APTw, amide proton transfer-weighted	performance_summary	8	required_columns_not_found	0	0	0	0
PMC12894240	41696043	10.3389/frai.2026.1734591	2026	Deep learning for detecting early gastric cancer with white-light endoscopy: a systematic review and meta-analysis	https://pmc.ncbi.nlm.nih.gov/articles/PMC12894240/	CC BY 4.0	https://creativecommons.org/licenses/by/4.0/	aff3ae0a491a0f85ce396512f5b9c7f86ddcc4a3792b8f05166f1c4380d16d3f	tab1	Table 1	Characteristics of the included studies.	diagnostic_candidate	1	required_columns_not_found	0	0	0	0
PMC12894240	41696043	10.3389/frai.2026.1734591	2026	Deep learning for detecting early gastric cancer with white-light endoscopy: a systematic review and meta-analysis	https://pmc.ncbi.nlm.nih.gov/articles/PMC12894240/	CC BY 4.0	https://creativecommons.org/licenses/by/4.0/	aff3ae0a491a0f85ce396512f5b9c7f86ddcc4a3792b8f05166f1c4380d16d3f	tab2	Table 2	Diagnostic performance of the included studies.	explicit_2x2	15	parsed	8	1	0	0
PMC12894240	41696043	10.3389/frai.2026.1734591	2026	Deep learning for detecting early gastric cancer with white-light endoscopy: a systematic review and meta-analysis	https://pmc.ncbi.nlm.nih.gov/articles/PMC12894240/	CC BY 4.0	https://creativecommons.org/licenses/by/4.0/	aff3ae0a491a0f85ce396512f5b9c7f86ddcc4a3792b8f05166f1c4380d16d3f	tab3	Table 3	Meta-regression analysis of diagnostic performance of deep learning models for early gastric cancer (EGC) in internal validation cohorts.	performance_summary	8	required_columns_not_found	0	0	0	0
PMC10899317	38419786	10.3389/fgene.2024.1339357	2024	Circulating miRNAs as biomarkers for the diagnosis in patients with melanoma: systematic review and meta-analysis	https://pmc.ncbi.nlm.nih.gov/articles/PMC10899317/	CC BY 4.0	https://creativecommons.org/licenses/by/4.0/	0c35f096a2a8d246b85ec4e7da9b12b62bca420805ae3c9d4e0c996c37636080	T1	TABLE 1	Summary of characteristics from studies included in the meta-analysis.	explicit_2x2	14	required_columns_not_found	0	0	0	0
PMC9379505	35953247	10.1136/bmjopen-2021-057216	2022	Diagnostic accuracy of urinary antigen tests for pneumococcal pneumonia among patients with acute respiratory failure suspected pneumonia: a systematic review and meta-analysis	https://pmc.ncbi.nlm.nih.gov/articles/PMC9379505/	CC BY-NC 4.0	https://creativecommons.org/licenses/by-nc/4.0/	ea20ec8cb8ff94f8e8447e20442d0707dd7c9d1d6089d3699281251b282ea9bc	T1	Table 1	Summary of the characteristics of the studies included in the analysis	diagnostic_candidate	1	required_columns_not_found	0	0	0	0
PMC10865830	38275299	10.1128/jcm.01339-23	2024	Diagnostic accuracy of commercially available serological tests for the detection of measles and rubella viruses: a systematic review and meta-analysis	https://pmc.ncbi.nlm.nih.gov/articles/PMC10865830/	CC BY 4.0	https://creativecommons.org/licenses/by/4.0/	12d2cbfa2ba9b4f3b82470ef9f56a336866edf3b1beb7ff0f0a528413c9cb3f9	T1	TABLE 1	Characteristics of the studies for the evaluation of measles IgM detection tests included in the meta-analysis a	diagnostic_candidate	1	required_columns_not_found	0	0	0	0
PMC10865830	38275299	10.1128/jcm.01339-23	2024	Diagnostic accuracy of commercially available serological tests for the detection of measles and rubella viruses: a systematic review and meta-analysis	https://pmc.ncbi.nlm.nih.gov/articles/PMC10865830/	CC BY 4.0	https://creativecommons.org/licenses/by/4.0/	12d2cbfa2ba9b4f3b82470ef9f56a336866edf3b1beb7ff0f0a528413c9cb3f9	T2	TABLE 2	Characteristics of the studies for the evaluation of rubella IgM detection tests included in the meta-analysis a	diagnostic_candidate	1	required_columns_not_found	0	0	0	0
PMC10865830	38275299	10.1128/jcm.01339-23	2024	Diagnostic accuracy of commercially available serological tests for the detection of measles and rubella viruses: a systematic review and meta-analysis	https://pmc.ncbi.nlm.nih.gov/articles/PMC10865830/	CC BY 4.0	https://creativecommons.org/licenses/by/4.0/	12d2cbfa2ba9b4f3b82470ef9f56a336866edf3b1beb7ff0f0a528413c9cb3f9	T3	TABLE 3	Measles IgM meta-analysis	performance_summary	8	required_columns_not_found	0	0	0	0
PMC10865830	38275299	10.1128/jcm.01339-23	2024	Diagnostic accuracy of commercially available serological tests for the detection of measles and rubella viruses: a systematic review and meta-analysis	https://pmc.ncbi.nlm.nih.gov/articles/PMC10865830/	CC BY 4.0	https://creativecommons.org/licenses/by/4.0/	12d2cbfa2ba9b4f3b82470ef9f56a336866edf3b1beb7ff0f0a528413c9cb3f9	T4	TABLE 4	Rubella IgM meta-analysis	performance_summary	8	required_columns_not_found	0	0	0	0
PMC11391995	39280292	10.52225/narra.v4i2.925	2024	Diagnostic accuracy of GeneXpert in the diagnosis of spinal tuberculosis: A systematic review and meta-analysis	https://pmc.ncbi.nlm.nih.gov/articles/PMC11391995/	CC BY-NC 4.0	https://creativecommons.org/licenses/by-nc/4.0/	bcdc580d71a23ff3ace1f772050d2c4a5a4d9e4620a791e734f3f436c0d8a3a3	tbl1	Table 1.	Characteristics of included studies	performance_summary	6	required_columns_not_found	0	0	0	0
PMC11391995	39280292	10.52225/narra.v4i2.925	2024	Diagnostic accuracy of GeneXpert in the diagnosis of spinal tuberculosis: A systematic review and meta-analysis	https://pmc.ncbi.nlm.nih.gov/articles/PMC11391995/	CC BY-NC 4.0	https://creativecommons.org/licenses/by-nc/4.0/	bcdc580d71a23ff3ace1f772050d2c4a5a4d9e4620a791e734f3f436c0d8a3a3	tbl2	Table 2.	Risk of bias assessment summary	diagnostic_candidate	0	required_columns_not_found	0	0	0	0
PMC11391995	39280292	10.52225/narra.v4i2.925	2024	Diagnostic accuracy of GeneXpert in the diagnosis of spinal tuberculosis: A systematic review and meta-analysis	https://pmc.ncbi.nlm.nih.gov/articles/PMC11391995/	CC BY-NC 4.0	https://creativecommons.org/licenses/by-nc/4.0/	bcdc580d71a23ff3ace1f772050d2c4a5a4d9e4620a791e734f3f436c0d8a3a3	tbl3	Table 3.	Summary of sensitivity and specificity of each GeneXpert, acid-fast bacilli smear and polymerase chain reaction (PCR) compared to microbiological culture	performance_summary	5	required_columns_not_found	0	0	0	0
PMC7646173	33193872	10.7150/jca.49970	2020	Diagnosis Accuracy and Prognostic Significance of the Dickkopf-1 Protein in Gastrointestinal Carcinomas: Systematic Review and Network Meta-analysis	https://pmc.ncbi.nlm.nih.gov/articles/PMC7646173/	CC BY 4.0	https://creativecommons.org/licenses/by/4.0/	2be090b90038654f92c2329283f18d323251b9d36cd0b16a0a4f32cd162f3053	T1	Table 1	Main characteristics of the diagnostic and prognostic value of DKK-1 in GIC.	diagnostic_candidate	4	required_columns_not_found	0	0	0	0
PMC7646173	33193872	10.7150/jca.49970	2020	Diagnosis Accuracy and Prognostic Significance of the Dickkopf-1 Protein in Gastrointestinal Carcinomas: Systematic Review and Network Meta-analysis	https://pmc.ncbi.nlm.nih.gov/articles/PMC7646173/	CC BY 4.0	https://creativecommons.org/licenses/by/4.0/	2be090b90038654f92c2329283f18d323251b9d36cd0b16a0a4f32cd162f3053	T2	Table 2	Summary estimates for the results from subgroup analyses depending on cancer type, cancer stage, control type used, and DKK-1 used alone or in combination for the diagnosis of GIC.	performance_summary	8	required_columns_not_found	0	0	0	0
PMC7646173	33193872	10.7150/jca.49970	2020	Diagnosis Accuracy and Prognostic Significance of the Dickkopf-1 Protein in Gastrointestinal Carcinomas: Systematic Review and Network Meta-analysis	https://pmc.ncbi.nlm.nih.gov/articles/PMC7646173/	CC BY 4.0	https://creativecommons.org/licenses/by/4.0/	2be090b90038654f92c2329283f18d323251b9d36cd0b16a0a4f32cd162f3053	T3	Table 3	Summary estimates for the histopathological stratification from subgroup analyses depending on cancer subtype and DKK-1 test method used for the prognosis of GIC.	diagnostic_candidate	2	required_columns_not_found	0	0	0	0
PMC13089450	42018916	10.1590/0037-8682-0335-2025	2026	A systematic review of comparative accuracy studies of the Kato-Katz and spontaneous sedimentation methods for schistosomiasis diagnosis	https://pmc.ncbi.nlm.nih.gov/articles/PMC13089450/	CC BY 4.0	https://creativecommons.org/licenses/by/4.0/	4b86c36f3e66b0ea780427d02b12baaf11b69cc4cf6ad2eb2214584ba2efeb8c	t1	TABLE 1:	Characteristics of evaluated tests and diagnostic accuracy data.	explicit_2x2	16	parsed	3	1	0	0
PMC13089450	42018916	10.1590/0037-8682-0335-2025	2026	A systematic review of comparative accuracy studies of the Kato-Katz and spontaneous sedimentation methods for schistosomiasis diagnosis	https://pmc.ncbi.nlm.nih.gov/articles/PMC13089450/	CC BY 4.0	https://creativecommons.org/licenses/by/4.0/	4b86c36f3e66b0ea780427d02b12baaf11b69cc4cf6ad2eb2214584ba2efeb8c	t2	TABLE 2:	Results of sensitivity, specificity, positive predictive value, and negative predictive value of the included studies.	cross_classification	9	required_columns_not_found	0	0	0	0
PMC11545562	39518408	10.3390/diagnostics14212442	2024	Exploring the Applications of Artificial Intelligence in Dental Image Detection: A Systematic Review	https://pmc.ncbi.nlm.nih.gov/articles/PMC11545562/	CC BY 4.0	https://creativecommons.org/licenses/by/4.0/	90e1c2296c0cb94be1b695f1b2915b5b4acc9843dd517b8ac8ea795bf9fad6be	diagnostics-14-02442-t003	Table 3	Main characteristics of included caries targeted studies.	performance_summary	7	required_columns_not_found	0	0	0	0
PMC11545562	39518408	10.3390/diagnostics14212442	2024	Exploring the Applications of Artificial Intelligence in Dental Image Detection: A Systematic Review	https://pmc.ncbi.nlm.nih.gov/articles/PMC11545562/	CC BY 4.0	https://creativecommons.org/licenses/by/4.0/	90e1c2296c0cb94be1b695f1b2915b5b4acc9843dd517b8ac8ea795bf9fad6be	diagnostics-14-02442-t004	Table 4	Main characteristics of included teeth targeted studies.	performance_summary	11	required_columns_not_found	0	0	0	0
PMC11545562	39518408	10.3390/diagnostics14212442	2024	Exploring the Applications of Artificial Intelligence in Dental Image Detection: A Systematic Review	https://pmc.ncbi.nlm.nih.gov/articles/PMC11545562/	CC BY 4.0	https://creativecommons.org/licenses/by/4.0/	90e1c2296c0cb94be1b695f1b2915b5b4acc9843dd517b8ac8ea795bf9fad6be	diagnostics-14-02442-t005	Table 5	Main characteristics and usage of dental X-ray images in literature.	diagnostic_candidate	4	required_columns_not_found	0	0	0	0
PMC11545562	39518408	10.3390/diagnostics14212442	2024	Exploring the Applications of Artificial Intelligence in Dental Image Detection: A Systematic Review	https://pmc.ncbi.nlm.nih.gov/articles/PMC11545562/	CC BY 4.0	https://creativecommons.org/licenses/by/4.0/	90e1c2296c0cb94be1b695f1b2915b5b4acc9843dd517b8ac8ea795bf9fad6be	diagnostics-14-02442-t001	Table 1	Overview of Databases and Keywords Used in Systematic Review of Diagnostic AI Applications in Dentistry (2013–2024).	diagnostic_candidate	3	required_columns_not_found	0	0	0	0
PMC11545562	39518408	10.3390/diagnostics14212442	2024	Exploring the Applications of Artificial Intelligence in Dental Image Detection: A Systematic Review	https://pmc.ncbi.nlm.nih.gov/articles/PMC11545562/	CC BY 4.0	https://creativecommons.org/licenses/by/4.0/	90e1c2296c0cb94be1b695f1b2915b5b4acc9843dd517b8ac8ea795bf9fad6be	diagnostics-14-02442-t002	Table 2	Summary of statistical performance indicators used in the analyzed papers. See notes a–f for detailed definitions and additional information.	explicit_2x2	20	required_columns_not_found	0	0	0	0
PMC9586591	36259446	10.1080/0886022X.2022.2133728	2022	The value of urinary interleukin-18 in predicting acute kidney injury: a systematic review and meta-analysis	https://pmc.ncbi.nlm.nih.gov/articles/PMC9586591/	CC BY 4.0	https://creativecommons.org/licenses/by/4.0/	9d731933d78647b65bd9fb63ac73d138a35ad095d45c01bef78eca08694bb69e	t0001	Table 1.	Characteristics of studies included in the meta-analysis.	diagnostic_candidate	2	required_columns_not_found	0	0	0	0
PMC9586591	36259446	10.1080/0886022X.2022.2133728	2022	The value of urinary interleukin-18 in predicting acute kidney injury: a systematic review and meta-analysis	https://pmc.ncbi.nlm.nih.gov/articles/PMC9586591/	CC BY 4.0	https://creativecommons.org/licenses/by/4.0/	9d731933d78647b65bd9fb63ac73d138a35ad095d45c01bef78eca08694bb69e	t0002	Table 2.	Quality assessment of individual studies.	diagnostic_candidate	2	required_columns_not_found	0	0	0	0
PMC9586591	36259446	10.1080/0886022X.2022.2133728	2022	The value of urinary interleukin-18 in predicting acute kidney injury: a systematic review and meta-analysis	https://pmc.ncbi.nlm.nih.gov/articles/PMC9586591/	CC BY 4.0	https://creativecommons.org/licenses/by/4.0/	9d731933d78647b65bd9fb63ac73d138a35ad095d45c01bef78eca08694bb69e	t0003	Table 3.	Performance of IL-18 for AKI diagnosis in studies included in the meta-analysis.	explicit_2x2	19	parsed	32	1	0	0
PMC9586591	36259446	10.1080/0886022X.2022.2133728	2022	The value of urinary interleukin-18 in predicting acute kidney injury: a systematic review and meta-analysis	https://pmc.ncbi.nlm.nih.gov/articles/PMC9586591/	CC BY 4.0	https://creativecommons.org/licenses/by/4.0/	9d731933d78647b65bd9fb63ac73d138a35ad095d45c01bef78eca08694bb69e	t0004	Table 4.	Subgroup analysis.	performance_summary	6	required_columns_not_found	0	0	0	0
PMC10403760	37477951	10.2196/46340	2023	Diagnostic Test Accuracy of Deep Learning Prediction Models on COVID-19 Severity: Systematic Review and Meta-Analysis	https://pmc.ncbi.nlm.nih.gov/articles/PMC10403760/	CC BY 4.0	https://creativecommons.org/licenses/by/4.0/	09bfbbba3ed3af56c2bda250b0535f584b811e7ec940cf9daeabe21949e7fb66	table1	Table 1	Characteristics of the studies included in the meta-analysis.	explicit_2x2	16	required_columns_not_found	0	0	0	0
PMC10403760	37477951	10.2196/46340	2023	Diagnostic Test Accuracy of Deep Learning Prediction Models on COVID-19 Severity: Systematic Review and Meta-Analysis	https://pmc.ncbi.nlm.nih.gov/articles/PMC10403760/	CC BY 4.0	https://creativecommons.org/licenses/by/4.0/	09bfbbba3ed3af56c2bda250b0535f584b811e7ec940cf9daeabe21949e7fb66	table2	Table 2	Results of sensitivity analysis.	performance_summary	5	required_columns_not_found	0	0	0	0
PMC11217320	38957322	10.3389/fonc.2024.1395159	2024	Application of CT and MRI images based on artificial intelligence to predict lymph node metastases in patients with oral squamous cell carcinoma: a subgroup meta-analysis	https://pmc.ncbi.nlm.nih.gov/articles/PMC11217320/	CC BY 4.0	https://creativecommons.org/licenses/by/4.0/	3ae26e166e834d568f4f7bb7fd3c434cb8aa8ca76cc6edb4c408e73d6961198f	T1	Table 1	Characteristics of the included studies.	explicit_2x2	16	required_columns_not_found	0	0	0	0
PMC11217320	38957322	10.3389/fonc.2024.1395159	2024	Application of CT and MRI images based on artificial intelligence to predict lymph node metastases in patients with oral squamous cell carcinoma: a subgroup meta-analysis	https://pmc.ncbi.nlm.nih.gov/articles/PMC11217320/	CC BY 4.0	https://creativecommons.org/licenses/by/4.0/	3ae26e166e834d568f4f7bb7fd3c434cb8aa8ca76cc6edb4c408e73d6961198f	T2	Table 2	Summary of results.	performance_summary	7	required_columns_not_found	0	0	0	0
PMC10293352	36315269	10.1007/s00404-022-06812-w	2022	The diagnostic performance of the ductus venosus for the detection of cardiac defects in the first trimester: a systematic review and diagnostic test accuracy meta-analysis	https://pmc.ncbi.nlm.nih.gov/articles/PMC10293352/	CC BY 4.0	https://creativecommons.org/licenses/by/4.0/	4993370c40e80ee28f078f0d7285035a4e03d5f34c7a3e703b0de0e3f772558f	Taba	Table 1		diagnostic_candidate	2	required_columns_not_found	0	0	0	0
PMC10293352	36315269	10.1007/s00404-022-06812-w	2022	The diagnostic performance of the ductus venosus for the detection of cardiac defects in the first trimester: a systematic review and diagnostic test accuracy meta-analysis	https://pmc.ncbi.nlm.nih.gov/articles/PMC10293352/	CC BY 4.0	https://creativecommons.org/licenses/by/4.0/	4993370c40e80ee28f078f0d7285035a4e03d5f34c7a3e703b0de0e3f772558f	Tab1	Table 1	Main characteristics of studies included in quantitative synthesis	diagnostic_candidate	2	required_columns_not_found	0	0	0	0
PMC12099142	40397102	10.1177/15330338251342860	2025	Diagnostic Value of 18 F-FDG PET/CT Radiomics in Lymphoma: A Systematic Review and Meta-Analysis	https://pmc.ncbi.nlm.nih.gov/articles/PMC12099142/	CC BY-NC 4.0	https://creativecommons.org/licenses/by-nc/4.0/	4131213f3285433026e8a4d150eb5ffe6c2b37a56eb4c3611b7a23c233fe3e5c	table1-15330338251342860	Table 1.	Characteristics of the Included Studies.	explicit_2x2	12	parsed	20	1	1	1
PMC12099142	40397102	10.1177/15330338251342860	2025	Diagnostic Value of 18 F-FDG PET/CT Radiomics in Lymphoma: A Systematic Review and Meta-Analysis	https://pmc.ncbi.nlm.nih.gov/articles/PMC12099142/	CC BY-NC 4.0	https://creativecommons.org/licenses/by-nc/4.0/	4131213f3285433026e8a4d150eb5ffe6c2b37a56eb4c3611b7a23c233fe3e5c	table2-15330338251342860	Table 2.	Radiomics Quality Score of the Included Studies.	diagnostic_candidate	2	required_columns_not_found	0	0	0	0
PMC12099142	40397102	10.1177/15330338251342860	2025	Diagnostic Value of 18 F-FDG PET/CT Radiomics in Lymphoma: A Systematic Review and Meta-Analysis	https://pmc.ncbi.nlm.nih.gov/articles/PMC12099142/	CC BY-NC 4.0	https://creativecommons.org/licenses/by-nc/4.0/	4131213f3285433026e8a4d150eb5ffe6c2b37a56eb4c3611b7a23c233fe3e5c	table3-15330338251342860	Table 3.	METhodological RadiomICs Score of the Included Studies.	diagnostic_candidate	4	required_columns_not_found	0	0	0	0
PMC12099142	40397102	10.1177/15330338251342860	2025	Diagnostic Value of 18 F-FDG PET/CT Radiomics in Lymphoma: A Systematic Review and Meta-Analysis	https://pmc.ncbi.nlm.nih.gov/articles/PMC12099142/	CC BY-NC 4.0	https://creativecommons.org/licenses/by-nc/4.0/	4131213f3285433026e8a4d150eb5ffe6c2b37a56eb4c3611b7a23c233fe3e5c	table4-15330338251342860	Table 4.	Univariable meta-Regression and Subgroup Analyses.	performance_summary	6	required_columns_not_found	0	0	0	0
PMC11142607	38820391	10.1371/journal.pone.0303669	2024	Diagnostic performance of ultrasound-based artificial intelligence for predicting key molecular markers in breast cancer: A systematic review and meta-analysis	https://pmc.ncbi.nlm.nih.gov/articles/PMC11142607/	CC BY 4.0	https://creativecommons.org/licenses/by/4.0/	3eecc0a2e9769d8a77c516e5d8b2da0964c001e4b9cc46e6253c78e59e2027b8	pone.0303669.t001	Table 1	General information of the studies.	diagnostic_candidate	2	required_columns_not_found	0	0	0	0
PMC11142607	38820391	10.1371/journal.pone.0303669	2024	Diagnostic performance of ultrasound-based artificial intelligence for predicting key molecular markers in breast cancer: A systematic review and meta-analysis	https://pmc.ncbi.nlm.nih.gov/articles/PMC11142607/	CC BY 4.0	https://creativecommons.org/licenses/by/4.0/	3eecc0a2e9769d8a77c516e5d8b2da0964c001e4b9cc46e6253c78e59e2027b8	pone.0303669.t002	Table 2	information of radiomics studies.	diagnostic_candidate	1	required_columns_not_found	0	0	0	0
PMC11142607	38820391	10.1371/journal.pone.0303669	2024	Diagnostic performance of ultrasound-based artificial intelligence for predicting key molecular markers in breast cancer: A systematic review and meta-analysis	https://pmc.ncbi.nlm.nih.gov/articles/PMC11142607/	CC BY 4.0	https://creativecommons.org/licenses/by/4.0/	3eecc0a2e9769d8a77c516e5d8b2da0964c001e4b9cc46e6253c78e59e2027b8	pone.0303669.t003	Table 3	Categorized extracted data for quantitative analysis.	explicit_2x2	18	parsed	22	1	0	0
PMC8741689	34426876	10.1007/s00464-021-08689-3	2021	Convolution neural network for the diagnosis of wireless capsule endoscopy: a systematic review and meta-analysis	https://pmc.ncbi.nlm.nih.gov/articles/PMC8741689/	CC BY 4.0	https://creativecommons.org/licenses/by/4.0/	fd5a2d227a35d41e7d4c6ddfb55e79d277b30e56a6c36d23414e37c46b652377	Tab1	Table 1	Summary of studies in the literature review that applied CNN techniques for WCE image analysis	explicit_2x2	20	parsed	10	1	0	0
PMC8741689	34426876	10.1007/s00464-021-08689-3	2021	Convolution neural network for the diagnosis of wireless capsule endoscopy: a systematic review and meta-analysis	https://pmc.ncbi.nlm.nih.gov/articles/PMC8741689/	CC BY 4.0	https://creativecommons.org/licenses/by/4.0/	fd5a2d227a35d41e7d4c6ddfb55e79d277b30e56a6c36d23414e37c46b652377	Tab2	Table 2	Results summary of data analysis	performance_summary	7	required_columns_not_found	0	0	0	0
PMC12001393	40241075	10.1186/s12891-025-08592-1	2025	Magnetic resonance imaging features for diagnosing adhesive capsulitis of the shoulder: a systematic review and meta-analysis	https://pmc.ncbi.nlm.nih.gov/articles/PMC12001393/	CC BY-NC-ND 4.0	https://creativecommons.org/licenses/by-nc-nd/4.0/	799baf7bf6d14b938c4f939459deab21c0d0a7ce608278a7d166913ba53e7b98	Tab1	Table 1	Demographics	diagnostic_candidate	2	required_columns_not_found	0	0	0	0
PMC12001393	40241075	10.1186/s12891-025-08592-1	2025	Magnetic resonance imaging features for diagnosing adhesive capsulitis of the shoulder: a systematic review and meta-analysis	https://pmc.ncbi.nlm.nih.gov/articles/PMC12001393/	CC BY-NC-ND 4.0	https://creativecommons.org/licenses/by-nc-nd/4.0/	799baf7bf6d14b938c4f939459deab21c0d0a7ce608278a7d166913ba53e7b98	Tab2	Table 2	Characteristics of the studies	diagnostic_candidate	1	required_columns_not_found	0	0	0	0
PMC12001393	40241075	10.1186/s12891-025-08592-1	2025	Magnetic resonance imaging features for diagnosing adhesive capsulitis of the shoulder: a systematic review and meta-analysis	https://pmc.ncbi.nlm.nih.gov/articles/PMC12001393/	CC BY-NC-ND 4.0	https://creativecommons.org/licenses/by-nc-nd/4.0/	799baf7bf6d14b938c4f939459deab21c0d0a7ce608278a7d166913ba53e7b98	Tab3	Table 3	Magnetic resonance imaging (MRI) or magnetic resonance arthrography (MRA) characteristics	diagnostic_candidate	1	required_columns_not_found	0	0	0	0
PMC12001393	40241075	10.1186/s12891-025-08592-1	2025	Magnetic resonance imaging features for diagnosing adhesive capsulitis of the shoulder: a systematic review and meta-analysis	https://pmc.ncbi.nlm.nih.gov/articles/PMC12001393/	CC BY-NC-ND 4.0	https://creativecommons.org/licenses/by-nc-nd/4.0/	799baf7bf6d14b938c4f939459deab21c0d0a7ce608278a7d166913ba53e7b98	Tab4	Table 4	Pooled sensitivity, specificity, diagnostic odds ratio (DORs), area under the curve, and likelihood ratio (LR) of individual MR features	performance_summary	7	required_columns_not_found	0	0	0	0
PMC12001393	40241075	10.1186/s12891-025-08592-1	2025	Magnetic resonance imaging features for diagnosing adhesive capsulitis of the shoulder: a systematic review and meta-analysis	https://pmc.ncbi.nlm.nih.gov/articles/PMC12001393/	CC BY-NC-ND 4.0	https://creativecommons.org/licenses/by-nc-nd/4.0/	799baf7bf6d14b938c4f939459deab21c0d0a7ce608278a7d166913ba53e7b98	Tab5	Table 5	Results of meta-regression analyses	performance_summary	6	required_columns_not_found	0	0	0	0
PMC12001393	40241075	10.1186/s12891-025-08592-1	2025	Magnetic resonance imaging features for diagnosing adhesive capsulitis of the shoulder: a systematic review and meta-analysis	https://pmc.ncbi.nlm.nih.gov/articles/PMC12001393/	CC BY-NC-ND 4.0	https://creativecommons.org/licenses/by-nc-nd/4.0/	799baf7bf6d14b938c4f939459deab21c0d0a7ce608278a7d166913ba53e7b98	Tab6	Table 6	Performance results for individual studies	explicit_2x2	11	parsed	54	1	0	0
PMC12946803	41767583	10.1016/j.afjem.2025.100935	2026	Multi-method approach to the development of contextual telephone triage systems	https://pmc.ncbi.nlm.nih.gov/articles/PMC12946803/	CC BY-NC-ND 4.0	https://creativecommons.org/licenses/by-nc-nd/4.0/	9e27751d99b12003639072880c37c68b04b73c7fe931cd3e5b0a86f22448d799	tbl0001	Table 1	Examples of independent or reference variables for telephone triage development.	diagnostic_candidate	4	required_columns_not_found	0	0	0	0
PMC12946803	41767583	10.1016/j.afjem.2025.100935	2026	Multi-method approach to the development of contextual telephone triage systems	https://pmc.ncbi.nlm.nih.gov/articles/PMC12946803/	CC BY-NC-ND 4.0	https://creativecommons.org/licenses/by-nc-nd/4.0/	9e27751d99b12003639072880c37c68b04b73c7fe931cd3e5b0a86f22448d799	tbl0002	Table 2	. Layout of a 2 × 2 contingency table.	diagnostic_candidate	10	required_columns_not_found	0	0	0	0
PMC12946803	41767583	10.1016/j.afjem.2025.100935	2026	Multi-method approach to the development of contextual telephone triage systems	https://pmc.ncbi.nlm.nih.gov/articles/PMC12946803/	CC BY-NC-ND 4.0	https://creativecommons.org/licenses/by-nc-nd/4.0/	9e27751d99b12003639072880c37c68b04b73c7fe931cd3e5b0a86f22448d799	tbl0003	Table 3	Considerations when determining different thresholds. a	diagnostic_candidate	7	required_columns_not_found	0	0	0	0
PMC12998711	41849672	10.2196/86079	2026	Artificial Intelligence for Predicting Treatment Response in Patients With Anxiety Disorders After Cognitive Behavioral Therapy: Systematic Review and Meta-Analysis	https://pmc.ncbi.nlm.nih.gov/articles/PMC12998711/	CC BY 4.0	https://creativecommons.org/licenses/by/4.0/	e1e2974bd2a732675b8a0d492a99ecd0f8c22dbc4df05e9345c18a953a8d83fd	T1	Table 1.	Characteristics of the included studies (n=11) and their patient populations.	diagnostic_candidate	2	required_columns_not_found	0	0	0	0
PMC12998711	41849672	10.2196/86079	2026	Artificial Intelligence for Predicting Treatment Response in Patients With Anxiety Disorders After Cognitive Behavioral Therapy: Systematic Review and Meta-Analysis	https://pmc.ncbi.nlm.nih.gov/articles/PMC12998711/	CC BY 4.0	https://creativecommons.org/licenses/by/4.0/	e1e2974bd2a732675b8a0d492a99ecd0f8c22dbc4df05e9345c18a953a8d83fd	T2	Table 2.	Results of the univariable meta-regression analysis examining potential sources of heterogeneity in the performance of artificial intelligence models for predicting cognitive behavioral therapy treatment response in anxiety disorders.	performance_summary	7	required_columns_not_found	0	0	0	0
PMC12998711	41849672	10.2196/86079	2026	Artificial Intelligence for Predicting Treatment Response in Patients With Anxiety Disorders After Cognitive Behavioral Therapy: Systematic Review and Meta-Analysis	https://pmc.ncbi.nlm.nih.gov/articles/PMC12998711/	CC BY 4.0	https://creativecommons.org/licenses/by/4.0/	e1e2974bd2a732675b8a0d492a99ecd0f8c22dbc4df05e9345c18a953a8d83fd	T3	Table 3.	Subgroup meta-analysis of the pooled predictive performance of artificial intelligence models for predicting cognitive behavioral therapy response, stratified by input data type, algorithm type, and anxiety disorder classification.	performance_summary	7	required_columns_not_found	0	0	0	0
PMC10993774	38577325	10.3389/fonc.2024.1267596	2024	CT-based radiomics for predicting lymph node metastasis in esophageal cancer: a systematic review and meta-analysis	https://pmc.ncbi.nlm.nih.gov/articles/PMC10993774/	CC BY 4.0	https://creativecommons.org/licenses/by/4.0/	da31015cb0832d2fa51f7cf53495e7bbc957400371cf5595d78b63bde9fc9c88	T1	Table 1	Key characteristics of included studies in the meta-analysis.	explicit_2x2	14	required_columns_not_found	0	0	0	0
PMC10993774	38577325	10.3389/fonc.2024.1267596	2024	CT-based radiomics for predicting lymph node metastasis in esophageal cancer: a systematic review and meta-analysis	https://pmc.ncbi.nlm.nih.gov/articles/PMC10993774/	CC BY 4.0	https://creativecommons.org/licenses/by/4.0/	da31015cb0832d2fa51f7cf53495e7bbc957400371cf5595d78b63bde9fc9c88	T2	Table 2	Results of univariate meta-regression and subgroup analyses.	performance_summary	6	required_columns_not_found	0	0	0	0
PMC13457125	42582132	10.3389/fmed.2026.1883944	2026	Artificial intelligence vs. dermoscopy for malignancy risk stratification of pigmented skin lesions: a systematic review and meta-analysis for public health	https://pmc.ncbi.nlm.nih.gov/articles/PMC13457125/	CC BY 4.0	https://creativecommons.org/licenses/by/4.0/	da8a052e551badd0e0cbffad3c0a15e8c507834b38dfce4cfc12a27e3e0a49d5	tab1	Table 1	Characteristics of the included studies.	diagnostic_candidate	4	required_columns_not_found	0	0	0	0
PMC12957155	41789182	10.3389/fmed.2025.1736860	2026	Diagnostic performance of dual-energy CT for differentiating acute intracranial hemorrhage from contrast staining: a systematic review and meta-analysis	https://pmc.ncbi.nlm.nih.gov/articles/PMC12957155/	CC BY 4.0	https://creativecommons.org/licenses/by/4.0/	652f9261755fb8a71bf1e2414f667312259e41eff22b2ba797af77113425e20e	tab1	Table 1	The baseline characteristics of included studies and involved patients.	explicit_2x2	14	parsed	12	1	1	1
PMC12957155	41789182	10.3389/fmed.2025.1736860	2026	Diagnostic performance of dual-energy CT for differentiating acute intracranial hemorrhage from contrast staining: a systematic review and meta-analysis	https://pmc.ncbi.nlm.nih.gov/articles/PMC12957155/	CC BY 4.0	https://creativecommons.org/licenses/by/4.0/	652f9261755fb8a71bf1e2414f667312259e41eff22b2ba797af77113425e20e	tab2	Table 2	Risk of bias and applicability using the QUADAS-2 tool.	diagnostic_candidate	2	required_columns_not_found	0	0	0	0
PMC12957155	41789182	10.3389/fmed.2025.1736860	2026	Diagnostic performance of dual-energy CT for differentiating acute intracranial hemorrhage from contrast staining: a systematic review and meta-analysis	https://pmc.ncbi.nlm.nih.gov/articles/PMC12957155/	CC BY 4.0	https://creativecommons.org/licenses/by/4.0/	652f9261755fb8a71bf1e2414f667312259e41eff22b2ba797af77113425e20e	tab3	Table 3	Subgroup analysis for diagnostic performance.	performance_summary	7	required_columns_not_found	0	0	0	0
PMC11743870	39834510	10.1016/j.eclinm.2024.102992	2025	Performance of artificial intelligence for diagnosing cervical intraepithelial neoplasia and cervical cancer: a systematic review and meta-analysis	https://pmc.ncbi.nlm.nih.gov/articles/PMC11743870/	CC BY-NC 4.0	https://creativecommons.org/licenses/by-nc/4.0/	fa486042edb8e0b5017989fbd583532d4f927d485409da18d60bf75a961480fa	tbl1	Table 1	Characteristics of included studies about Pap smears.	performance_summary	7	required_columns_not_found	0	0	0	0
PMC11743870	39834510	10.1016/j.eclinm.2024.102992	2025	Performance of artificial intelligence for diagnosing cervical intraepithelial neoplasia and cervical cancer: a systematic review and meta-analysis	https://pmc.ncbi.nlm.nih.gov/articles/PMC11743870/	CC BY-NC 4.0	https://creativecommons.org/licenses/by-nc/4.0/	fa486042edb8e0b5017989fbd583532d4f927d485409da18d60bf75a961480fa	tbl2	Table 2	Characteristics of included studies about TCT.	performance_summary	7	required_columns_not_found	0	0	0	0
PMC11743870	39834510	10.1016/j.eclinm.2024.102992	2025	Performance of artificial intelligence for diagnosing cervical intraepithelial neoplasia and cervical cancer: a systematic review and meta-analysis	https://pmc.ncbi.nlm.nih.gov/articles/PMC11743870/	CC BY-NC 4.0	https://creativecommons.org/licenses/by-nc/4.0/	fa486042edb8e0b5017989fbd583532d4f927d485409da18d60bf75a961480fa	tbl3	Table 3	Summary of pooled rates for colposcopy.	performance_summary	7	required_columns_not_found	0	0	0	0
PMC13114346	42073628	10.3390/cancers18081305	2026	AI-Driven Breast Cancer Diagnosis: A Systematic Review of Imaging Modalities, Deep Learning, and Explainability	https://pmc.ncbi.nlm.nih.gov/articles/PMC13114346/	CC BY 4.0	https://creativecommons.org/licenses/by/4.0/	94daa588693dda4d6ac35b4a6dc074108c8812429b73d1cc133e673f99baf129	cancers-18-01305-t001	Table 1	Comparative analysis of breast imaging modalities across clinical and operational criteria.	diagnostic_candidate	4	required_columns_not_found	0	0	0	0
PMC13114346	42073628	10.3390/cancers18081305	2026	AI-Driven Breast Cancer Diagnosis: A Systematic Review of Imaging Modalities, Deep Learning, and Explainability	https://pmc.ncbi.nlm.nih.gov/articles/PMC13114346/	CC BY 4.0	https://creativecommons.org/licenses/by/4.0/	94daa588693dda4d6ac35b4a6dc074108c8812429b73d1cc133e673f99baf129	cancers-18-01305-t003	Table 3	Performance metrics for classification model assessment.	diagnostic_candidate	11	required_columns_not_found	0	0	0	0
PMC13114346	42073628	10.3390/cancers18081305	2026	AI-Driven Breast Cancer Diagnosis: A Systematic Review of Imaging Modalities, Deep Learning, and Explainability	https://pmc.ncbi.nlm.nih.gov/articles/PMC13114346/	CC BY 4.0	https://creativecommons.org/licenses/by/4.0/	94daa588693dda4d6ac35b4a6dc074108c8812429b73d1cc133e673f99baf129	cancers-18-01305-t005	Table 5	Summary of machine learning and deep-learning studies for breast cancer detection using mammography.	performance_summary	11	required_columns_not_found	0	0	0	0
PMC13114346	42073628	10.3390/cancers18081305	2026	AI-Driven Breast Cancer Diagnosis: A Systematic Review of Imaging Modalities, Deep Learning, and Explainability	https://pmc.ncbi.nlm.nih.gov/articles/PMC13114346/	CC BY 4.0	https://creativecommons.org/licenses/by/4.0/	94daa588693dda4d6ac35b4a6dc074108c8812429b73d1cc133e673f99baf129	cancers-18-01305-t006	Table 6	Summary of machine learning and deep-learning studies for breast cancer detection using ultrasound.	performance_summary	7	required_columns_not_found	0	0	0	0
PMC13114346	42073628	10.3390/cancers18081305	2026	AI-Driven Breast Cancer Diagnosis: A Systematic Review of Imaging Modalities, Deep Learning, and Explainability	https://pmc.ncbi.nlm.nih.gov/articles/PMC13114346/	CC BY 4.0	https://creativecommons.org/licenses/by/4.0/	94daa588693dda4d6ac35b4a6dc074108c8812429b73d1cc133e673f99baf129	cancers-18-01305-t007	Table 7	Summary of machine learning and deep-learning studies for breast cancer detection using MRI.	performance_summary	8	required_columns_not_found	0	0	0	0
PMC13114346	42073628	10.3390/cancers18081305	2026	AI-Driven Breast Cancer Diagnosis: A Systematic Review of Imaging Modalities, Deep Learning, and Explainability	https://pmc.ncbi.nlm.nih.gov/articles/PMC13114346/	CC BY 4.0	https://creativecommons.org/licenses/by/4.0/	94daa588693dda4d6ac35b4a6dc074108c8812429b73d1cc133e673f99baf129	cancers-18-01305-t008	Table 8	Summary of machine learning and deep-learning studies for breast cancer detection using molecular breast imaging.	performance_summary	8	required_columns_not_found	0	0	0	0
PMC13114346	42073628	10.3390/cancers18081305	2026	AI-Driven Breast Cancer Diagnosis: A Systematic Review of Imaging Modalities, Deep Learning, and Explainability	https://pmc.ncbi.nlm.nih.gov/articles/PMC13114346/	CC BY 4.0	https://creativecommons.org/licenses/by/4.0/	94daa588693dda4d6ac35b4a6dc074108c8812429b73d1cc133e673f99baf129	cancers-18-01305-t009	Table 9	Summary of machine learning and deep-learning studies for breast cancer detection using PET and SPECT imaging.	performance_summary	7	required_columns_not_found	0	0	0	0
PMC13114346	42073628	10.3390/cancers18081305	2026	AI-Driven Breast Cancer Diagnosis: A Systematic Review of Imaging Modalities, Deep Learning, and Explainability	https://pmc.ncbi.nlm.nih.gov/articles/PMC13114346/	CC BY 4.0	https://creativecommons.org/licenses/by/4.0/	94daa588693dda4d6ac35b4a6dc074108c8812429b73d1cc133e673f99baf129	cancers-18-01305-t010	Table 10	Summary of machine learning and deep-learning studies for breast cancer detection using histopathological images.	diagnostic_candidate	4	required_columns_not_found	0	0	0	0
PMC13114346	42073628	10.3390/cancers18081305	2026	AI-Driven Breast Cancer Diagnosis: A Systematic Review of Imaging Modalities, Deep Learning, and Explainability	https://pmc.ncbi.nlm.nih.gov/articles/PMC13114346/	CC BY 4.0	https://creativecommons.org/licenses/by/4.0/	94daa588693dda4d6ac35b4a6dc074108c8812429b73d1cc133e673f99baf129	cancers-18-01305-t002	Table 2	Summary of public and private datasets utilized in breast cancer research.	diagnostic_candidate	1	required_columns_not_found	0	0	0	0
PMC13114346	42073628	10.3390/cancers18081305	2026	AI-Driven Breast Cancer Diagnosis: A Systematic Review of Imaging Modalities, Deep Learning, and Explainability	https://pmc.ncbi.nlm.nih.gov/articles/PMC13114346/	CC BY 4.0	https://creativecommons.org/licenses/by/4.0/	94daa588693dda4d6ac35b4a6dc074108c8812429b73d1cc133e673f99baf129	cancers-18-01305-t004	Table 4	Comparative analysis of AI explainability techniques utilized in breast cancer diagnosis.	diagnostic_candidate	0	required_columns_not_found	0	0	0	0
PMC9881326	36703099	10.1186/s12873-023-00771-4	2023	Is it time to re-think FAST? A systematic review and meta-analysis of Contrast-Enhanced Ultrasound (CEUS) and conventional ultrasound for initial assessment of abdominal trauma	https://pmc.ncbi.nlm.nih.gov/articles/PMC9881326/	CC BY 4.0	https://creativecommons.org/licenses/by/4.0/	e09100b307114c6ad1f1fa98048b8546b6b79301a6bd793300acdcbc97bed986	Tab1	Table 1	Characteristics of included studies	diagnostic_candidate	2	required_columns_not_found	0	0	0	0
PMC9881326	36703099	10.1186/s12873-023-00771-4	2023	Is it time to re-think FAST? A systematic review and meta-analysis of Contrast-Enhanced Ultrasound (CEUS) and conventional ultrasound for initial assessment of abdominal trauma	https://pmc.ncbi.nlm.nih.gov/articles/PMC9881326/	CC BY 4.0	https://creativecommons.org/licenses/by/4.0/	e09100b307114c6ad1f1fa98048b8546b6b79301a6bd793300acdcbc97bed986	Tab2	Table 2	Risk of bias assessment performed with the Quality of Assessment of Diagnostic Accuracy Studies-2 (QUADAS-2) tool	diagnostic_candidate	4	required_columns_not_found	0	0	0	0
PMC9881326	36703099	10.1186/s12873-023-00771-4	2023	Is it time to re-think FAST? A systematic review and meta-analysis of Contrast-Enhanced Ultrasound (CEUS) and conventional ultrasound for initial assessment of abdominal trauma	https://pmc.ncbi.nlm.nih.gov/articles/PMC9881326/	CC BY 4.0	https://creativecommons.org/licenses/by/4.0/	e09100b307114c6ad1f1fa98048b8546b6b79301a6bd793300acdcbc97bed986	Tab3	Table 3	Pooled diagnostic odds ratio, number needed to diagnose, and likelihood ratios	diagnostic_candidate	3	required_columns_not_found	0	0	0	0
PMC11417639	39318866	10.22037/aaem.v13i1.2431	2025	Diagnostic Value of Chest Computed Tomography Scan for Identification of Foreign Body Aspiration in Children: A Systematic Review and Meta-analysis	https://pmc.ncbi.nlm.nih.gov/articles/PMC11417639/	CC BY-NC 3.0	https://creativecommons.org/licenses/by-nc/3.0/	090423a51abc12c45468f39d62a180a3b3003583dc994e44875ec095462aadd5	T1	Table 1	Characteristics of the included studies	explicit_2x2	14	required_columns_not_found	0	0	0	0
PMC11417639	39318866	10.22037/aaem.v13i1.2431	2025	Diagnostic Value of Chest Computed Tomography Scan for Identification of Foreign Body Aspiration in Children: A Systematic Review and Meta-analysis	https://pmc.ncbi.nlm.nih.gov/articles/PMC11417639/	CC BY-NC 3.0	https://creativecommons.org/licenses/by-nc/3.0/	090423a51abc12c45468f39d62a180a3b3003583dc994e44875ec095462aadd5	T2	Table 2	Quality assessment of the included studies using QUADAS-2 tool	diagnostic_candidate	0	required_columns_not_found	0	0	0	0
PMC9623069	36330503	10.3389/fonc.2022.931592	2022	Diagnostic performance of the Bosniak classification, version 2019 for cystic renal masses: A systematic review and meta-analysis	https://pmc.ncbi.nlm.nih.gov/articles/PMC9623069/	CC BY 4.0	https://creativecommons.org/licenses/by/4.0/	07dac832ceb9441d9e70c1dffc76bd2263c353abbc58b7eeed0157ed77bc9c90	T1	Table 1	Demographic characteristics of the included studies.	diagnostic_candidate	2	required_columns_not_found	0	0	0	0
PMC9623069	36330503	10.3389/fonc.2022.931592	2022	Diagnostic performance of the Bosniak classification, version 2019 for cystic renal masses: A systematic review and meta-analysis	https://pmc.ncbi.nlm.nih.gov/articles/PMC9623069/	CC BY 4.0	https://creativecommons.org/licenses/by/4.0/	07dac832ceb9441d9e70c1dffc76bd2263c353abbc58b7eeed0157ed77bc9c90	T2	Table 2	Characteristics of the included studies.	diagnostic_candidate	1	required_columns_not_found	0	0	0	0
PMC13449447	41979328	10.1182/bloodadvances.2025019530	2026	Diagnostic utility of immunofixation and free light chain assay in AL amyloidosis: a systematic review and meta-analysis ∗	https://pmc.ncbi.nlm.nih.gov/articles/PMC13449447/	CC BY-NC-ND 4.0	https://creativecommons.org/licenses/by-nc-nd/4.0/	a708cffb1e272282716292ee53b9f7a7ad2c0fe2bfc026e516362c20f96f3407	tbl1	Table 1.	Characteristics of included studies	diagnostic_candidate	2	required_columns_not_found	0	0	0	0
PMC13449447	41979328	10.1182/bloodadvances.2025019530	2026	Diagnostic utility of immunofixation and free light chain assay in AL amyloidosis: a systematic review and meta-analysis ∗	https://pmc.ncbi.nlm.nih.gov/articles/PMC13449447/	CC BY-NC-ND 4.0	https://creativecommons.org/licenses/by-nc-nd/4.0/	a708cffb1e272282716292ee53b9f7a7ad2c0fe2bfc026e516362c20f96f3407	tbl2	Table 2.	Summary of the study characteristics	diagnostic_candidate	1	required_columns_not_found	0	0	0	0
PMC13449447	41979328	10.1182/bloodadvances.2025019530	2026	Diagnostic utility of immunofixation and free light chain assay in AL amyloidosis: a systematic review and meta-analysis ∗	https://pmc.ncbi.nlm.nih.gov/articles/PMC13449447/	CC BY-NC-ND 4.0	https://creativecommons.org/licenses/by-nc-nd/4.0/	a708cffb1e272282716292ee53b9f7a7ad2c0fe2bfc026e516362c20f96f3407	tbl3	Table 3.	Evidence profile for the use of a combination of SIFE, UIFE, and sFLC ratio	explicit_2x2	16	required_columns_not_found	0	0	0	0
PMC11989428	40217828	10.3390/jcm14072377	2025	Diagnostic Accuracy of Deep Learning for Intracranial Hemorrhage Detection in Non-Contrast Brain CT Scans: A Systematic Review and Meta-Analysis	https://pmc.ncbi.nlm.nih.gov/articles/PMC11989428/	CC BY 4.0	https://creativecommons.org/licenses/by/4.0/	ed9f7dae8c9c2508737c38128abecbb47494d32d875f0e1e5c08b1a9e1689f8c	jcm-14-02377-t001	Table 1	Characteristics of included studies.	performance_summary	8	required_columns_not_found	0	0	0	0
PMC13125381	41797231	10.1002/resp.70229	2026	Diagnostic Accuracy of Cough Frequency Monitors: A Systematic Review and Meta‐Analysis	https://pmc.ncbi.nlm.nih.gov/articles/PMC13125381/	CC BY 4.0	https://creativecommons.org/licenses/by/4.0/	84ff0dbfd82234232d750695da6b1288eb2fd8fc7c0a3ab3e1c90317245848ec	resp70229-tbl-0001	TABLE 1	Study characteristics.	diagnostic_candidate	4	required_columns_not_found	0	0	0	0
PMC13125381	41797231	10.1002/resp.70229	2026	Diagnostic Accuracy of Cough Frequency Monitors: A Systematic Review and Meta‐Analysis	https://pmc.ncbi.nlm.nih.gov/articles/PMC13125381/	CC BY 4.0	https://creativecommons.org/licenses/by/4.0/	84ff0dbfd82234232d750695da6b1288eb2fd8fc7c0a3ab3e1c90317245848ec	resp70229-tbl-0002	TABLE 2	Overall and subgroup analyses for diagnostic accuracy.	performance_summary	8	required_columns_not_found	0	0	0	0
PMC11412013	39294577	10.1186/s12879-024-09914-9	2024	Exploring the clinical and diagnostic value of metagenomic next-generation sequencing for urinary tract infection: a systematic review and meta-analysis	https://pmc.ncbi.nlm.nih.gov/articles/PMC11412013/	CC BY-NC-ND 4.0	https://creativecommons.org/licenses/by-nc-nd/4.0/	f2d239c6323ed60fb6126589f5958441dd4ff17046d3adbae59a00b586135431	Tab1	Table 1	Characteristics of eligible studies in the meta-analysis	explicit_2x2	16	parsed	16	1	0	0
PMC11412013	39294577	10.1186/s12879-024-09914-9	2024	Exploring the clinical and diagnostic value of metagenomic next-generation sequencing for urinary tract infection: a systematic review and meta-analysis	https://pmc.ncbi.nlm.nih.gov/articles/PMC11412013/	CC BY-NC-ND 4.0	https://creativecommons.org/licenses/by-nc-nd/4.0/	f2d239c6323ed60fb6126589f5958441dd4ff17046d3adbae59a00b586135431	Tab2	Table 2	The summary of the diagnostic performance of mNGS in UTI	performance_summary	8	required_columns_not_found	0	0	0	0
PMC11412013	39294577	10.1186/s12879-024-09914-9	2024	Exploring the clinical and diagnostic value of metagenomic next-generation sequencing for urinary tract infection: a systematic review and meta-analysis	https://pmc.ncbi.nlm.nih.gov/articles/PMC11412013/	CC BY-NC-ND 4.0	https://creativecommons.org/licenses/by-nc-nd/4.0/	f2d239c6323ed60fb6126589f5958441dd4ff17046d3adbae59a00b586135431	Tab3	Table 3	Subgroup analysis for the diagnostic performance of mNGS in UTI	performance_summary	8	required_columns_not_found	0	0	0	0
PMC13218884	42222534	10.3389/fneur.2026.1771993	2026	Stage-stratified benefits of AI-radiomics PET in early Alzheimer’s disease: a systematic review and meta-analysis	https://pmc.ncbi.nlm.nih.gov/articles/PMC13218884/	CC BY 4.0	https://creativecommons.org/licenses/by/4.0/	529b665324fed05b0b502c746bd975aa6734f01fee4268a3413d66a2fba3b33b	tab1	Table 1	Characteristics of all included studies ( n = 9).	diagnostic_candidate	2	required_columns_not_found	0	0	0	0
PMC13218884	42222534	10.3389/fneur.2026.1771993	2026	Stage-stratified benefits of AI-radiomics PET in early Alzheimer’s disease: a systematic review and meta-analysis	https://pmc.ncbi.nlm.nih.gov/articles/PMC13218884/	CC BY 4.0	https://creativecommons.org/licenses/by/4.0/	529b665324fed05b0b502c746bd975aa6734f01fee4268a3413d66a2fba3b33b	tab2	Table 2	Summary estimates and meta-regression of pooled performance of AI-assisted PET imaging in the diagnosing AD from HC.	performance_summary	8	required_columns_not_found	0	0	0	0
PMC13218884	42222534	10.3389/fneur.2026.1771993	2026	Stage-stratified benefits of AI-radiomics PET in early Alzheimer’s disease: a systematic review and meta-analysis	https://pmc.ncbi.nlm.nih.gov/articles/PMC13218884/	CC BY 4.0	https://creativecommons.org/licenses/by/4.0/	529b665324fed05b0b502c746bd975aa6734f01fee4268a3413d66a2fba3b33b	tab3	Table 3	Summary estimates and meta-regression of pooled performance of AI-assisted PET imaging in the diagnosing AD from MCI.	diagnostic_candidate	4	required_columns_not_found	0	0	0	0
PMC8636902	34869399	10.3389/fmed.2021.639794	2021	Inflammatory Biomarkers Are Inaccurate Indicators of Bacterial Infection on Admission in Patients With Acute Exacerbation of Chronic Obstructive Pulmonary Disease—A Systematic Review and Diagnostic Accuracy Network Meta-Analysis	https://pmc.ncbi.nlm.nih.gov/articles/PMC8636902/	CC BY 4.0	https://creativecommons.org/licenses/by/4.0/	06d5ad1df681d699d49e9a37b684a689db0cebc94ce34c938e9e999612f45980	T1	Table 1	Characteristics of included studies.	diagnostic_candidate	2	required_columns_not_found	0	0	0	0
PMC8636902	34869399	10.3389/fmed.2021.639794	2021	Inflammatory Biomarkers Are Inaccurate Indicators of Bacterial Infection on Admission in Patients With Acute Exacerbation of Chronic Obstructive Pulmonary Disease—A Systematic Review and Diagnostic Accuracy Network Meta-Analysis	https://pmc.ncbi.nlm.nih.gov/articles/PMC8636902/	CC BY 4.0	https://creativecommons.org/licenses/by/4.0/	06d5ad1df681d699d49e9a37b684a689db0cebc94ce34c938e9e999612f45980	T2	Table 2	Index tests ranked by their superiority indices. Pooled sensitivity and specificity of index tests are also shown.	performance_summary	5	required_columns_not_found	0	0	0	0
PMC13213728	42211773	10.1016/j.jdsr.2026.05.001	2026	Diagnostic accuracy of HPV DNA in oral gargle and rinse samples for Head and neck squamous cell carcinoma: A systematic review and meta-analysis	https://pmc.ncbi.nlm.nih.gov/articles/PMC13213728/	CC BY-NC-ND 4.0	https://creativecommons.org/licenses/by-nc-nd/4.0/	6b237d976b4cad5d676da47b48117474b5995f22ab6bd0f676f016b1c30c3817	tbl0005	Table 1	Specific search keywords used for each database.	performance_summary	7	required_columns_not_found	0	0	0	0
PMC13213728	42211773	10.1016/j.jdsr.2026.05.001	2026	Diagnostic accuracy of HPV DNA in oral gargle and rinse samples for Head and neck squamous cell carcinoma: A systematic review and meta-analysis	https://pmc.ncbi.nlm.nih.gov/articles/PMC13213728/	CC BY-NC-ND 4.0	https://creativecommons.org/licenses/by-nc-nd/4.0/	6b237d976b4cad5d676da47b48117474b5995f22ab6bd0f676f016b1c30c3817	tbl0010	Table 2	Characteristics of Included Studies.	diagnostic_candidate	3	required_columns_not_found	0	0	0	0
PMC13213728	42211773	10.1016/j.jdsr.2026.05.001	2026	Diagnostic accuracy of HPV DNA in oral gargle and rinse samples for Head and neck squamous cell carcinoma: A systematic review and meta-analysis	https://pmc.ncbi.nlm.nih.gov/articles/PMC13213728/	CC BY-NC-ND 4.0	https://creativecommons.org/licenses/by-nc-nd/4.0/	6b237d976b4cad5d676da47b48117474b5995f22ab6bd0f676f016b1c30c3817	tbl0015	Table 3	Baseline Demographics of Included Studies.	diagnostic_candidate	2	required_columns_not_found	0	0	0	0
PMC13213728	42211773	10.1016/j.jdsr.2026.05.001	2026	Diagnostic accuracy of HPV DNA in oral gargle and rinse samples for Head and neck squamous cell carcinoma: A systematic review and meta-analysis	https://pmc.ncbi.nlm.nih.gov/articles/PMC13213728/	CC BY-NC-ND 4.0	https://creativecommons.org/licenses/by-nc-nd/4.0/	6b237d976b4cad5d676da47b48117474b5995f22ab6bd0f676f016b1c30c3817	tbl0020	Table 4	Summary of diagnostic performance metrics of the included studies.	explicit_2x2	19	parsed	15	1	1	1
PMC13213728	42211773	10.1016/j.jdsr.2026.05.001	2026	Diagnostic accuracy of HPV DNA in oral gargle and rinse samples for Head and neck squamous cell carcinoma: A systematic review and meta-analysis	https://pmc.ncbi.nlm.nih.gov/articles/PMC13213728/	CC BY-NC-ND 4.0	https://creativecommons.org/licenses/by-nc-nd/4.0/	6b237d976b4cad5d676da47b48117474b5995f22ab6bd0f676f016b1c30c3817	tbl0025	Table 5	Subgroup analysis of pooled diagnostic performance and exploration of within and between-group heterogeneity.	performance_summary	7	required_columns_not_found	0	0	0	0
PMC7168294	32059610	10.3390/diagnostics10020101	2020	Diagnostic Performance of 18 F-FDG PET or PET/CT for Detection of Post-Transplant Lymphoproliferative Disorder: A Systematic Review and a Bivariate Meta-Analysis	https://pmc.ncbi.nlm.nih.gov/articles/PMC7168294/	CC BY 4.0	http://creativecommons.org/licenses/by/4.0/	da5da069638b642061488ea3b3778e81f64f6dcc29abb48e1441dd82714de8c4	diagnostics-10-00101-t001	Table 1	Basic study and patient characteristics.	diagnostic_candidate	2	required_columns_not_found	0	0	0	0
PMC7168294	32059610	10.3390/diagnostics10020101	2020	Diagnostic Performance of 18 F-FDG PET or PET/CT for Detection of Post-Transplant Lymphoproliferative Disorder: A Systematic Review and a Bivariate Meta-Analysis	https://pmc.ncbi.nlm.nih.gov/articles/PMC7168294/	CC BY 4.0	http://creativecommons.org/licenses/by/4.0/	da5da069638b642061488ea3b3778e81f64f6dcc29abb48e1441dd82714de8c4	diagnostics-10-00101-t002	Table 2	Technical aspects of the included studies.	diagnostic_candidate	1	required_columns_not_found	0	0	0	0
PMC7168294	32059610	10.3390/diagnostics10020101	2020	Diagnostic Performance of 18 F-FDG PET or PET/CT for Detection of Post-Transplant Lymphoproliferative Disorder: A Systematic Review and a Bivariate Meta-Analysis	https://pmc.ncbi.nlm.nih.gov/articles/PMC7168294/	CC BY 4.0	http://creativecommons.org/licenses/by/4.0/	da5da069638b642061488ea3b3778e81f64f6dcc29abb48e1441dd82714de8c4	diagnostics-10-00101-t003	Table 3	Diagnostic performance of 18 F-FDG PET or PET/CT for detection of PTLD on a per patient- or a per examination-based analysis.	explicit_2x2	20	required_columns_not_found	0	0	0	0
PMC7168294	32059610	10.3390/diagnostics10020101	2020	Diagnostic Performance of 18 F-FDG PET or PET/CT for Detection of Post-Transplant Lymphoproliferative Disorder: A Systematic Review and a Bivariate Meta-Analysis	https://pmc.ncbi.nlm.nih.gov/articles/PMC7168294/	CC BY 4.0	http://creativecommons.org/licenses/by/4.0/	da5da069638b642061488ea3b3778e81f64f6dcc29abb48e1441dd82714de8c4	diagnostics-10-00101-t004	Table 4	Type of PTLD histologically proven in the included studies.	diagnostic_candidate	1	required_columns_not_found	0	0	0	0
PMC12984992	41827924	10.3390/diagnostics16050648	2026	Diagnostic Accuracy of Raman Spectroscopy for Oral Potentially Malignant Disorders: A Systematic Review and Meta-Analysis	https://pmc.ncbi.nlm.nih.gov/articles/PMC12984992/	CC BY 4.0	https://creativecommons.org/licenses/by/4.0/	f78877712be51c09a5e35122a18836d232c4eda3f7ecff7c7ba066d1d09fbd96	diagnostics-16-00648-t001	Table 1	Study characteristics.	explicit_2x2	12	parsed	11	1	1	1
PMC12984992	41827924	10.3390/diagnostics16050648	2026	Diagnostic Accuracy of Raman Spectroscopy for Oral Potentially Malignant Disorders: A Systematic Review and Meta-Analysis	https://pmc.ncbi.nlm.nih.gov/articles/PMC12984992/	CC BY 4.0	https://creativecommons.org/licenses/by/4.0/	f78877712be51c09a5e35122a18836d232c4eda3f7ecff7c7ba066d1d09fbd96	diagnostics-16-00648-t002	Table 2	Pooled diagnostic efficacy indicators (OPMDs vs. Normal).	performance_summary	7	required_columns_not_found	0	0	0	0
PMC12984992	41827924	10.3390/diagnostics16050648	2026	Diagnostic Accuracy of Raman Spectroscopy for Oral Potentially Malignant Disorders: A Systematic Review and Meta-Analysis	https://pmc.ncbi.nlm.nih.gov/articles/PMC12984992/	CC BY 4.0	https://creativecommons.org/licenses/by/4.0/	f78877712be51c09a5e35122a18836d232c4eda3f7ecff7c7ba066d1d09fbd96	diagnostics-16-00648-t003	Table 3	Pooled diagnostic efficacy indicators (OPMDs vs. OSCC).	performance_summary	7	required_columns_not_found	0	0	0	0
PMC12984992	41827924	10.3390/diagnostics16050648	2026	Diagnostic Accuracy of Raman Spectroscopy for Oral Potentially Malignant Disorders: A Systematic Review and Meta-Analysis	https://pmc.ncbi.nlm.nih.gov/articles/PMC12984992/	CC BY 4.0	https://creativecommons.org/licenses/by/4.0/	f78877712be51c09a5e35122a18836d232c4eda3f7ecff7c7ba066d1d09fbd96	diagnostics-16-00648-t004	Table 4	Heterogeneity analysis.	performance_summary	5	required_columns_not_found	0	0	0	0
PMC12984992	41827924	10.3390/diagnostics16050648	2026	Diagnostic Accuracy of Raman Spectroscopy for Oral Potentially Malignant Disorders: A Systematic Review and Meta-Analysis	https://pmc.ncbi.nlm.nih.gov/articles/PMC12984992/	CC BY 4.0	https://creativecommons.org/licenses/by/4.0/	f78877712be51c09a5e35122a18836d232c4eda3f7ecff7c7ba066d1d09fbd96	diagnostics-16-00648-t005	Table 5	Subgroup analysis by type of sample.	performance_summary	5	required_columns_not_found	0	0	0	0
PMC12984992	41827924	10.3390/diagnostics16050648	2026	Diagnostic Accuracy of Raman Spectroscopy for Oral Potentially Malignant Disorders: A Systematic Review and Meta-Analysis	https://pmc.ncbi.nlm.nih.gov/articles/PMC12984992/	CC BY 4.0	https://creativecommons.org/licenses/by/4.0/	f78877712be51c09a5e35122a18836d232c4eda3f7ecff7c7ba066d1d09fbd96	diagnostics-16-00648-t006	Table 6	Subgroup analysis by type of RS.	performance_summary	5	required_columns_not_found	0	0	0	0
PMC12104061	40421093	10.3389/fonc.2025.1558915	2025	Diagnostic accuracy of artificial intelligence based on imaging data for predicting distant metastasis of colorectal cancer: a systematic review and meta-analysis	https://pmc.ncbi.nlm.nih.gov/articles/PMC12104061/	CC BY 4.0	https://creativecommons.org/licenses/by/4.0/	87f09c9beb72ac7f757882c60333b33f45cad4f7eef0965c6ef636efd5e745a5	T1	Table 1	Baseline data from included studies.	diagnostic_candidate	2	required_columns_not_found	0	0	0	0
PMC12104061	40421093	10.3389/fonc.2025.1558915	2025	Diagnostic accuracy of artificial intelligence based on imaging data for predicting distant metastasis of colorectal cancer: a systematic review and meta-analysis	https://pmc.ncbi.nlm.nih.gov/articles/PMC12104061/	CC BY 4.0	https://creativecommons.org/licenses/by/4.0/	87f09c9beb72ac7f757882c60333b33f45cad4f7eef0965c6ef636efd5e745a5	T2	Table 2	Summary analysis of distant metastases by site.	diagnostic_candidate	2	required_columns_not_found	0	0	0	0
PMC12104061	40421093	10.3389/fonc.2025.1558915	2025	Diagnostic accuracy of artificial intelligence based on imaging data for predicting distant metastasis of colorectal cancer: a systematic review and meta-analysis	https://pmc.ncbi.nlm.nih.gov/articles/PMC12104061/	CC BY 4.0	https://creativecommons.org/licenses/by/4.0/	87f09c9beb72ac7f757882c60333b33f45cad4f7eef0965c6ef636efd5e745a5	T3	Table 3	Basic features of predictive models for imaging data based on artificial intelligence algorithms.	performance_summary	7	required_columns_not_found	0	0	0	0
PMC12104061	40421093	10.3389/fonc.2025.1558915	2025	Diagnostic accuracy of artificial intelligence based on imaging data for predicting distant metastasis of colorectal cancer: a systematic review and meta-analysis	https://pmc.ncbi.nlm.nih.gov/articles/PMC12104061/	CC BY 4.0	https://creativecommons.org/licenses/by/4.0/	87f09c9beb72ac7f757882c60333b33f45cad4f7eef0965c6ef636efd5e745a5	T4	Table 4	Subgroup analysis in combined model studies.	performance_summary	6	required_columns_not_found	0	0	0	0
PMC12430803	40540292	10.1097/JS9.0000000000002588	2025	The diagnostic accuracy of MRI radiomics in axillary lymph node metastasis prediction: a systematic review and meta-analysis	https://pmc.ncbi.nlm.nih.gov/articles/PMC12430803/	CC BY-NC 4.0	https://creativecommons.org/licenses/by-nc/4.0/	8b98d0df51431847456493e960a18240435bbd15d721690ae34d360d89d4a2fe	T1	Table 1	Study population characteristics	explicit_2x2	20	required_columns_not_found	0	0	0	0
PMC12430803	40540292	10.1097/JS9.0000000000002588	2025	The diagnostic accuracy of MRI radiomics in axillary lymph node metastasis prediction: a systematic review and meta-analysis	https://pmc.ncbi.nlm.nih.gov/articles/PMC12430803/	CC BY-NC 4.0	https://creativecommons.org/licenses/by-nc/4.0/	8b98d0df51431847456493e960a18240435bbd15d721690ae34d360d89d4a2fe	T2	Table 2	Radiomics quality score (RQS) of the included studies	diagnostic_candidate	1	required_columns_not_found	0	0	0	0
PMC12430803	40540292	10.1097/JS9.0000000000002588	2025	The diagnostic accuracy of MRI radiomics in axillary lymph node metastasis prediction: a systematic review and meta-analysis	https://pmc.ncbi.nlm.nih.gov/articles/PMC12430803/	CC BY-NC 4.0	https://creativecommons.org/licenses/by-nc/4.0/	8b98d0df51431847456493e960a18240435bbd15d721690ae34d360d89d4a2fe	T3	Table 3	The results of subgroup analysis	performance_summary	5	required_columns_not_found	0	0	0	0
PMC12430803	40540292	10.1097/JS9.0000000000002588	2025	The diagnostic accuracy of MRI radiomics in axillary lymph node metastasis prediction: a systematic review and meta-analysis	https://pmc.ncbi.nlm.nih.gov/articles/PMC12430803/	CC BY-NC 4.0	https://creativecommons.org/licenses/by-nc/4.0/	8b98d0df51431847456493e960a18240435bbd15d721690ae34d360d89d4a2fe	T4	Table 4	The results of sensitivity analysis of the included studies	performance_summary	7	required_columns_not_found	0	0	0	0
PMC9723114	36470909	10.1038/s41598-022-25314-y	2022	Diagnostic accuracy of metagenomic next-generation sequencing in diagnosing infectious diseases: a meta-analysis	https://pmc.ncbi.nlm.nih.gov/articles/PMC9723114/	CC BY 4.0	https://creativecommons.org/licenses/by/4.0/	323bb34f496b23fb1e42bfa3d0a7dfad3532dd9b6875754e154f8ddbf22808ab	Tab1	Table 1	Characteristics of Included Studies.	diagnostic_candidate	2	required_columns_not_found	0	0	0	0
PMC13444374	42564476	10.12779/dnd.2026.25.3.141	2026	Diagnostic Accuracy of MRI-Based Artificial Intelligence Models for Distinguishing Alzheimer's Disease and Mild Cognitive Impairment From Cognitively Normal Controls: A Systematic Review and Meta-Analysis	https://pmc.ncbi.nlm.nih.gov/articles/PMC13444374/	CC BY-NC 4.0	https://creativecommons.org/licenses/by-nc/4.0/	b4a34afa507321fd99d560e940cf57f60a45947adfdaa8fd57a7588e885d85b2	T1	Table 1	Study-level 2×2 diagnostic accuracy data (TP, FP, FN, TN) for each classification task included in the meta-analysis	explicit_2x2	15	parsed	7	1	1	1
PMC13444374	42564476	10.12779/dnd.2026.25.3.141	2026	Diagnostic Accuracy of MRI-Based Artificial Intelligence Models for Distinguishing Alzheimer's Disease and Mild Cognitive Impairment From Cognitively Normal Controls: A Systematic Review and Meta-Analysis	https://pmc.ncbi.nlm.nih.gov/articles/PMC13444374/	CC BY-NC 4.0	https://creativecommons.org/licenses/by-nc/4.0/	b4a34afa507321fd99d560e940cf57f60a45947adfdaa8fd57a7588e885d85b2	T2	Table 2	Characteristics and diagnostic performance of included studies evaluating MRI-based AI models for classification of AD, MCI, and cognitively normal controls	performance_summary	7	required_columns_not_found	0	0	0	0
PMC10019807	36937246	10.1093/ofid/ofad082	2023	Diagnostic Yield of Nucleic Acid Amplification Tests in Oral Samples for Pulmonary Tuberculosis: A Systematic Review and Meta-analysis	https://pmc.ncbi.nlm.nih.gov/articles/PMC10019807/	CC BY-NC-ND 4.0	https://creativecommons.org/licenses/by-nc-nd/4.0/	28bc5e339ccd45df2501c4b1eba78f451bb28983b00296f05c7561a3cdf1f37e	ofad082-T1	Table 1.	Characteristics of Studies Included in the Meta-analysis	explicit_2x2	16	required_columns_not_found	0	0	0	0
PMC10019807	36937246	10.1093/ofid/ofad082	2023	Diagnostic Yield of Nucleic Acid Amplification Tests in Oral Samples for Pulmonary Tuberculosis: A Systematic Review and Meta-analysis	https://pmc.ncbi.nlm.nih.gov/articles/PMC10019807/	CC BY-NC-ND 4.0	https://creativecommons.org/licenses/by-nc-nd/4.0/	28bc5e339ccd45df2501c4b1eba78f451bb28983b00296f05c7561a3cdf1f37e	ofad082-T2	Table 2.	Meta-regression and Subgroup Analysis of the Included Studies Reporting the Sensitivity and Specificity of Oral Specimen NAATs for PTB Diagnosis	performance_summary	7	required_columns_not_found	0	0	0	0
PMC12741745	41458983	10.3389/fcvm.2025.1664183	2025	Application of artificial intelligence in non-invasive cardiovascular imaging for coronary artery disease: a systematic review and meta-analysis	https://pmc.ncbi.nlm.nih.gov/articles/PMC12741745/	CC BY 4.0	https://creativecommons.org/licenses/by/4.0/	2edc9bafa857748f3bcd8d19e6b9368ac66756eaf12ed6a57f2a979accd1f848	T1	Table 1	Key characteristics of the evidence mapping studies ( n = 122).	diagnostic_candidate	4	required_columns_not_found	0	0	0	0
PMC12741745	41458983	10.3389/fcvm.2025.1664183	2025	Application of artificial intelligence in non-invasive cardiovascular imaging for coronary artery disease: a systematic review and meta-analysis	https://pmc.ncbi.nlm.nih.gov/articles/PMC12741745/	CC BY 4.0	https://creativecommons.org/licenses/by/4.0/	2edc9bafa857748f3bcd8d19e6b9368ac66756eaf12ed6a57f2a979accd1f848	T2	Table 2	Characteristics of stenosis studies included in the meta-analysis ( n = 9).	performance_summary	8	required_columns_not_found	0	0	0	0
PMC12741745	41458983	10.3389/fcvm.2025.1664183	2025	Application of artificial intelligence in non-invasive cardiovascular imaging for coronary artery disease: a systematic review and meta-analysis	https://pmc.ncbi.nlm.nih.gov/articles/PMC12741745/	CC BY 4.0	https://creativecommons.org/licenses/by/4.0/	2edc9bafa857748f3bcd8d19e6b9368ac66756eaf12ed6a57f2a979accd1f848	T3	Table 3	Characteristics of plaque studies ( n = 10).	performance_summary	8	required_columns_not_found	0	0	0	0
PMC12817651	41556461	10.1111/codi.70362	2026	Second‐generation capsule endoscopy for the detection of colorectal polyps: An updated systematic review and comparative meta‐analysis of prospective studies	https://pmc.ncbi.nlm.nih.gov/articles/PMC12817651/	CC BY 4.0	https://creativecommons.org/licenses/by/4.0/	2cfdcd9df90eaba7762e7dcc0366afd4197e5df2e84d87860370492b3a1fd063	codi70362-tbl-0001	TABLE 1	Main characteristics of the included studies.	diagnostic_candidate	4	required_columns_not_found	0	0	0	0
PMC12817651	41556461	10.1111/codi.70362	2026	Second‐generation capsule endoscopy for the detection of colorectal polyps: An updated systematic review and comparative meta‐analysis of prospective studies	https://pmc.ncbi.nlm.nih.gov/articles/PMC12817651/	CC BY 4.0	https://creativecommons.org/licenses/by/4.0/	2cfdcd9df90eaba7762e7dcc0366afd4197e5df2e84d87860370492b3a1fd063	codi70362-tbl-0002	TABLE 2	As subgroup analyses generally have lower statistical power than standard analyses, we increased the number of iterations and employed a slightly more informative prior to improve model convergence and estimation stability.	performance_summary	8	required_columns_not_found	0	0	0	0
PMC9385733	35996746	10.1016/j.ejro.2022.100438	2022	Artificial intelligence model on chest imaging to diagnose COVID-19 and other pneumonias: A systematic review and meta-analysis	https://pmc.ncbi.nlm.nih.gov/articles/PMC9385733/	CC BY-NC-ND 4.0	https://creativecommons.org/licenses/by-nc-nd/4.0/	9f6f2684fbfd16ff44059355cdcdbf84a04f7d1ea763a3465c07590cde5ed07b	tbl0005	Table 1	Summary of general study characteristics.	performance_summary	5	required_columns_not_found	0	0	0	0
PMC9385733	35996746	10.1016/j.ejro.2022.100438	2022	Artificial intelligence model on chest imaging to diagnose COVID-19 and other pneumonias: A systematic review and meta-analysis	https://pmc.ncbi.nlm.nih.gov/articles/PMC9385733/	CC BY-NC-ND 4.0	https://creativecommons.org/licenses/by-nc-nd/4.0/	9f6f2684fbfd16ff44059355cdcdbf84a04f7d1ea763a3465c07590cde5ed07b	tbl0010	Table 2	Summary of artificial intelligence-based prediction model characteristics described in included studies.	diagnostic_candidate	1	required_columns_not_found	0	0	0	0
PMC9385733	35996746	10.1016/j.ejro.2022.100438	2022	Artificial intelligence model on chest imaging to diagnose COVID-19 and other pneumonias: A systematic review and meta-analysis	https://pmc.ncbi.nlm.nih.gov/articles/PMC9385733/	CC BY-NC-ND 4.0	https://creativecommons.org/licenses/by-nc-nd/4.0/	9f6f2684fbfd16ff44059355cdcdbf84a04f7d1ea763a3465c07590cde5ed07b	tbl0015	Table 3	The results of subgroup analysis.	performance_summary	6	required_columns_not_found	0	0	0	0
PMC12209649	40606389	10.21037/qims-24-482	2025	Diagnostic performance of white light endoscopy, narrow band imaging, and flexible spectral imaging color enhancement for early gastric cancer: a systematic review and meta-analysis	https://pmc.ncbi.nlm.nih.gov/articles/PMC12209649/	CC BY-NC-ND 4.0	https://creativecommons.org/licenses/by-nc-nd/4.0/	8d6aebf767157e3007ce5d796413b0c6229e6165a9577511f82457fccc236069	t1	Table 1	Characteristics of the selected studies (NBI vs. WLE)	explicit_2x2	19	required_columns_not_found	0	0	0	0
PMC12209649	40606389	10.21037/qims-24-482	2025	Diagnostic performance of white light endoscopy, narrow band imaging, and flexible spectral imaging color enhancement for early gastric cancer: a systematic review and meta-analysis	https://pmc.ncbi.nlm.nih.gov/articles/PMC12209649/	CC BY-NC-ND 4.0	https://creativecommons.org/licenses/by-nc-nd/4.0/	8d6aebf767157e3007ce5d796413b0c6229e6165a9577511f82457fccc236069	t2	Table 2	Characteristics of the selected studies (FICE vs. WLE)	diagnostic_candidate	1	required_columns_not_found	0	0	0	0
PMC12883571	41669404	10.21037/qims-2025-1486	2026	Updated evidence on the accuracy of 18 F-fluorodeoxyglucose positron emission tomography/computed tomography in esophageal cancer staging: a systematic review of studies published between 2017 and 2024	https://pmc.ncbi.nlm.nih.gov/articles/PMC12883571/	CC BY-NC-ND 4.0	https://creativecommons.org/licenses/by-nc-nd/4.0/	cf139e88cc15cab926364b219742da427ad8c1d0a9aa8fb228a540a421a57de3	t1	Table 1	Main characteristics of the included studies	diagnostic_candidate	4	required_columns_not_found	0	0	0	0
PMC12883571	41669404	10.21037/qims-2025-1486	2026	Updated evidence on the accuracy of 18 F-fluorodeoxyglucose positron emission tomography/computed tomography in esophageal cancer staging: a systematic review of studies published between 2017 and 2024	https://pmc.ncbi.nlm.nih.gov/articles/PMC12883571/	CC BY-NC-ND 4.0	https://creativecommons.org/licenses/by-nc-nd/4.0/	cf139e88cc15cab926364b219742da427ad8c1d0a9aa8fb228a540a421a57de3	t2	Table 2	Main findings of the included studies	explicit_2x2	20	required_columns_not_found	0	0	0	0
PMC11668106	39716260	10.1186/s13643-024-02717-8	2024	Diagnostic accuracy of case-identification algorithms for heart failure in the general population using routinely collected health data: a systematic review	https://pmc.ncbi.nlm.nih.gov/articles/PMC11668106/	CC BY-NC-ND 4.0	https://creativecommons.org/licenses/by-nc-nd/4.0/	357901c18048a2acb5f7e6ddf2baa3e4b3990477097f75cf44ce1dfe7f9a9a9b	Tab1	Table 1	Search strategies	diagnostic_candidate	6	required_columns_not_found	0	0	0	0
PMC11668106	39716260	10.1186/s13643-024-02717-8	2024	Diagnostic accuracy of case-identification algorithms for heart failure in the general population using routinely collected health data: a systematic review	https://pmc.ncbi.nlm.nih.gov/articles/PMC11668106/	CC BY-NC-ND 4.0	https://creativecommons.org/licenses/by-nc-nd/4.0/	357901c18048a2acb5f7e6ddf2baa3e4b3990477097f75cf44ce1dfe7f9a9a9b	Tab2	Table 2	Characteristics of the included studies with respect to the sample used to assess diagnostic accuracy of the algorithms (i.e., internal or external validation)	diagnostic_candidate	3	required_columns_not_found	0	0	0	0
PMC11668106	39716260	10.1186/s13643-024-02717-8	2024	Diagnostic accuracy of case-identification algorithms for heart failure in the general population using routinely collected health data: a systematic review	https://pmc.ncbi.nlm.nih.gov/articles/PMC11668106/	CC BY-NC-ND 4.0	https://creativecommons.org/licenses/by-nc-nd/4.0/	357901c18048a2acb5f7e6ddf2baa3e4b3990477097f75cf44ce1dfe7f9a9a9b	Tab3	Table 3	Diagnostic accuracy results — general population	explicit_2x2	12	parsed	7	1	0	0
PMC11668106	39716260	10.1186/s13643-024-02717-8	2024	Diagnostic accuracy of case-identification algorithms for heart failure in the general population using routinely collected health data: a systematic review	https://pmc.ncbi.nlm.nih.gov/articles/PMC11668106/	CC BY-NC-ND 4.0	https://creativecommons.org/licenses/by-nc-nd/4.0/	357901c18048a2acb5f7e6ddf2baa3e4b3990477097f75cf44ce1dfe7f9a9a9b	Tab4	Table 4	Diagnostic accuracy results — hospitalized patients	explicit_2x2	12	parsed	5	1	1	1
PMC11668106	39716260	10.1186/s13643-024-02717-8	2024	Diagnostic accuracy of case-identification algorithms for heart failure in the general population using routinely collected health data: a systematic review	https://pmc.ncbi.nlm.nih.gov/articles/PMC11668106/	CC BY-NC-ND 4.0	https://creativecommons.org/licenses/by-nc-nd/4.0/	357901c18048a2acb5f7e6ddf2baa3e4b3990477097f75cf44ce1dfe7f9a9a9b	Tab5	Table 5	Summary of findings table	performance_summary	8	required_columns_not_found	0	0	0	0
PMC10568949	37840871	10.22037/aaem.v11i1.2078	2023	Diagnostic Accuracy of Ultrasonography for Identification of Elbow Fractures in Children; a Systematic Review and Meta-analysis	https://pmc.ncbi.nlm.nih.gov/articles/PMC10568949/	CC BY-NC 3.0	https://creativecommons.org/licenses/by-nc/3.0/	f7649b27263c960005c66412e162573f92fa48669931da1b28e7fcb570ceede8	T1	Table 1	Characteristics of the included studies	explicit_2x2	14	parsed	14	1	1	1
PMC10568949	37840871	10.22037/aaem.v11i1.2078	2023	Diagnostic Accuracy of Ultrasonography for Identification of Elbow Fractures in Children; a Systematic Review and Meta-analysis	https://pmc.ncbi.nlm.nih.gov/articles/PMC10568949/	CC BY-NC 3.0	https://creativecommons.org/licenses/by-nc/3.0/	f7649b27263c960005c66412e162573f92fa48669931da1b28e7fcb570ceede8	T2	Table 2	Quality assessment of the included studies using Quality Assessment Tool for Diagnostic Accuracy Studies (QUADAS-2) tool	diagnostic_candidate	2	required_columns_not_found	0	0	0	0
PMC10568949	37840871	10.22037/aaem.v11i1.2078	2023	Diagnostic Accuracy of Ultrasonography for Identification of Elbow Fractures in Children; a Systematic Review and Meta-analysis	https://pmc.ncbi.nlm.nih.gov/articles/PMC10568949/	CC BY-NC 3.0	https://creativecommons.org/licenses/by-nc/3.0/	f7649b27263c960005c66412e162573f92fa48669931da1b28e7fcb570ceede8	T3	Table 3	The results of meta-regression and subgroup analysis	performance_summary	8	required_columns_not_found	0	0	0	0
PMC8011239	33353381	10.1259/bjr.20201039	2021	A systematic review and meta-analysis comparing the diagnostic accuracy of initial RT-PCR and CT scan in suspected COVID-19 patients	https://pmc.ncbi.nlm.nih.gov/articles/PMC8011239/	CC BY 4.0	https://creativecommons.org/licenses/by/4.0/	9ff1e6319ee4e57621a2060c703137d244608a188df75b6ea2eb785ea293d0df	T1	Table 1.	Demographic characteristics of the studies reporting diagnostic accuracy of computed tomography(CT) and reverse transcriptase-polymerase chain reaction (RT-PCR)	diagnostic_candidate	4	required_columns_not_found	0	0	0	0
PMC8011239	33353381	10.1259/bjr.20201039	2021	A systematic review and meta-analysis comparing the diagnostic accuracy of initial RT-PCR and CT scan in suspected COVID-19 patients	https://pmc.ncbi.nlm.nih.gov/articles/PMC8011239/	CC BY 4.0	https://creativecommons.org/licenses/by/4.0/	9ff1e6319ee4e57621a2060c703137d244608a188df75b6ea2eb785ea293d0df	T2	Table 2.	Pooled Sensitivity and Specificity of CT scan and initial RT-PCR	performance_summary	5	required_columns_not_found	0	0	0	0
PMC12650506	41301672	10.3390/biomedicines13112577	2025	Interleukin 6 for the Prediction of Chorioamnionitis: A Systematic Review and Meta-Analysis	https://pmc.ncbi.nlm.nih.gov/articles/PMC12650506/	CC BY 4.0	https://creativecommons.org/licenses/by/4.0/	030e563b11c4dbe4905c4fa7f2bdc079c28f0c1d799faf516f895cddbf7f55de	biomedicines-13-02577-t001	Table 1	Study characteristics.	diagnostic_candidate	1	required_columns_not_found	0	0	0	0
PMC12650506	41301672	10.3390/biomedicines13112577	2025	Interleukin 6 for the Prediction of Chorioamnionitis: A Systematic Review and Meta-Analysis	https://pmc.ncbi.nlm.nih.gov/articles/PMC12650506/	CC BY 4.0	https://creativecommons.org/licenses/by/4.0/	030e563b11c4dbe4905c4fa7f2bdc079c28f0c1d799faf516f895cddbf7f55de	biomedicines-13-02577-t002	Table 2	AF—diagnostic accuracy parameters in overall analysis.	diagnostic_candidate	3	required_columns_not_found	0	0	0	0
PMC12650506	41301672	10.3390/biomedicines13112577	2025	Interleukin 6 for the Prediction of Chorioamnionitis: A Systematic Review and Meta-Analysis	https://pmc.ncbi.nlm.nih.gov/articles/PMC12650506/	CC BY 4.0	https://creativecommons.org/licenses/by/4.0/	030e563b11c4dbe4905c4fa7f2bdc079c28f0c1d799faf516f895cddbf7f55de	biomedicines-13-02577-t003	Table 3	Plasma—diagnostic accuracy parameters in overall analysis.	diagnostic_candidate	3	required_columns_not_found	0	0	0	0
PMC12650506	41301672	10.3390/biomedicines13112577	2025	Interleukin 6 for the Prediction of Chorioamnionitis: A Systematic Review and Meta-Analysis	https://pmc.ncbi.nlm.nih.gov/articles/PMC12650506/	CC BY 4.0	https://creativecommons.org/licenses/by/4.0/	030e563b11c4dbe4905c4fa7f2bdc079c28f0c1d799faf516f895cddbf7f55de	biomedicines-13-02577-t004	Table 4	CVF—diagnostic accuracy parameters in overall analysis and in the sensitivity analysis of PPROM.	diagnostic_candidate	3	required_columns_not_found	0	0	0	0
PMC12650506	41301672	10.3390/biomedicines13112577	2025	Interleukin 6 for the Prediction of Chorioamnionitis: A Systematic Review and Meta-Analysis	https://pmc.ncbi.nlm.nih.gov/articles/PMC12650506/	CC BY 4.0	https://creativecommons.org/licenses/by/4.0/	030e563b11c4dbe4905c4fa7f2bdc079c28f0c1d799faf516f895cddbf7f55de	biomedicines-13-02577-t005	Table 5	AF—subgroup analysis.	diagnostic_candidate	1	required_columns_not_found	0	0	0	0
PMC12650506	41301672	10.3390/biomedicines13112577	2025	Interleukin 6 for the Prediction of Chorioamnionitis: A Systematic Review and Meta-Analysis	https://pmc.ncbi.nlm.nih.gov/articles/PMC12650506/	CC BY 4.0	https://creativecommons.org/licenses/by/4.0/	030e563b11c4dbe4905c4fa7f2bdc079c28f0c1d799faf516f895cddbf7f55de	biomedicines-13-02577-t006	Table 6	Plasma—subgroup analyses.	diagnostic_candidate	1	required_columns_not_found	0	0	0	0
PMC12650506	41301672	10.3390/biomedicines13112577	2025	Interleukin 6 for the Prediction of Chorioamnionitis: A Systematic Review and Meta-Analysis	https://pmc.ncbi.nlm.nih.gov/articles/PMC12650506/	CC BY 4.0	https://creativecommons.org/licenses/by/4.0/	030e563b11c4dbe4905c4fa7f2bdc079c28f0c1d799faf516f895cddbf7f55de	biomedicines-13-02577-t007	Table 7	AF—cut-off analyses.	diagnostic_candidate	1	required_columns_not_found	0	0	0	0
PMC11635879	39669529	10.1177/20420188241303429	2024	Diagnostic efficacy of aldosterone-to-renin ratio to screen primary aldosteronism in hypertension: a systemic review and meta-analysis	https://pmc.ncbi.nlm.nih.gov/articles/PMC11635879/	CC BY-NC 4.0	https://creativecommons.org/licenses/by-nc/4.0/	b2aa5afda71e9ac44e5ab273f96ea8956a35fd910dc7eed8b03da5e2786d278f	table1-20420188241303429	Table 1.	Baseline demographic and clinical characteristics.	diagnostic_candidate	2	required_columns_not_found	0	0	0	0
PMC11635879	39669529	10.1177/20420188241303429	2024	Diagnostic efficacy of aldosterone-to-renin ratio to screen primary aldosteronism in hypertension: a systemic review and meta-analysis	https://pmc.ncbi.nlm.nih.gov/articles/PMC11635879/	CC BY-NC 4.0	https://creativecommons.org/licenses/by-nc/4.0/	b2aa5afda71e9ac44e5ab273f96ea8956a35fd910dc7eed8b03da5e2786d278f	table2-20420188241303429	Table 2.	Overall, sensitivity and stratified analysis of categorical subgroups and meta-regression of continuous variables.	performance_summary	7	required_columns_not_found	0	0	0	0
PMC8620381	34829375	10.3390/diagnostics11112028	2021	The Current Diagnostic Accuracy on Free Peritoneal Fluid in Computed Tomography to Determinate the Necessity of Surgery in Blunt Bowel and Mesenteric Trauma—Systemic Review and Meta-Analysis	https://pmc.ncbi.nlm.nih.gov/articles/PMC8620381/	CC BY 4.0	https://creativecommons.org/licenses/by/4.0/	bb4238e29682b4ae7ec087f374241ced2fe69489b5ca409080e46f61e149c7cb	diagnostics-11-02028-t001	Table 1	The detail characteristics of included studies.	explicit_2x2	13	parsed	14	1	1	1
PMC8620381	34829375	10.3390/diagnostics11112028	2021	The Current Diagnostic Accuracy on Free Peritoneal Fluid in Computed Tomography to Determinate the Necessity of Surgery in Blunt Bowel and Mesenteric Trauma—Systemic Review and Meta-Analysis	https://pmc.ncbi.nlm.nih.gov/articles/PMC8620381/	CC BY 4.0	https://creativecommons.org/licenses/by/4.0/	bb4238e29682b4ae7ec087f374241ced2fe69489b5ca409080e46f61e149c7cb	diagnostics-11-02028-t002	Table 2	The pooled performance of the current systematic review.	performance_summary	7	required_columns_not_found	0	0	0	0
PMC13237710	42254357	10.3389/fmed.2026.1812568	2026	The prognostic value of the CALLY index in sepsis: a systematic review and meta-analysis	https://pmc.ncbi.nlm.nih.gov/articles/PMC13237710/	CC BY 4.0	https://creativecommons.org/licenses/by/4.0/	8c367177b34d00af6e0e77fad1b50e1f99d620e96941bdca67f1cfc81d505eb9	tab1	Table 1	Characteristics of the study on the correlation between CALLY index and sepsis.	diagnostic_candidate	2	required_columns_not_found	0	0	0	0
PMC13237710	42254357	10.3389/fmed.2026.1812568	2026	The prognostic value of the CALLY index in sepsis: a systematic review and meta-analysis	https://pmc.ncbi.nlm.nih.gov/articles/PMC13237710/	CC BY 4.0	https://creativecommons.org/licenses/by/4.0/	8c367177b34d00af6e0e77fad1b50e1f99d620e96941bdca67f1cfc81d505eb9	tab2	Table 2	The CALLY index in sepsis survivors versus non-survivors.	explicit_2x2	15	parsed	2	1	0	0
PMC13237710	42254357	10.3389/fmed.2026.1812568	2026	The prognostic value of the CALLY index in sepsis: a systematic review and meta-analysis	https://pmc.ncbi.nlm.nih.gov/articles/PMC13237710/	CC BY 4.0	https://creativecommons.org/licenses/by/4.0/	8c367177b34d00af6e0e77fad1b50e1f99d620e96941bdca67f1cfc81d505eb9	tab3	Table 3	Quality assessment of includes studies using the Newcastlee-Ottawa scale.	diagnostic_candidate	2	required_columns_not_found	0	0	0	0
PMC6961899	31940395	10.1371/journal.pone.0227358	2020	The diagnostic accuracy of liver fibrosis in non-viral liver diseases using acoustic radiation force impulse elastography: A systematic review and meta-analysis	https://pmc.ncbi.nlm.nih.gov/articles/PMC6961899/	CC BY 4.0	http://creativecommons.org/licenses/by/4.0/	ac627d37f6871c15371bf358e1361509be11fe5187d29a2460568dfc81c1581a	pone.0227358.t001	Table 1	The basic characteristic of included studies.	diagnostic_candidate	4	required_columns_not_found	0	0	0	0
PMC6961899	31940395	10.1371/journal.pone.0227358	2020	The diagnostic accuracy of liver fibrosis in non-viral liver diseases using acoustic radiation force impulse elastography: A systematic review and meta-analysis	https://pmc.ncbi.nlm.nih.gov/articles/PMC6961899/	CC BY 4.0	http://creativecommons.org/licenses/by/4.0/	ac627d37f6871c15371bf358e1361509be11fe5187d29a2460568dfc81c1581a	pone.0227358.t002	Table 2	Quality assessment of the studies included in our meta-analysis.	diagnostic_candidate	1	required_columns_not_found	0	0	0	0
PMC6961899	31940395	10.1371/journal.pone.0227358	2020	The diagnostic accuracy of liver fibrosis in non-viral liver diseases using acoustic radiation force impulse elastography: A systematic review and meta-analysis	https://pmc.ncbi.nlm.nih.gov/articles/PMC6961899/	CC BY 4.0	http://creativecommons.org/licenses/by/4.0/	ac627d37f6871c15371bf358e1361509be11fe5187d29a2460568dfc81c1581a	pone.0227358.t003	Table 3	The summary cutoff values of the enrolled studies.	performance_summary	5	required_columns_not_found	0	0	0	0
PMC12655109	41305360	10.3390/pathogens14111123	2025	Global Landscape of Molecular and Immunological Diagnostic Tests for Human Leishmaniasis: A Systematic Review and Meta-Analysis	https://pmc.ncbi.nlm.nih.gov/articles/PMC12655109/	CC BY 4.0	https://creativecommons.org/licenses/by/4.0/	af4a87fd5862814f6a183bfcd10f027d534e8b40132ae8e1d8a39f5dd98bd79a	pathogens-14-01123-t001	Table 1	Meta-analysis of diagnostic tests for tegumentary leishmaniasis.	performance_summary	7	required_columns_not_found	0	0	0	0
PMC12655109	41305360	10.3390/pathogens14111123	2025	Global Landscape of Molecular and Immunological Diagnostic Tests for Human Leishmaniasis: A Systematic Review and Meta-Analysis	https://pmc.ncbi.nlm.nih.gov/articles/PMC12655109/	CC BY 4.0	https://creativecommons.org/licenses/by/4.0/	af4a87fd5862814f6a183bfcd10f027d534e8b40132ae8e1d8a39f5dd98bd79a	pathogens-14-01123-t002	Table 2	Meta-analysis of diagnostic tests for visceral leishmaniasis.	performance_summary	7	required_columns_not_found	0	0	0	0
PMC10138038	37189530	10.3390/diagnostics13081429	2023	Pulmonary Ultrasonography in Systemic Sclerosis-Induced Interstitial Lung Disease—A Systematic Review and Meta-Analysis	https://pmc.ncbi.nlm.nih.gov/articles/PMC10138038/	CC BY 4.0	https://creativecommons.org/licenses/by/4.0/	7b6cf2ef680159826640384e00f2f7e6d80126e309ea3b74290471b5a3c02b61	diagnostics-13-01429-t001	Table 1	Basic characteristics of included studies.	diagnostic_candidate	4	required_columns_not_found	0	0	0	0
PMC10138038	37189530	10.3390/diagnostics13081429	2023	Pulmonary Ultrasonography in Systemic Sclerosis-Induced Interstitial Lung Disease—A Systematic Review and Meta-Analysis	https://pmc.ncbi.nlm.nih.gov/articles/PMC10138038/	CC BY 4.0	https://creativecommons.org/licenses/by/4.0/	7b6cf2ef680159826640384e00f2f7e6d80126e309ea3b74290471b5a3c02b61	diagnostics-13-01429-t002	Table 2	Data for performing LUS examinations.	explicit_2x2	14	required_columns_not_found	0	0	0	0
PMC10138038	37189530	10.3390/diagnostics13081429	2023	Pulmonary Ultrasonography in Systemic Sclerosis-Induced Interstitial Lung Disease—A Systematic Review and Meta-Analysis	https://pmc.ncbi.nlm.nih.gov/articles/PMC10138038/	CC BY 4.0	https://creativecommons.org/licenses/by/4.0/	7b6cf2ef680159826640384e00f2f7e6d80126e309ea3b74290471b5a3c02b61	diagnostics-13-01429-t003	Table 3	Meta-analysis of three LIS subgroups analyzed.	performance_summary	7	required_columns_not_found	0	0	0	0
PMC11206232	38933077	10.1590/1980-5764-DN-2023-0027	2024	Diagnostic accuracy of interleukin-6, interleukin-10 and tumor necrosis factor alpha cytokine levels in patients with mild cognitive impairment: systematic review and meta-analysis	https://pmc.ncbi.nlm.nih.gov/articles/PMC11206232/	CC BY 4.0	https://creativecommons.org/licenses/by/4.0/	97da4a344a6ada6961b1781f6811552dd360378d3178f7d3037bfb6b41216689	t1	Table 1	Data.	diagnostic_candidate	1	required_columns_not_found	0	0	0	0
PMC11206232	38933077	10.1590/1980-5764-DN-2023-0027	2024	Diagnostic accuracy of interleukin-6, interleukin-10 and tumor necrosis factor alpha cytokine levels in patients with mild cognitive impairment: systematic review and meta-analysis	https://pmc.ncbi.nlm.nih.gov/articles/PMC11206232/	CC BY 4.0	https://creativecommons.org/licenses/by/4.0/	97da4a344a6ada6961b1781f6811552dd360378d3178f7d3037bfb6b41216689	t2	Table 2	Comparison of study variables between groups.	diagnostic_candidate	2	required_columns_not_found	0	0	0	0
PMC11206232	38933077	10.1590/1980-5764-DN-2023-0027	2024	Diagnostic accuracy of interleukin-6, interleukin-10 and tumor necrosis factor alpha cytokine levels in patients with mild cognitive impairment: systematic review and meta-analysis	https://pmc.ncbi.nlm.nih.gov/articles/PMC11206232/	CC BY 4.0	https://creativecommons.org/licenses/by/4.0/	97da4a344a6ada6961b1781f6811552dd360378d3178f7d3037bfb6b41216689	t3	Table 3	Sensitivity and specificity of the studies in the meta-analysis.	performance_summary	5	required_columns_not_found	0	0	0	0
PMC11206232	38933077	10.1590/1980-5764-DN-2023-0027	2024	Diagnostic accuracy of interleukin-6, interleukin-10 and tumor necrosis factor alpha cytokine levels in patients with mild cognitive impairment: systematic review and meta-analysis	https://pmc.ncbi.nlm.nih.gov/articles/PMC11206232/	CC BY 4.0	https://creativecommons.org/licenses/by/4.0/	97da4a344a6ada6961b1781f6811552dd360378d3178f7d3037bfb6b41216689	t4	Table 4	Diagnosis odds ratio, positive likelihood ratio and negative likelihood ratio in the meta-analysis.	cross_classification	5	required_columns_not_found	0	0	0	0
PMC12301263	40717227	10.1111/jcmm.70748	2025	Circulating miR‐542‐3p as a Prognostic Marker for Hepatocellular Carcinoma: A Systematic Review and Meta‐Analysis	https://pmc.ncbi.nlm.nih.gov/articles/PMC12301263/	CC BY 4.0	https://creativecommons.org/licenses/by/4.0/	2bac738e219454480f36a9f61792220db7c5659550ee7df958d17aeb9c807143	jcmm70748-tbl-0001	TABLE 1	Results of subgroup analysis.	explicit_2x2	19	required_columns_not_found	0	0	0	0
PMC13163591	42122065	10.3390/diagnostics16091363	2026	The Diagnostic Accuracy of Neutrophil-to-Lymphocyte Ratio (NLR) Compared to C-Reactive Protein (CRP) in Patients with Acute Cholecystitis: A Systematic Review and Meta-Analysis	https://pmc.ncbi.nlm.nih.gov/articles/PMC13163591/	CC BY 4.0	https://creativecommons.org/licenses/by/4.0/	a0a77c0ce46a03ab972f5d295930f463d29f58ce74eb1a610139152c80a86372	diagnostics-16-01363-t001	Table 1	Characteristics of included studies.	diagnostic_candidate	2	required_columns_not_found	0	0	0	0
PMC13163591	42122065	10.3390/diagnostics16091363	2026	The Diagnostic Accuracy of Neutrophil-to-Lymphocyte Ratio (NLR) Compared to C-Reactive Protein (CRP) in Patients with Acute Cholecystitis: A Systematic Review and Meta-Analysis	https://pmc.ncbi.nlm.nih.gov/articles/PMC13163591/	CC BY 4.0	https://creativecommons.org/licenses/by/4.0/	a0a77c0ce46a03ab972f5d295930f463d29f58ce74eb1a610139152c80a86372	diagnostics-16-01363-t002	Table 2	Main analysis.	performance_summary	5	required_columns_not_found	0	0	0	0
PMC10156496	35792111	10.5114/ait.2022.117273	2022	Diaphragm ultrasound to predict weaning outcome: systematic review and meta-analysis	https://pmc.ncbi.nlm.nih.gov/articles/PMC10156496/	CC BY-NC-SA 4.0	https://creativecommons.org/licenses/by-nc-sa/4.0/	37326bcfce5a8412187450f459d3c7e12d37082e579293bd84f199ea859e8bd2	T1	TABLE 1	Included studies’ quality assessed by the QUADAS II tool	diagnostic_candidate	2	required_columns_not_found	0	0	0	0
PMC10156496	35792111	10.5114/ait.2022.117273	2022	Diaphragm ultrasound to predict weaning outcome: systematic review and meta-analysis	https://pmc.ncbi.nlm.nih.gov/articles/PMC10156496/	CC BY-NC-SA 4.0	https://creativecommons.org/licenses/by-nc-sa/4.0/	37326bcfce5a8412187450f459d3c7e12d37082e579293bd84f199ea859e8bd2	T2	TABLE 2	Study population inclusion and exclusion criteria and ultrasonography features	diagnostic_candidate	2	required_columns_not_found	0	0	0	0
PMC10156496	35792111	10.5114/ait.2022.117273	2022	Diaphragm ultrasound to predict weaning outcome: systematic review and meta-analysis	https://pmc.ncbi.nlm.nih.gov/articles/PMC10156496/	CC BY-NC-SA 4.0	https://creativecommons.org/licenses/by-nc-sa/4.0/	37326bcfce5a8412187450f459d3c7e12d37082e579293bd84f199ea859e8bd2	T3	TABLE 3	Diagnostic accuracy of DE, DTF, and RSBI in diagnosis of weaning success	performance_summary	7	required_columns_not_found	0	0	0	0
PMC10156496	35792111	10.5114/ait.2022.117273	2022	Diaphragm ultrasound to predict weaning outcome: systematic review and meta-analysis	https://pmc.ncbi.nlm.nih.gov/articles/PMC10156496/	CC BY-NC-SA 4.0	https://creativecommons.org/licenses/by-nc-sa/4.0/	37326bcfce5a8412187450f459d3c7e12d37082e579293bd84f199ea859e8bd2	T4	TABLE 4	Diagnostic accuracy of DE, DTF, and RSBI after running sensitivity analysis on enrolled studies	performance_summary	7	required_columns_not_found	0	0	0	0
PMC12538851	41121348	10.1186/s13017-025-00652-0	2025	Diagnostic accuracy of routine hematological biomarkers for complications and prognosis in bowel obstruction: a systematic review and meta-analysis	https://pmc.ncbi.nlm.nih.gov/articles/PMC12538851/	CC BY-NC-ND 4.0	https://creativecommons.org/licenses/by-nc-nd/4.0/	bbe6459bd690ad7013f6c9265a3a16d33ce1ee2dbaa912a6b76d00a681e45a59	Tab1	Table 1	Characteristics of the studies for complications and prognosis of bowel obstruction	performance_summary	5	required_columns_not_found	0	0	0	0
PMC12538851	41121348	10.1186/s13017-025-00652-0	2025	Diagnostic accuracy of routine hematological biomarkers for complications and prognosis in bowel obstruction: a systematic review and meta-analysis	https://pmc.ncbi.nlm.nih.gov/articles/PMC12538851/	CC BY-NC-ND 4.0	https://creativecommons.org/licenses/by-nc-nd/4.0/	bbe6459bd690ad7013f6c9265a3a16d33ce1ee2dbaa912a6b76d00a681e45a59	Tab2	Table 2	Quality assessment of the included studies	diagnostic_candidate	4	required_columns_not_found	0	0	0	0
PMC12538851	41121348	10.1186/s13017-025-00652-0	2025	Diagnostic accuracy of routine hematological biomarkers for complications and prognosis in bowel obstruction: a systematic review and meta-analysis	https://pmc.ncbi.nlm.nih.gov/articles/PMC12538851/	CC BY-NC-ND 4.0	https://creativecommons.org/licenses/by-nc-nd/4.0/	bbe6459bd690ad7013f6c9265a3a16d33ce1ee2dbaa912a6b76d00a681e45a59	Tab3	Table 3	NLR prediction	performance_summary	5	required_columns_not_found	0	0	0	0
PMC12538851	41121348	10.1186/s13017-025-00652-0	2025	Diagnostic accuracy of routine hematological biomarkers for complications and prognosis in bowel obstruction: a systematic review and meta-analysis	https://pmc.ncbi.nlm.nih.gov/articles/PMC12538851/	CC BY-NC-ND 4.0	https://creativecommons.org/licenses/by-nc-nd/4.0/	bbe6459bd690ad7013f6c9265a3a16d33ce1ee2dbaa912a6b76d00a681e45a59	Tab4	Table 4	CRP prediction	performance_summary	5	required_columns_not_found	0	0	0	0
PMC12538851	41121348	10.1186/s13017-025-00652-0	2025	Diagnostic accuracy of routine hematological biomarkers for complications and prognosis in bowel obstruction: a systematic review and meta-analysis	https://pmc.ncbi.nlm.nih.gov/articles/PMC12538851/	CC BY-NC-ND 4.0	https://creativecommons.org/licenses/by-nc-nd/4.0/	bbe6459bd690ad7013f6c9265a3a16d33ce1ee2dbaa912a6b76d00a681e45a59	Tab5	Table 5	PCT prediction	performance_summary	5	required_columns_not_found	0	0	0	0
PMC12538851	41121348	10.1186/s13017-025-00652-0	2025	Diagnostic accuracy of routine hematological biomarkers for complications and prognosis in bowel obstruction: a systematic review and meta-analysis	https://pmc.ncbi.nlm.nih.gov/articles/PMC12538851/	CC BY-NC-ND 4.0	https://creativecommons.org/licenses/by-nc-nd/4.0/	bbe6459bd690ad7013f6c9265a3a16d33ce1ee2dbaa912a6b76d00a681e45a59	Tab6	Table 6	D-dimer prediction	performance_summary	5	required_columns_not_found	0	0	0	0
PMC12538851	41121348	10.1186/s13017-025-00652-0	2025	Diagnostic accuracy of routine hematological biomarkers for complications and prognosis in bowel obstruction: a systematic review and meta-analysis	https://pmc.ncbi.nlm.nih.gov/articles/PMC12538851/	CC BY-NC-ND 4.0	https://creativecommons.org/licenses/by-nc-nd/4.0/	bbe6459bd690ad7013f6c9265a3a16d33ce1ee2dbaa912a6b76d00a681e45a59	Tab7	Table 7	Lactate prediction	performance_summary	5	required_columns_not_found	0	0	0	0
PMC12538851	41121348	10.1186/s13017-025-00652-0	2025	Diagnostic accuracy of routine hematological biomarkers for complications and prognosis in bowel obstruction: a systematic review and meta-analysis	https://pmc.ncbi.nlm.nih.gov/articles/PMC12538851/	CC BY-NC-ND 4.0	https://creativecommons.org/licenses/by-nc-nd/4.0/	bbe6459bd690ad7013f6c9265a3a16d33ce1ee2dbaa912a6b76d00a681e45a59	Tab8	Table 8	Optimal cutoffs and diagnostic performance of hematological biomarkers for bowel obstruction	performance_summary	7	required_columns_not_found	0	0	0	0
PMC7109036	32015512	10.1038/s41416-020-0740-y	2020	Diagnostic accuracy of circulating-free DNA for the determination of MYCN amplification status in advanced-stage neuroblastoma: a systematic review and meta-analysis	https://pmc.ncbi.nlm.nih.gov/articles/PMC7109036/	CC BY 4.0	https://creativecommons.org/licenses/by/4.0/	5df52d90c7a921dbf4701449d57ad4e7af39776334513dc9c52622a894e1ab70	Tab1	Table 1	Main characteristics of the included studies.	diagnostic_candidate	2	required_columns_not_found	0	0	0	0
PMC7109036	32015512	10.1038/s41416-020-0740-y	2020	Diagnostic accuracy of circulating-free DNA for the determination of MYCN amplification status in advanced-stage neuroblastoma: a systematic review and meta-analysis	https://pmc.ncbi.nlm.nih.gov/articles/PMC7109036/	CC BY 4.0	https://creativecommons.org/licenses/by/4.0/	5df52d90c7a921dbf4701449d57ad4e7af39776334513dc9c52622a894e1ab70	Tab2	Table 2	DOR, sensitivity, specificity and likelihood ratios with calculated 95% confidence intervals for each study in patients with advanced-stage (stage 3 and 4) NB.	performance_summary	8	required_columns_not_found	0	0	0	0
PMC7109036	32015512	10.1038/s41416-020-0740-y	2020	Diagnostic accuracy of circulating-free DNA for the determination of MYCN amplification status in advanced-stage neuroblastoma: a systematic review and meta-analysis	https://pmc.ncbi.nlm.nih.gov/articles/PMC7109036/	CC BY 4.0	https://creativecommons.org/licenses/by/4.0/	5df52d90c7a921dbf4701449d57ad4e7af39776334513dc9c52622a894e1ab70	Tab3	Table 3	DOR, sensitivity, specificity and likelihood ratios with calculated 95% confidence intervals for each study in patients sub-grouped by INSS stage.	performance_summary	8	required_columns_not_found	0	0	0	0
PMC7109036	32015512	10.1038/s41416-020-0740-y	2020	Diagnostic accuracy of circulating-free DNA for the determination of MYCN amplification status in advanced-stage neuroblastoma: a systematic review and meta-analysis	https://pmc.ncbi.nlm.nih.gov/articles/PMC7109036/	CC BY 4.0	https://creativecommons.org/licenses/by/4.0/	5df52d90c7a921dbf4701449d57ad4e7af39776334513dc9c52622a894e1ab70	Tab4	Table 4	Summary of the diagnostic accuracy of MNA assessment in cfDNA of patients with INSS stage 3 and/or 4 NB with calculated 95% confidence intervals.	performance_summary	8	required_columns_not_found	0	0	0	0
PMC10542215	37791142	10.7759/cureus.44396	2023	Assessment Precision of CT Perfusion Imaging in the Detection of Acute Ischemic Stroke: A Systematic Review and Meta-Analysis	https://pmc.ncbi.nlm.nih.gov/articles/PMC10542215/	CC BY 3.0	https://creativecommons.org/licenses/by/3.0/	e13939348c12979461946c160f676e0d67d33c37a9b619e8ec3f93c4e05a1fb5	TAB1	Table 1	Risk of bias and methodological quality assessment using QUADAS 2 tool D1: Appropriate selection process?; D2: Case Control avoided?; D3: Exclusion/withdrawal explained; D4: Selection/target condition matches review question/population?; D5: Index test result blinded?; D6: Reference test result blinded?; D7; Representative index test in practice?; D8: Effect on secondary outcome considered?; D9: Reference standard correctly identify target condition?; D10: Index test reference test interval appropriate?; D11: All patients included in analysis?; D12: Pre-specified threshold used?; D13: All patients received appropriate reference standard? D14: Partial reporting/verification avoided?; D15: Diagnostic accuracy estimates/data provided?; '+'= Low Risk; '-'= High Risk; '?'= Unclear Risk QUADAS 2: Quality Assessment of Diagnostic Accuracy Studies 2	diagnostic_candidate	4	required_columns_not_found	0	0	0	0
PMC10542215	37791142	10.7759/cureus.44396	2023	Assessment Precision of CT Perfusion Imaging in the Detection of Acute Ischemic Stroke: A Systematic Review and Meta-Analysis	https://pmc.ncbi.nlm.nih.gov/articles/PMC10542215/	CC BY 3.0	https://creativecommons.org/licenses/by/3.0/	e13939348c12979461946c160f676e0d67d33c37a9b619e8ec3f93c4e05a1fb5	TAB2	Table 2	Characteristics of included studies. CTP: Computed Tomographic Perfusion; HT: Hemorrhagic transformation NCCT: Non-Contrast Computerized Tomography; CT: Computed Tomography; MRI: Magnetic Resonance Imaging; MRA: Magnetic Resonance Angiography	diagnostic_candidate	1	required_columns_not_found	0	0	0	0
PMC10542215	37791142	10.7759/cureus.44396	2023	Assessment Precision of CT Perfusion Imaging in the Detection of Acute Ischemic Stroke: A Systematic Review and Meta-Analysis	https://pmc.ncbi.nlm.nih.gov/articles/PMC10542215/	CC BY 3.0	https://creativecommons.org/licenses/by/3.0/	e13939348c12979461946c160f676e0d67d33c37a9b619e8ec3f93c4e05a1fb5	TAB3	Table 3	Diagnostic accuracy analysis TP: True positive; TN: True Negative; FP: False positive; FN: False negative;	explicit_2x2	19	parsed	13	1	1	1
PMC12979143	41837133	10.3389/fendo.2026.1636981	2026	Diagnostic accuracy of initial serum β-hCG in predicting pregnancy outcomes post-SET in IVF/ICSI cycles: a systematic review and meta-analysis	https://pmc.ncbi.nlm.nih.gov/articles/PMC12979143/	CC BY 4.0	https://creativecommons.org/licenses/by/4.0/	ec3addefd8a5d69cf68d4f570b419b7693e04fbc088ac7ad715443775f1408d3	T1	Table 1	Characteristics of the studies included in the meta-analysis.	diagnostic_candidate	1	required_columns_not_found	0	0	0	0
PMC12979143	41837133	10.3389/fendo.2026.1636981	2026	Diagnostic accuracy of initial serum β-hCG in predicting pregnancy outcomes post-SET in IVF/ICSI cycles: a systematic review and meta-analysis	https://pmc.ncbi.nlm.nih.gov/articles/PMC12979143/	CC BY 4.0	https://creativecommons.org/licenses/by/4.0/	ec3addefd8a5d69cf68d4f570b419b7693e04fbc088ac7ad715443775f1408d3	T2	Table 2	The contingency table (TP, FP, FN, and TN) of the study entities included in the meta-analysis for predicting clinical pregnancy.	explicit_2x2	15	parsed	10	1	1	1
PMC12979143	41837133	10.3389/fendo.2026.1636981	2026	Diagnostic accuracy of initial serum β-hCG in predicting pregnancy outcomes post-SET in IVF/ICSI cycles: a systematic review and meta-analysis	https://pmc.ncbi.nlm.nih.gov/articles/PMC12979143/	CC BY 4.0	https://creativecommons.org/licenses/by/4.0/	ec3addefd8a5d69cf68d4f570b419b7693e04fbc088ac7ad715443775f1408d3	T3	Table 3	The contingency table (TP, FP, FN, and TN) of the study entities included in the meta-analysis for predicting live birth.	explicit_2x2	15	parsed	11	1	0	0
PMC12932849	41651936	10.1038/s41598-026-39278-w	2026	To explore the performance of ultrasound elastography in staging diabetic kidney disease: a systematic review and meta-analysis	https://pmc.ncbi.nlm.nih.gov/articles/PMC12932849/	CC BY 4.0	https://creativecommons.org/licenses/by/4.0/	bd91741153b0e7e4902fb49b558daae3b0aeac1e4cdf8fdfe3cec3956de7a7d0	Tab1	Table 1	Included studies’ characteristics.	diagnostic_candidate	1	required_columns_not_found	0	0	0	0
PMC12932849	41651936	10.1038/s41598-026-39278-w	2026	To explore the performance of ultrasound elastography in staging diabetic kidney disease: a systematic review and meta-analysis	https://pmc.ncbi.nlm.nih.gov/articles/PMC12932849/	CC BY 4.0	https://creativecommons.org/licenses/by/4.0/	bd91741153b0e7e4902fb49b558daae3b0aeac1e4cdf8fdfe3cec3956de7a7d0	Tab2	Table 2	Summarized results of the meta-analysis comparing the cortical stiffness of different stages of diabetic kidney disease (DKD). The pooled estimates for the change in stiffness across stages are presented using three key metrics of mean difference (MD), standardized mean difference (SMD), and the percentage change.	diagnostic_candidate	1	required_columns_not_found	0	0	0	0
PMC12932849	41651936	10.1038/s41598-026-39278-w	2026	To explore the performance of ultrasound elastography in staging diabetic kidney disease: a systematic review and meta-analysis	https://pmc.ncbi.nlm.nih.gov/articles/PMC12932849/	CC BY 4.0	https://creativecommons.org/licenses/by/4.0/	bd91741153b0e7e4902fb49b558daae3b0aeac1e4cdf8fdfe3cec3956de7a7d0	Tab3	Table 3	Certainty of evidence based on grading of Recommendations, Assessment, Development, and evaluations (GRADE) assessment tool.	diagnostic_candidate	4	required_columns_not_found	0	0	0	0
PMC12312766	40719545	10.1167/tvst.14.7.22	2025	Diagnostic Accuracy of AI Models in Detecting Different Inherited Retinal Diseases: A Systematic Review and Meta-Analysis	https://pmc.ncbi.nlm.nih.gov/articles/PMC12312766/	CC BY-NC-ND 4.0	https://creativecommons.org/licenses/by-nc-nd/4.0/	0e621c0e6ace6d8ee636ece14aa40bd02188ff4482a6b2eb3c9aef87e28a9cde	tbl1	Table.	The Final Characteristics of the Studies Included in the Present Systematic Review	performance_summary	8	required_columns_not_found	0	0	0	0
PMC12207979	40589502	10.37616/2212-5043.1431	2025	Artificial Intelligence-enhanced Electrocardiography for Hypertrophic Cardiomyopathy Diagnosis: A Systematic Review and Meta-analysis	https://pmc.ncbi.nlm.nih.gov/articles/PMC12207979/	CC BY-NC-ND 4.0	https://creativecommons.org/licenses/by-nc-nd/4.0/	b5198c26077da303d4c5afc239c4494c22b3fdd748b7c6a115a4e2431211f847	t1-sha19	Table 1	PICOTS-SD criteria.	diagnostic_candidate	7	required_columns_not_found	0	0	0	0
PMC12207979	40589502	10.37616/2212-5043.1431	2025	Artificial Intelligence-enhanced Electrocardiography for Hypertrophic Cardiomyopathy Diagnosis: A Systematic Review and Meta-analysis	https://pmc.ncbi.nlm.nih.gov/articles/PMC12207979/	CC BY-NC-ND 4.0	https://creativecommons.org/licenses/by-nc-nd/4.0/	b5198c26077da303d4c5afc239c4494c22b3fdd748b7c6a115a4e2431211f847	t2-sha19	Table 2	Main keyword for search strategy.	diagnostic_candidate	0	required_columns_not_found	0	0	0	0
PMC12207979	40589502	10.37616/2212-5043.1431	2025	Artificial Intelligence-enhanced Electrocardiography for Hypertrophic Cardiomyopathy Diagnosis: A Systematic Review and Meta-analysis	https://pmc.ncbi.nlm.nih.gov/articles/PMC12207979/	CC BY-NC-ND 4.0	https://creativecommons.org/licenses/by-nc-nd/4.0/	b5198c26077da303d4c5afc239c4494c22b3fdd748b7c6a115a4e2431211f847	t3-sha19	Table 3	Characteristics of the included studies	performance_summary	8	required_columns_not_found	0	0	0	0
PMC8764176	35058876	10.3389/fendo.2021.757766	2022	The Diagnostic Accuracy of One-Step Nucleic Acid Amplification for Lymph Node Metastases of Papillary Thyroid Carcinoma： A Systematic Review and Meta-Analysis	https://pmc.ncbi.nlm.nih.gov/articles/PMC8764176/	CC BY 4.0	https://creativecommons.org/licenses/by/4.0/	6fea99f854eeb357329c195de503a6327fb0f408cad9135806d2b79966e0fd46	T1	Table 1	Characteristics of included studies.	explicit_2x2	14	parsed	6	1	1	1
PMC12607216	41219882	10.1186/s12911-025-03227-w	2025	Artificial intelligence diagnostic performance in image-based vulnerable carotid plaque detection: a systematic review and meta-analysis	https://pmc.ncbi.nlm.nih.gov/articles/PMC12607216/	CC BY-NC-ND 4.0	https://creativecommons.org/licenses/by-nc-nd/4.0/	b2d554b1fbfc05ae4af86b26b3f76e76db502cb69e974305790f3e40e0863cdd	Tab1	Table 1	Characteristics of studies included in this review	diagnostic_candidate	2	required_columns_not_found	0	0	0	0
PMC12247473	40640806	10.1186/s12886-025-04221-6	2025	Diagnostic accuracy of isolated-check visual evoked potentials for glaucoma: a systematic review and meta-analysis	https://pmc.ncbi.nlm.nih.gov/articles/PMC12247473/	CC BY-NC-ND 4.0	https://creativecommons.org/licenses/by-nc-nd/4.0/	9a2d10cd13f7af869cf6826b346aa5cd531c39153d3d6d5f321ce90b7792f359	Tab1	Table 1	Major characteristics of included studies	explicit_2x2	15	parsed	10	1	1	1
PMC12247473	40640806	10.1186/s12886-025-04221-6	2025	Diagnostic accuracy of isolated-check visual evoked potentials for glaucoma: a systematic review and meta-analysis	https://pmc.ncbi.nlm.nih.gov/articles/PMC12247473/	CC BY-NC-ND 4.0	https://creativecommons.org/licenses/by-nc-nd/4.0/	9a2d10cd13f7af869cf6826b346aa5cd531c39153d3d6d5f321ce90b7792f359	Tab2	Table 2	Summary estimates of diagnostic test accuracy in ic-VEP	performance_summary	8	required_columns_not_found	0	0	0	0
PMC9111068	35366033	10.1002/rmv.2342	2022	Assessing severe acute respiratory syndrome coronavirus 2 infectivity by reverse‐transcription polymerase chain reaction: A systematic review and meta‐analysis	https://pmc.ncbi.nlm.nih.gov/articles/PMC9111068/	CC BY-NC-ND 4.0	https://creativecommons.org/licenses/by-nc-nd/4.0/	c91883962a9a2053978d40c7c75485b3a9550bc4fc3be928f9deef9ed9c96ea9	rmv2342-tbl-0001	TABLE 1	Summary of characteristics of included studies	diagnostic_candidate	4	required_columns_not_found	0	0	0	0
PMC13293591	41911100	10.1159/000551806	2026	Blood-Based Circulating Tumor DNA for Early Detection of Colorectal Cancer: A Systematic Review and Meta-Analysis	https://pmc.ncbi.nlm.nih.gov/articles/PMC13293591/	https://creativecommons.org/licenses/by-nc/4.0/ This article is licensed under the Creative Commons Attribution-NonCommercial 4.0 International License (CC BY-NC) ( https://karger.com/Services/OpenAccessLicense ). Usage and distribution for commercial purposes requires written permission.	https://karger.com/Services/OpenAccessLicense	e65e34a1742a3a64f5763724e84e2d9f4fdd2ebc27c2688587612ef1942b1fe1	T1	Table 1.	Characteristics of studies included in the meta-analysis of blood-based ctDNA assays for early CRC detection	explicit_2x2	12	required_columns_not_found	0	0	0	0
PMC13293591	41911100	10.1159/000551806	2026	Blood-Based Circulating Tumor DNA for Early Detection of Colorectal Cancer: A Systematic Review and Meta-Analysis	https://pmc.ncbi.nlm.nih.gov/articles/PMC13293591/	https://creativecommons.org/licenses/by-nc/4.0/ This article is licensed under the Creative Commons Attribution-NonCommercial 4.0 International License (CC BY-NC) ( https://karger.com/Services/OpenAccessLicense ). Usage and distribution for commercial purposes requires written permission.	https://karger.com/Services/OpenAccessLicense	e65e34a1742a3a64f5763724e84e2d9f4fdd2ebc27c2688587612ef1942b1fe1	T2	Table 2.	Pooled diagnostic accuracy of ctDNA assays	performance_summary	7	required_columns_not_found	0	0	0	0
PMC13293591	41911100	10.1159/000551806	2026	Blood-Based Circulating Tumor DNA for Early Detection of Colorectal Cancer: A Systematic Review and Meta-Analysis	https://pmc.ncbi.nlm.nih.gov/articles/PMC13293591/	https://creativecommons.org/licenses/by-nc/4.0/ This article is licensed under the Creative Commons Attribution-NonCommercial 4.0 International License (CC BY-NC) ( https://karger.com/Services/OpenAccessLicense ). Usage and distribution for commercial purposes requires written permission.	https://karger.com/Services/OpenAccessLicense	e65e34a1742a3a64f5763724e84e2d9f4fdd2ebc27c2688587612ef1942b1fe1	T3	Table 3.	Stage-specific sensitivity of ctDNA assays (studies reporting stages I–IV where available)	diagnostic_candidate	1	required_columns_not_found	0	0	0	0
PMC10252470	37296701	10.3390/diagnostics13111846	2023	Image-Guided Intraoperative Assessment of Surgical Margins in Oral Cavity Squamous Cell Cancer: A Diagnostic Test Accuracy Review	https://pmc.ncbi.nlm.nih.gov/articles/PMC10252470/	CC BY 4.0	https://creativecommons.org/licenses/by/4.0/	eca489a4a32bb535fc03016da926c4b33136bb8283ea431bf8f149c384a6968b	diagnostics-13-01846-t001	Table 1	Search terms and syntax used during data collection on online databases CENTRAL, MEDLINE, and EMBASE.	diagnostic_candidate	1	required_columns_not_found	0	0	0	0
PMC10252470	37296701	10.3390/diagnostics13111846	2023	Image-Guided Intraoperative Assessment of Surgical Margins in Oral Cavity Squamous Cell Cancer: A Diagnostic Test Accuracy Review	https://pmc.ncbi.nlm.nih.gov/articles/PMC10252470/	CC BY 4.0	https://creativecommons.org/licenses/by/4.0/	eca489a4a32bb535fc03016da926c4b33136bb8283ea431bf8f149c384a6968b	diagnostics-13-01846-t002	Table 2	Characteristics of the included studies.	diagnostic_candidate	2	required_columns_not_found	0	0	0	0
PMC10252470	37296701	10.3390/diagnostics13111846	2023	Image-Guided Intraoperative Assessment of Surgical Margins in Oral Cavity Squamous Cell Cancer: A Diagnostic Test Accuracy Review	https://pmc.ncbi.nlm.nih.gov/articles/PMC10252470/	CC BY 4.0	https://creativecommons.org/licenses/by/4.0/	eca489a4a32bb535fc03016da926c4b33136bb8283ea431bf8f149c384a6968b	diagnostics-13-01846-t003	Table 3	Results of data extraction.	cross_classification	12	required_columns_not_found	0	0	0	0
PMC8038849	33917590	10.3390/jcm10071543	2021	Pretherapeutic Imaging for Axillary Staging in Breast Cancer: A Systematic Review and Meta-Analysis of Ultrasound, MRI and FDG PET	https://pmc.ncbi.nlm.nih.gov/articles/PMC8038849/	CC BY 4.0	https://creativecommons.org/licenses/by/4.0/	f8aa5a4e72e9ea198aef2ef584631669a133ef0295971aed4b0adf5956f9f549	jcm-10-01543-t001	Table 1	Study characteristics.	diagnostic_candidate	2	required_columns_not_found	0	0	0	0
PMC8038849	33917590	10.3390/jcm10071543	2021	Pretherapeutic Imaging for Axillary Staging in Breast Cancer: A Systematic Review and Meta-Analysis of Ultrasound, MRI and FDG PET	https://pmc.ncbi.nlm.nih.gov/articles/PMC8038849/	CC BY 4.0	https://creativecommons.org/licenses/by/4.0/	f8aa5a4e72e9ea198aef2ef584631669a133ef0295971aed4b0adf5956f9f549	jcm-10-01543-t002	Table 2	Summary estimates of sensitivity, specificity, diagnostic odds ratio, and their 95% confidence intervals of US, MRI, and FDG PET.	performance_summary	8	required_columns_not_found	0	0	0	0
PMC8528799	34105000	10.1007/s00702-021-02362-8	2021	Differentiating PSP from MSA using MR planimetric measurements: a systematic review and meta-analysis	https://pmc.ncbi.nlm.nih.gov/articles/PMC8528799/	CC BY 4.0	https://creativecommons.org/licenses/by/4.0/	ec03e41eafa32443537d13f18bd8d6da79a3a4c0915aa26abecc046018bbf0b3	Tab1	Table 1	Overview of studies included in the analysis with demographic details	diagnostic_candidate	2	required_columns_not_found	0	0	0	0
PMC8528799	34105000	10.1007/s00702-021-02362-8	2021	Differentiating PSP from MSA using MR planimetric measurements: a systematic review and meta-analysis	https://pmc.ncbi.nlm.nih.gov/articles/PMC8528799/	CC BY 4.0	https://creativecommons.org/licenses/by/4.0/	ec03e41eafa32443537d13f18bd8d6da79a3a4c0915aa26abecc046018bbf0b3	Tab2	Table 2	Overview of blinded studies included in the analysis assessing MRPI and M / P	performance_summary	6	required_columns_not_found	0	0	0	0
PMC9873714	35849209	10.1007/s00455-022-10486-6	2022	Diagnostic Accuracy of the Eating Assessment Tool-10 (EAT-10) in Screening Dysphagia: A Systematic Review and Meta-Analysis	https://pmc.ncbi.nlm.nih.gov/articles/PMC9873714/	CC BY 4.0	https://creativecommons.org/licenses/by/4.0/	41dfca356348c1b5815e34a3740f5dc0a50b3f3e47f7b8dcd23626d21530232a	Tab1	Table 1	Characteristics of the included studies	performance_summary	6	required_columns_not_found	0	0	0	0
PMC9873714	35849209	10.1007/s00455-022-10486-6	2022	Diagnostic Accuracy of the Eating Assessment Tool-10 (EAT-10) in Screening Dysphagia: A Systematic Review and Meta-Analysis	https://pmc.ncbi.nlm.nih.gov/articles/PMC9873714/	CC BY 4.0	https://creativecommons.org/licenses/by/4.0/	41dfca356348c1b5815e34a3740f5dc0a50b3f3e47f7b8dcd23626d21530232a	Tab2	Table 2	Quality assessment of studies	diagnostic_candidate	2	required_columns_not_found	0	0	0	0
PMC9873714	35849209	10.1007/s00455-022-10486-6	2022	Diagnostic Accuracy of the Eating Assessment Tool-10 (EAT-10) in Screening Dysphagia: A Systematic Review and Meta-Analysis	https://pmc.ncbi.nlm.nih.gov/articles/PMC9873714/	CC BY 4.0	https://creativecommons.org/licenses/by/4.0/	41dfca356348c1b5815e34a3740f5dc0a50b3f3e47f7b8dcd23626d21530232a	Tab3	Table 3	Result of meta-analysis	performance_summary	7	required_columns_not_found	0	0	0	0
PMC9873714	35849209	10.1007/s00455-022-10486-6	2022	Diagnostic Accuracy of the Eating Assessment Tool-10 (EAT-10) in Screening Dysphagia: A Systematic Review and Meta-Analysis	https://pmc.ncbi.nlm.nih.gov/articles/PMC9873714/	CC BY 4.0	https://creativecommons.org/licenses/by/4.0/	41dfca356348c1b5815e34a3740f5dc0a50b3f3e47f7b8dcd23626d21530232a	Tab4	Table 4	The internal consistency and intraclass correlation coefficients of the different version of the EAT-10	diagnostic_candidate	1	required_columns_not_found	0	0	0	0
PMC9872518	36704505	10.3389/fsurg.2022.1020766	2023	Value of imaging examinations in diagnosing lumbar disc herniation: A systematic review and meta-analysis	https://pmc.ncbi.nlm.nih.gov/articles/PMC9872518/	CC BY 4.0	https://creativecommons.org/licenses/by/4.0/	e8af31ec6a04a67d7c8f6861dffdb162ce3e8377fbe859b69ddd8761b81c8fc0	T1	Table 1	Characteristics of included studies.	diagnostic_candidate	2	required_columns_not_found	0	0	0	0
PMC9872518	36704505	10.3389/fsurg.2022.1020766	2023	Value of imaging examinations in diagnosing lumbar disc herniation: A systematic review and meta-analysis	https://pmc.ncbi.nlm.nih.gov/articles/PMC9872518/	CC BY 4.0	https://creativecommons.org/licenses/by/4.0/	e8af31ec6a04a67d7c8f6861dffdb162ce3e8377fbe859b69ddd8761b81c8fc0	T2	Table 2	Characteristics of MRI diagnostic tests.	explicit_2x2	11	parsed	19	1	0	0
PMC9872518	36704505	10.3389/fsurg.2022.1020766	2023	Value of imaging examinations in diagnosing lumbar disc herniation: A systematic review and meta-analysis	https://pmc.ncbi.nlm.nih.gov/articles/PMC9872518/	CC BY 4.0	https://creativecommons.org/licenses/by/4.0/	e8af31ec6a04a67d7c8f6861dffdb162ce3e8377fbe859b69ddd8761b81c8fc0	T3	Table 3	Characteristics of CT diagnostic tests.	explicit_2x2	11	parsed	10	1	1	1
PMC9872518	36704505	10.3389/fsurg.2022.1020766	2023	Value of imaging examinations in diagnosing lumbar disc herniation: A systematic review and meta-analysis	https://pmc.ncbi.nlm.nih.gov/articles/PMC9872518/	CC BY 4.0	https://creativecommons.org/licenses/by/4.0/	e8af31ec6a04a67d7c8f6861dffdb162ce3e8377fbe859b69ddd8761b81c8fc0	T4	Table 4	Characteristics of myelography diagnostic tests.	explicit_2x2	11	parsed	9	1	1	1
PMC10695863	37792116	10.1007/s10140-023-02174-1	2023	Diagnostic utility of multidetector CT scan in penetrating diaphragmatic injuries: A systematic review and meta-analysis	https://pmc.ncbi.nlm.nih.gov/articles/PMC10695863/	CC BY 4.0	https://creativecommons.org/licenses/by/4.0/	5d2ebb060d617605cfce8ab7458c99a07e4c48cc2805fb5b351ec49f7e451617	Tab1	Table 1	Characteristics of the included studies and patients	diagnostic_candidate	2	required_columns_not_found	0	0	0	0
PMC10695863	37792116	10.1007/s10140-023-02174-1	2023	Diagnostic utility of multidetector CT scan in penetrating diaphragmatic injuries: A systematic review and meta-analysis	https://pmc.ncbi.nlm.nih.gov/articles/PMC10695863/	CC BY 4.0	https://creativecommons.org/licenses/by/4.0/	5d2ebb060d617605cfce8ab7458c99a07e4c48cc2805fb5b351ec49f7e451617	Tab2	Table 2	Included patients, characteristics of penetrating diaphragmatic injury, and reference standard utilized in each study	diagnostic_candidate	2	required_columns_not_found	0	0	0	0
PMC10695863	37792116	10.1007/s10140-023-02174-1	2023	Diagnostic utility of multidetector CT scan in penetrating diaphragmatic injuries: A systematic review and meta-analysis	https://pmc.ncbi.nlm.nih.gov/articles/PMC10695863/	CC BY 4.0	https://creativecommons.org/licenses/by/4.0/	5d2ebb060d617605cfce8ab7458c99a07e4c48cc2805fb5b351ec49f7e451617	Tab3	Table 3	Summary of findings in each study	performance_summary	8	required_columns_not_found	0	0	0	0
PMC9354948	35949364	10.17925/EE.2022.18.1.2	2022	Diagnostic Test Accuracy of Urine C-peptide Creatinine Ratio for the Correct Identification of the Type of Diabetes: A Systematic Review	https://pmc.ncbi.nlm.nih.gov/articles/PMC9354948/	ali:free_to_read	https://pmc.ncbi.nlm.nih.gov/tools/openftlist/	7855211854a0a82787b5ae04b527afa24fa911b2c59eba5ce9c583974f0b2236	tab1	Table 1:	Characteristics of individual studies included in the review 9 , 10 , 21 – 28	performance_summary	7	required_columns_not_found	0	0	0	0
PMC9354948	35949364	10.17925/EE.2022.18.1.2	2022	Diagnostic Test Accuracy of Urine C-peptide Creatinine Ratio for the Correct Identification of the Type of Diabetes: A Systematic Review	https://pmc.ncbi.nlm.nih.gov/articles/PMC9354948/	ali:free_to_read	https://pmc.ncbi.nlm.nih.gov/tools/openftlist/	7855211854a0a82787b5ae04b527afa24fa911b2c59eba5ce9c583974f0b2236	tab2	Table 2:	Sensitivity analysis for the studies included in the quantitative synthesis 21 , 22 , 24 , 26	performance_summary	5	required_columns_not_found	0	0	0	0
PMC8934000	35303873	10.1186/s12941-022-00503-9	2022	Detection performance of PCR for Legionella pneumophila in environmental samples: a systematic review and meta-analysis	https://pmc.ncbi.nlm.nih.gov/articles/PMC8934000/	CC BY 4.0	https://creativecommons.org/licenses/by/4.0/	407e363ae68f14088cb5420543c04bb72d6665232a46f8aef2eaade915ef1280	Tab1	Table 1	Characteristics of the included studies (N = 16)	explicit_2x2	10	parsed	18	1	0	0
PMC12303641	40726824	10.1155/ijod/8824867	2025	Exploring Diagnostic Reliability of CBCT for Vertical Root Fractures: A Systematic Review and Meta-Analytical Approach	https://pmc.ncbi.nlm.nih.gov/articles/PMC12303641/	CC BY 4.0	https://creativecommons.org/licenses/by/4.0/	2b37d192e7ef0963b35a5d6e95669cef1a61787e1b4d2ed736f67e975bd1513a	tab1	Table 1	Summary table of the sensitivity and specificity values of high and low resolution CBCT images, according to the selected threshold for high resolution, and intracanal materials, and their respective confidence interval.	performance_summary	5	required_columns_not_found	0	0	0	0
PMC12303641	40726824	10.1155/ijod/8824867	2025	Exploring Diagnostic Reliability of CBCT for Vertical Root Fractures: A Systematic Review and Meta-Analytical Approach	https://pmc.ncbi.nlm.nih.gov/articles/PMC12303641/	CC BY 4.0	https://creativecommons.org/licenses/by/4.0/	2b37d192e7ef0963b35a5d6e95669cef1a61787e1b4d2ed736f67e975bd1513a	tab2	Table 2	GRADE's summary-of-findings table.	diagnostic_candidate	0	required_columns_not_found	0	0	0	0
PMC7190019	32041693	10.1136/bmj.m127	2020	Algorithm based smartphone apps to assess risk of skin cancer in adults: systematic review of diagnostic accuracy studies	https://pmc.ncbi.nlm.nih.gov/articles/PMC7190019/	CC BY 4.0	http://creativecommons.org/licenses/by/4.0/	5e30bb37c7659993c0bdf0be69fe33afa78bd5fecd28998d1d4206c8fb0a3426	tbl1	Table 1	Summary of recommendations for low, moderate, and high risk lesions by named algorithm based apps identified by this review	diagnostic_candidate	4	required_columns_not_found	0	0	0	0
PMC7190019	32041693	10.1136/bmj.m127	2020	Algorithm based smartphone apps to assess risk of skin cancer in adults: systematic review of diagnostic accuracy studies	https://pmc.ncbi.nlm.nih.gov/articles/PMC7190019/	CC BY 4.0	http://creativecommons.org/licenses/by/4.0/	5e30bb37c7659993c0bdf0be69fe33afa78bd5fecd28998d1d4206c8fb0a3426	tbl2	Table 2	Characteristics of studies that reported diagnostic accuracy of smartphone apps verified by histology with or without follow-up	diagnostic_candidate	4	required_columns_not_found	0	0	0	0
PMC7190019	32041693	10.1136/bmj.m127	2020	Algorithm based smartphone apps to assess risk of skin cancer in adults: systematic review of diagnostic accuracy studies	https://pmc.ncbi.nlm.nih.gov/articles/PMC7190019/	CC BY 4.0	http://creativecommons.org/licenses/by/4.0/	5e30bb37c7659993c0bdf0be69fe33afa78bd5fecd28998d1d4206c8fb0a3426	tbl3	Table 3	Characteristics of studies that reported accuracy of smartphone apps verified by expert recommendations for further investigation or intervention	diagnostic_candidate	4	required_columns_not_found	0	0	0	0
PMC8405032	34375338	10.1371/journal.pntd.0009657	2021	The 20-minute whole blood clotting test (20WBCT) for snakebite coagulopathy—A systematic review and meta-analysis of diagnostic test accuracy	https://pmc.ncbi.nlm.nih.gov/articles/PMC8405032/	CC BY 4.0	https://creativecommons.org/licenses/by/4.0/	40a1f9f94f45b8bf690b473a347d016149cb54ce682b39222a58b44c5e5633af	pntd.0009657.t001	Table 1	Studies included in the systematic review.	explicit_2x2	17	required_columns_not_found	0	0	0	0
PMC8405032	34375338	10.1371/journal.pntd.0009657	2021	The 20-minute whole blood clotting test (20WBCT) for snakebite coagulopathy—A systematic review and meta-analysis of diagnostic test accuracy	https://pmc.ncbi.nlm.nih.gov/articles/PMC8405032/	CC BY 4.0	https://creativecommons.org/licenses/by/4.0/	40a1f9f94f45b8bf690b473a347d016149cb54ce682b39222a58b44c5e5633af	pntd.0009657.t002	Table 2	QUADAS-2 Assessment of bias.	diagnostic_candidate	2	required_columns_not_found	0	0	0	0
PMC8405032	34375338	10.1371/journal.pntd.0009657	2021	The 20-minute whole blood clotting test (20WBCT) for snakebite coagulopathy—A systematic review and meta-analysis of diagnostic test accuracy	https://pmc.ncbi.nlm.nih.gov/articles/PMC8405032/	CC BY 4.0	https://creativecommons.org/licenses/by/4.0/	40a1f9f94f45b8bf690b473a347d016149cb54ce682b39222a58b44c5e5633af	pntd.0009657.t003	Table 3	Summary of studies performing 20WBCT after antivenom.	explicit_2x2	17	required_columns_not_found	0	0	0	0
PMC11592426	39594820	10.3390/cancers16223865	2024	Prostate-Specific Membrane Antigen (PSMA) PET/CT in the Detection and Diagnosis of Hepatocellular Carcinoma (HCC): A Systematic Review and Meta-Analysis	https://pmc.ncbi.nlm.nih.gov/articles/PMC11592426/	CC BY 4.0	https://creativecommons.org/licenses/by/4.0/	0ba7121defcb7ed359e65120123761888033efb2ef6da6fd57fc79a417dad6c3	cancers-16-03865-t001	Table 1	Study Baseline Patient Characteristics.	diagnostic_candidate	2	required_columns_not_found	0	0	0	0
PMC11592426	39594820	10.3390/cancers16223865	2024	Prostate-Specific Membrane Antigen (PSMA) PET/CT in the Detection and Diagnosis of Hepatocellular Carcinoma (HCC): A Systematic Review and Meta-Analysis	https://pmc.ncbi.nlm.nih.gov/articles/PMC11592426/	CC BY 4.0	https://creativecommons.org/licenses/by/4.0/	0ba7121defcb7ed359e65120123761888033efb2ef6da6fd57fc79a417dad6c3	cancers-16-03865-t002	Table 2	PSMA PET scan attributes of included studies.	diagnostic_candidate	1	required_columns_not_found	0	0	0	0
PMC11592426	39594820	10.3390/cancers16223865	2024	Prostate-Specific Membrane Antigen (PSMA) PET/CT in the Detection and Diagnosis of Hepatocellular Carcinoma (HCC): A Systematic Review and Meta-Analysis	https://pmc.ncbi.nlm.nih.gov/articles/PMC11592426/	CC BY 4.0	https://creativecommons.org/licenses/by/4.0/	0ba7121defcb7ed359e65120123761888033efb2ef6da6fd57fc79a417dad6c3	cancers-16-03865-t003	Table 3	Qualitative lesion detection rate and PSMA uptake.	diagnostic_candidate	2	required_columns_not_found	0	0	0	0
PMC8315866	34335767	10.1155/2021/1107471	2021	Diagnostic Accuracy of CBCT for Detection of Second Canal of Permanent Teeth: A Systematic Review and Meta-Analysis	https://pmc.ncbi.nlm.nih.gov/articles/PMC8315866/	CC BY 4.0	https://creativecommons.org/licenses/by/4.0/	885d5e18aad1133a75e3e1b62c0af28c1a9dc89d9ae973aa50534bc4f249621a	tab1	Table 1	Summary of findings of general characteristics of diagnostic accuracy of CBCT for detection of second canal of the root canal system of permanent teeth.	diagnostic_candidate	4	required_columns_not_found	0	0	0	0
PMC8315866	34335767	10.1155/2021/1107471	2021	Diagnostic Accuracy of CBCT for Detection of Second Canal of Permanent Teeth: A Systematic Review and Meta-Analysis	https://pmc.ncbi.nlm.nih.gov/articles/PMC8315866/	CC BY 4.0	https://creativecommons.org/licenses/by/4.0/	885d5e18aad1133a75e3e1b62c0af28c1a9dc89d9ae973aa50534bc4f249621a	tab2	Table 2	Pooled estimates of sensitivity and specificity of CBCT for detection of second canal anatomy of permanent teeth.	performance_summary	5	required_columns_not_found	0	0	0	0
PMC8315866	34335767	10.1155/2021/1107471	2021	Diagnostic Accuracy of CBCT for Detection of Second Canal of Permanent Teeth: A Systematic Review and Meta-Analysis	https://pmc.ncbi.nlm.nih.gov/articles/PMC8315866/	CC BY 4.0	https://creativecommons.org/licenses/by/4.0/	885d5e18aad1133a75e3e1b62c0af28c1a9dc89d9ae973aa50534bc4f249621a	tab3	Table 3	Sensitivity and specificity of CBCT for detection of different types of permanent teeth except for mandibular canine.	performance_summary	5	required_columns_not_found	0	0	0	0
PMC8315866	34335767	10.1155/2021/1107471	2021	Diagnostic Accuracy of CBCT for Detection of Second Canal of Permanent Teeth: A Systematic Review and Meta-Analysis	https://pmc.ncbi.nlm.nih.gov/articles/PMC8315866/	CC BY 4.0	https://creativecommons.org/licenses/by/4.0/	885d5e18aad1133a75e3e1b62c0af28c1a9dc89d9ae973aa50534bc4f249621a	tab4	Table 4	Sensitivity and specificity of CBCT for detection of second canal according to types of the reference standard.	performance_summary	5	required_columns_not_found	0	0	0	0
PMC8315866	34335767	10.1155/2021/1107471	2021	Diagnostic Accuracy of CBCT for Detection of Second Canal of Permanent Teeth: A Systematic Review and Meta-Analysis	https://pmc.ncbi.nlm.nih.gov/articles/PMC8315866/	CC BY 4.0	https://creativecommons.org/licenses/by/4.0/	885d5e18aad1133a75e3e1b62c0af28c1a9dc89d9ae973aa50534bc4f249621a	tab5	Table 5	Sensitivity and specificity of CBCT for detection of second canal according to level of prevalence.	performance_summary	5	required_columns_not_found	0	0	0	0
PMC8315866	34335767	10.1155/2021/1107471	2021	Diagnostic Accuracy of CBCT for Detection of Second Canal of Permanent Teeth: A Systematic Review and Meta-Analysis	https://pmc.ncbi.nlm.nih.gov/articles/PMC8315866/	CC BY 4.0	https://creativecommons.org/licenses/by/4.0/	885d5e18aad1133a75e3e1b62c0af28c1a9dc89d9ae973aa50534bc4f249621a	tab6	Table 6	Sensitivity and specificity of CBCT for detection of second canal before and after exclusion of diagnostic case-control studies.	performance_summary	7	required_columns_not_found	0	0	0	0
PMC8315866	34335767	10.1155/2021/1107471	2021	Diagnostic Accuracy of CBCT for Detection of Second Canal of Permanent Teeth: A Systematic Review and Meta-Analysis	https://pmc.ncbi.nlm.nih.gov/articles/PMC8315866/	CC BY 4.0	https://creativecommons.org/licenses/by/4.0/	885d5e18aad1133a75e3e1b62c0af28c1a9dc89d9ae973aa50534bc4f249621a	tab7	Table 7	Sensitivity and specificity of CBCT for detection of single and multiple spectrum of second canal anatomy in permanent teeth.	performance_summary	5	required_columns_not_found	0	0	0	0
PMC8315866	34335767	10.1155/2021/1107471	2021	Diagnostic Accuracy of CBCT for Detection of Second Canal of Permanent Teeth: A Systematic Review and Meta-Analysis	https://pmc.ncbi.nlm.nih.gov/articles/PMC8315866/	CC BY 4.0	https://creativecommons.org/licenses/by/4.0/	885d5e18aad1133a75e3e1b62c0af28c1a9dc89d9ae973aa50534bc4f249621a	tab8	Table 8	Unadjusted and adjusted diagnostic odds ratios (DOR) with 95% confidence intervals after trim-and-fill method.	diagnostic_candidate	3	required_columns_not_found	0	0	0	0
PMC13284171	42338822	10.7759/cureus.109459	2026	Accuracy of Artificial Intelligence-Based Models Versus Conventional Scoring Systems (APACHE, SOFA, and SAPS) in Predicting Mortality Among ICU Patients: A Systematic Review and Meta-Analysis	https://pmc.ncbi.nlm.nih.gov/articles/PMC13284171/	CC BY 4.0	https://creativecommons.org/licenses/by/4.0/	0c6a70156488a16a4349688431fd44ffa193a9745cac79abbcb79d3b47975d18	TAB1	Table 1	Baseline characteristics and performance of included studies evaluating AI-based models versus conventional scoring systems for mortality prediction. The table summarizes study design, dataset type, sample size, AI model used, comparator scoring systems, and main findings reported in each study. AI: artificial intelligence; ICU: intensive care unit; APACHE: Acute Physiology and Chronic Health Evaluation; SOFA: Sequential Organ Failure Assessment; SAPS: Simplified Acute Physiology Score; ML: machine learning; AUC: area under the receiver operating characteristic curve; CI: confidence interval; LR: logistic regression; LSTM: long short-term memory; RF: random forest; XGB: extreme gradient boosting; MLP: multilayer perceptron; SVM: support vector machine; DT: decision tree; CART: classification and regression tree; CKD: chronic kidney disease; EHR: electronic health record.	diagnostic_candidate	4	required_columns_not_found	0	0	0	0
PMC13284171	42338822	10.7759/cureus.109459	2026	Accuracy of Artificial Intelligence-Based Models Versus Conventional Scoring Systems (APACHE, SOFA, and SAPS) in Predicting Mortality Among ICU Patients: A Systematic Review and Meta-Analysis	https://pmc.ncbi.nlm.nih.gov/articles/PMC13284171/	CC BY 4.0	https://creativecommons.org/licenses/by/4.0/	0c6a70156488a16a4349688431fd44ffa193a9745cac79abbcb79d3b47975d18	TAB2	Table 2	Comparative discriminative performance of AI-based models and conventional scoring systems. The table summarizes the area under the receiver operating characteristic curve (AUC) values for the best-performing AI-based model and corresponding conventional scoring system in each included study, along with the difference in AUC (ΔAUC). Values are presented as reported in the original studies [ 3 , 5 , 6 , 8 , 10 , 12 - 16 ]. Abbreviations: SOFA, Sequential Organ Failure Assessment; APACHE II, Acute Physiology and Chronic Health Evaluation II	diagnostic_candidate	3	required_columns_not_found	0	0	0	0
PMC13284171	42338822	10.7759/cureus.109459	2026	Accuracy of Artificial Intelligence-Based Models Versus Conventional Scoring Systems (APACHE, SOFA, and SAPS) in Predicting Mortality Among ICU Patients: A Systematic Review and Meta-Analysis	https://pmc.ncbi.nlm.nih.gov/articles/PMC13284171/	CC BY 4.0	https://creativecommons.org/licenses/by/4.0/	0c6a70156488a16a4349688431fd44ffa193a9745cac79abbcb79d3b47975d18	TAB3	Table 3	Subgroup analysis of model performance based on machine learning model type. Pooled AUC values were calculated using inverse variance-weighted random-effects meta-analysis with the DerSimonian–Laird estimator. Subgroup analyses were performed at the model/cohort level; therefore, multiple independently validated models or cohorts from a single study could contribute to different subgroup syntheses. The reported AUC range represents the minimum and maximum AUC values observed within each subgroup. Considerable heterogeneity was observed across cohorts in all subgroup analyses. Abbreviations: AUC, area under the receiver operating characteristic curve; CI, confidence interval; I², inconsistency statistic; RF, random forest; SVM, support vector machine; KNN, k-nearest neighbors; XGBoost, extreme gradient boosting; LightGBM, light gradient boosting machine; MLP, multilayer perceptron; LSTM, long short-term memory.	diagnostic_candidate	3	required_columns_not_found	0	0	0	0
PMC13284171	42338822	10.7759/cureus.109459	2026	Accuracy of Artificial Intelligence-Based Models Versus Conventional Scoring Systems (APACHE, SOFA, and SAPS) in Predicting Mortality Among ICU Patients: A Systematic Review and Meta-Analysis	https://pmc.ncbi.nlm.nih.gov/articles/PMC13284171/	CC BY 4.0	https://creativecommons.org/licenses/by/4.0/	0c6a70156488a16a4349688431fd44ffa193a9745cac79abbcb79d3b47975d18	TAB4	Table 4	Subgroup analysis of predictive performance according to dataset characteristics and temporal modeling approach. This table summarizes the discriminative performance of AI-based models across subgroups defined by dataset characteristics and temporal modeling approach. Multicenter datasets refer to studies utilizing large multi-institutional or public ICU databases, whereas single-center datasets represent institution-based cohorts. Temporal models incorporated longitudinal or sequential clinical data, while static models were based on admission or summarized clinical variables. Pooled AUC values were calculated using inverse variance-weighted random-effects meta-analysis with the DerSimonian–Laird estimator. Subgroup analyses were performed at the cohort/model level; therefore, multiple independently validated cohorts from a single study could contribute to different subgroup syntheses. The reported AUC range represents the minimum and maximum AUC values observed within each subgroup. Abbreviations: AUC, area under the receiver operating characteristic curve; CI, confidence interval; ICU, intensive care unit; LSTM, long short-term memory; MIMIC-IV, Medical Information Mart for Intensive Care IV; eICU-CRD, eICU Collaborative Research Database.	diagnostic_candidate	3	required_columns_not_found	0	0	0	0
PMC13284171	42338822	10.7759/cureus.109459	2026	Accuracy of Artificial Intelligence-Based Models Versus Conventional Scoring Systems (APACHE, SOFA, and SAPS) in Predicting Mortality Among ICU Patients: A Systematic Review and Meta-Analysis	https://pmc.ncbi.nlm.nih.gov/articles/PMC13284171/	CC BY 4.0	https://creativecommons.org/licenses/by/4.0/	0c6a70156488a16a4349688431fd44ffa193a9745cac79abbcb79d3b47975d18	TAB5	Table 5	Study-level diagnostic performance data for studies included in the bivariate diagnostic test accuracy meta-analysis. The table summarizes the studies included in the diagnostic test accuracy meta-analysis and the extracted 2×2 contingency table data used for quantitative synthesis using the bivariate random-effects Reitsma model. Abbreviations: TP, true positive; FN, false negative; FP, false positive; TN, true negative; Sens, sensitivity; Spec, specificity; N represents the total study population.	explicit_2x2	20	required_columns_not_found	0	0	0	0
PMC13284171	42338822	10.7759/cureus.109459	2026	Accuracy of Artificial Intelligence-Based Models Versus Conventional Scoring Systems (APACHE, SOFA, and SAPS) in Predicting Mortality Among ICU Patients: A Systematic Review and Meta-Analysis	https://pmc.ncbi.nlm.nih.gov/articles/PMC13284171/	CC BY 4.0	https://creativecommons.org/licenses/by/4.0/	0c6a70156488a16a4349688431fd44ffa193a9745cac79abbcb79d3b47975d18	TAB6	Table 6	Pooled diagnostic accuracy estimates of AI-based models for mortality prediction using the Reitsma bivariate random-effects model. Pooled diagnostic accuracy estimates derived from the bivariate random-effects (Reitsma) model for studies included in the quantitative synthesis. Abbreviations: CI, confidence interval; DOR, diagnostic odds ratio.	performance_summary	7	required_columns_not_found	0	0	0	0
PMC13284171	42338822	10.7759/cureus.109459	2026	Accuracy of Artificial Intelligence-Based Models Versus Conventional Scoring Systems (APACHE, SOFA, and SAPS) in Predicting Mortality Among ICU Patients: A Systematic Review and Meta-Analysis	https://pmc.ncbi.nlm.nih.gov/articles/PMC13284171/	CC BY 4.0	https://creativecommons.org/licenses/by/4.0/	0c6a70156488a16a4349688431fd44ffa193a9745cac79abbcb79d3b47975d18	TAB7	Table 7	Heterogeneity and random-effects parameters derived from the Rietma bivariate model. Parameters derived from the bivariate random-effects (Reitsma) model used for diagnostic accuracy synthesis. Random-effects correlation reflects the association between sensitivity and specificity across studies. Abbreviations: HSROC, hierarchical summary receiver operating characteristic; θ, overall HSROC accuracy parameter; σθ, variance component for sensitivity; σα, variance component for specificity.	performance_summary	7	required_columns_not_found	0	0	0	0
PMC13284171	42338822	10.7759/cureus.109459	2026	Accuracy of Artificial Intelligence-Based Models Versus Conventional Scoring Systems (APACHE, SOFA, and SAPS) in Predicting Mortality Among ICU Patients: A Systematic Review and Meta-Analysis	https://pmc.ncbi.nlm.nih.gov/articles/PMC13284171/	CC BY 4.0	https://creativecommons.org/licenses/by/4.0/	0c6a70156488a16a4349688431fd44ffa193a9745cac79abbcb79d3b47975d18	TAB8	Table 8	Conventional heterogeneity statistics derived from REML random-effects meta-analysis. The table summarizes conventional heterogeneity statistics derived from separate univariate random-effects analyses using REML estimation. Abbreviations: REML, restricted maximum likelihood; Q, Cochran’s Q statistic; df, degrees of freedom; I², inconsistency statistic; τ², between-study variance.	performance_summary	5	required_columns_not_found	0	0	0	0
PMC13284171	42338822	10.7759/cureus.109459	2026	Accuracy of Artificial Intelligence-Based Models Versus Conventional Scoring Systems (APACHE, SOFA, and SAPS) in Predicting Mortality Among ICU Patients: A Systematic Review and Meta-Analysis	https://pmc.ncbi.nlm.nih.gov/articles/PMC13284171/	CC BY 4.0	https://creativecommons.org/licenses/by/4.0/	0c6a70156488a16a4349688431fd44ffa193a9745cac79abbcb79d3b47975d18	TAB9	Table 9	Summary of variables included in the standardized data extraction form.	diagnostic_candidate	15	required_columns_not_found	0	0	0	0
PMC13284171	42338822	10.7759/cureus.109459	2026	Accuracy of Artificial Intelligence-Based Models Versus Conventional Scoring Systems (APACHE, SOFA, and SAPS) in Predicting Mortality Among ICU Patients: A Systematic Review and Meta-Analysis	https://pmc.ncbi.nlm.nih.gov/articles/PMC13284171/	CC BY 4.0	https://creativecommons.org/licenses/by/4.0/	0c6a70156488a16a4349688431fd44ffa193a9745cac79abbcb79d3b47975d18	TAB10	Table 10	Comparison between prespecified PROSPERO protocol items and final conducted review methodology.	diagnostic_candidate	2	required_columns_not_found	0	0	0	0
PMC11810725	39935848	10.3389/fonc.2024.1483521	2025	Diagnosis of hepatocellular carcinoma using liquid biopsy-based biomarkers: a systematic review and network meta-analysis	https://pmc.ncbi.nlm.nih.gov/articles/PMC11810725/	CC BY 4.0	https://creativecommons.org/licenses/by/4.0/	da75a614bca9e6c91193b0105284efc3060a1edd54667d0cacd32095ce2eace3	T1	Table 1	Main characteristics of included studies.	performance_summary	7	required_columns_not_found	0	0	0	0
PMC11810725	39935848	10.3389/fonc.2024.1483521	2025	Diagnosis of hepatocellular carcinoma using liquid biopsy-based biomarkers: a systematic review and network meta-analysis	https://pmc.ncbi.nlm.nih.gov/articles/PMC11810725/	CC BY 4.0	https://creativecommons.org/licenses/by/4.0/	da75a614bca9e6c91193b0105284efc3060a1edd54667d0cacd32095ce2eace3	T2	Table 2	Summary of the diagnostic efficacy of different liquid biopsy biomarkers in differentiating HCC from healthy controls and liver disease patients.	performance_summary	8	required_columns_not_found	0	0	0	0
PMC11810725	39935848	10.3389/fonc.2024.1483521	2025	Diagnosis of hepatocellular carcinoma using liquid biopsy-based biomarkers: a systematic review and network meta-analysis	https://pmc.ncbi.nlm.nih.gov/articles/PMC11810725/	CC BY 4.0	https://creativecommons.org/licenses/by/4.0/	da75a614bca9e6c91193b0105284efc3060a1edd54667d0cacd32095ce2eace3	T3	Table 3	Subgroup analysis of diagnostic efficacy based on circRNA in differentiating HCC from healthy controls and patients with liver disease.	performance_summary	8	required_columns_not_found	0	0	0	0
PMC11810725	39935848	10.3389/fonc.2024.1483521	2025	Diagnosis of hepatocellular carcinoma using liquid biopsy-based biomarkers: a systematic review and network meta-analysis	https://pmc.ncbi.nlm.nih.gov/articles/PMC11810725/	CC BY 4.0	https://creativecommons.org/licenses/by/4.0/	da75a614bca9e6c91193b0105284efc3060a1edd54667d0cacd32095ce2eace3	T4	Table 4	Subgroup analysis of diagnostic efficacy based on mRNA in differentiating HCC from healthy controls and patients with liver disease.	performance_summary	8	required_columns_not_found	0	0	0	0
PMC10185844	37201118	10.3389/fcimb.2023.1149741	2023	Efficacy of Xpert in tuberculosis diagnosis based on various specimens: a systematic review and meta-analysis	https://pmc.ncbi.nlm.nih.gov/articles/PMC10185844/	CC BY 4.0	https://creativecommons.org/licenses/by/4.0/	b574ce3d5e989a596ce4262d3ddd46707dd54bd3ed3796ff6d5c8f39b4936eed	T1	Table 1	Summary of pooled results on pulmonary TB diagnosis.	performance_summary	5	required_columns_not_found	0	0	0	0
PMC10185844	37201118	10.3389/fcimb.2023.1149741	2023	Efficacy of Xpert in tuberculosis diagnosis based on various specimens: a systematic review and meta-analysis	https://pmc.ncbi.nlm.nih.gov/articles/PMC10185844/	CC BY 4.0	https://creativecommons.org/licenses/by/4.0/	b574ce3d5e989a596ce4262d3ddd46707dd54bd3ed3796ff6d5c8f39b4936eed	T2	Table 2	Summary of pooled results on other types of TB.	performance_summary	5	required_columns_not_found	0	0	0	0
PMC10090413	37063659	10.3389/fped.2023.1124123	2023	Cartilaginous predictors of residual acetabular dysplasia (RAD) in developmental dysplasia of the hip following closed or open reduction: A systematic review and meta-analysis	https://pmc.ncbi.nlm.nih.gov/articles/PMC10090413/	CC BY 4.0	https://creativecommons.org/licenses/by/4.0/	5adc17a568645887041572ab636f198be8af4ac5b7db7f6181e43b530553c670	T1	Table 1	Characteristics of the studies included in qualitative synthesis.	diagnostic_candidate	2	required_columns_not_found	0	0	0	0
PMC10090413	37063659	10.3389/fped.2023.1124123	2023	Cartilaginous predictors of residual acetabular dysplasia (RAD) in developmental dysplasia of the hip following closed or open reduction: A systematic review and meta-analysis	https://pmc.ncbi.nlm.nih.gov/articles/PMC10090413/	CC BY 4.0	https://creativecommons.org/licenses/by/4.0/	5adc17a568645887041572ab636f198be8af4ac5b7db7f6181e43b530553c670	T2	Table 2	Characteristics of the studies included in quantitative synthesis.	explicit_2x2	13	required_columns_not_found	0	0	0	0
PMC10768384	38178026	10.1186/s12882-023-03445-2	2024	Muscle ultrasound to diagnose sarcopenia in chronic kidney disease: a systematic review and bayesian bivariate meta-analysis	https://pmc.ncbi.nlm.nih.gov/articles/PMC10768384/	CC BY 4.0	https://creativecommons.org/licenses/by/4.0/	3753f3790d1a6001713e88c14eeb5f00fcf31151a693a64d7a15e2594a841ee1	Tab1	Table 1	Characteristics of studies included in the meta-analysis	diagnostic_candidate	2	required_columns_not_found	0	0	0	0
PMC10768384	38178026	10.1186/s12882-023-03445-2	2024	Muscle ultrasound to diagnose sarcopenia in chronic kidney disease: a systematic review and bayesian bivariate meta-analysis	https://pmc.ncbi.nlm.nih.gov/articles/PMC10768384/	CC BY 4.0	https://creativecommons.org/licenses/by/4.0/	3753f3790d1a6001713e88c14eeb5f00fcf31151a693a64d7a15e2594a841ee1	Tab2	Table 2	Subgroup analysis for CSA studies	performance_summary	5	required_columns_not_found	0	0	0	0
PMC8078202	32845525	10.1002/14651858.CD013705	2020	Rapid, point‐of‐care antigen and molecular‐based tests for diagnosis of SARS‐CoV‐2 infection	https://pmc.ncbi.nlm.nih.gov/articles/PMC8078202/	CC BY-NC 4.0	https://creativecommons.org/licenses/by-nc/4.0/	d277fb594172bfce027f87be6968f59db113fc52c3df45e068f7bf198780c0ae	CD013705-tbl-0001	Summary of findings 1	Diagnostic accuracy of point‐of‐care antigen and molecular‐based tests for the diagnosis of SARS‐CoV‐2 infection	explicit_2x2	20	required_columns_not_found	0	0	0	0
PMC8078202	32845525	10.1002/14651858.CD013705	2020	Rapid, point‐of‐care antigen and molecular‐based tests for diagnosis of SARS‐CoV‐2 infection	https://pmc.ncbi.nlm.nih.gov/articles/PMC8078202/	CC BY-NC 4.0	https://creativecommons.org/licenses/by-nc/4.0/	d277fb594172bfce027f87be6968f59db113fc52c3df45e068f7bf198780c0ae	CD013705-tbl-0002	1	Description of studies	cross_classification	10	required_columns_not_found	0	0	0	0
PMC8078202	32845525	10.1002/14651858.CD013705	2020	Rapid, point‐of‐care antigen and molecular‐based tests for diagnosis of SARS‐CoV‐2 infection	https://pmc.ncbi.nlm.nih.gov/articles/PMC8078202/	CC BY-NC 4.0	https://creativecommons.org/licenses/by-nc/4.0/	d277fb594172bfce027f87be6968f59db113fc52c3df45e068f7bf198780c0ae	CD013705-tbl-0003	2	Summary of analyses of test accuracy	performance_summary	7	required_columns_not_found	0	0	0	0
PMC8078202	32845525	10.1002/14651858.CD013705	2020	Rapid, point‐of‐care antigen and molecular‐based tests for diagnosis of SARS‐CoV‐2 infection	https://pmc.ncbi.nlm.nih.gov/articles/PMC8078202/	CC BY-NC 4.0	https://creativecommons.org/licenses/by-nc/4.0/	d277fb594172bfce027f87be6968f59db113fc52c3df45e068f7bf198780c0ae	CD013705-tbl-0004	3	Effect of sample re‐testing	explicit_2x2	13	required_columns_not_found	0	0	0	0
PMC8078202	32845525	10.1002/14651858.CD013705	2020	Rapid, point‐of‐care antigen and molecular‐based tests for diagnosis of SARS‐CoV‐2 infection	https://pmc.ncbi.nlm.nih.gov/articles/PMC8078202/	CC BY-NC 4.0	https://creativecommons.org/licenses/by-nc/4.0/	d277fb594172bfce027f87be6968f59db113fc52c3df45e068f7bf198780c0ae	table-5	Table 5		cross_classification	5	required_columns_not_found	0	0	0	0
PMC8078202	32845525	10.1002/14651858.CD013705	2020	Rapid, point‐of‐care antigen and molecular‐based tests for diagnosis of SARS‐CoV‐2 infection	https://pmc.ncbi.nlm.nih.gov/articles/PMC8078202/	CC BY-NC 4.0	https://creativecommons.org/licenses/by-nc/4.0/	d277fb594172bfce027f87be6968f59db113fc52c3df45e068f7bf198780c0ae	table-6	Table 6		cross_classification	5	required_columns_not_found	0	0	0	0
PMC8078202	32845525	10.1002/14651858.CD013705	2020	Rapid, point‐of‐care antigen and molecular‐based tests for diagnosis of SARS‐CoV‐2 infection	https://pmc.ncbi.nlm.nih.gov/articles/PMC8078202/	CC BY-NC 4.0	https://creativecommons.org/licenses/by-nc/4.0/	d277fb594172bfce027f87be6968f59db113fc52c3df45e068f7bf198780c0ae	table-7	Table 7		diagnostic_candidate	0	required_columns_not_found	0	0	0	0
PMC8078202	32845525	10.1002/14651858.CD013705	2020	Rapid, point‐of‐care antigen and molecular‐based tests for diagnosis of SARS‐CoV‐2 infection	https://pmc.ncbi.nlm.nih.gov/articles/PMC8078202/	CC BY-NC 4.0	https://creativecommons.org/licenses/by-nc/4.0/	d277fb594172bfce027f87be6968f59db113fc52c3df45e068f7bf198780c0ae	table-8	Table 8		diagnostic_candidate	0	required_columns_not_found	0	0	0	0
PMC8078202	32845525	10.1002/14651858.CD013705	2020	Rapid, point‐of‐care antigen and molecular‐based tests for diagnosis of SARS‐CoV‐2 infection	https://pmc.ncbi.nlm.nih.gov/articles/PMC8078202/	CC BY-NC 4.0	https://creativecommons.org/licenses/by-nc/4.0/	d277fb594172bfce027f87be6968f59db113fc52c3df45e068f7bf198780c0ae	table-9	Table 9		diagnostic_candidate	2	required_columns_not_found	0	0	0	0
PMC8078202	32845525	10.1002/14651858.CD013705	2020	Rapid, point‐of‐care antigen and molecular‐based tests for diagnosis of SARS‐CoV‐2 infection	https://pmc.ncbi.nlm.nih.gov/articles/PMC8078202/	CC BY-NC 4.0	https://creativecommons.org/licenses/by-nc/4.0/	d277fb594172bfce027f87be6968f59db113fc52c3df45e068f7bf198780c0ae	table-10	Table 10		diagnostic_candidate	4	required_columns_not_found	0	0	0	0
PMC8078202	32845525	10.1002/14651858.CD013705	2020	Rapid, point‐of‐care antigen and molecular‐based tests for diagnosis of SARS‐CoV‐2 infection	https://pmc.ncbi.nlm.nih.gov/articles/PMC8078202/	CC BY-NC 4.0	https://creativecommons.org/licenses/by-nc/4.0/	d277fb594172bfce027f87be6968f59db113fc52c3df45e068f7bf198780c0ae	table-11	Table 11		cross_classification	12	required_columns_not_found	0	0	0	0
PMC8078202	32845525	10.1002/14651858.CD013705	2020	Rapid, point‐of‐care antigen and molecular‐based tests for diagnosis of SARS‐CoV‐2 infection	https://pmc.ncbi.nlm.nih.gov/articles/PMC8078202/	CC BY-NC 4.0	https://creativecommons.org/licenses/by-nc/4.0/	d277fb594172bfce027f87be6968f59db113fc52c3df45e068f7bf198780c0ae	table-12	Table 12		diagnostic_candidate	3	required_columns_not_found	0	0	0	0
PMC8078202	32845525	10.1002/14651858.CD013705	2020	Rapid, point‐of‐care antigen and molecular‐based tests for diagnosis of SARS‐CoV‐2 infection	https://pmc.ncbi.nlm.nih.gov/articles/PMC8078202/	CC BY-NC 4.0	https://creativecommons.org/licenses/by-nc/4.0/	d277fb594172bfce027f87be6968f59db113fc52c3df45e068f7bf198780c0ae	table-13	Table 13		cross_classification	5	required_columns_not_found	0	0	0	0
PMC8078202	32845525	10.1002/14651858.CD013705	2020	Rapid, point‐of‐care antigen and molecular‐based tests for diagnosis of SARS‐CoV‐2 infection	https://pmc.ncbi.nlm.nih.gov/articles/PMC8078202/	CC BY-NC 4.0	https://creativecommons.org/licenses/by-nc/4.0/	d277fb594172bfce027f87be6968f59db113fc52c3df45e068f7bf198780c0ae	table-14	Table 14		performance_summary	5	required_columns_not_found	0	0	0	0
PMC8078202	32845525	10.1002/14651858.CD013705	2020	Rapid, point‐of‐care antigen and molecular‐based tests for diagnosis of SARS‐CoV‐2 infection	https://pmc.ncbi.nlm.nih.gov/articles/PMC8078202/	CC BY-NC 4.0	https://creativecommons.org/licenses/by-nc/4.0/	d277fb594172bfce027f87be6968f59db113fc52c3df45e068f7bf198780c0ae	CD013705-tbl-0005	Tests	Data tables by test	diagnostic_candidate	2	required_columns_not_found	0	0	0	0
PMC8078202	32845525	10.1002/14651858.CD013705	2020	Rapid, point‐of‐care antigen and molecular‐based tests for diagnosis of SARS‐CoV‐2 infection	https://pmc.ncbi.nlm.nih.gov/articles/PMC8078202/	CC BY-NC 4.0	https://creativecommons.org/licenses/by-nc/4.0/	d277fb594172bfce027f87be6968f59db113fc52c3df45e068f7bf198780c0ae	CD013705-tblf-0001	Table 16	Assennato 2020	performance_summary	12	required_columns_not_found	0	0	0	0
PMC8078202	32845525	10.1002/14651858.CD013705	2020	Rapid, point‐of‐care antigen and molecular‐based tests for diagnosis of SARS‐CoV‐2 infection	https://pmc.ncbi.nlm.nih.gov/articles/PMC8078202/	CC BY-NC 4.0	https://creativecommons.org/licenses/by-nc/4.0/	d277fb594172bfce027f87be6968f59db113fc52c3df45e068f7bf198780c0ae	CD013705-tblf-0002	Table 17	Broder 2020	diagnostic_candidate	6	required_columns_not_found	0	0	0	0
PMC8078202	32845525	10.1002/14651858.CD013705	2020	Rapid, point‐of‐care antigen and molecular‐based tests for diagnosis of SARS‐CoV‐2 infection	https://pmc.ncbi.nlm.nih.gov/articles/PMC8078202/	CC BY-NC 4.0	https://creativecommons.org/licenses/by-nc/4.0/	d277fb594172bfce027f87be6968f59db113fc52c3df45e068f7bf198780c0ae	CD013705-tblf-0003	Table 18	Diao 2020	performance_summary	6	required_columns_not_found	0	0	0	0
PMC8078202	32845525	10.1002/14651858.CD013705	2020	Rapid, point‐of‐care antigen and molecular‐based tests for diagnosis of SARS‐CoV‐2 infection	https://pmc.ncbi.nlm.nih.gov/articles/PMC8078202/	CC BY-NC 4.0	https://creativecommons.org/licenses/by-nc/4.0/	d277fb594172bfce027f87be6968f59db113fc52c3df45e068f7bf198780c0ae	CD013705-tblf-0004	Table 19	Harrington 2020	performance_summary	12	required_columns_not_found	0	0	0	0
PMC8078202	32845525	10.1002/14651858.CD013705	2020	Rapid, point‐of‐care antigen and molecular‐based tests for diagnosis of SARS‐CoV‐2 infection	https://pmc.ncbi.nlm.nih.gov/articles/PMC8078202/	CC BY-NC 4.0	https://creativecommons.org/licenses/by-nc/4.0/	d277fb594172bfce027f87be6968f59db113fc52c3df45e068f7bf198780c0ae	CD013705-tblf-0005	Table 20	Hogan 2020	cross_classification	10	required_columns_not_found	0	0	0	0
PMC8078202	32845525	10.1002/14651858.CD013705	2020	Rapid, point‐of‐care antigen and molecular‐based tests for diagnosis of SARS‐CoV‐2 infection	https://pmc.ncbi.nlm.nih.gov/articles/PMC8078202/	CC BY-NC 4.0	https://creativecommons.org/licenses/by-nc/4.0/	d277fb594172bfce027f87be6968f59db113fc52c3df45e068f7bf198780c0ae	CD013705-tblf-0006	Table 21	Lambert‐Niclot 2020	performance_summary	6	required_columns_not_found	0	0	0	0
PMC8078202	32845525	10.1002/14651858.CD013705	2020	Rapid, point‐of‐care antigen and molecular‐based tests for diagnosis of SARS‐CoV‐2 infection	https://pmc.ncbi.nlm.nih.gov/articles/PMC8078202/	CC BY-NC 4.0	https://creativecommons.org/licenses/by-nc/4.0/	d277fb594172bfce027f87be6968f59db113fc52c3df45e068f7bf198780c0ae	CD013705-tblf-0007	Table 22	Lieberman 2020	performance_summary	8	required_columns_not_found	0	0	0	0
PMC8078202	32845525	10.1002/14651858.CD013705	2020	Rapid, point‐of‐care antigen and molecular‐based tests for diagnosis of SARS‐CoV‐2 infection	https://pmc.ncbi.nlm.nih.gov/articles/PMC8078202/	CC BY-NC 4.0	https://creativecommons.org/licenses/by-nc/4.0/	d277fb594172bfce027f87be6968f59db113fc52c3df45e068f7bf198780c0ae	CD013705-tblf-0008	Table 23	Loeffelholz 2020	cross_classification	16	required_columns_not_found	0	0	0	0
PMC8078202	32845525	10.1002/14651858.CD013705	2020	Rapid, point‐of‐care antigen and molecular‐based tests for diagnosis of SARS‐CoV‐2 infection	https://pmc.ncbi.nlm.nih.gov/articles/PMC8078202/	CC BY-NC 4.0	https://creativecommons.org/licenses/by-nc/4.0/	d277fb594172bfce027f87be6968f59db113fc52c3df45e068f7bf198780c0ae	CD013705-tblf-0009	Table 24	Mertens 2020	performance_summary	8	required_columns_not_found	0	0	0	0
PMC8078202	32845525	10.1002/14651858.CD013705	2020	Rapid, point‐of‐care antigen and molecular‐based tests for diagnosis of SARS‐CoV‐2 infection	https://pmc.ncbi.nlm.nih.gov/articles/PMC8078202/	CC BY-NC 4.0	https://creativecommons.org/licenses/by-nc/4.0/	d277fb594172bfce027f87be6968f59db113fc52c3df45e068f7bf198780c0ae	CD013705-tblf-0010	Table 25	Mitchell 2020	cross_classification	10	required_columns_not_found	0	0	0	0
PMC8078202	32845525	10.1002/14651858.CD013705	2020	Rapid, point‐of‐care antigen and molecular‐based tests for diagnosis of SARS‐CoV‐2 infection	https://pmc.ncbi.nlm.nih.gov/articles/PMC8078202/	CC BY-NC 4.0	https://creativecommons.org/licenses/by-nc/4.0/	d277fb594172bfce027f87be6968f59db113fc52c3df45e068f7bf198780c0ae	CD013705-tblf-0011	Table 26	Moore 2020	cross_classification	10	required_columns_not_found	0	0	0	0
PMC8078202	32845525	10.1002/14651858.CD013705	2020	Rapid, point‐of‐care antigen and molecular‐based tests for diagnosis of SARS‐CoV‐2 infection	https://pmc.ncbi.nlm.nih.gov/articles/PMC8078202/	CC BY-NC 4.0	https://creativecommons.org/licenses/by-nc/4.0/	d277fb594172bfce027f87be6968f59db113fc52c3df45e068f7bf198780c0ae	CD013705-tblf-0012	Table 27	Moran 2020	cross_classification	10	required_columns_not_found	0	0	0	0
PMC8078202	32845525	10.1002/14651858.CD013705	2020	Rapid, point‐of‐care antigen and molecular‐based tests for diagnosis of SARS‐CoV‐2 infection	https://pmc.ncbi.nlm.nih.gov/articles/PMC8078202/	CC BY-NC 4.0	https://creativecommons.org/licenses/by-nc/4.0/	d277fb594172bfce027f87be6968f59db113fc52c3df45e068f7bf198780c0ae	CD013705-tblf-0013	Table 28	Porte 2020	cross_classification	12	required_columns_not_found	0	0	0	0
PMC8078202	32845525	10.1002/14651858.CD013705	2020	Rapid, point‐of‐care antigen and molecular‐based tests for diagnosis of SARS‐CoV‐2 infection	https://pmc.ncbi.nlm.nih.gov/articles/PMC8078202/	CC BY-NC 4.0	https://creativecommons.org/licenses/by-nc/4.0/	d277fb594172bfce027f87be6968f59db113fc52c3df45e068f7bf198780c0ae	CD013705-tblf-0014	Table 29	Rhoads 2020	cross_classification	6	required_columns_not_found	0	0	0	0
PMC8078202	32845525	10.1002/14651858.CD013705	2020	Rapid, point‐of‐care antigen and molecular‐based tests for diagnosis of SARS‐CoV‐2 infection	https://pmc.ncbi.nlm.nih.gov/articles/PMC8078202/	CC BY-NC 4.0	https://creativecommons.org/licenses/by-nc/4.0/	d277fb594172bfce027f87be6968f59db113fc52c3df45e068f7bf198780c0ae	CD013705-tblf-0015	Table 30	Smithgall 2020 [A]	cross_classification	10	required_columns_not_found	0	0	0	0
PMC8078202	32845525	10.1002/14651858.CD013705	2020	Rapid, point‐of‐care antigen and molecular‐based tests for diagnosis of SARS‐CoV‐2 infection	https://pmc.ncbi.nlm.nih.gov/articles/PMC8078202/	CC BY-NC 4.0	https://creativecommons.org/licenses/by-nc/4.0/	d277fb594172bfce027f87be6968f59db113fc52c3df45e068f7bf198780c0ae	CD013705-tblf-0016	Table 31	Smithgall 2020 [B]	diagnostic_candidate	2	required_columns_not_found	0	0	0	0
PMC8078202	32845525	10.1002/14651858.CD013705	2020	Rapid, point‐of‐care antigen and molecular‐based tests for diagnosis of SARS‐CoV‐2 infection	https://pmc.ncbi.nlm.nih.gov/articles/PMC8078202/	CC BY-NC 4.0	https://creativecommons.org/licenses/by-nc/4.0/	d277fb594172bfce027f87be6968f59db113fc52c3df45e068f7bf198780c0ae	CD013705-tblf-0017	Table 32	Weitzel 2020 [A]	performance_summary	8	required_columns_not_found	0	0	0	0
PMC8078202	32845525	10.1002/14651858.CD013705	2020	Rapid, point‐of‐care antigen and molecular‐based tests for diagnosis of SARS‐CoV‐2 infection	https://pmc.ncbi.nlm.nih.gov/articles/PMC8078202/	CC BY-NC 4.0	https://creativecommons.org/licenses/by-nc/4.0/	d277fb594172bfce027f87be6968f59db113fc52c3df45e068f7bf198780c0ae	CD013705-tblf-0018	Table 33	Weitzel 2020 [B]	diagnostic_candidate	4	required_columns_not_found	0	0	0	0
PMC8078202	32845525	10.1002/14651858.CD013705	2020	Rapid, point‐of‐care antigen and molecular‐based tests for diagnosis of SARS‐CoV‐2 infection	https://pmc.ncbi.nlm.nih.gov/articles/PMC8078202/	CC BY-NC 4.0	https://creativecommons.org/licenses/by-nc/4.0/	d277fb594172bfce027f87be6968f59db113fc52c3df45e068f7bf198780c0ae	CD013705-tblf-0019	Table 34	Weitzel 2020 [C]	diagnostic_candidate	4	required_columns_not_found	0	0	0	0
PMC8078202	32845525	10.1002/14651858.CD013705	2020	Rapid, point‐of‐care antigen and molecular‐based tests for diagnosis of SARS‐CoV‐2 infection	https://pmc.ncbi.nlm.nih.gov/articles/PMC8078202/	CC BY-NC 4.0	https://creativecommons.org/licenses/by-nc/4.0/	d277fb594172bfce027f87be6968f59db113fc52c3df45e068f7bf198780c0ae	CD013705-tblf-0020	Table 35	Weitzel 2020 [D]	diagnostic_candidate	4	required_columns_not_found	0	0	0	0
PMC8078202	32845525	10.1002/14651858.CD013705	2020	Rapid, point‐of‐care antigen and molecular‐based tests for diagnosis of SARS‐CoV‐2 infection	https://pmc.ncbi.nlm.nih.gov/articles/PMC8078202/	CC BY-NC 4.0	https://creativecommons.org/licenses/by-nc/4.0/	d277fb594172bfce027f87be6968f59db113fc52c3df45e068f7bf198780c0ae	CD013705-tblf-0021	Table 36	Wolters 2020	explicit_2x2	16	required_columns_not_found	0	0	0	0
PMC8078202	32845525	10.1002/14651858.CD013705	2020	Rapid, point‐of‐care antigen and molecular‐based tests for diagnosis of SARS‐CoV‐2 infection	https://pmc.ncbi.nlm.nih.gov/articles/PMC8078202/	CC BY-NC 4.0	https://creativecommons.org/licenses/by-nc/4.0/	d277fb594172bfce027f87be6968f59db113fc52c3df45e068f7bf198780c0ae	CD013705-tblf-0022	Table 37	Zhen 2020 [A]	performance_summary	6	required_columns_not_found	0	0	0	0
PMC8078202	32845525	10.1002/14651858.CD013705	2020	Rapid, point‐of‐care antigen and molecular‐based tests for diagnosis of SARS‐CoV‐2 infection	https://pmc.ncbi.nlm.nih.gov/articles/PMC8078202/	CC BY-NC 4.0	https://creativecommons.org/licenses/by-nc/4.0/	d277fb594172bfce027f87be6968f59db113fc52c3df45e068f7bf198780c0ae	CD013705-tblf-0023	Table 38	Zhen 2020 [B]	explicit_2x2	14	required_columns_not_found	0	0	0	0
PMC8078202	32845525	10.1002/14651858.CD013705	2020	Rapid, point‐of‐care antigen and molecular‐based tests for diagnosis of SARS‐CoV‐2 infection	https://pmc.ncbi.nlm.nih.gov/articles/PMC8078202/	CC BY-NC 4.0	https://creativecommons.org/licenses/by-nc/4.0/	d277fb594172bfce027f87be6968f59db113fc52c3df45e068f7bf198780c0ae	table-39	Table 39		diagnostic_candidate	4	required_columns_not_found	0	0	0	0
PMC10167461	37179938	10.21037/qims-22-527	2023	Diagnostic accuracy of contrast-enhanced dual-energy computed tomography for detecting metastatic lymph nodes in patients with malignant tumors: a systematic review and meta-analysis	https://pmc.ncbi.nlm.nih.gov/articles/PMC10167461/	CC BY-NC-ND 4.0	https://creativecommons.org/licenses/by-nc-nd/4.0/	9a83ee6f5f19625e0511068aed828ed6c0c5f1ae849b8bc3b5a987da2a1a3198	t1	Table 1	Characteristics of the studies included in this meta-analysis	diagnostic_candidate	2	required_columns_not_found	0	0	0	0
PMC10167461	37179938	10.21037/qims-22-527	2023	Diagnostic accuracy of contrast-enhanced dual-energy computed tomography for detecting metastatic lymph nodes in patients with malignant tumors: a systematic review and meta-analysis	https://pmc.ncbi.nlm.nih.gov/articles/PMC10167461/	CC BY-NC-ND 4.0	https://creativecommons.org/licenses/by-nc-nd/4.0/	9a83ee6f5f19625e0511068aed828ed6c0c5f1ae849b8bc3b5a987da2a1a3198	t2	Table 2	Dual-energy CT characteristics of the individual included studies	diagnostic_candidate	1	required_columns_not_found	0	0	0	0
PMC10167461	37179938	10.21037/qims-22-527	2023	Diagnostic accuracy of contrast-enhanced dual-energy computed tomography for detecting metastatic lymph nodes in patients with malignant tumors: a systematic review and meta-analysis	https://pmc.ncbi.nlm.nih.gov/articles/PMC10167461/	CC BY-NC-ND 4.0	https://creativecommons.org/licenses/by-nc-nd/4.0/	9a83ee6f5f19625e0511068aed828ed6c0c5f1ae849b8bc3b5a987da2a1a3198	t3	Table 3	Combined effect size of each parameter of dual-energy computed tomography	performance_summary	7	required_columns_not_found	0	0	0	0
PMC10167461	37179938	10.21037/qims-22-527	2023	Diagnostic accuracy of contrast-enhanced dual-energy computed tomography for detecting metastatic lymph nodes in patients with malignant tumors: a systematic review and meta-analysis	https://pmc.ncbi.nlm.nih.gov/articles/PMC10167461/	CC BY-NC-ND 4.0	https://creativecommons.org/licenses/by-nc-nd/4.0/	9a83ee6f5f19625e0511068aed828ed6c0c5f1ae849b8bc3b5a987da2a1a3198	t4	Table 4	Meta-regression analysis for each parameter	diagnostic_candidate	6	required_columns_not_found	0	0	0	0
PMC11077389	38721448	10.22037/aaem.v12i1.2265	2024	Diagnostic Performance of Ultrasonography for Identification of Small Bowel Obstruction; a Systematic Review and Meta-analysis	https://pmc.ncbi.nlm.nih.gov/articles/PMC11077389/	CC BY-NC 3.0	https://creativecommons.org/licenses/by-nc/3.0/	8c11283bfafae619c0b1b10671296b92231ade52259526bd9d2092b48f567269	T1	Table 1	Detailed characteristics of the included studies	explicit_2x2	14	parsed	21	1	1	1
PMC11077389	38721448	10.22037/aaem.v12i1.2265	2024	Diagnostic Performance of Ultrasonography for Identification of Small Bowel Obstruction; a Systematic Review and Meta-analysis	https://pmc.ncbi.nlm.nih.gov/articles/PMC11077389/	CC BY-NC 3.0	https://creativecommons.org/licenses/by-nc/3.0/	8c11283bfafae619c0b1b10671296b92231ade52259526bd9d2092b48f567269	T2	Table 2	Quality assessment of the include studies using QUADAS-2 tool.	diagnostic_candidate	0	required_columns_not_found	0	0	0	0
PMC11077389	38721448	10.22037/aaem.v12i1.2265	2024	Diagnostic Performance of Ultrasonography for Identification of Small Bowel Obstruction; a Systematic Review and Meta-analysis	https://pmc.ncbi.nlm.nih.gov/articles/PMC11077389/	CC BY-NC 3.0	https://creativecommons.org/licenses/by-nc/3.0/	8c11283bfafae619c0b1b10671296b92231ade52259526bd9d2092b48f567269	T3	Table 3	Subgroup analysis of the pooled diagnostic performance of ultrasonography for SBO	performance_summary	8	required_columns_not_found	0	0	0	0
PMC9355260	35930538	10.1371/journal.pone.0271821	2022	Prognostic nutritional index as a prognostic factor for renal cell carcinoma: A systematic review and meta-analysis	https://pmc.ncbi.nlm.nih.gov/articles/PMC9355260/	CC BY 4.0	https://creativecommons.org/licenses/by/4.0/	0746c168790cd17f6f89be2006d2c2604e91b798cdbf83eb49edcf4112a27280	pone.0271821.t001	Table 1	Characteristics of all included studies.	explicit_2x2	17	required_columns_not_found	0	0	0	0
PMC9355260	35930538	10.1371/journal.pone.0271821	2022	Prognostic nutritional index as a prognostic factor for renal cell carcinoma: A systematic review and meta-analysis	https://pmc.ncbi.nlm.nih.gov/articles/PMC9355260/	CC BY 4.0	https://creativecommons.org/licenses/by/4.0/	0746c168790cd17f6f89be2006d2c2604e91b798cdbf83eb49edcf4112a27280	pone.0271821.t002	Table 2	Univariate and multivariate meta-regression analysis for identifying potential sources of heterogeneity in the diagnostic performance of screening tests.	performance_summary	8	required_columns_not_found	0	0	0	0
PMC8606084	34801070	10.1186/s13049-021-00977-0	2021	Helicopter emergency medical services use of thoracic point of care ultrasound for pneumothorax: a systematic review and meta-analysis	https://pmc.ncbi.nlm.nih.gov/articles/PMC8606084/	CC BY 4.0	https://creativecommons.org/licenses/by/4.0/	cae5ba17b32c9251367fb13b2736482f2575ce6d0f7ef0a98404c0fe12fba66f	Tab1	Table 1	Characteristics of included studies	diagnostic_candidate	2	required_columns_not_found	0	0	0	0
PMC10742552	38132194	10.3390/diagnostics13243610	2023	Diagnostic Accuracy of PET with 18 F-Fluciclovine ([ 18 F]FACBC) in Detecting High-Grade Gliomas: A Systematic Review and Meta-Analysis	https://pmc.ncbi.nlm.nih.gov/articles/PMC10742552/	CC BY 4.0	https://creativecommons.org/licenses/by/4.0/	35882b60099c0889180202963434f60f952af0a0cdb848334b57706d66480735	diagnostics-13-03610-t001	Table 1	General studies’ characteristics.	diagnostic_candidate	1	required_columns_not_found	0	0	0	0
PMC10742552	38132194	10.3390/diagnostics13243610	2023	Diagnostic Accuracy of PET with 18 F-Fluciclovine ([ 18 F]FACBC) in Detecting High-Grade Gliomas: A Systematic Review and Meta-Analysis	https://pmc.ncbi.nlm.nih.gov/articles/PMC10742552/	CC BY 4.0	https://creativecommons.org/licenses/by/4.0/	35882b60099c0889180202963434f60f952af0a0cdb848334b57706d66480735	diagnostics-13-03610-t002	Table 2	Patient key features and clinical scenario.	diagnostic_candidate	2	required_columns_not_found	0	0	0	0
PMC10742552	38132194	10.3390/diagnostics13243610	2023	Diagnostic Accuracy of PET with 18 F-Fluciclovine ([ 18 F]FACBC) in Detecting High-Grade Gliomas: A Systematic Review and Meta-Analysis	https://pmc.ncbi.nlm.nih.gov/articles/PMC10742552/	CC BY 4.0	https://creativecommons.org/licenses/by/4.0/	35882b60099c0889180202963434f60f952af0a0cdb848334b57706d66480735	diagnostics-13-03610-t003	Table 3	Index test key characteristics.	diagnostic_candidate	2	required_columns_not_found	0	0	0	0
PMC10742552	38132194	10.3390/diagnostics13243610	2023	Diagnostic Accuracy of PET with 18 F-Fluciclovine ([ 18 F]FACBC) in Detecting High-Grade Gliomas: A Systematic Review and Meta-Analysis	https://pmc.ncbi.nlm.nih.gov/articles/PMC10742552/	CC BY 4.0	https://creativecommons.org/licenses/by/4.0/	35882b60099c0889180202963434f60f952af0a0cdb848334b57706d66480735	diagnostics-13-03610-t004	Table 4	Diagnostic accuracy data of the Index test key characteristics.	explicit_2x2	19	required_columns_not_found	0	0	0	0
PMC9422469	32847738	10.1016/j.bjorl.2020.06.011	2022	Efficacy of chemiluminescence in the diagnosis and screening of oral cancer and precancer: a systematic review and meta-analysis	https://pmc.ncbi.nlm.nih.gov/articles/PMC9422469/	CC BY 4.0	https://creativecommons.org/licenses/by/4.0/	45924cb355fa624648eb4ef3d1e45e86f2ba9fa4e45369b2b4c2f7d4c767db7b	tbl0005	Table 1	Methodological qualities of all included studies.	diagnostic_candidate	2	required_columns_not_found	0	0	0	0
PMC9422469	32847738	10.1016/j.bjorl.2020.06.011	2022	Efficacy of chemiluminescence in the diagnosis and screening of oral cancer and precancer: a systematic review and meta-analysis	https://pmc.ncbi.nlm.nih.gov/articles/PMC9422469/	CC BY 4.0	https://creativecommons.org/licenses/by/4.0/	45924cb355fa624648eb4ef3d1e45e86f2ba9fa4e45369b2b4c2f7d4c767db7b	tbl0010	Table 2	Chemiluminescence and toluidine blue: pooled data and comparison based on 12 studies.	performance_summary	7	required_columns_not_found	0	0	0	0
PMC9422469	32847738	10.1016/j.bjorl.2020.06.011	2022	Efficacy of chemiluminescence in the diagnosis and screening of oral cancer and precancer: a systematic review and meta-analysis	https://pmc.ncbi.nlm.nih.gov/articles/PMC9422469/	CC BY 4.0	https://creativecommons.org/licenses/by/4.0/	45924cb355fa624648eb4ef3d1e45e86f2ba9fa4e45369b2b4c2f7d4c767db7b	tbl0015	Table 3	Chemiluminescence and toluidine blue: pooled data and comparison based on three studies.	performance_summary	7	required_columns_not_found	0	0	0	0
PMC12116833	40251309	10.1007/s00464-025-11703-7	2025	The use of indocyanine green and near-infrared fluorescence in the detection of metastatic lymph nodes during oesophageal and gastric cancer resection: a systematic review and meta-analysis	https://pmc.ncbi.nlm.nih.gov/articles/PMC12116833/	CC BY 4.0	https://creativecommons.org/licenses/by/4.0/	a9aa9ed6ffc4d87d44dcb8cbfb0f96abf47dc5aaec33ae274d8a62433904f551	Tab1	Table 1	List of included studies	explicit_2x2	10	required_columns_not_found	0	0	0	0
PMC12116833	40251309	10.1007/s00464-025-11703-7	2025	The use of indocyanine green and near-infrared fluorescence in the detection of metastatic lymph nodes during oesophageal and gastric cancer resection: a systematic review and meta-analysis	https://pmc.ncbi.nlm.nih.gov/articles/PMC12116833/	CC BY 4.0	https://creativecommons.org/licenses/by/4.0/	a9aa9ed6ffc4d87d44dcb8cbfb0f96abf47dc5aaec33ae274d8a62433904f551	Tab2	Table 2	QUADAS- 2 Tool for assessment of risk of bias	diagnostic_candidate	0	required_columns_not_found	0	0	0	0
PMC12116833	40251309	10.1007/s00464-025-11703-7	2025	The use of indocyanine green and near-infrared fluorescence in the detection of metastatic lymph nodes during oesophageal and gastric cancer resection: a systematic review and meta-analysis	https://pmc.ncbi.nlm.nih.gov/articles/PMC12116833/	CC BY 4.0	https://creativecommons.org/licenses/by/4.0/	a9aa9ed6ffc4d87d44dcb8cbfb0f96abf47dc5aaec33ae274d8a62433904f551	Tab3	Table 3	Meta-analysis outcomes by subgroups	performance_summary	7	required_columns_not_found	0	0	0	0
PMC7006196	32033599	10.1186/s12884-020-2742-4	2020	Targeted antenatal anti-D prophylaxis for RhD-negative pregnant women: a systematic review	https://pmc.ncbi.nlm.nih.gov/articles/PMC7006196/	CC BY 4.0	http://creativecommons.org/licenses/by/4.0/	67f51d28e97d69b4550dbb4f28ef23eee22e00973787822b0bf9808228a74269	Tab1	Table 1	Eligibility criteria	diagnostic_candidate	11	required_columns_not_found	0	0	0	0
PMC7006196	32033599	10.1186/s12884-020-2742-4	2020	Targeted antenatal anti-D prophylaxis for RhD-negative pregnant women: a systematic review	https://pmc.ncbi.nlm.nih.gov/articles/PMC7006196/	CC BY 4.0	http://creativecommons.org/licenses/by/4.0/	67f51d28e97d69b4550dbb4f28ef23eee22e00973787822b0bf9808228a74269	Tab2	Table 2	Study characteristics	diagnostic_candidate	2	required_columns_not_found	0	0	0	0
PMC7006196	32033599	10.1186/s12884-020-2742-4	2020	Targeted antenatal anti-D prophylaxis for RhD-negative pregnant women: a systematic review	https://pmc.ncbi.nlm.nih.gov/articles/PMC7006196/	CC BY 4.0	http://creativecommons.org/licenses/by/4.0/	67f51d28e97d69b4550dbb4f28ef23eee22e00973787822b0bf9808228a74269	Tab3	Table 3	Risk of bias of included studies (QUADAS 2) and concerns regarding applicability	diagnostic_candidate	2	required_columns_not_found	0	0	0	0
PMC7006196	32033599	10.1186/s12884-020-2742-4	2020	Targeted antenatal anti-D prophylaxis for RhD-negative pregnant women: a systematic review	https://pmc.ncbi.nlm.nih.gov/articles/PMC7006196/	CC BY 4.0	http://creativecommons.org/licenses/by/4.0/	67f51d28e97d69b4550dbb4f28ef23eee22e00973787822b0bf9808228a74269	Tab4	Table 4	Diagnostic accuracy results	explicit_2x2	20	parsed	10	1	1	1
PMC10876058	38375338	10.3389/fpubh.2024.1310383	2024	The accuracy of screening tools for sarcopenia in older Chinese adults: a systematic review and meta-analysis	https://pmc.ncbi.nlm.nih.gov/articles/PMC10876058/	CC BY 4.0	https://creativecommons.org/licenses/by/4.0/	1fdfd20c5b01b4281a6e10eeffebec37e2ac265e35e702fc129607e853fd15bc	tab1	Table 1	Summary of operational diagnostic criteria for sarcopenia by sex.	diagnostic_candidate	3	required_columns_not_found	0	0	0	0
PMC10876058	38375338	10.3389/fpubh.2024.1310383	2024	The accuracy of screening tools for sarcopenia in older Chinese adults: a systematic review and meta-analysis	https://pmc.ncbi.nlm.nih.gov/articles/PMC10876058/	CC BY 4.0	https://creativecommons.org/licenses/by/4.0/	1fdfd20c5b01b4281a6e10eeffebec37e2ac265e35e702fc129607e853fd15bc	tab2	Table 2	Characteristics of the included studies.	explicit_2x2	12	required_columns_not_found	0	0	0	0
PMC10876058	38375338	10.3389/fpubh.2024.1310383	2024	The accuracy of screening tools for sarcopenia in older Chinese adults: a systematic review and meta-analysis	https://pmc.ncbi.nlm.nih.gov/articles/PMC10876058/	CC BY 4.0	https://creativecommons.org/licenses/by/4.0/	1fdfd20c5b01b4281a6e10eeffebec37e2ac265e35e702fc129607e853fd15bc	tab3	Table 3	Pooled results of the meta-analysis grouped by diagnostic criteria.	performance_summary	7	required_columns_not_found	0	0	0	0
PMC10876058	38375338	10.3389/fpubh.2024.1310383	2024	The accuracy of screening tools for sarcopenia in older Chinese adults: a systematic review and meta-analysis	https://pmc.ncbi.nlm.nih.gov/articles/PMC10876058/	CC BY 4.0	https://creativecommons.org/licenses/by/4.0/	1fdfd20c5b01b4281a6e10eeffebec37e2ac265e35e702fc129607e853fd15bc	tab4	Table 4	The pooled results of the CC and Ishii meta-analysis grouped by definition and sex.	performance_summary	7	required_columns_not_found	0	0	0	0
PMC10876058	38375338	10.3389/fpubh.2024.1310383	2024	The accuracy of screening tools for sarcopenia in older Chinese adults: a systematic review and meta-analysis	https://pmc.ncbi.nlm.nih.gov/articles/PMC10876058/	CC BY 4.0	https://creativecommons.org/licenses/by/4.0/	1fdfd20c5b01b4281a6e10eeffebec37e2ac265e35e702fc129607e853fd15bc	tab5	Table 5		diagnostic_candidate	11	required_columns_not_found	0	0	0	0
PMC10555695	37697824	10.14366/usg.23055	2023	Diagnostic performance of ultrasound risk stratification systems on thyroid nodules cytologically classified as indeterminate: a systematic review and meta-analysis	https://pmc.ncbi.nlm.nih.gov/articles/PMC10555695/	CC BY-NC 4.0	https://creativecommons.org/licenses/by-nc/4.0/	e20b3d8e7d9ce37eb0447b12582a73cf77307410d94595a85c14c194ae367eb2	t1-usg-23055	Table 1.	Study characteristics	diagnostic_candidate	2	required_columns_not_found	0	0	0	0
PMC10555695	37697824	10.14366/usg.23055	2023	Diagnostic performance of ultrasound risk stratification systems on thyroid nodules cytologically classified as indeterminate: a systematic review and meta-analysis	https://pmc.ncbi.nlm.nih.gov/articles/PMC10555695/	CC BY-NC 4.0	https://creativecommons.org/licenses/by-nc/4.0/	e20b3d8e7d9ce37eb0447b12582a73cf77307410d94595a85c14c194ae367eb2	t2-usg-23055	Table 2.	Diagnostic performance of each US RSS for AUS/FLUS (sensitivity, specificity)	performance_summary	7	required_columns_not_found	0	0	0	0
PMC10555695	37697824	10.14366/usg.23055	2023	Diagnostic performance of ultrasound risk stratification systems on thyroid nodules cytologically classified as indeterminate: a systematic review and meta-analysis	https://pmc.ncbi.nlm.nih.gov/articles/PMC10555695/	CC BY-NC 4.0	https://creativecommons.org/licenses/by-nc/4.0/	e20b3d8e7d9ce37eb0447b12582a73cf77307410d94595a85c14c194ae367eb2	t3-usg-23055	Table 3.	Meta-regression analysis for all US RSSs	performance_summary	5	required_columns_not_found	0	0	0	0
PMC9688715	36360404	10.3390/children9111676	2022	Diagnostic Efficacy of Advanced Ultrasonography Imaging Techniques in Infants with Biliary Atresia (BA): A Systematic Review and Meta-Analysis	https://pmc.ncbi.nlm.nih.gov/articles/PMC9688715/	CC BY 4.0	https://creativecommons.org/licenses/by/4.0/	453c228992e324560f756262dc06c491a553d2ce41b8df0d71c49b7f685054e6	children-09-01676-t001	Table 1	Main patient characteristics of the included studies.	diagnostic_candidate	2	required_columns_not_found	0	0	0	0
PMC9688715	36360404	10.3390/children9111676	2022	Diagnostic Efficacy of Advanced Ultrasonography Imaging Techniques in Infants with Biliary Atresia (BA): A Systematic Review and Meta-Analysis	https://pmc.ncbi.nlm.nih.gov/articles/PMC9688715/	CC BY 4.0	https://creativecommons.org/licenses/by/4.0/	453c228992e324560f756262dc06c491a553d2ce41b8df0d71c49b7f685054e6	children-09-01676-t002	Table 2	Main study characteristics of the included studies.	diagnostic_candidate	1	required_columns_not_found	0	0	0	0
PMC9688715	36360404	10.3390/children9111676	2022	Diagnostic Efficacy of Advanced Ultrasonography Imaging Techniques in Infants with Biliary Atresia (BA): A Systematic Review and Meta-Analysis	https://pmc.ncbi.nlm.nih.gov/articles/PMC9688715/	CC BY 4.0	https://creativecommons.org/licenses/by/4.0/	453c228992e324560f756262dc06c491a553d2ce41b8df0d71c49b7f685054e6	children-09-01676-t003	Table 3	Liver stiffness measurements (LSM) values among patients with and without BA.	performance_summary	8	required_columns_not_found	0	0	0	0
PMC9688715	36360404	10.3390/children9111676	2022	Diagnostic Efficacy of Advanced Ultrasonography Imaging Techniques in Infants with Biliary Atresia (BA): A Systematic Review and Meta-Analysis	https://pmc.ncbi.nlm.nih.gov/articles/PMC9688715/	CC BY 4.0	https://creativecommons.org/licenses/by/4.0/	453c228992e324560f756262dc06c491a553d2ce41b8df0d71c49b7f685054e6	children-09-01676-t004	Table 4	Diagnostic performance indicators for each study.	explicit_2x2	20	required_columns_not_found	0	0	0	0
PMC9688715	36360404	10.3390/children9111676	2022	Diagnostic Efficacy of Advanced Ultrasonography Imaging Techniques in Infants with Biliary Atresia (BA): A Systematic Review and Meta-Analysis	https://pmc.ncbi.nlm.nih.gov/articles/PMC9688715/	CC BY 4.0	https://creativecommons.org/licenses/by/4.0/	453c228992e324560f756262dc06c491a553d2ce41b8df0d71c49b7f685054e6	children-09-01676-t005	Table 5	QUADAS tool studies methodological quality assessment results (risk of bias and applicability concerns).	diagnostic_candidate	2	required_columns_not_found	0	0	0	0
PMC12771843	41315955	10.1186/s12876-025-04483-w	2025	Salivary metabolites for pancreatic cancer diagnosis: a systematic review and meta-analysis	https://pmc.ncbi.nlm.nih.gov/articles/PMC12771843/	CC BY-NC-ND 4.0	https://creativecommons.org/licenses/by-nc-nd/4.0/	c68fa53eb54394042238e67c5a663502bb9ff396b32e138c23926e00eab2ed7b	Tab1	Table 1	Data summary and study attributes extracted from the selected eligible studies for systematic review and meta-analysis	diagnostic_candidate	3	required_columns_not_found	0	0	0	0
PMC9664479	36388432	10.1016/j.euros.2022.10.017	2022	Molecular Biomarkers for the Detection of Clinically Significant Prostate Cancer: A Systematic Review and Meta-analysis	https://pmc.ncbi.nlm.nih.gov/articles/PMC9664479/	CC BY 4.0	https://creativecommons.org/licenses/by/4.0/	dfbf5414dcc12259cde97c59191ac845b4d7c0881fe1b37260598307474fdbf3	t0005	Table 1	Main characteristics of included studies	performance_summary	6	required_columns_not_found	0	0	0	0
PMC9664479	36388432	10.1016/j.euros.2022.10.017	2022	Molecular Biomarkers for the Detection of Clinically Significant Prostate Cancer: A Systematic Review and Meta-analysis	https://pmc.ncbi.nlm.nih.gov/articles/PMC9664479/	CC BY 4.0	https://creativecommons.org/licenses/by/4.0/	dfbf5414dcc12259cde97c59191ac845b4d7c0881fe1b37260598307474fdbf3	t0010	Table 2	Selection criteria and clinical and sociodemographic characteristics of the participants in the included studies	diagnostic_candidate	2	required_columns_not_found	0	0	0	0
PMC9678111	35502768	10.1002/cam4.4769	2022	Diagnostic accuracy of de‐escalated surgical procedure in axilla for node‐positive breast cancer patients treated with neoadjuvant systemic therapy: A systematic review and meta‐analysis	https://pmc.ncbi.nlm.nih.gov/articles/PMC9678111/	CC BY 4.0	https://creativecommons.org/licenses/by/4.0/	4ca15dde03b765b555e2917ba0a565b6447b3576aea409c0651d8b6f7ba94629	cam44769-tbl-0001	TABLE 1	General characteristics of the included studies	cross_classification	6	required_columns_not_found	0	0	0	0
PMC9678111	35502768	10.1002/cam4.4769	2022	Diagnostic accuracy of de‐escalated surgical procedure in axilla for node‐positive breast cancer patients treated with neoadjuvant systemic therapy: A systematic review and meta‐analysis	https://pmc.ncbi.nlm.nih.gov/articles/PMC9678111/	CC BY 4.0	https://creativecommons.org/licenses/by/4.0/	4ca15dde03b765b555e2917ba0a565b6447b3576aea409c0651d8b6f7ba94629	cam44769-tbl-0002	TABLE 2	Clinical characteristics of downstage axillary managements in Group 1	diagnostic_candidate	2	required_columns_not_found	0	0	0	0
PMC9678111	35502768	10.1002/cam4.4769	2022	Diagnostic accuracy of de‐escalated surgical procedure in axilla for node‐positive breast cancer patients treated with neoadjuvant systemic therapy: A systematic review and meta‐analysis	https://pmc.ncbi.nlm.nih.gov/articles/PMC9678111/	CC BY 4.0	https://creativecommons.org/licenses/by/4.0/	4ca15dde03b765b555e2917ba0a565b6447b3576aea409c0651d8b6f7ba94629	cam44769-tbl-0003	TABLE 3	Clinical characteristics of downstage axillary managements in Group 2	diagnostic_candidate	2	required_columns_not_found	0	0	0	0
PMC8774565	35054277	10.3390/diagnostics12010110	2022	Performance of Rapid Antigen Tests for COVID-19 Diagnosis: A Systematic Review and Meta-Analysis	https://pmc.ncbi.nlm.nih.gov/articles/PMC8774565/	CC BY 4.0	https://creativecommons.org/licenses/by/4.0/	352038cc5e663883e4b5175d0d78094fce6934a4095bcf57a0f4d811527a8755	diagnostics-12-00110-t001	Table 1	QUADAS-2 risk of bias assessment criteria.	diagnostic_candidate	1	required_columns_not_found	0	0	0	0
PMC8774565	35054277	10.3390/diagnostics12010110	2022	Performance of Rapid Antigen Tests for COVID-19 Diagnosis: A Systematic Review and Meta-Analysis	https://pmc.ncbi.nlm.nih.gov/articles/PMC8774565/	CC BY 4.0	https://creativecommons.org/licenses/by/4.0/	352038cc5e663883e4b5175d0d78094fce6934a4095bcf57a0f4d811527a8755	diagnostics-12-00110-t002	Table 2	Characteristics of included studies.	performance_summary	8	required_columns_not_found	0	0	0	0
PMC8774565	35054277	10.3390/diagnostics12010110	2022	Performance of Rapid Antigen Tests for COVID-19 Diagnosis: A Systematic Review and Meta-Analysis	https://pmc.ncbi.nlm.nih.gov/articles/PMC8774565/	CC BY 4.0	https://creativecommons.org/licenses/by/4.0/	352038cc5e663883e4b5175d0d78094fce6934a4095bcf57a0f4d811527a8755	diagnostics-12-00110-t003	Table 3	Summary of subgroups analysis of the sensitivity and specificity of rapid antigen tests for SARS-CoV-2.	performance_summary	6	required_columns_not_found	0	0	0	0
PMC8774565	35054277	10.3390/diagnostics12010110	2022	Performance of Rapid Antigen Tests for COVID-19 Diagnosis: A Systematic Review and Meta-Analysis	https://pmc.ncbi.nlm.nih.gov/articles/PMC8774565/	CC BY 4.0	https://creativecommons.org/licenses/by/4.0/	352038cc5e663883e4b5175d0d78094fce6934a4095bcf57a0f4d811527a8755	diagnostics-12-00110-t004	Table 4	Summary of subgroups analysis excluding case–control studies.	performance_summary	6	required_columns_not_found	0	0	0	0
PMC8774565	35054277	10.3390/diagnostics12010110	2022	Performance of Rapid Antigen Tests for COVID-19 Diagnosis: A Systematic Review and Meta-Analysis	https://pmc.ncbi.nlm.nih.gov/articles/PMC8774565/	CC BY 4.0	https://creativecommons.org/licenses/by/4.0/	352038cc5e663883e4b5175d0d78094fce6934a4095bcf57a0f4d811527a8755	diagnostics-12-00110-t005	Table 5	Comparative performance of studies that blinded the index test and studies that did not blind the index test.	performance_summary	8	required_columns_not_found	0	0	0	0
PMC13477406	42333681	10.1161/JAHA.125.048588	2026	Stroke Scales for Large Vessel Occlusion in the Prehospital Emergency Setting: A Systematic Review and Meta‐Analysis	https://pmc.ncbi.nlm.nih.gov/articles/PMC13477406/	CC BY-NC-ND 4.0	https://creativecommons.org/licenses/by-nc-nd/4.0/	b5a0ab74f7c1ae8beeddc0fb8537df949d6313df40b108e0e557cf10c35e88fb	jah370791-tbl-0001	Table 1	Predicted Diagnostic Outcomes and Net Benefit per 1000 Individuals Tested	explicit_2x2	16	required_columns_not_found	0	0	0	0
PMC8591186	34790709	10.3389/fcvm.2021.770648	2021	Screening for Asymptomatic Coronary Artery Disease via Exercise Stress Testing in Patients With Type 2 Diabetes Mellitus: A Systematic Review and Meta-Analysis	https://pmc.ncbi.nlm.nih.gov/articles/PMC8591186/	CC BY 4.0	https://creativecommons.org/licenses/by/4.0/	74c1ae7b59a1e8c7f73486066b83576188f29c0641fc9657bd3742bac828c4c1	T1	Table 1	Variables abstracted from exercise stress testing literature.	diagnostic_candidate	4	required_columns_not_found	0	0	0	0
PMC8591186	34790709	10.3389/fcvm.2021.770648	2021	Screening for Asymptomatic Coronary Artery Disease via Exercise Stress Testing in Patients With Type 2 Diabetes Mellitus: A Systematic Review and Meta-Analysis	https://pmc.ncbi.nlm.nih.gov/articles/PMC8591186/	CC BY 4.0	https://creativecommons.org/licenses/by/4.0/	74c1ae7b59a1e8c7f73486066b83576188f29c0641fc9657bd3742bac828c4c1	T2	Table 2	Characteristics of included studies.	diagnostic_candidate	2	required_columns_not_found	0	0	0	0
PMC8591186	34790709	10.3389/fcvm.2021.770648	2021	Screening for Asymptomatic Coronary Artery Disease via Exercise Stress Testing in Patients With Type 2 Diabetes Mellitus: A Systematic Review and Meta-Analysis	https://pmc.ncbi.nlm.nih.gov/articles/PMC8591186/	CC BY 4.0	https://creativecommons.org/licenses/by/4.0/	74c1ae7b59a1e8c7f73486066b83576188f29c0641fc9657bd3742bac828c4c1	T3	Table 3	Variables associated with sensitivity and specificity by univariate regression analysis.	performance_summary	8	required_columns_not_found	0	0	0	0
PMC8591186	34790709	10.3389/fcvm.2021.770648	2021	Screening for Asymptomatic Coronary Artery Disease via Exercise Stress Testing in Patients With Type 2 Diabetes Mellitus: A Systematic Review and Meta-Analysis	https://pmc.ncbi.nlm.nih.gov/articles/PMC8591186/	CC BY 4.0	https://creativecommons.org/licenses/by/4.0/	74c1ae7b59a1e8c7f73486066b83576188f29c0641fc9657bd3742bac828c4c1	T4	Table 4	Sensitivity and specificity of EST for coronary artery disease according to total population and subgroups.	performance_summary	8	required_columns_not_found	0	0	0	0
PMC7317748	32080872	10.1111/vox.12894	2020	Anti‐platelet antibody immunoassays in childhood immune thrombocytopenia: a systematic review	https://pmc.ncbi.nlm.nih.gov/articles/PMC7317748/	CC BY 4.0	http://creativecommons.org/licenses/by/4.0/	049abd7993d310eb6321b533ceef0767f871a5d38013f2c324e9a2e5c2e7e83f	vox12894-tbl-0001	Table 1	Characteristics of included studies (selection)	diagnostic_candidate	4	required_columns_not_found	0	0	0	0
PMC7317748	32080872	10.1111/vox.12894	2020	Anti‐platelet antibody immunoassays in childhood immune thrombocytopenia: a systematic review	https://pmc.ncbi.nlm.nih.gov/articles/PMC7317748/	CC BY 4.0	http://creativecommons.org/licenses/by/4.0/	049abd7993d310eb6321b533ceef0767f871a5d38013f2c324e9a2e5c2e7e83f	vox12894-tbl-0002	Table 2	Diagnostic accuracy of anti‐platelet antibody testing	cross_classification	12	required_columns_not_found	0	0	0	0
PMC7317748	32080872	10.1111/vox.12894	2020	Anti‐platelet antibody immunoassays in childhood immune thrombocytopenia: a systematic review	https://pmc.ncbi.nlm.nih.gov/articles/PMC7317748/	CC BY 4.0	http://creativecommons.org/licenses/by/4.0/	049abd7993d310eb6321b533ceef0767f871a5d38013f2c324e9a2e5c2e7e83f	vox12894-tbl-0003	Table 3	Sensitivity of anti‐platelet antibody testing in ITP (studies with low risk of bias)	diagnostic_candidate	1	required_columns_not_found	0	0	0	0
PMC8849447	35120141	10.1371/journal.pntd.0010152	2022	Diagnostic accuracy of serological tests for the diagnosis of Chikungunya virus infection: A systematic review and meta-analysis	https://pmc.ncbi.nlm.nih.gov/articles/PMC8849447/	CC BY 4.0	https://creativecommons.org/licenses/by/4.0/	d41e7aaf504bcc9bc30ad5b472fe093d1de7c792d158cb2315bac6a41d09551b	pntd.0010152.t001	Table 1	Characteristics of the studies on antigen detection tests included in the meta-analysis.	explicit_2x2	14	parsed	7	1	1	1
PMC8849447	35120141	10.1371/journal.pntd.0010152	2022	Diagnostic accuracy of serological tests for the diagnosis of Chikungunya virus infection: A systematic review and meta-analysis	https://pmc.ncbi.nlm.nih.gov/articles/PMC8849447/	CC BY 4.0	https://creativecommons.org/licenses/by/4.0/	d41e7aaf504bcc9bc30ad5b472fe093d1de7c792d158cb2315bac6a41d09551b	pntd.0010152.t002	Table 2	Characteristics of studies on IgM detection tests included in the meta-analysis.	explicit_2x2	14	parsed	56	1	0	0
PMC8849447	35120141	10.1371/journal.pntd.0010152	2022	Diagnostic accuracy of serological tests for the diagnosis of Chikungunya virus infection: A systematic review and meta-analysis	https://pmc.ncbi.nlm.nih.gov/articles/PMC8849447/	CC BY 4.0	https://creativecommons.org/licenses/by/4.0/	d41e7aaf504bcc9bc30ad5b472fe093d1de7c792d158cb2315bac6a41d09551b	pntd.0010152.t003	Table 3	Characteristics of studies on IgG detection tests included in the meta-analysis.	explicit_2x2	14	parsed	15	1	0	0
PMC8849447	35120141	10.1371/journal.pntd.0010152	2022	Diagnostic accuracy of serological tests for the diagnosis of Chikungunya virus infection: A systematic review and meta-analysis	https://pmc.ncbi.nlm.nih.gov/articles/PMC8849447/	CC BY 4.0	https://creativecommons.org/licenses/by/4.0/	d41e7aaf504bcc9bc30ad5b472fe093d1de7c792d158cb2315bac6a41d09551b	pntd.0010152.t004	Table 4	Characteristics of studies on neutralising antibodies detection tests.	explicit_2x2	14	parsed	2	1	0	0
PMC8849447	35120141	10.1371/journal.pntd.0010152	2022	Diagnostic accuracy of serological tests for the diagnosis of Chikungunya virus infection: A systematic review and meta-analysis	https://pmc.ncbi.nlm.nih.gov/articles/PMC8849447/	CC BY 4.0	https://creativecommons.org/licenses/by/4.0/	d41e7aaf504bcc9bc30ad5b472fe093d1de7c792d158cb2315bac6a41d09551b	pntd.0010152.t005	Table 5	Characteristics of the Index tests (n = 72) from the 35 included studies.	diagnostic_candidate	1	required_columns_not_found	0	0	0	0
PMC8849447	35120141	10.1371/journal.pntd.0010152	2022	Diagnostic accuracy of serological tests for the diagnosis of Chikungunya virus infection: A systematic review and meta-analysis	https://pmc.ncbi.nlm.nih.gov/articles/PMC8849447/	CC BY 4.0	https://creativecommons.org/licenses/by/4.0/	d41e7aaf504bcc9bc30ad5b472fe093d1de7c792d158cb2315bac6a41d09551b	pntd.0010152.t006	Table 6	Analysis for antigen detection tests.	performance_summary	6	required_columns_not_found	0	0	0	0
PMC8849447	35120141	10.1371/journal.pntd.0010152	2022	Diagnostic accuracy of serological tests for the diagnosis of Chikungunya virus infection: A systematic review and meta-analysis	https://pmc.ncbi.nlm.nih.gov/articles/PMC8849447/	CC BY 4.0	https://creativecommons.org/licenses/by/4.0/	d41e7aaf504bcc9bc30ad5b472fe093d1de7c792d158cb2315bac6a41d09551b	pntd.0010152.t007	Table 7	Analysis for IgM detection tests.	performance_summary	6	required_columns_not_found	0	0	0	0
PMC8849447	35120141	10.1371/journal.pntd.0010152	2022	Diagnostic accuracy of serological tests for the diagnosis of Chikungunya virus infection: A systematic review and meta-analysis	https://pmc.ncbi.nlm.nih.gov/articles/PMC8849447/	CC BY 4.0	https://creativecommons.org/licenses/by/4.0/	d41e7aaf504bcc9bc30ad5b472fe093d1de7c792d158cb2315bac6a41d09551b	pntd.0010152.t008	Table 8	Analysis for IgG detection tests.	performance_summary	6	required_columns_not_found	0	0	0	0
PMC8849447	35120141	10.1371/journal.pntd.0010152	2022	Diagnostic accuracy of serological tests for the diagnosis of Chikungunya virus infection: A systematic review and meta-analysis	https://pmc.ncbi.nlm.nih.gov/articles/PMC8849447/	CC BY 4.0	https://creativecommons.org/licenses/by/4.0/	d41e7aaf504bcc9bc30ad5b472fe093d1de7c792d158cb2315bac6a41d09551b	pntd.0010152.t009	Table 9	Subgroup analysis for commercial tests.	performance_summary	6	required_columns_not_found	0	0	0	0
PMC8849447	35120141	10.1371/journal.pntd.0010152	2022	Diagnostic accuracy of serological tests for the diagnosis of Chikungunya virus infection: A systematic review and meta-analysis	https://pmc.ncbi.nlm.nih.gov/articles/PMC8849447/	CC BY 4.0	https://creativecommons.org/licenses/by/4.0/	d41e7aaf504bcc9bc30ad5b472fe093d1de7c792d158cb2315bac6a41d09551b	pntd.0010152.t010	Table 10	Subgroup analysis for study design.	performance_summary	5	required_columns_not_found	0	0	0	0
PMC10407303	37559757	10.1093/ofid/ofad324	2023	Screening for Latent Tuberculosis Infection in Solid Organ Transplant Recipients to Predict Active Disease: A Systematic Review and Meta-Analysis of Diagnostic Studies	https://pmc.ncbi.nlm.nih.gov/articles/PMC10407303/	CC BY-NC-ND 4.0	https://creativecommons.org/licenses/by-nc-nd/4.0/	7f1285121387d77448bd46d4f28cf0a1f8aa771233f821667576c8b87a6da368	ofad324-T1	Table 1.	Characteristics of Included Studies	cross_classification	6	required_columns_not_found	0	0	0	0
PMC10407303	37559757	10.1093/ofid/ofad324	2023	Screening for Latent Tuberculosis Infection in Solid Organ Transplant Recipients to Predict Active Disease: A Systematic Review and Meta-Analysis of Diagnostic Studies	https://pmc.ncbi.nlm.nih.gov/articles/PMC10407303/	CC BY-NC-ND 4.0	https://creativecommons.org/licenses/by-nc-nd/4.0/	7f1285121387d77448bd46d4f28cf0a1f8aa771233f821667576c8b87a6da368	ofad324-T2	Table 2.	Direct Comparisons Between TST (Any Cutpoint) and IGRA	diagnostic_candidate	1	required_columns_not_found	0	0	0	0
PMC10407303	37559757	10.1093/ofid/ofad324	2023	Screening for Latent Tuberculosis Infection in Solid Organ Transplant Recipients to Predict Active Disease: A Systematic Review and Meta-Analysis of Diagnostic Studies	https://pmc.ncbi.nlm.nih.gov/articles/PMC10407303/	CC BY-NC-ND 4.0	https://creativecommons.org/licenses/by-nc-nd/4.0/	7f1285121387d77448bd46d4f28cf0a1f8aa771233f821667576c8b87a6da368	ofad324-T3	Table 3.	Predictive Values of Screening Tests According to TB Burden	diagnostic_candidate	1	required_columns_not_found	0	0	0	0
PMC10407303	37559757	10.1093/ofid/ofad324	2023	Screening for Latent Tuberculosis Infection in Solid Organ Transplant Recipients to Predict Active Disease: A Systematic Review and Meta-Analysis of Diagnostic Studies	https://pmc.ncbi.nlm.nih.gov/articles/PMC10407303/	CC BY-NC-ND 4.0	https://creativecommons.org/licenses/by-nc-nd/4.0/	7f1285121387d77448bd46d4f28cf0a1f8aa771233f821667576c8b87a6da368	ofad324-T4	Table 4.	Predictive Values of Screening Tests According to TB Prophylaxis	diagnostic_candidate	1	required_columns_not_found	0	0	0	0
PMC10407303	37559757	10.1093/ofid/ofad324	2023	Screening for Latent Tuberculosis Infection in Solid Organ Transplant Recipients to Predict Active Disease: A Systematic Review and Meta-Analysis of Diagnostic Studies	https://pmc.ncbi.nlm.nih.gov/articles/PMC10407303/	CC BY-NC-ND 4.0	https://creativecommons.org/licenses/by-nc-nd/4.0/	7f1285121387d77448bd46d4f28cf0a1f8aa771233f821667576c8b87a6da368	ofad324-T5	Table 5.	Predictive Values of Screening Tests According to Transplant Status	diagnostic_candidate	1	required_columns_not_found	0	0	0	0
PMC13289976	42344406	10.1055/a-2863-1407	2026	Confocal laser endomicroscopy for upper gastrointestinal neoplasia: Systematic review and meta-analysis	https://pmc.ncbi.nlm.nih.gov/articles/PMC13289976/	CC BY 4.0	https://creativecommons.org/licenses/by/4.0/	7903d252e2f2a558444d0e7e47dddc6b97f30bbb68d436a09d066d777ddb34c5	TB_Ref228274377	Table 1	Table 1 Study design, clinical setting, and endoscopic modalities of included studies evaluating pCLE for upper gastrointestinal neoplasia.	diagnostic_candidate	2	required_columns_not_found	0	0	0	0
PMC13289976	42344406	10.1055/a-2863-1407	2026	Confocal laser endomicroscopy for upper gastrointestinal neoplasia: Systematic review and meta-analysis	https://pmc.ncbi.nlm.nih.gov/articles/PMC13289976/	CC BY 4.0	https://creativecommons.org/licenses/by/4.0/	7903d252e2f2a558444d0e7e47dddc6b97f30bbb68d436a09d066d777ddb34c5	TB_Ref228274875	Table 2	Table 2 Summary of diagnostic accuracy of pCLE in broader organ-based analyses.	performance_summary	7	required_columns_not_found	0	0	0	0
PMC13289976	42344406	10.1055/a-2863-1407	2026	Confocal laser endomicroscopy for upper gastrointestinal neoplasia: Systematic review and meta-analysis	https://pmc.ncbi.nlm.nih.gov/articles/PMC13289976/	CC BY 4.0	https://creativecommons.org/licenses/by/4.0/	7903d252e2f2a558444d0e7e47dddc6b97f30bbb68d436a09d066d777ddb34c5	TB_Ref228275134	Table 3	Table 3 Diagnostic accuracy of pCLE by lesion type.	explicit_2x2	19	required_columns_not_found	0	0	0	0
PMC7394683	32736604	10.1186/s12876-020-01345-5	2020	The role of circulating microRNAs for the diagnosis of hepatitis B virus-associated hepatocellular carcinoma with low alpha-fetoprotein level: a systematic review and meta-analysis	https://pmc.ncbi.nlm.nih.gov/articles/PMC7394683/	CC BY 4.0	http://creativecommons.org/licenses/by/4.0/	970b88d8620e1024a51b2d5a1b0c1ec4d6a736786a27c0b61dd06e51536250fc	Tab1	Table 1	Characteristics of studies included in the meta-analysis	diagnostic_candidate	2	required_columns_not_found	0	0	0	0
PMC7394683	32736604	10.1186/s12876-020-01345-5	2020	The role of circulating microRNAs for the diagnosis of hepatitis B virus-associated hepatocellular carcinoma with low alpha-fetoprotein level: a systematic review and meta-analysis	https://pmc.ncbi.nlm.nih.gov/articles/PMC7394683/	CC BY 4.0	http://creativecommons.org/licenses/by/4.0/	970b88d8620e1024a51b2d5a1b0c1ec4d6a736786a27c0b61dd06e51536250fc	Tab2	Table 2	Diagnostic accuracy of circulating miRNAs in HBV-HCC patients with low AFP level or AFP negative HBV-HCC patients	performance_summary	8	required_columns_not_found	0	0	0	0
PMC7394683	32736604	10.1186/s12876-020-01345-5	2020	The role of circulating microRNAs for the diagnosis of hepatitis B virus-associated hepatocellular carcinoma with low alpha-fetoprotein level: a systematic review and meta-analysis	https://pmc.ncbi.nlm.nih.gov/articles/PMC7394683/	CC BY 4.0	http://creativecommons.org/licenses/by/4.0/	970b88d8620e1024a51b2d5a1b0c1ec4d6a736786a27c0b61dd06e51536250fc	Tab3	Table 3	Subgroup analysis of the diagnostic accuracy for circulating miRNA in HBV-HCC patients with low AFP	performance_summary	8	required_columns_not_found	0	0	0	0
PMC9458266	36158979	10.3332/ecancer.2022.1427	2022	Diagnostic accuracy of menstrual blood for human papillomavirus detection in cervical cancer screening: a systematic review	https://pmc.ncbi.nlm.nih.gov/articles/PMC9458266/	CC BY 4.0	https://creativecommons.org/licenses/by/4.0/	c369cffb27df1ae480e296ba2ff5b05ea20f6f2f7957d243a62838754b0594ab	table1	Table 1.	Studies reported HPV detection using menstrual blood sample.	diagnostic_candidate	2	required_columns_not_found	0	0	0	0
PMC9458266	36158979	10.3332/ecancer.2022.1427	2022	Diagnostic accuracy of menstrual blood for human papillomavirus detection in cervical cancer screening: a systematic review	https://pmc.ncbi.nlm.nih.gov/articles/PMC9458266/	CC BY 4.0	https://creativecommons.org/licenses/by/4.0/	c369cffb27df1ae480e296ba2ff5b05ea20f6f2f7957d243a62838754b0594ab	table2	Table 2.	Performance of menstrual blood for the detection of HPV infection or CIN lesion.	performance_summary	7	required_columns_not_found	0	0	0	0
PMC12751369	41286759	10.1186/s12888-025-07628-z	2025	Diagnostic accuracy of traditional and deep learning methods for detecting depression based on speech features: a systematic review and meta-analysis	https://pmc.ncbi.nlm.nih.gov/articles/PMC12751369/	CC BY-NC-ND 4.0	https://creativecommons.org/licenses/by-nc-nd/4.0/	509490ba0dfb5f3f88681e5dfe09ae7779507ee195ff221159bf13cb103a4e3f	Tab1	Table 1	Subgroup analysis of TML and DL models	diagnostic_candidate	2	required_columns_not_found	0	0	0	0
PMC12966028	34596082	10.1097/JCMA.0000000000000626	2021	Evaluation of the diagnostic accuracy of COVID-19 antigen tests: A systematic review and meta-analysis	https://pmc.ncbi.nlm.nih.gov/articles/PMC12966028/	CC BY-NC-ND 4.0	https://creativecommons.org/licenses/by-nc-nd/4.0/	3e76771da7f5393760da8c5e38ba553fc62a08297c1f1b8fd8081ec35fa0417d	T1	Table 1	Characteristics of studies	diagnostic_candidate	4	required_columns_not_found	0	0	0	0
PMC12966028	34596082	10.1097/JCMA.0000000000000626	2021	Evaluation of the diagnostic accuracy of COVID-19 antigen tests: A systematic review and meta-analysis	https://pmc.ncbi.nlm.nih.gov/articles/PMC12966028/	CC BY-NC-ND 4.0	https://creativecommons.org/licenses/by-nc-nd/4.0/	3e76771da7f5393760da8c5e38ba553fc62a08297c1f1b8fd8081ec35fa0417d	T2	Table 2	Statistical data of included studies	explicit_2x2	13	parsed	14	1	1	1
PMC12966028	34596082	10.1097/JCMA.0000000000000626	2021	Evaluation of the diagnostic accuracy of COVID-19 antigen tests: A systematic review and meta-analysis	https://pmc.ncbi.nlm.nih.gov/articles/PMC12966028/	CC BY-NC-ND 4.0	https://creativecommons.org/licenses/by-nc-nd/4.0/	3e76771da7f5393760da8c5e38ba553fc62a08297c1f1b8fd8081ec35fa0417d	T3	Table 3	Quality of studies	diagnostic_candidate	2	required_columns_not_found	0	0	0	0
PMC11349784	39093546	10.1007/s40291-024-00725-x	2024	Clinical Validity and Utility of Circulating Tumor DNA (ctDNA) Testing in Advanced Non-small Cell Lung Cancer (aNSCLC): A Systematic Literature Review and Meta-analysis	https://pmc.ncbi.nlm.nih.gov/articles/PMC11349784/	CC BY-NC 4.0	https://creativecommons.org/licenses/by-nc/4.0/	b1f755aa2565538d93fd0c451c613875fce21f56615287d4d37a62c1db4cc9ac	Taba	Table 1		diagnostic_candidate	3	required_columns_not_found	0	0	0	0
PMC11349784	39093546	10.1007/s40291-024-00725-x	2024	Clinical Validity and Utility of Circulating Tumor DNA (ctDNA) Testing in Advanced Non-small Cell Lung Cancer (aNSCLC): A Systematic Literature Review and Meta-analysis	https://pmc.ncbi.nlm.nih.gov/articles/PMC11349784/	CC BY-NC 4.0	https://creativecommons.org/licenses/by-nc/4.0/	b1f755aa2565538d93fd0c451c613875fce21f56615287d4d37a62c1db4cc9ac	Tab1	Table 1.	Characteristics of included CV studies ( n = 18)	diagnostic_candidate	2	required_columns_not_found	0	0	0	0
PMC11349784	39093546	10.1007/s40291-024-00725-x	2024	Clinical Validity and Utility of Circulating Tumor DNA (ctDNA) Testing in Advanced Non-small Cell Lung Cancer (aNSCLC): A Systematic Literature Review and Meta-analysis	https://pmc.ncbi.nlm.nih.gov/articles/PMC11349784/	CC BY-NC 4.0	https://creativecommons.org/licenses/by-nc/4.0/	b1f755aa2565538d93fd0c451c613875fce21f56615287d4d37a62c1db4cc9ac	Tab2	Table 2.	Results from frequentist bivariate random-effects meta-analyses of ctDNA testing for single-gene detection	performance_summary	5	required_columns_not_found	0	0	0	0
PMC8744855	35010820	10.3390/ijerph19010560	2022	The Effectiveness of Semi-Automated and Fully Automatic Segmentation for Inferior Alveolar Canal Localization on CBCT Scans: A Systematic Review	https://pmc.ncbi.nlm.nih.gov/articles/PMC8744855/	CC BY 4.0	https://creativecommons.org/licenses/by/4.0/	a9b45c404e48803abbc3a9afbc8017950c6ef3af6e92f27d7ff1d65b7a660727	ijerph-19-00560-t001	Table 1	Table of Inclusion and Exclusion Criteria.	diagnostic_candidate	2	required_columns_not_found	0	0	0	0
PMC8744855	35010820	10.3390/ijerph19010560	2022	The Effectiveness of Semi-Automated and Fully Automatic Segmentation for Inferior Alveolar Canal Localization on CBCT Scans: A Systematic Review	https://pmc.ncbi.nlm.nih.gov/articles/PMC8744855/	CC BY 4.0	https://creativecommons.org/licenses/by/4.0/	a9b45c404e48803abbc3a9afbc8017950c6ef3af6e92f27d7ff1d65b7a660727	ijerph-19-00560-t002	Table 2	Data extracted from included studies. OMF, Oral and Maxillofacial.	performance_summary	8	required_columns_not_found	0	0	0	0
PMC12250181	40649002	10.3390/jcm14134628	2025	An Updated Systematic Review and Meta-Analysis of Diagnostic Accuracy of Dynamic Contrast Enhancement and Diffusion-Weighted MRI in Differentiating Benign and Malignant Non-Mass Enhancement Lesions	https://pmc.ncbi.nlm.nih.gov/articles/PMC12250181/	CC BY 4.0	https://creativecommons.org/licenses/by/4.0/	6d4cb79ddf8e7f2dcea896146974bfcf3d57b2048a098c93a55d94274069d392	jcm-14-04628-t001	Table 1	QUADAS-2 result of each study.	diagnostic_candidate	2	required_columns_not_found	0	0	0	0
PMC7724751	33324863	10.1210/jendso/bvaa172	2021	Gonadotropin-Releasing Hormone Analogue Stimulation Test Versus Venous Sampling in Postmenopausal Hyperandrogenism	https://pmc.ncbi.nlm.nih.gov/articles/PMC7724751/	CC BY-NC-ND 4.0	http://creativecommons.org/licenses/by-nc-nd/4.0/	5a673c6bff189670c45178b32af409e9653eb83e587b29b613ac23c434033658	T1	Table 1.	Characteristics of Included Studies	diagnostic_candidate	2	required_columns_not_found	0	0	0	0
PMC7724751	33324863	10.1210/jendso/bvaa172	2021	Gonadotropin-Releasing Hormone Analogue Stimulation Test Versus Venous Sampling in Postmenopausal Hyperandrogenism	https://pmc.ncbi.nlm.nih.gov/articles/PMC7724751/	CC BY-NC-ND 4.0	http://creativecommons.org/licenses/by-nc-nd/4.0/	5a673c6bff189670c45178b32af409e9653eb83e587b29b613ac23c434033658	T2	Table 2.	Summary Estimates	performance_summary	5	required_columns_not_found	0	0	0	0
PMC9161508	35655155	10.1186/s12874-022-01631-8	2022	Abstract screening using the automated tool Rayyan: results of effectiveness in three diagnostic test accuracy systematic reviews	https://pmc.ncbi.nlm.nih.gov/articles/PMC9161508/	CC BY 4.0	https://creativecommons.org/licenses/by/4.0/	f0a9ab8cb059db59c7a9ca7141d3e68b314a9375b46139c372b1f0feb420f36e	Tab1	Table 1	Formulas for calculated metrics. FN False-negative, FP False-positive, NPV Negative predictive value, PPV Positive predictive value, SEN Sensitivity, SPE Specificity, TN True-negative, TP True-positive	explicit_2x2	17	required_columns_not_found	0	0	0	0
PMC9161508	35655155	10.1186/s12874-022-01631-8	2022	Abstract screening using the automated tool Rayyan: results of effectiveness in three diagnostic test accuracy systematic reviews	https://pmc.ncbi.nlm.nih.gov/articles/PMC9161508/	CC BY 4.0	https://creativecommons.org/licenses/by/4.0/	f0a9ab8cb059db59c7a9ca7141d3e68b314a9375b46139c372b1f0feb420f36e	Tab2	Table 2	Evaluation metrics for the test accuracy for identifying eligible records for the 3 SRs in each screening stage. Pooled results for each metric in each stage are presented below the results of the three SRs. Numbers in the parentheses indicate 95% CI. N/A Not available, NPV Negative predictive value, PPV Positive predictive value, PR Prevalence, SEN Sensitivity, SPE Specificity	diagnostic_candidate	6	required_columns_not_found	0	0	0	0
PMC9161508	35655155	10.1186/s12874-022-01631-8	2022	Abstract screening using the automated tool Rayyan: results of effectiveness in three diagnostic test accuracy systematic reviews	https://pmc.ncbi.nlm.nih.gov/articles/PMC9161508/	CC BY 4.0	https://creativecommons.org/licenses/by/4.0/	f0a9ab8cb059db59c7a9ca7141d3e68b314a9375b46139c372b1f0feb420f36e	Tab3	Table 3	Evaluation metrics for the test accuracy for identifying eligible reports for the 3 SRs in each screening stage. Pooled results for each metric in each stage are presented below the results of the three SRs. Numbers in the parentheses indicate 95% CI. N/A Not available, NPV Negative predictive value, PPV Positive predictive value, PR Prevalence, SEN Sensitivity, SPE Specificity	diagnostic_candidate	6	required_columns_not_found	0	0	0	0
PMC9161508	35655155	10.1186/s12874-022-01631-8	2022	Abstract screening using the automated tool Rayyan: results of effectiveness in three diagnostic test accuracy systematic reviews	https://pmc.ncbi.nlm.nih.gov/articles/PMC9161508/	CC BY 4.0	https://creativecommons.org/licenses/by/4.0/	f0a9ab8cb059db59c7a9ca7141d3e68b314a9375b46139c372b1f0feb420f36e	Tab4	Table 4	Summary of main findings. N/A Not available, SEN Sensitivity, SPE Specificity	diagnostic_candidate	4	required_columns_not_found	0	0	0	0
PMC9161508	35655155	10.1186/s12874-022-01631-8	2022	Abstract screening using the automated tool Rayyan: results of effectiveness in three diagnostic test accuracy systematic reviews	https://pmc.ncbi.nlm.nih.gov/articles/PMC9161508/	CC BY 4.0	https://creativecommons.org/licenses/by/4.0/	f0a9ab8cb059db59c7a9ca7141d3e68b314a9375b46139c372b1f0feb420f36e	Tab5	Table 5	Summary of the relevant studies. FNR: False-negative rate. SEN Sensitivity, SPE Specificity	performance_summary	7	required_columns_not_found	0	0	0	0
PMC8052568	33638941	10.1530/EC-21-0030	2021	Diagnostic accuracy of routine calcitonin measurement for the detection of medullary thyroid carcinoma in the management of patients with nodular thyroid disease: a meta-analysis	https://pmc.ncbi.nlm.nih.gov/articles/PMC8052568/	CC BY-NC-ND 4.0	https://creativecommons.org/licenses/by-nc-nd/4.0/	ccd182ca7bb1093c5c1f7cdbf395ad97e73ee44f8efcbd9156737ccc9843a7d0	tbl1	Table 1	Characteristics of the included studies; n = 17 trials.	explicit_2x2	16	required_columns_not_found	0	0	0	0
PMC13249658	41888458	10.1007/s00259-026-07773-x	2026	Diagnostic accuracy of PSMA-targeted radioguided surgery in prostate cancer at multiple anatomical levels: a systematic review and meta-analysis	https://pmc.ncbi.nlm.nih.gov/articles/PMC13249658/	CC BY 4.0	https://creativecommons.org/licenses/by/4.0/	907802e45c804e7f2272566819c6e034ac8fb44f646def392bde8e04bceaaab0	Tab1	Table 1	Characteristics of Included Studies (study and patient characteristics; detailed surgical and tracer data are provided in Supplementary Tables S4 – S5 )	diagnostic_candidate	2	required_columns_not_found	0	0	0	0
PMC13249658	41888458	10.1007/s00259-026-07773-x	2026	Diagnostic accuracy of PSMA-targeted radioguided surgery in prostate cancer at multiple anatomical levels: a systematic review and meta-analysis	https://pmc.ncbi.nlm.nih.gov/articles/PMC13249658/	CC BY 4.0	https://creativecommons.org/licenses/by/4.0/	907802e45c804e7f2272566819c6e034ac8fb44f646def392bde8e04bceaaab0	Tab2	Table 2	Diagnostic performance of imaging modalities at different analysis levels and time points	performance_summary	8	required_columns_not_found	0	0	0	0
PMC13073476	41975726	10.3390/diagnostics16071013	2026	Diagnostic Performance of Biomarkers for Perioperative Hypersensitivity Reactions in Adults: A Systematic Review and Meta-Analysis on Tryptase and Histamine Dosing	https://pmc.ncbi.nlm.nih.gov/articles/PMC13073476/	CC BY 4.0	https://creativecommons.org/licenses/by/4.0/	92cf22de558a0ffa789c54d73ed578ddb07dac7c1a2d3cadae2b9670eced7923	diagnostics-16-01013-t001	Table 1	Studies evaluating the diagnostic performance of tryptase and histamine for the diagnosis of POH/POA.	performance_summary	8	required_columns_not_found	0	0	0	0
PMC13073476	41975726	10.3390/diagnostics16071013	2026	Diagnostic Performance of Biomarkers for Perioperative Hypersensitivity Reactions in Adults: A Systematic Review and Meta-Analysis on Tryptase and Histamine Dosing	https://pmc.ncbi.nlm.nih.gov/articles/PMC13073476/	CC BY 4.0	https://creativecommons.org/licenses/by/4.0/	92cf22de558a0ffa789c54d73ed578ddb07dac7c1a2d3cadae2b9670eced7923	diagnostics-16-01013-t002	Table 2	Pooled sensitivity and specificity for fixed, dynamic and overall tryptase and histamine dosing for POH/POA diagnosis.	performance_summary	5	required_columns_not_found	0	0	0	0
PMC11845177	39620581	10.14309/ctg.0000000000000792	2025	Accuracy of Fecal Polymerase Chain Reaction Testing in Clarithromycin-Resistant Helicobacter Pylori: A Systematic Review and Meta-Analysis	https://pmc.ncbi.nlm.nih.gov/articles/PMC11845177/	CC BY-NC-ND 4.0	https://creativecommons.org/licenses/by-nc-nd/4.0/	76a3694e7e991e25f6dedd05a0a8fe69ef5a866d9e0bf02bc2445e1c08d0d935	T1	Table 1.	Characteristics of included studies	diagnostic_candidate	2	required_columns_not_found	0	0	0	0
PMC11816084	39932301	10.1177/03000605241311133	2025	Diagnostic accuracy of high-resolution melting curve analysis for discrimination of oncology-associated EGFR mutations: a systematic review and meta-analysis	https://pmc.ncbi.nlm.nih.gov/articles/PMC11816084/	CC BY-NC 4.0	https://creativecommons.org/licenses/by-nc/4.0/	e14ed25667b5ca29e6f14d926a1533f8179ca536e2610ea13d25df6ab9ef82bb	table1-03000605241311133	Table 1.	Characteristics of the 26 studies included in this meta-analysis.	explicit_2x2	13	parsed	34	1	0	0
PMC12766350	40293346	10.4274/dir.2025.243185	2026	Diagnostic sensitivity and specificity of enhanced computed tomography in colorectal tumors: a meta-analysis and systematic review	https://pmc.ncbi.nlm.nih.gov/articles/PMC12766350/	CC BY-NC 4.0	https://creativecommons.org/licenses/by-nc/4.0/	39fb6a21961d85519c6328ee0cd4c979271bbf7dcf1ff7813df7b5fb58be1617	table-1	Table 1. Characteristics of the included studies		explicit_2x2	19	parsed	9	1	1	1
PMC8824228	35145904	10.3389/fonc.2021.792120	2022	Diagnostic Performance of Extraprostatic Extension Grading System for Detection of Extraprostatic Extension in Prostate Cancer: A Diagnostic Systematic Review and Meta-Analysis	https://pmc.ncbi.nlm.nih.gov/articles/PMC8824228/	CC BY 4.0	https://creativecommons.org/licenses/by/4.0/	5e8dd98090785ea2aa198fc1d3ae9f9effd4be4f3449f040175f39578a16d98e	T1	Table 1	Demographic characteristics of the included studies.	diagnostic_candidate	2	required_columns_not_found	0	0	0	0
PMC8824228	35145904	10.3389/fonc.2021.792120	2022	Diagnostic Performance of Extraprostatic Extension Grading System for Detection of Extraprostatic Extension in Prostate Cancer: A Diagnostic Systematic Review and Meta-Analysis	https://pmc.ncbi.nlm.nih.gov/articles/PMC8824228/	CC BY 4.0	https://creativecommons.org/licenses/by/4.0/	5e8dd98090785ea2aa198fc1d3ae9f9effd4be4f3449f040175f39578a16d98e	T2	Table 2	Study characteristics of included studies.	diagnostic_candidate	2	required_columns_not_found	0	0	0	0
PMC8824228	35145904	10.3389/fonc.2021.792120	2022	Diagnostic Performance of Extraprostatic Extension Grading System for Detection of Extraprostatic Extension in Prostate Cancer: A Diagnostic Systematic Review and Meta-Analysis	https://pmc.ncbi.nlm.nih.gov/articles/PMC8824228/	CC BY 4.0	https://creativecommons.org/licenses/by/4.0/	5e8dd98090785ea2aa198fc1d3ae9f9effd4be4f3449f040175f39578a16d98e	T3	Table 3	Key points of the included studies.	diagnostic_candidate	6	required_columns_not_found	0	0	0	0
PMC10403281	37523001	10.1097/MOG.0000000000000966	2023	A review of deep learning and radiomics approaches for pancreatic cancer diagnosis from medical imaging	https://pmc.ncbi.nlm.nih.gov/articles/PMC10403281/	CC BY-NC-ND 4.0	https://creativecommons.org/licenses/by-nc-nd/4.0/	635b3b2dc5796eeb4663f1d3f2b452a4ebef75c3b01328ea9427e33c4bfeac0b	T1	Table 1	Recent advances in deep learning for pancreatic cancer diagnosis based on imaging. Ground truth diagnoses in the dataset are usually based on pathology data	performance_summary	8	required_columns_not_found	0	0	0	0
PMC10403281	37523001	10.1097/MOG.0000000000000966	2023	A review of deep learning and radiomics approaches for pancreatic cancer diagnosis from medical imaging	https://pmc.ncbi.nlm.nih.gov/articles/PMC10403281/	CC BY-NC-ND 4.0	https://creativecommons.org/licenses/by-nc-nd/4.0/	635b3b2dc5796eeb4663f1d3f2b452a4ebef75c3b01328ea9427e33c4bfeac0b	T2	Table 2	Recent advances in deep learning for pancreatic cancer diagnosis based on imaging. Ground truth diagnoses in the dataset are usually based on clinical manifestations and pathology data	performance_summary	8	required_columns_not_found	0	0	0	0
PMC12578759	40848187	10.1007/s40291-025-00805-6	2025	Diagnostic Potential of Cross-Specimen microRNA Panels as Biomarkers for Colorectal Cancer: A Systematic Review and Meta-analysis	https://pmc.ncbi.nlm.nih.gov/articles/PMC12578759/	CC BY-NC 4.0	https://creativecommons.org/licenses/by-nc/4.0/	a2b63040759c7d4cb1c601af2c6fa43bdf88dc6de805753a564da1c3604b7185	Taba	Table 1		diagnostic_candidate	2	required_columns_not_found	0	0	0	0
PMC12578759	40848187	10.1007/s40291-025-00805-6	2025	Diagnostic Potential of Cross-Specimen microRNA Panels as Biomarkers for Colorectal Cancer: A Systematic Review and Meta-analysis	https://pmc.ncbi.nlm.nih.gov/articles/PMC12578759/	CC BY-NC 4.0	https://creativecommons.org/licenses/by-nc/4.0/	a2b63040759c7d4cb1c601af2c6fa43bdf88dc6de805753a564da1c3604b7185	Tab1	Table 1	Mechanistic insight of miRNAs and their functional involvement in CRC-associated pathways	diagnostic_candidate	1	required_columns_not_found	0	0	0	0
PMC9777560	36553204	10.3390/diagnostics12123197	2022	Diagnostic Accuracy of AI for Opportunistic Screening of Abdominal Aortic Aneurysm in CT: A Systematic Review and Narrative Synthesis	https://pmc.ncbi.nlm.nih.gov/articles/PMC9777560/	CC BY 4.0	https://creativecommons.org/licenses/by/4.0/	dae7977ef784c7f6377fa7caac848cdda5f04c33720bec3378d040c78bb1606c	diagnostics-12-03197-t0A1	Table A1	QUADAS-CAD 1 .	diagnostic_candidate	3	required_columns_not_found	0	0	0	0
PMC9777560	36553204	10.3390/diagnostics12123197	2022	Diagnostic Accuracy of AI for Opportunistic Screening of Abdominal Aortic Aneurysm in CT: A Systematic Review and Narrative Synthesis	https://pmc.ncbi.nlm.nih.gov/articles/PMC9777560/	CC BY 4.0	https://creativecommons.org/licenses/by/4.0/	dae7977ef784c7f6377fa7caac848cdda5f04c33720bec3378d040c78bb1606c	diagnostics-12-03197-t0A2	Table A2	QUADAS domain questions 1 .	diagnostic_candidate	2	required_columns_not_found	0	0	0	0
PMC9777560	36553204	10.3390/diagnostics12123197	2022	Diagnostic Accuracy of AI for Opportunistic Screening of Abdominal Aortic Aneurysm in CT: A Systematic Review and Narrative Synthesis	https://pmc.ncbi.nlm.nih.gov/articles/PMC9777560/	CC BY 4.0	https://creativecommons.org/licenses/by/4.0/	dae7977ef784c7f6377fa7caac848cdda5f04c33720bec3378d040c78bb1606c	diagnostics-12-03197-t0A3	Table A3	Risk of bias.	diagnostic_candidate	1	required_columns_not_found	0	0	0	0
PMC9777560	36553204	10.3390/diagnostics12123197	2022	Diagnostic Accuracy of AI for Opportunistic Screening of Abdominal Aortic Aneurysm in CT: A Systematic Review and Narrative Synthesis	https://pmc.ncbi.nlm.nih.gov/articles/PMC9777560/	CC BY 4.0	https://creativecommons.org/licenses/by/4.0/	dae7977ef784c7f6377fa7caac848cdda5f04c33720bec3378d040c78bb1606c	diagnostics-12-03197-t001	Table 1	Key characteristics of the studies 1 .	performance_summary	7	required_columns_not_found	0	0	0	0
PMC9777560	36553204	10.3390/diagnostics12123197	2022	Diagnostic Accuracy of AI for Opportunistic Screening of Abdominal Aortic Aneurysm in CT: A Systematic Review and Narrative Synthesis	https://pmc.ncbi.nlm.nih.gov/articles/PMC9777560/	CC BY 4.0	https://creativecommons.org/licenses/by/4.0/	dae7977ef784c7f6377fa7caac848cdda5f04c33720bec3378d040c78bb1606c	diagnostics-12-03197-t002	Table 2	Data presence for confusion matrix arrangement 1 .	explicit_2x2	15	required_columns_not_found	0	0	0	0
PMC10587588	37868773	10.3389/fcvm.2023.1251304	2023	Clinical value of mean platelet volume in predicting and diagnosing pre-eclampsia: a systematic review and meta-analysis	https://pmc.ncbi.nlm.nih.gov/articles/PMC10587588/	CC BY 4.0	https://creativecommons.org/licenses/by/4.0/	2727ec1459692c3f56b9ca2782c2b915b3624bc49ede118f407227b52c9af896	T1	Table 1	The basic characteristics of the thirteen included studies in the systematic review.	explicit_2x2	16	required_columns_not_found	0	0	0	0
PMC10587588	37868773	10.3389/fcvm.2023.1251304	2023	Clinical value of mean platelet volume in predicting and diagnosing pre-eclampsia: a systematic review and meta-analysis	https://pmc.ncbi.nlm.nih.gov/articles/PMC10587588/	CC BY 4.0	https://creativecommons.org/licenses/by/4.0/	2727ec1459692c3f56b9ca2782c2b915b3624bc49ede118f407227b52c9af896	T2	Table 2	Summary estimates of sensitivity, specificity, +LR, −LR, DOR, and SROC curve (AUC) of MPV for the identification of PE in different subgroups.	performance_summary	8	required_columns_not_found	0	0	0	0
PMC12815071	41535079	10.1136/bmjopen-2025-100875	2026	Assessing the utility of fractional excretion of urea in distinguishing intrinsic and prerenal acute kidney injury in hospitalised patients: a systematic review and meta-analysis	https://pmc.ncbi.nlm.nih.gov/articles/PMC12815071/	CC BY-NC 4.0	https://creativecommons.org/licenses/by-nc/4.0/	836042a11b3da189789c408071d3c1eaf20c8f262837f5c76f508f04922b270d	T1	Table 1	Characteristics of included studies	diagnostic_candidate	2	required_columns_not_found	0	0	0	0
PMC12815071	41535079	10.1136/bmjopen-2025-100875	2026	Assessing the utility of fractional excretion of urea in distinguishing intrinsic and prerenal acute kidney injury in hospitalised patients: a systematic review and meta-analysis	https://pmc.ncbi.nlm.nih.gov/articles/PMC12815071/	CC BY-NC 4.0	https://creativecommons.org/licenses/by-nc/4.0/	836042a11b3da189789c408071d3c1eaf20c8f262837f5c76f508f04922b270d	T2	Table 2	Performance characteristics of FEUN in determining the aetiology of AKI in individual studies	performance_summary	8	required_columns_not_found	0	0	0	0
PMC12815071	41535079	10.1136/bmjopen-2025-100875	2026	Assessing the utility of fractional excretion of urea in distinguishing intrinsic and prerenal acute kidney injury in hospitalised patients: a systematic review and meta-analysis	https://pmc.ncbi.nlm.nih.gov/articles/PMC12815071/	CC BY-NC 4.0	https://creativecommons.org/licenses/by-nc/4.0/	836042a11b3da189789c408071d3c1eaf20c8f262837f5c76f508f04922b270d	T3	Table 3	Diagnostic test performance of FEUN for intrinsic AKI	explicit_2x2	20	required_columns_not_found	0	0	0	0
PMC11578473	39565808	10.1371/journal.pone.0310049	2024	The value of serum cystatin c in predicting acute kidney injury after cardiac surgery: A systematic review and meta-analysis	https://pmc.ncbi.nlm.nih.gov/articles/PMC11578473/	CC BY 4.0	https://creativecommons.org/licenses/by/4.0/	b868ce1e7c5f1668451d89c9d1c1915883e16649aabc42405bdd4e7932054a4f	pone.0310049.t001	Table 1	Characteristics of studies included in the meta-analysis.	diagnostic_candidate	2	required_columns_not_found	0	0	0	0
PMC11578473	39565808	10.1371/journal.pone.0310049	2024	The value of serum cystatin c in predicting acute kidney injury after cardiac surgery: A systematic review and meta-analysis	https://pmc.ncbi.nlm.nih.gov/articles/PMC11578473/	CC BY 4.0	https://creativecommons.org/licenses/by/4.0/	b868ce1e7c5f1668451d89c9d1c1915883e16649aabc42405bdd4e7932054a4f	pone.0310049.t002	Table 2	Quality assessment of the included studies.	diagnostic_candidate	2	required_columns_not_found	0	0	0	0
PMC11578473	39565808	10.1371/journal.pone.0310049	2024	The value of serum cystatin c in predicting acute kidney injury after cardiac surgery: A systematic review and meta-analysis	https://pmc.ncbi.nlm.nih.gov/articles/PMC11578473/	CC BY 4.0	https://creativecommons.org/licenses/by/4.0/	b868ce1e7c5f1668451d89c9d1c1915883e16649aabc42405bdd4e7932054a4f	pone.0310049.t003	Table 3	Serum CysC performance in PCSAKI diagnosis.	explicit_2x2	20	required_columns_not_found	0	0	0	0
PMC11578473	39565808	10.1371/journal.pone.0310049	2024	The value of serum cystatin c in predicting acute kidney injury after cardiac surgery: A systematic review and meta-analysis	https://pmc.ncbi.nlm.nih.gov/articles/PMC11578473/	CC BY 4.0	https://creativecommons.org/licenses/by/4.0/	b868ce1e7c5f1668451d89c9d1c1915883e16649aabc42405bdd4e7932054a4f	pone.0310049.t004	Table 4	Subgroup analysis using various criteria.	diagnostic_candidate	3	required_columns_not_found	0	0	0	0
PMC10926567	38468316	10.1186/s13049-024-01192-3	2024	The diagnostic accuracy of cardiac ultrasound for acute myocardial ischemia in the emergency department: a systematic review and meta-analysis	https://pmc.ncbi.nlm.nih.gov/articles/PMC10926567/	CC BY 4.0	https://creativecommons.org/licenses/by/4.0/	75108fa91bc6a9e2ec0064150b5cba349426a3df583d7c9637723dfe4e3973ba	Tab1	Table 1	Description of included studies	diagnostic_candidate	2	required_columns_not_found	0	0	0	0
PMC10926567	38468316	10.1186/s13049-024-01192-3	2024	The diagnostic accuracy of cardiac ultrasound for acute myocardial ischemia in the emergency department: a systematic review and meta-analysis	https://pmc.ncbi.nlm.nih.gov/articles/PMC10926567/	CC BY 4.0	https://creativecommons.org/licenses/by/4.0/	75108fa91bc6a9e2ec0064150b5cba349426a3df583d7c9637723dfe4e3973ba	Tab2	Table 2	Characteristics of the included studies: index test	diagnostic_candidate	1	required_columns_not_found	0	0	0	0
PMC10926567	38468316	10.1186/s13049-024-01192-3	2024	The diagnostic accuracy of cardiac ultrasound for acute myocardial ischemia in the emergency department: a systematic review and meta-analysis	https://pmc.ncbi.nlm.nih.gov/articles/PMC10926567/	CC BY 4.0	https://creativecommons.org/licenses/by/4.0/	75108fa91bc6a9e2ec0064150b5cba349426a3df583d7c9637723dfe4e3973ba	Tab3	Table 3	Summary of findings	performance_summary	12	required_columns_not_found	0	0	0	0
PMC10926567	38468316	10.1186/s13049-024-01192-3	2024	The diagnostic accuracy of cardiac ultrasound for acute myocardial ischemia in the emergency department: a systematic review and meta-analysis	https://pmc.ncbi.nlm.nih.gov/articles/PMC10926567/	CC BY 4.0	https://creativecommons.org/licenses/by/4.0/	75108fa91bc6a9e2ec0064150b5cba349426a3df583d7c9637723dfe4e3973ba	Tab4	Table 4	Diagnostic Accuracy of cardiac ultrasound—Subgroup Analyses	performance_summary	8	required_columns_not_found	0	0	0	0
PMC12423475	40163741	10.1111/odi.15330	2025	Diagnosis of Oral Cancer With Deep Learning. A Comparative Test Accuracy Systematic Review	https://pmc.ncbi.nlm.nih.gov/articles/PMC12423475/	CC BY 4.0	https://creativecommons.org/licenses/by/4.0/	913f85c24e8316088afd851e2ac163b61baeb560b27d757445d2f3cf3abe82a7	odi15330-tbl-0001	TABLE 1	Study characteristics.	diagnostic_candidate	2	required_columns_not_found	0	0	0	0
PMC12423475	40163741	10.1111/odi.15330	2025	Diagnosis of Oral Cancer With Deep Learning. A Comparative Test Accuracy Systematic Review	https://pmc.ncbi.nlm.nih.gov/articles/PMC12423475/	CC BY 4.0	https://creativecommons.org/licenses/by/4.0/	913f85c24e8316088afd851e2ac163b61baeb560b27d757445d2f3cf3abe82a7	odi15330-tbl-0002	TABLE 2	QUADAS‐C judgment for risk of bias of included studies.	diagnostic_candidate	2	required_columns_not_found	0	0	0	0
PMC12423475	40163741	10.1111/odi.15330	2025	Diagnosis of Oral Cancer With Deep Learning. A Comparative Test Accuracy Systematic Review	https://pmc.ncbi.nlm.nih.gov/articles/PMC12423475/	CC BY 4.0	https://creativecommons.org/licenses/by/4.0/	913f85c24e8316088afd851e2ac163b61baeb560b27d757445d2f3cf3abe82a7	odi15330-tbl-0003	TABLE 3	Sensitivity and specificity of each comparison as reported in the original study.	performance_summary	7	required_columns_not_found	0	0	0	0
PMC12423475	40163741	10.1111/odi.15330	2025	Diagnosis of Oral Cancer With Deep Learning. A Comparative Test Accuracy Systematic Review	https://pmc.ncbi.nlm.nih.gov/articles/PMC12423475/	CC BY 4.0	https://creativecommons.org/licenses/by/4.0/	913f85c24e8316088afd851e2ac163b61baeb560b27d757445d2f3cf3abe82a7	odi15330-tbl-0004	TABLE 4	Grade profile for the comparison between deep learning and human experts and deep learning and postgraduate medical students.	diagnostic_candidate	5	required_columns_not_found	0	0	0	0
PMC12941774	41753256	10.3390/jcm15041569	2026	Relationship Between Navigation Success, Diagnostic Accuracy, and Ventilation Strategy: Retrospective Chart Review of 224 Consecutive Navigational Bronchoscopic Procedures Performed Under General Anesthesia †	https://pmc.ncbi.nlm.nih.gov/articles/PMC12941774/	CC BY 4.0	https://creativecommons.org/licenses/by/4.0/	52142c8b16ca7b4824d6f5bb0a16342d89886ae9d6ea8b9fdd41c43f97f91a29	jcm-15-01569-t001	Table 1	Baseline Characteristics of Patient Population.	diagnostic_candidate	2	required_columns_not_found	0	0	0	0
PMC12941774	41753256	10.3390/jcm15041569	2026	Relationship Between Navigation Success, Diagnostic Accuracy, and Ventilation Strategy: Retrospective Chart Review of 224 Consecutive Navigational Bronchoscopic Procedures Performed Under General Anesthesia †	https://pmc.ncbi.nlm.nih.gov/articles/PMC12941774/	CC BY 4.0	https://creativecommons.org/licenses/by/4.0/	52142c8b16ca7b4824d6f5bb0a16342d89886ae9d6ea8b9fdd41c43f97f91a29	jcm-15-01569-t002	Table 2	Procedure and Anesthesia Information. Values are presented as Mean ± SD, N (%), or Median (LQ, UQ).	diagnostic_candidate	2	required_columns_not_found	0	0	0	0
PMC12941774	41753256	10.3390/jcm15041569	2026	Relationship Between Navigation Success, Diagnostic Accuracy, and Ventilation Strategy: Retrospective Chart Review of 224 Consecutive Navigational Bronchoscopic Procedures Performed Under General Anesthesia †	https://pmc.ncbi.nlm.nih.gov/articles/PMC12941774/	CC BY 4.0	https://creativecommons.org/licenses/by/4.0/	52142c8b16ca7b4824d6f5bb0a16342d89886ae9d6ea8b9fdd41c43f97f91a29	jcm-15-01569-t003	Table 3	Final Diagnostic Classification and Outcome Performance Metrics. N = 213.	explicit_2x2	16	required_columns_not_found	0	0	0	0
PMC12941774	41753256	10.3390/jcm15041569	2026	Relationship Between Navigation Success, Diagnostic Accuracy, and Ventilation Strategy: Retrospective Chart Review of 224 Consecutive Navigational Bronchoscopic Procedures Performed Under General Anesthesia †	https://pmc.ncbi.nlm.nih.gov/articles/PMC12941774/	CC BY 4.0	https://creativecommons.org/licenses/by/4.0/	52142c8b16ca7b4824d6f5bb0a16342d89886ae9d6ea8b9fdd41c43f97f91a29	jcm-15-01569-t004	Table 4	Location of the lesions.	diagnostic_candidate	1	required_columns_not_found	0	0	0	0
PMC12941774	41753256	10.3390/jcm15041569	2026	Relationship Between Navigation Success, Diagnostic Accuracy, and Ventilation Strategy: Retrospective Chart Review of 224 Consecutive Navigational Bronchoscopic Procedures Performed Under General Anesthesia †	https://pmc.ncbi.nlm.nih.gov/articles/PMC12941774/	CC BY 4.0	https://creativecommons.org/licenses/by/4.0/	52142c8b16ca7b4824d6f5bb0a16342d89886ae9d6ea8b9fdd41c43f97f91a29	jcm-15-01569-t005	Table 5	Body Mass Index of patients included in the study. This table summarizes the BMI values of all patients analyzed, categorized according to standard WHO classifications.	diagnostic_candidate	2	required_columns_not_found	0	0	0	0
PMC10712108	38082213	10.1186/s12880-023-01172-6	2023	Image-based AI diagnostic performance for fatty liver: a systematic review and meta-analysis	https://pmc.ncbi.nlm.nih.gov/articles/PMC10712108/	CC BY 4.0	https://creativecommons.org/licenses/by/4.0/	92040eca0890c00cab4e9330693ed6e3582ed38b1bb80cd29b64771dfc06ef90	Tab1	Table 1	Characteristic of studies	diagnostic_candidate	4	required_columns_not_found	0	0	0	0
PMC12065268	40349083	10.1186/s13643-025-02835-x	2025	Revolutionizing cancer diagnosis and dose biodistribution: a meta-analysis of [68ga] FAPI- 46 vs. [18f] FDG imaging	https://pmc.ncbi.nlm.nih.gov/articles/PMC12065268/	CC BY-NC-ND 4.0	https://creativecommons.org/licenses/by-nc-nd/4.0/	cbf403159e97393364be83bbd7a66c10a0f646f58a6571d7c5fc581c06e926ca	Tab1	Table 1	Main characteristics of the included studies	diagnostic_candidate	2	required_columns_not_found	0	0	0	0
PMC12065268	40349083	10.1186/s13643-025-02835-x	2025	Revolutionizing cancer diagnosis and dose biodistribution: a meta-analysis of [68ga] FAPI- 46 vs. [18f] FDG imaging	https://pmc.ncbi.nlm.nih.gov/articles/PMC12065268/	CC BY-NC-ND 4.0	https://creativecommons.org/licenses/by-nc-nd/4.0/	cbf403159e97393364be83bbd7a66c10a0f646f58a6571d7c5fc581c06e926ca	Tab2	Table 2	Quality assessment of included studies using QUADAS- 2 tool [ 73 – 82 ]	diagnostic_candidate	0	required_columns_not_found	0	0	0	0
PMC12065268	40349083	10.1186/s13643-025-02835-x	2025	Revolutionizing cancer diagnosis and dose biodistribution: a meta-analysis of [68ga] FAPI- 46 vs. [18f] FDG imaging	https://pmc.ncbi.nlm.nih.gov/articles/PMC12065268/	CC BY-NC-ND 4.0	https://creativecommons.org/licenses/by-nc-nd/4.0/	cbf403159e97393364be83bbd7a66c10a0f646f58a6571d7c5fc581c06e926ca	Tab3	Table 3	The findings of included studies	diagnostic_candidate	4	required_columns_not_found	0	0	0	0
PMC12065268	40349083	10.1186/s13643-025-02835-x	2025	Revolutionizing cancer diagnosis and dose biodistribution: a meta-analysis of [68ga] FAPI- 46 vs. [18f] FDG imaging	https://pmc.ncbi.nlm.nih.gov/articles/PMC12065268/	CC BY-NC-ND 4.0	https://creativecommons.org/licenses/by-nc-nd/4.0/	cbf403159e97393364be83bbd7a66c10a0f646f58a6571d7c5fc581c06e926ca	Tab4	Table 4	The findings of the included studies in meta-analysis	diagnostic_candidate	4	required_columns_not_found	0	0	0	0
PMC12065268	40349083	10.1186/s13643-025-02835-x	2025	Revolutionizing cancer diagnosis and dose biodistribution: a meta-analysis of [68ga] FAPI- 46 vs. [18f] FDG imaging	https://pmc.ncbi.nlm.nih.gov/articles/PMC12065268/	CC BY-NC-ND 4.0	https://creativecommons.org/licenses/by-nc-nd/4.0/	cbf403159e97393364be83bbd7a66c10a0f646f58a6571d7c5fc581c06e926ca	Tab5	Table 5	Meta-analysis of diagnostic accuracy	performance_summary	7	required_columns_not_found	0	0	0	0
PMC10373685	37487685	10.1136/bmjopen-2022-069273	2023	Diagnostic accuracy of different ECG-based algorithms in wide QRS complex tachycardia: a systematic review and meta-analysis	https://pmc.ncbi.nlm.nih.gov/articles/PMC10373685/	CC BY-NC 4.0	https://creativecommons.org/licenses/by-nc/4.0/	db977a5facad44e91b476d11c1e7322cbf72e1ec840fc57998366856449a5ccc	T1	Table 1	Assessment of diagnostic accuracy and heterogeneity in subgroup analysis	performance_summary	7	required_columns_not_found	0	0	0	0
PMC9587865	35633529	10.31557/APJCP.2022.23.5.1483	2022	Diagnostic Accuracy of Salivary Biomarkers in Detecting Early Oral Squamous Cell Carcinoma: A Systematic Review and Meta-Analysis	https://pmc.ncbi.nlm.nih.gov/articles/PMC9587865/	CC BY-NC 4.0	https://creativecommons.org/licenses/by-nc/4.0/	3e0b5795c9b757c96307342abfe5d37e168f128846a96bfae9604e15dc7ccc93	T1	Table 1	Showing Measure of Accuracy of Salivary Biomarkers in Early OSCC Detection: Area under Curve (AUC) and Standard Error	diagnostic_candidate	3	required_columns_not_found	0	0	0	0
PMC9805695	36601207	10.7759/cureus.32127	2022	Non-echo Planar Diffusion-Weighted Imaging in the Detection of Recurrent or Residual Cholesteatoma: A Systematic Review and Meta-Analysis of Diagnostic Studies	https://pmc.ncbi.nlm.nih.gov/articles/PMC9805695/	CC BY 3.0	https://creativecommons.org/licenses/by/3.0/	640462c1269f25e5e3b7700a9bfb6d2b913ce3d3002fbff05f772b0c9b4170ba	TAB1	Table 1	Pooled diagnostic accuracies of non-EPI DWI. EPI: echo-planar imaging; DWI: diffusion-weighted imaging; LR: likelihood ratio; MRI: magnetic resonance imaging.	performance_summary	7	required_columns_not_found	0	0	0	0
PMC13418296	42159215	10.1002/ksa.70462	2026	Using a large language model as a third reviewer to augment dual human full‐text screening in orthopaedic systematic reviews	https://pmc.ncbi.nlm.nih.gov/articles/PMC13418296/	CC BY 4.0	https://creativecommons.org/licenses/by/4.0/	88f42f941c495d12ea7258c3852f90ac0189392966fb48cc93c29dded32959a2	ksa70462-tbl-0001	Table 1	PubMed search strategies.	diagnostic_candidate	2	required_columns_not_found	0	0	0	0
PMC13418296	42159215	10.1002/ksa.70462	2026	Using a large language model as a third reviewer to augment dual human full‐text screening in orthopaedic systematic reviews	https://pmc.ncbi.nlm.nih.gov/articles/PMC13418296/	CC BY 4.0	https://creativecommons.org/licenses/by/4.0/	88f42f941c495d12ea7258c3852f90ac0189392966fb48cc93c29dded32959a2	ksa70462-tbl-0002	Table 2	GPT‐5 performance metrics.	performance_summary	8	required_columns_not_found	0	0	0	0
PMC12145131	40487909	10.22037/aaemj.v13i1.2627	2025	Prehospital ECG Interpretation Methods for ST-Elevation MI Detection and Catheterization Laboratory Activation: A Systematic Review and Meta-Analysis	https://pmc.ncbi.nlm.nih.gov/articles/PMC12145131/	CC BY-NC 3.0	https://creativecommons.org/licenses/by-nc/3.0/	df789cabb379848fb5a90c2bf1de5863a7523255b3706c1ed78e9d0e600e84e9	T1	Table 1	Characteristics and outcomes of all included studies in the analysis	diagnostic_candidate	2	required_columns_not_found	0	0	0	0
PMC12145131	40487909	10.22037/aaemj.v13i1.2627	2025	Prehospital ECG Interpretation Methods for ST-Elevation MI Detection and Catheterization Laboratory Activation: A Systematic Review and Meta-Analysis	https://pmc.ncbi.nlm.nih.gov/articles/PMC12145131/	CC BY-NC 3.0	https://creativecommons.org/licenses/by-nc/3.0/	df789cabb379848fb5a90c2bf1de5863a7523255b3706c1ed78e9d0e600e84e9	T2	Table 2	The pooled screening performance characteristics estimates from the bivariate meta-analysis for all STEMI studies and ‎by the methods of interpretation‎	performance_summary	8	required_columns_not_found	0	0	0	0
PMC12145131	40487909	10.22037/aaemj.v13i1.2627	2025	Prehospital ECG Interpretation Methods for ST-Elevation MI Detection and Catheterization Laboratory Activation: A Systematic Review and Meta-Analysis	https://pmc.ncbi.nlm.nih.gov/articles/PMC12145131/	CC BY-NC 3.0	https://creativecommons.org/licenses/by-nc/3.0/	df789cabb379848fb5a90c2bf1de5863a7523255b3706c1ed78e9d0e600e84e9	T3	Table S1	Search strategy for Medline, CINAHL, and Scopus (Keywords only)	diagnostic_candidate	14	required_columns_not_found	0	0	0	0
PMC12145131	40487909	10.22037/aaemj.v13i1.2627	2025	Prehospital ECG Interpretation Methods for ST-Elevation MI Detection and Catheterization Laboratory Activation: A Systematic Review and Meta-Analysis	https://pmc.ncbi.nlm.nih.gov/articles/PMC12145131/	CC BY-NC 3.0	https://creativecommons.org/licenses/by-nc/3.0/	df789cabb379848fb5a90c2bf1de5863a7523255b3706c1ed78e9d0e600e84e9	T4	Table S2	The characteristics of the included studies	diagnostic_candidate	2	required_columns_not_found	0	0	0	0
PMC12145131	40487909	10.22037/aaemj.v13i1.2627	2025	Prehospital ECG Interpretation Methods for ST-Elevation MI Detection and Catheterization Laboratory Activation: A Systematic Review and Meta-Analysis	https://pmc.ncbi.nlm.nih.gov/articles/PMC12145131/	CC BY-NC 3.0	https://creativecommons.org/licenses/by-nc/3.0/	df789cabb379848fb5a90c2bf1de5863a7523255b3706c1ed78e9d0e600e84e9	T5	Table S3	Sensitivity analysis after excluding outliers and influential studies	performance_summary	8	required_columns_not_found	0	0	0	0
PMC11450407	39371302	10.5624/isd.20240038	2024	Evaluation of deep learning and convolutional neural network algorithms for mandibular fracture detection using radiographic images: A systematic review and meta-analysis	https://pmc.ncbi.nlm.nih.gov/articles/PMC11450407/	CC BY-NC 3.0	https://creativecommons.org/licenses/by-nc/3.0/	5e6d48fa9e918461add3acb956578dcb83ae75f251f766a26d7f73b5667fabd1	T1	Table 1	Keywords for each database	diagnostic_candidate	0	required_columns_not_found	0	0	0	0
PMC11450407	39371302	10.5624/isd.20240038	2024	Evaluation of deep learning and convolutional neural network algorithms for mandibular fracture detection using radiographic images: A systematic review and meta-analysis	https://pmc.ncbi.nlm.nih.gov/articles/PMC11450407/	CC BY-NC 3.0	https://creativecommons.org/licenses/by-nc/3.0/	5e6d48fa9e918461add3acb956578dcb83ae75f251f766a26d7f73b5667fabd1	T2	Table 2	Extracted data	diagnostic_candidate	4	required_columns_not_found	0	0	0	0
PMC11450407	39371302	10.5624/isd.20240038	2024	Evaluation of deep learning and convolutional neural network algorithms for mandibular fracture detection using radiographic images: A systematic review and meta-analysis	https://pmc.ncbi.nlm.nih.gov/articles/PMC11450407/	CC BY-NC 3.0	https://creativecommons.org/licenses/by-nc/3.0/	5e6d48fa9e918461add3acb956578dcb83ae75f251f766a26d7f73b5667fabd1	T3	Table 3	QUADAS-2 quality assessment	diagnostic_candidate	2	required_columns_not_found	0	0	0	0
PMC7648377	33160405	10.1186/s13054-020-03358-8	2020	Performance of the cuff leak test in adults in predicting post-extubation airway complications: a systematic review and meta-analysis	https://pmc.ncbi.nlm.nih.gov/articles/PMC7648377/	CC BY 4.0	http://creativecommons.org/licenses/by/4.0/	ecc902fccb455b3d30841dc559551d7823973b7b2c73bff9b6a583b31dfee175	Tab1	Table 1	Characteristics of participants in the included studies	diagnostic_candidate	2	required_columns_not_found	0	0	0	0
PMC7648377	33160405	10.1186/s13054-020-03358-8	2020	Performance of the cuff leak test in adults in predicting post-extubation airway complications: a systematic review and meta-analysis	https://pmc.ncbi.nlm.nih.gov/articles/PMC7648377/	CC BY 4.0	http://creativecommons.org/licenses/by/4.0/	ecc902fccb455b3d30841dc559551d7823973b7b2c73bff9b6a583b31dfee175	Tab2	Table 2	Summary of cuff leak test and reference standards in the included studies	diagnostic_candidate	2	required_columns_not_found	0	0	0	0
PMC7648377	33160405	10.1186/s13054-020-03358-8	2020	Performance of the cuff leak test in adults in predicting post-extubation airway complications: a systematic review and meta-analysis	https://pmc.ncbi.nlm.nih.gov/articles/PMC7648377/	CC BY 4.0	http://creativecommons.org/licenses/by/4.0/	ecc902fccb455b3d30841dc559551d7823973b7b2c73bff9b6a583b31dfee175	Tab3	Table 3	Evaluation of the included studies with quality assessment of diagnostic accuracy studies-2	diagnostic_candidate	4	required_columns_not_found	0	0	0	0
PMC11436588	39331203	10.1007/s12672-024-01234-3	2024	Diagnostic value of serum human epididymal secretory protein 4 for endometrial cancer: a systematic review and meta analysis	https://pmc.ncbi.nlm.nih.gov/articles/PMC11436588/	CC BY-NC-ND 4.0	https://creativecommons.org/licenses/by-nc-nd/4.0/	b72e78748bf4921a2fb84a699d10a3d668d89c1123d50f571e85cf163c98dff6	Tab1	Table 1	PubMed database retrieval strategy	diagnostic_candidate	1	required_columns_not_found	0	0	0	0
PMC11436588	39331203	10.1007/s12672-024-01234-3	2024	Diagnostic value of serum human epididymal secretory protein 4 for endometrial cancer: a systematic review and meta analysis	https://pmc.ncbi.nlm.nih.gov/articles/PMC11436588/	CC BY-NC-ND 4.0	https://creativecommons.org/licenses/by-nc-nd/4.0/	b72e78748bf4921a2fb84a699d10a3d668d89c1123d50f571e85cf163c98dff6	Tab2	Table 2	The Basic characteristics of included studies [ 10 – 31 ]	diagnostic_candidate	5	required_columns_not_found	0	0	0	0
PMC8297545	34307166	10.3389/fonc.2021.698197	2021	Circulating miRNAs as Auxiliary Diagnostic Biomarkers for Multiple Myeloma: A Systematic Review, Meta-Analysis, and Recommendations	https://pmc.ncbi.nlm.nih.gov/articles/PMC8297545/	CC BY 4.0	https://creativecommons.org/licenses/by/4.0/	38c242a73ddeee92a32558a3de549a2871748349e9f61cb5d0c567632edc1a7c	T1	Table 1	Characteristics of studies and the diagnostic power of miRNAs.	performance_summary	8	required_columns_not_found	0	0	0	0
PMC8297545	34307166	10.3389/fonc.2021.698197	2021	Circulating miRNAs as Auxiliary Diagnostic Biomarkers for Multiple Myeloma: A Systematic Review, Meta-Analysis, and Recommendations	https://pmc.ncbi.nlm.nih.gov/articles/PMC8297545/	CC BY 4.0	https://creativecommons.org/licenses/by/4.0/	38c242a73ddeee92a32558a3de549a2871748349e9f61cb5d0c567632edc1a7c	T2	Table 2	Characteristics of patients and health controls included.	diagnostic_candidate	2	required_columns_not_found	0	0	0	0
PMC8297545	34307166	10.3389/fonc.2021.698197	2021	Circulating miRNAs as Auxiliary Diagnostic Biomarkers for Multiple Myeloma: A Systematic Review, Meta-Analysis, and Recommendations	https://pmc.ncbi.nlm.nih.gov/articles/PMC8297545/	CC BY 4.0	https://creativecommons.org/licenses/by/4.0/	38c242a73ddeee92a32558a3de549a2871748349e9f61cb5d0c567632edc1a7c	T3	Table 3	Meta-regression with univariable model and multivariate model.	diagnostic_candidate	1	required_columns_not_found	0	0	0	0
PMC8297545	34307166	10.3389/fonc.2021.698197	2021	Circulating miRNAs as Auxiliary Diagnostic Biomarkers for Multiple Myeloma: A Systematic Review, Meta-Analysis, and Recommendations	https://pmc.ncbi.nlm.nih.gov/articles/PMC8297545/	CC BY 4.0	https://creativecommons.org/licenses/by/4.0/	38c242a73ddeee92a32558a3de549a2871748349e9f61cb5d0c567632edc1a7c	T4	Table 4	Subgroup analysis.	performance_summary	7	required_columns_not_found	0	0	0	0
PMC8297545	34307166	10.3389/fonc.2021.698197	2021	Circulating miRNAs as Auxiliary Diagnostic Biomarkers for Multiple Myeloma: A Systematic Review, Meta-Analysis, and Recommendations	https://pmc.ncbi.nlm.nih.gov/articles/PMC8297545/	CC BY 4.0	https://creativecommons.org/licenses/by/4.0/	38c242a73ddeee92a32558a3de549a2871748349e9f61cb5d0c567632edc1a7c	T5	Table 5	Circulating miRNAs in MM, MGUS, and SMM.	performance_summary	8	required_columns_not_found	0	0	0	0
PMC8297545	34307166	10.3389/fonc.2021.698197	2021	Circulating miRNAs as Auxiliary Diagnostic Biomarkers for Multiple Myeloma: A Systematic Review, Meta-Analysis, and Recommendations	https://pmc.ncbi.nlm.nih.gov/articles/PMC8297545/	CC BY 4.0	https://creativecommons.org/licenses/by/4.0/	38c242a73ddeee92a32558a3de549a2871748349e9f61cb5d0c567632edc1a7c	T6	Table 6	Summary of studies on the targets and functions of miRNAs included.	diagnostic_candidate	1	required_columns_not_found	0	0	0	0
PMC8297545	34307166	10.3389/fonc.2021.698197	2021	Circulating miRNAs as Auxiliary Diagnostic Biomarkers for Multiple Myeloma: A Systematic Review, Meta-Analysis, and Recommendations	https://pmc.ncbi.nlm.nih.gov/articles/PMC8297545/	CC BY 4.0	https://creativecommons.org/licenses/by/4.0/	38c242a73ddeee92a32558a3de549a2871748349e9f61cb5d0c567632edc1a7c	T7	Table 7	The prognostic value of circulating miRNAs in multiple myeloma.	diagnostic_candidate	2	required_columns_not_found	0	0	0	0
PMC8297545	34307166	10.3389/fonc.2021.698197	2021	Circulating miRNAs as Auxiliary Diagnostic Biomarkers for Multiple Myeloma: A Systematic Review, Meta-Analysis, and Recommendations	https://pmc.ncbi.nlm.nih.gov/articles/PMC8297545/	CC BY 4.0	https://creativecommons.org/licenses/by/4.0/	38c242a73ddeee92a32558a3de549a2871748349e9f61cb5d0c567632edc1a7c	T8	Table 8	Application of circulating miRNAs in specific treatment of multiple myeloma.	diagnostic_candidate	2	required_columns_not_found	0	0	0	0
PMC9825886	35289968	10.1002/uog.24900	2022	Diagnostic accuracy of sliding sign for detecting pouch of Douglas obliteration and bowel involvement in women with suspected endometriosis: systematic review and meta‐analysis	https://pmc.ncbi.nlm.nih.gov/articles/PMC9825886/	CC BY-NC 4.0	https://creativecommons.org/licenses/by-nc/4.0/	3de7a2cbd2cd56f97ba58dbc063b8147ed1ddd226a5f0d20427a8d100a3b802c	uog24900-tbl-0001	Table 1	Characteristics of studies included in systematic review and meta‐analysis, according to Patients, Intervention, Comparator, Outcomes and Setting (PICOS) criteria	diagnostic_candidate	2	required_columns_not_found	0	0	0	0
PMC9825886	35289968	10.1002/uog.24900	2022	Diagnostic accuracy of sliding sign for detecting pouch of Douglas obliteration and bowel involvement in women with suspected endometriosis: systematic review and meta‐analysis	https://pmc.ncbi.nlm.nih.gov/articles/PMC9825886/	CC BY-NC 4.0	https://creativecommons.org/licenses/by-nc/4.0/	3de7a2cbd2cd56f97ba58dbc063b8147ed1ddd226a5f0d20427a8d100a3b802c	uog24900-tbl-0002	Table 2	Quality assessment of studies included in systematic review and meta‐analysis, according to Quality Assessment of Diagnostic Accuracy Studies‐2 (QUADAS‐2) tool	diagnostic_candidate	4	required_columns_not_found	0	0	0	0
PMC9825886	35289968	10.1002/uog.24900	2022	Diagnostic accuracy of sliding sign for detecting pouch of Douglas obliteration and bowel involvement in women with suspected endometriosis: systematic review and meta‐analysis	https://pmc.ncbi.nlm.nih.gov/articles/PMC9825886/	CC BY-NC 4.0	https://creativecommons.org/licenses/by-nc/4.0/	3de7a2cbd2cd56f97ba58dbc063b8147ed1ddd226a5f0d20427a8d100a3b802c	uog24900-tbl-0003	Table 3	Grading of Recommendations Assessment, Development and Evaluation (GRADE) assessment of the quality of evidence regarding the diagnostic accuracy of the sliding sign on transvaginal ultrasound for pouch of Douglas obliteration in women with suspected endometriosis	explicit_2x2	16	required_columns_not_found	0	0	0	0
PMC9825886	35289968	10.1002/uog.24900	2022	Diagnostic accuracy of sliding sign for detecting pouch of Douglas obliteration and bowel involvement in women with suspected endometriosis: systematic review and meta‐analysis	https://pmc.ncbi.nlm.nih.gov/articles/PMC9825886/	CC BY-NC 4.0	https://creativecommons.org/licenses/by-nc/4.0/	3de7a2cbd2cd56f97ba58dbc063b8147ed1ddd226a5f0d20427a8d100a3b802c	uog24900-tbl-0004	Table 4	Grading of Recommendations Assessment, Development and Evaluation (GRADE) assessment of the quality of evidence regarding the diagnostic accuracy of the sliding sign on transvaginal ultrasound for bowel involvement in women with suspected endometriosis	explicit_2x2	16	required_columns_not_found	0	0	0	0
PMC8474705	34579729	10.1186/s12936-021-03923-8	2021	Performance of rapid diagnostic tests, microscopy, loop-mediated isothermal amplification (LAMP) and PCR for malaria diagnosis in Ethiopia: a systematic review and meta-analysis	https://pmc.ncbi.nlm.nih.gov/articles/PMC8474705/	CC BY 4.0	https://creativecommons.org/licenses/by/4.0/	d73f32fc9a8d8b14768843de6513524b960111e381b869f6cb6160251f812207	Tab1	Table 1	Characteristics of the studies included in the systematic review and meta-analysis of the performance of RDT, microscopy, LAMP and PCR	explicit_2x2	16	required_columns_not_found	0	0	0	0
PMC8474705	34579729	10.1186/s12936-021-03923-8	2021	Performance of rapid diagnostic tests, microscopy, loop-mediated isothermal amplification (LAMP) and PCR for malaria diagnosis in Ethiopia: a systematic review and meta-analysis	https://pmc.ncbi.nlm.nih.gov/articles/PMC8474705/	CC BY 4.0	https://creativecommons.org/licenses/by/4.0/	d73f32fc9a8d8b14768843de6513524b960111e381b869f6cb6160251f812207	Tab2	Table 2	Meta-regression analysis of diagnostic accuracy	diagnostic_candidate	4	required_columns_not_found	0	0	0	0
PMC11854560	40002563	10.3390/diagnostics15040412	2025	Evaluating Rabies Test Accuracy: A Systematic Review and Meta-Analysis of Human and Canine Diagnostic Methods	https://pmc.ncbi.nlm.nih.gov/articles/PMC11854560/	CC BY 4.0	https://creativecommons.org/licenses/by/4.0/	d9f3817337bd9804d05e9a2797cadd6538e93d007d7f9c9ddb9d3e62b62827d0	diagnostics-15-00412-t001	Table 1	Main methodological characteristics of studies addressing the diagnosis of rabies in humans.	diagnostic_candidate	4	required_columns_not_found	0	0	0	0
PMC11854560	40002563	10.3390/diagnostics15040412	2025	Evaluating Rabies Test Accuracy: A Systematic Review and Meta-Analysis of Human and Canine Diagnostic Methods	https://pmc.ncbi.nlm.nih.gov/articles/PMC11854560/	CC BY 4.0	https://creativecommons.org/licenses/by/4.0/	d9f3817337bd9804d05e9a2797cadd6538e93d007d7f9c9ddb9d3e62b62827d0	diagnostics-15-00412-t002	Table 2	Main methodological characteristics of studies addressing the diagnosis of rabies in dogs.	diagnostic_candidate	4	required_columns_not_found	0	0	0	0
PMC7997033	33770081	10.1371/journal.pone.0248775	2021	The diagnostic accuracy of digital PCR, ARMS and NGS for detecting KRAS mutation in cell-free DNA of patients with colorectal cancer: A systematic review and meta-analysis	https://pmc.ncbi.nlm.nih.gov/articles/PMC7997033/	CC BY 4.0	http://creativecommons.org/licenses/by/4.0/	5a9c77b2f6b4e4bfce95d2c8bee972a6d4cfd5ff97375a11f596df18ba9bfaed	pone.0248775.t001	Table 1	Summary of studies comparing KRAS/ All- RAS mutation status in cfDNA and tumor tissue samples from colorectal cancer patients.	diagnostic_candidate	2	required_columns_not_found	0	0	0	0
PMC7997033	33770081	10.1371/journal.pone.0248775	2021	The diagnostic accuracy of digital PCR, ARMS and NGS for detecting KRAS mutation in cell-free DNA of patients with colorectal cancer: A systematic review and meta-analysis	https://pmc.ncbi.nlm.nih.gov/articles/PMC7997033/	CC BY 4.0	http://creativecommons.org/licenses/by/4.0/	5a9c77b2f6b4e4bfce95d2c8bee972a6d4cfd5ff97375a11f596df18ba9bfaed	pone.0248775.t002	Table 2	QUADAS-2 assessment of eligible studies.	diagnostic_candidate	2	required_columns_not_found	0	0	0	0
PMC7997033	33770081	10.1371/journal.pone.0248775	2021	The diagnostic accuracy of digital PCR, ARMS and NGS for detecting KRAS mutation in cell-free DNA of patients with colorectal cancer: A systematic review and meta-analysis	https://pmc.ncbi.nlm.nih.gov/articles/PMC7997033/	CC BY 4.0	http://creativecommons.org/licenses/by/4.0/	5a9c77b2f6b4e4bfce95d2c8bee972a6d4cfd5ff97375a11f596df18ba9bfaed	pone.0248775.t003	Table 3	Meta-analysis results.	performance_summary	6	required_columns_not_found	0	0	0	0
PMC7536608	32955445	10.2196/19516	2020	Automated Fall Detection Algorithm With Global Trigger Tool, Incident Reports, Manual Chart Review, and Patient-Reported Falls: Algorithm Development and Validation With a Retrospective Diagnostic Accuracy Study	https://pmc.ncbi.nlm.nih.gov/articles/PMC7536608/	CC BY 4.0	https://creativecommons.org/licenses/by/4.0/	e4a8a8c4d8631b0abee8b73da41d3469da10bd331d5f835a23240645454af592	table1	Table 1	Variables of the algorithm development and validation study.	diagnostic_candidate	0	required_columns_not_found	0	0	0	0
PMC7536608	32955445	10.2196/19516	2020	Automated Fall Detection Algorithm With Global Trigger Tool, Incident Reports, Manual Chart Review, and Patient-Reported Falls: Algorithm Development and Validation With a Retrospective Diagnostic Accuracy Study	https://pmc.ncbi.nlm.nih.gov/articles/PMC7536608/	CC BY 4.0	https://creativecommons.org/licenses/by/4.0/	e4a8a8c4d8631b0abee8b73da41d3469da10bd331d5f835a23240645454af592	table2	Table 2	Diagnostic accuracy results of the comparison between algorithm and all other detection methods in the development and validation studies.	explicit_2x2	20	required_columns_not_found	0	0	0	0
PMC11094978	38745289	10.1186/s12879-024-09274-4	2024	Diagnostic value of BHI-V4 for heterogeneous and vancomycin-intermediate Staphylococcus aureus isolates: a systematic review and meta-analysis	https://pmc.ncbi.nlm.nih.gov/articles/PMC11094978/	CC BY 4.0	https://creativecommons.org/licenses/by/4.0/	8e0e643a1c185670e475042df775bfe53d5a4facfad5de794c933ecf6e824e5e	Tab1	Table 1	The main characteristics of the included studies	explicit_2x2	10	parsed	8	1	1	1
PMC7539761	33043062	10.36469/jheor.2020.17088	2020	Diagnostic Accuracy of Next Generation Sequencing Panel using Circulating Tumor DNA in Patients with Advanced Non-Small Cell Lung Cancer: A Systematic Review and Meta-Analysis	https://pmc.ncbi.nlm.nih.gov/articles/PMC7539761/	CC BY 4.0	http://creativecommons.org/licenses/by/4.0	a6780ef2252b4ae3c466eac909aba136569a261296d0ba7797bd04a37d06ffc2	t1-jheor-7-2-17088	Table 1	Characteristics of Eligible Studies	diagnostic_candidate	2	required_columns_not_found	0	0	0	0
PMC7539761	33043062	10.36469/jheor.2020.17088	2020	Diagnostic Accuracy of Next Generation Sequencing Panel using Circulating Tumor DNA in Patients with Advanced Non-Small Cell Lung Cancer: A Systematic Review and Meta-Analysis	https://pmc.ncbi.nlm.nih.gov/articles/PMC7539761/	CC BY 4.0	http://creativecommons.org/licenses/by/4.0	a6780ef2252b4ae3c466eac909aba136569a261296d0ba7797bd04a37d06ffc2	t2-jheor-7-2-17088	Table 2	Included Articles Quality Assessment According to QUADAS-2	diagnostic_candidate	4	required_columns_not_found	0	0	0	0
PMC7539761	33043062	10.36469/jheor.2020.17088	2020	Diagnostic Accuracy of Next Generation Sequencing Panel using Circulating Tumor DNA in Patients with Advanced Non-Small Cell Lung Cancer: A Systematic Review and Meta-Analysis	https://pmc.ncbi.nlm.nih.gov/articles/PMC7539761/	CC BY 4.0	http://creativecommons.org/licenses/by/4.0	a6780ef2252b4ae3c466eac909aba136569a261296d0ba7797bd04a37d06ffc2	t3-jheor-7-2-17088	Table 3	Data Extracted from Each Study Included (EGFR, ALK, ROS-1, BRAF, RET, and MET exon 14)	explicit_2x2	17	parsed	10	1	1	1
PMC12538911	41127565	10.1016/j.eclinm.2025.103541	2025	Variability and performance of radiologic stricture parameters in Crohn's disease: a systematic review and meta-analysis	https://pmc.ncbi.nlm.nih.gov/articles/PMC12538911/	CC BY 4.0	https://creativecommons.org/licenses/by/4.0/	2df89bb2ba60e5d80e1acd1ef5c9666095b0cb175e27908f16ef7175487aede6	tbl1	Table 1	Studies included in the qualitative analysis.	diagnostic_candidate	2	required_columns_not_found	0	0	0	0
PMC12538911	41127565	10.1016/j.eclinm.2025.103541	2025	Variability and performance of radiologic stricture parameters in Crohn's disease: a systematic review and meta-analysis	https://pmc.ncbi.nlm.nih.gov/articles/PMC12538911/	CC BY 4.0	https://creativecommons.org/licenses/by/4.0/	2df89bb2ba60e5d80e1acd1ef5c9666095b0cb175e27908f16ef7175487aede6	tbl2	Table 2	Definition of stricture and parameters assessed by technique.	diagnostic_candidate	1	required_columns_not_found	0	0	0	0
PMC9747023	34003611	10.1590/S1677-5538.IBJU.2020.0986	2021	Performance of 68 Ga-labeled prostate-specific membrane antigen ligand positron emission tomography/computed tomography in the diagnosis of primary prostate cancer: a systematic review and meta-analysis	https://pmc.ncbi.nlm.nih.gov/articles/PMC9747023/	CC BY 4.0	https://creativecommons.org/licenses/by/4.0/	3b339bfaf42264f87182049a66139e65eed21cf597c188305130e65355903ee5	t1	Table 1	Features of the included studies.	diagnostic_candidate	2	required_columns_not_found	0	0	0	0
PMC12568919	40293520	10.1007/s00261-025-04953-5	2025	MRI radiomics prediction modelling for pathological complete response to neoadjuvant chemoradiotherapy in locally advanced rectal cancer: a systematic review and meta-analysis	https://pmc.ncbi.nlm.nih.gov/articles/PMC12568919/	CC BY 4.0	https://creativecommons.org/licenses/by/4.0/	72bb27d876ad06a713c8f5932bcdd516d432952511f5960a35a609d649e6ea7a	Tab1	Table 1	Study characteristics of MRI-derived radiomics model	diagnostic_candidate	1	required_columns_not_found	0	0	0	0
PMC12568919	40293520	10.1007/s00261-025-04953-5	2025	MRI radiomics prediction modelling for pathological complete response to neoadjuvant chemoradiotherapy in locally advanced rectal cancer: a systematic review and meta-analysis	https://pmc.ncbi.nlm.nih.gov/articles/PMC12568919/	CC BY 4.0	https://creativecommons.org/licenses/by/4.0/	72bb27d876ad06a713c8f5932bcdd516d432952511f5960a35a609d649e6ea7a	Tab2	Table 2	Summary of MRI-derived radiomic model characteristics	diagnostic_candidate	1	required_columns_not_found	0	0	0	0
PMC12568919	40293520	10.1007/s00261-025-04953-5	2025	MRI radiomics prediction modelling for pathological complete response to neoadjuvant chemoradiotherapy in locally advanced rectal cancer: a systematic review and meta-analysis	https://pmc.ncbi.nlm.nih.gov/articles/PMC12568919/	CC BY 4.0	https://creativecommons.org/licenses/by/4.0/	72bb27d876ad06a713c8f5932bcdd516d432952511f5960a35a609d649e6ea7a	Tab3	Table 3	Summary of performance of MRI-derived radiomics model	explicit_2x2	15	parsed	12	1	1	1
PMC12568919	40293520	10.1007/s00261-025-04953-5	2025	MRI radiomics prediction modelling for pathological complete response to neoadjuvant chemoradiotherapy in locally advanced rectal cancer: a systematic review and meta-analysis	https://pmc.ncbi.nlm.nih.gov/articles/PMC12568919/	CC BY 4.0	https://creativecommons.org/licenses/by/4.0/	72bb27d876ad06a713c8f5932bcdd516d432952511f5960a35a609d649e6ea7a	Tab4	Table 4	Subgroup analysis	diagnostic_candidate	1	required_columns_not_found	0	0	0	0
PMC11320555	39143999	10.21037/qims-24-540	2024	Comparison of the diagnostic performance of contrast-enhanced ultrasound and high-resolution magnetic resonance imaging in the evaluation of histologically defined vulnerable carotid plaque: a systematic review and meta-analysis	https://pmc.ncbi.nlm.nih.gov/articles/PMC11320555/	CC BY-NC-ND 4.0	https://creativecommons.org/licenses/by-nc-nd/4.0/	1b1cb429b5347ce46699ad31af3d2650aecbf15a17563dd84142555565ac9f50	t1	Table 1	The clinical characteristics of the included studies	explicit_2x2	14	required_columns_not_found	0	0	0	0
PMC11320555	39143999	10.21037/qims-24-540	2024	Comparison of the diagnostic performance of contrast-enhanced ultrasound and high-resolution magnetic resonance imaging in the evaluation of histologically defined vulnerable carotid plaque: a systematic review and meta-analysis	https://pmc.ncbi.nlm.nih.gov/articles/PMC11320555/	CC BY-NC-ND 4.0	https://creativecommons.org/licenses/by-nc-nd/4.0/	1b1cb429b5347ce46699ad31af3d2650aecbf15a17563dd84142555565ac9f50	t2	Table 2	Summary of the methodological difference in studies	diagnostic_candidate	1	required_columns_not_found	0	0	0	0
PMC11320555	39143999	10.21037/qims-24-540	2024	Comparison of the diagnostic performance of contrast-enhanced ultrasound and high-resolution magnetic resonance imaging in the evaluation of histologically defined vulnerable carotid plaque: a systematic review and meta-analysis	https://pmc.ncbi.nlm.nih.gov/articles/PMC11320555/	CC BY-NC-ND 4.0	https://creativecommons.org/licenses/by-nc-nd/4.0/	1b1cb429b5347ce46699ad31af3d2650aecbf15a17563dd84142555565ac9f50	t3	Table 3	Subgroup analysis of the CEUS and HR-MRI studies	diagnostic_candidate	4	required_columns_not_found	0	0	0	0
PMC11320555	39143999	10.21037/qims-24-540	2024	Comparison of the diagnostic performance of contrast-enhanced ultrasound and high-resolution magnetic resonance imaging in the evaluation of histologically defined vulnerable carotid plaque: a systematic review and meta-analysis	https://pmc.ncbi.nlm.nih.gov/articles/PMC11320555/	CC BY-NC-ND 4.0	https://creativecommons.org/licenses/by-nc-nd/4.0/	1b1cb429b5347ce46699ad31af3d2650aecbf15a17563dd84142555565ac9f50	t4	Table 4	Sensitivity analysis of CEUS studies	performance_summary	7	required_columns_not_found	0	0	0	0
PMC11320555	39143999	10.21037/qims-24-540	2024	Comparison of the diagnostic performance of contrast-enhanced ultrasound and high-resolution magnetic resonance imaging in the evaluation of histologically defined vulnerable carotid plaque: a systematic review and meta-analysis	https://pmc.ncbi.nlm.nih.gov/articles/PMC11320555/	CC BY-NC-ND 4.0	https://creativecommons.org/licenses/by-nc-nd/4.0/	1b1cb429b5347ce46699ad31af3d2650aecbf15a17563dd84142555565ac9f50	t5	Table 5	Sensitivity analysis of HR-MRI studies	performance_summary	7	required_columns_not_found	0	0	0	0
PMC10511628	37171493	10.1007/s00330-023-09651-8	2023	Delayed post gadolinium MRI descriptors for Meniere’s disease: a systematic review and meta-analysis	https://pmc.ncbi.nlm.nih.gov/articles/PMC10511628/	CC BY 4.0	https://creativecommons.org/licenses/by/4.0/	72b858a368956b614c3d683b8ec265a804d78207c689d7a081e3acb584f76bd4	Tab1	Table 1	Study characteristics	diagnostic_candidate	2	required_columns_not_found	0	0	0	0
PMC10511628	37171493	10.1007/s00330-023-09651-8	2023	Delayed post gadolinium MRI descriptors for Meniere’s disease: a systematic review and meta-analysis	https://pmc.ncbi.nlm.nih.gov/articles/PMC10511628/	CC BY 4.0	https://creativecommons.org/licenses/by/4.0/	72b858a368956b614c3d683b8ec265a804d78207c689d7a081e3acb584f76bd4	Tab2	Table 2	Pooled sensitivity, specificity, diagnostic odds ratio (DOR), area under the curve (AUC) and likelihood ratios for MRI descriptors. Data in parentheses are 95% confidence interval MRI descriptors. DOR > 15 are highlighted in bold type	cross_classification	12	required_columns_not_found	0	0	0	0
PMC10511628	37171493	10.1007/s00330-023-09651-8	2023	Delayed post gadolinium MRI descriptors for Meniere’s disease: a systematic review and meta-analysis	https://pmc.ncbi.nlm.nih.gov/articles/PMC10511628/	CC BY 4.0	https://creativecommons.org/licenses/by/4.0/	72b858a368956b614c3d683b8ec265a804d78207c689d7a081e3acb584f76bd4	Tab3	Table 3	Subgroup analysis for diagnostic performance of MRI descriptors in definite 2015, cMD and vMD	performance_summary	8	required_columns_not_found	0	0	0	0
PMC10511628	37171493	10.1007/s00330-023-09651-8	2023	Delayed post gadolinium MRI descriptors for Meniere’s disease: a systematic review and meta-analysis	https://pmc.ncbi.nlm.nih.gov/articles/PMC10511628/	CC BY 4.0	https://creativecommons.org/licenses/by/4.0/	72b858a368956b614c3d683b8ec265a804d78207c689d7a081e3acb584f76bd4	Tab4	Table 4	p values and significant co-variates on meta-regression	diagnostic_candidate	2	required_columns_not_found	0	0	0	0
PMC12699939	41388257	10.1186/s12879-025-12055-2	2025	FujiLAM assays for tuberculosis detection in people with HIV: a systematic review and meta-analysis	https://pmc.ncbi.nlm.nih.gov/articles/PMC12699939/	CC BY-NC-ND 4.0	https://creativecommons.org/licenses/by-nc-nd/4.0/	a1ba9b7a872b156249d4e84f93b24de1c1c2b9759f04474ebaf290bfb6fff7f9	Tab1	Table 1	Characteristics of original studies	explicit_2x2	14	parsed	14	1	0	0
PMC12699939	41388257	10.1186/s12879-025-12055-2	2025	FujiLAM assays for tuberculosis detection in people with HIV: a systematic review and meta-analysis	https://pmc.ncbi.nlm.nih.gov/articles/PMC12699939/	CC BY-NC-ND 4.0	https://creativecommons.org/licenses/by-nc-nd/4.0/	a1ba9b7a872b156249d4e84f93b24de1c1c2b9759f04474ebaf290bfb6fff7f9	Tab2	Table 2	FujiLAM pooled sensitivity and specificity for TB diagnosis in people with HIV, by study population	performance_summary	6	required_columns_not_found	0	0	0	0
PMC7291448	32532204	10.1186/s12876-020-01334-8	2020	Efficacy of serum miRNA test as a non-invasive method to diagnose nonalcoholic steatohepatitis: a systematic review and meta-analysis	https://pmc.ncbi.nlm.nih.gov/articles/PMC7291448/	CC BY 4.0	http://creativecommons.org/licenses/by/4.0/	f85598be22d7e21c9cd48d1b97db639e455a361013fb249c078e9d15699c3f0a	Tab1	Table 1	Subgroup analysis for the efficacy of serum miRNA in the diagnosis of total NAFLD	performance_summary	8	required_columns_not_found	0	0	0	0
PMC9894506	36730094	10.7189/jogh.13.04016	2023	The ability of non-physician health workers to identify chest indrawing to detect pneumonia in children below five years of age in low- and middle-income countries: A systematic review and meta-analysis	https://pmc.ncbi.nlm.nih.gov/articles/PMC9894506/	CC BY 4.0	https://creativecommons.org/licenses/by/4.0/	fee2756023df0dea27004f8e8e24122b66ae426020279f7a13e53dcc80dc7b75	T1	Table 1	Characteristics of the included studies	diagnostic_candidate	1	required_columns_not_found	0	0	0	0
PMC9894506	36730094	10.7189/jogh.13.04016	2023	The ability of non-physician health workers to identify chest indrawing to detect pneumonia in children below five years of age in low- and middle-income countries: A systematic review and meta-analysis	https://pmc.ncbi.nlm.nih.gov/articles/PMC9894506/	CC BY 4.0	https://creativecommons.org/licenses/by/4.0/	fee2756023df0dea27004f8e8e24122b66ae426020279f7a13e53dcc80dc7b75	T2	Table 2	Studies reporting health worker identification of chest indrawing compared to reference standards	performance_summary	8	required_columns_not_found	0	0	0	0
PMC9894506	36730094	10.7189/jogh.13.04016	2023	The ability of non-physician health workers to identify chest indrawing to detect pneumonia in children below five years of age in low- and middle-income countries: A systematic review and meta-analysis	https://pmc.ncbi.nlm.nih.gov/articles/PMC9894506/	CC BY 4.0	https://creativecommons.org/licenses/by/4.0/	fee2756023df0dea27004f8e8e24122b66ae426020279f7a13e53dcc80dc7b75	T3	Table 3	Health worker identification of chest indrawing compared to reference standards	performance_summary	7	required_columns_not_found	0	0	0	0
PMC12930503	41733088	10.1002/14651858.CD016266	2026	Machine‐learning algorithms for detecting intracranial hemorrhage on head computed tomography	https://pmc.ncbi.nlm.nih.gov/articles/PMC12930503/	CC BY-NC 4.0	https://creativecommons.org/licenses/by-nc/4.0/	7fe869e3ff30090eacb8fedb40029eed11e8a75bebb90f56ee7215c8d831de07	CD016266-tbl-0001	1	QUADAS‐2 tool for assessing the quality of primary studies	diagnostic_candidate	2	required_columns_not_found	0	0	0	0
PMC7886136	33592048	10.1371/journal.pone.0246892	2021	Comparison of diagnostic performance between convolutional neural networks and human endoscopists for diagnosis of colorectal polyp: A systematic review and meta-analysis	https://pmc.ncbi.nlm.nih.gov/articles/PMC7886136/	CC BY 4.0	http://creativecommons.org/licenses/by/4.0/	0356f9922762ef0148db8c3ecf4467f728a2cf548cb20bf48a987505816d329d	pone.0246892.t001	Table 1	Characteristics of the studies included.	diagnostic_candidate	1	required_columns_not_found	0	0	0	0
PMC7886136	33592048	10.1371/journal.pone.0246892	2021	Comparison of diagnostic performance between convolutional neural networks and human endoscopists for diagnosis of colorectal polyp: A systematic review and meta-analysis	https://pmc.ncbi.nlm.nih.gov/articles/PMC7886136/	CC BY 4.0	http://creativecommons.org/licenses/by/4.0/	0356f9922762ef0148db8c3ecf4467f728a2cf548cb20bf48a987505816d329d	pone.0246892.t002	Table 2	A. Diagnostic performance of CNN system, expert, and non-expert in the field of polyp detection. B. Diagnostic performance of CNN system, expert, and non-expert in the field of polyp classification.	explicit_2x2	15	required_columns_not_found	0	0	0	0
PMC7886136	33592048	10.1371/journal.pone.0246892	2021	Comparison of diagnostic performance between convolutional neural networks and human endoscopists for diagnosis of colorectal polyp: A systematic review and meta-analysis	https://pmc.ncbi.nlm.nih.gov/articles/PMC7886136/	CC BY 4.0	http://creativecommons.org/licenses/by/4.0/	0356f9922762ef0148db8c3ecf4467f728a2cf548cb20bf48a987505816d329d	pone.0246892.t003	Table 3	Diagnostic performance of CNN system, expert, and non-expert in the field of colorectal polyp classification.	performance_summary	7	required_columns_not_found	0	0	0	0
PMC7886136	33592048	10.1371/journal.pone.0246892	2021	Comparison of diagnostic performance between convolutional neural networks and human endoscopists for diagnosis of colorectal polyp: A systematic review and meta-analysis	https://pmc.ncbi.nlm.nih.gov/articles/PMC7886136/	CC BY 4.0	http://creativecommons.org/licenses/by/4.0/	0356f9922762ef0148db8c3ecf4467f728a2cf548cb20bf48a987505816d329d	pone.0246892.t004	Table 4	Comparison of diagnostic performance among CNN, expert, and non-expert in the field of colorectal polyp classification.	diagnostic_candidate	3	required_columns_not_found	0	0	0	0
PMC6978989	31998862	10.5334/jbsr.1981	2020	Update on Diagnostic Performance of PET/MRI in Gynecological Malignancies: A Systematic Review and Meta-Analysis	https://pmc.ncbi.nlm.nih.gov/articles/PMC6978989/	CC BY 4.0	http://creativecommons.org/licenses/by/4.0/	b2945c49a38f160451fa79c123e04ae9c67e34102bf5687c4912de0177667b32	T1	Table 1	Characteristics of the 12 Studies of PET/MRI Performed in the Same Patient Population.	diagnostic_candidate	2	required_columns_not_found	0	0	0	0
PMC6978989	31998862	10.5334/jbsr.1981	2020	Update on Diagnostic Performance of PET/MRI in Gynecological Malignancies: A Systematic Review and Meta-Analysis	https://pmc.ncbi.nlm.nih.gov/articles/PMC6978989/	CC BY 4.0	http://creativecommons.org/licenses/by/4.0/	b2945c49a38f160451fa79c123e04ae9c67e34102bf5687c4912de0177667b32	T2	Table 2	Tabular presentation of QUADAS-2 results of the selected articles.	diagnostic_candidate	2	required_columns_not_found	0	0	0	0
PMC6978989	31998862	10.5334/jbsr.1981	2020	Update on Diagnostic Performance of PET/MRI in Gynecological Malignancies: A Systematic Review and Meta-Analysis	https://pmc.ncbi.nlm.nih.gov/articles/PMC6978989/	CC BY 4.0	http://creativecommons.org/licenses/by/4.0/	b2945c49a38f160451fa79c123e04ae9c67e34102bf5687c4912de0177667b32	T3	Table 3	Diagnostic Performance of PET/MRI in Imaging of Gynecological Malignancies (Patient-Based Analysis).	explicit_2x2	16	required_columns_not_found	0	0	0	0
PMC6978989	31998862	10.5334/jbsr.1981	2020	Update on Diagnostic Performance of PET/MRI in Gynecological Malignancies: A Systematic Review and Meta-Analysis	https://pmc.ncbi.nlm.nih.gov/articles/PMC6978989/	CC BY 4.0	http://creativecommons.org/licenses/by/4.0/	b2945c49a38f160451fa79c123e04ae9c67e34102bf5687c4912de0177667b32	T4	Table 4	Diagnostic Performance of PET/MRI in Imaging of Gynecological Malignancies (Lesion-Based Analysis).	explicit_2x2	15	required_columns_not_found	0	0	0	0
PMC10244609	36377330	10.4097/kja.22385	2023	Role of carotid corrected flow time and peak velocity variation in predicting fluid responsiveness: a systematic review and meta-analysis	https://pmc.ncbi.nlm.nih.gov/articles/PMC10244609/	CC BY-NC 4.0	https://creativecommons.org/licenses/by-nc/4.0/	f2933658214939daad4ce8bc3ba1eb2ddd6257bcf99f99093154e3e020fbcbf7	t1-kja-22385	Table 1.	Studies Analysing Carotid Ultrasound Based Corrected Flow Time and/or Peak Velocity Variation	performance_summary	6	required_columns_not_found	0	0	0	0
PMC10244609	36377330	10.4097/kja.22385	2023	Role of carotid corrected flow time and peak velocity variation in predicting fluid responsiveness: a systematic review and meta-analysis	https://pmc.ncbi.nlm.nih.gov/articles/PMC10244609/	CC BY-NC 4.0	https://creativecommons.org/licenses/by-nc/4.0/	f2933658214939daad4ce8bc3ba1eb2ddd6257bcf99f99093154e3e020fbcbf7	t2-kja-22385	Table 2.	Quality Assessment of Included Studies Using the QUADAS-2	diagnostic_candidate	4	required_columns_not_found	0	0	0	0
PMC10331995	37430259	10.1186/s12938-023-01132-9	2023	Machine learning algorithms for diagnosis of hip bone osteoporosis: a systematic review and meta-analysis study	https://pmc.ncbi.nlm.nih.gov/articles/PMC10331995/	CC BY 4.0	https://creativecommons.org/licenses/by/4.0/	7bdd202cfc02a774b03026999fc3b310dcd3f5839027584e1c5882e7bfc69486	Tab1	Table 1	Summary of findings	diagnostic_candidate	4	required_columns_not_found	0	0	0	0
PMC10331995	37430259	10.1186/s12938-023-01132-9	2023	Machine learning algorithms for diagnosis of hip bone osteoporosis: a systematic review and meta-analysis study	https://pmc.ncbi.nlm.nih.gov/articles/PMC10331995/	CC BY 4.0	https://creativecommons.org/licenses/by/4.0/	7bdd202cfc02a774b03026999fc3b310dcd3f5839027584e1c5882e7bfc69486	Tab2	Table 2	DTA estimated from all included studies using the (2 × 2) truth table	diagnostic_candidate	3	required_columns_not_found	0	0	0	0
PMC8274929	34252113	10.1371/journal.pone.0254059	2021	The effectiveness of eye tracking in the diagnosis of cognitive disorders: A systematic review and meta-analysis	https://pmc.ncbi.nlm.nih.gov/articles/PMC8274929/	CC BY 4.0	https://creativecommons.org/licenses/by/4.0/	ff98e041cfb979d7fc2fe65261d8e5073728dbe62fc9fc71a7da76339d8f98e7	pone.0254059.t001	Table 1	The characteristics of the included studies.	explicit_2x2	18	required_columns_not_found	0	0	0	0
PMC8274929	34252113	10.1371/journal.pone.0254059	2021	The effectiveness of eye tracking in the diagnosis of cognitive disorders: A systematic review and meta-analysis	https://pmc.ncbi.nlm.nih.gov/articles/PMC8274929/	CC BY 4.0	https://creativecommons.org/licenses/by/4.0/	ff98e041cfb979d7fc2fe65261d8e5073728dbe62fc9fc71a7da76339d8f98e7	pone.0254059.t002	Table 2	Inferred by egger method that there is no publication bias(P-value = 0.291).	diagnostic_candidate	1	required_columns_not_found	0	0	0	0
PMC9305869	34369613	10.1002/uog.23740	2022	First‐trimester ultrasound detection of fetal heart anomalies: systematic review and meta‐analysis	https://pmc.ncbi.nlm.nih.gov/articles/PMC9305869/	CC BY 4.0	https://creativecommons.org/licenses/by/4.0/	6b94c47ae44c7f787ed4cb7761b0e32a8aef021461b5667b26e3443bc9884118	uog23740-tbl-0001	Table 1	Screening performance of first‐trimester ultrasound imaging in the detection of major fetal cardiac abnormalities in non‐high‐risk and high‐risk populations	performance_summary	12	required_columns_not_found	0	0	0	0
PMC9305869	34369613	10.1002/uog.23740	2022	First‐trimester ultrasound detection of fetal heart anomalies: systematic review and meta‐analysis	https://pmc.ncbi.nlm.nih.gov/articles/PMC9305869/	CC BY 4.0	https://creativecommons.org/licenses/by/4.0/	6b94c47ae44c7f787ed4cb7761b0e32a8aef021461b5667b26e3443bc9884118	uog23740-tbl-0002	Table 2	Impact of imaging protocol on the sensitivity of first‐trimester ultrasound in the detection of major fetal cardiac anomalies in non‐high‐risk populations	diagnostic_candidate	1	required_columns_not_found	0	0	0	0
PMC9305869	34369613	10.1002/uog.23740	2022	First‐trimester ultrasound detection of fetal heart anomalies: systematic review and meta‐analysis	https://pmc.ncbi.nlm.nih.gov/articles/PMC9305869/	CC BY 4.0	https://creativecommons.org/licenses/by/4.0/	6b94c47ae44c7f787ed4cb7761b0e32a8aef021461b5667b26e3443bc9884118	uog23740-tbl-0003	Table 3	Impact of color‐flow (CF) Doppler and outflow‐tract view (OTV) on the sensitivity of first‐trimester ultrasound in the detection of major fetal cardiac anomalies in non‐high‐risk populations	diagnostic_candidate	1	required_columns_not_found	0	0	0	0
PMC9305869	34369613	10.1002/uog.23740	2022	First‐trimester ultrasound detection of fetal heart anomalies: systematic review and meta‐analysis	https://pmc.ncbi.nlm.nih.gov/articles/PMC9305869/	CC BY 4.0	https://creativecommons.org/licenses/by/4.0/	6b94c47ae44c7f787ed4cb7761b0e32a8aef021461b5667b26e3443bc9884118	uog23740-tbl-0004	Table 4	Impact of ultrasound mode on the sensitivity of first‐trimester ultrasound in the detection of major fetal cardiac anomalies in non‐high‐risk populations	diagnostic_candidate	1	required_columns_not_found	0	0	0	0
PMC9305869	34369613	10.1002/uog.23740	2022	First‐trimester ultrasound detection of fetal heart anomalies: systematic review and meta‐analysis	https://pmc.ncbi.nlm.nih.gov/articles/PMC9305869/	CC BY 4.0	https://creativecommons.org/licenses/by/4.0/	6b94c47ae44c7f787ed4cb7761b0e32a8aef021461b5667b26e3443bc9884118	uog23740-tbl-0005	Table 5	Screening performance of first‐trimester ultrasound in the detection of major fetal cardiac anomalies, according to diagnostic certainty, in non‐high‐risk and high‐risk populations	cross_classification	15	required_columns_not_found	0	0	0	0
PMC9305869	34369613	10.1002/uog.23740	2022	First‐trimester ultrasound detection of fetal heart anomalies: systematic review and meta‐analysis	https://pmc.ncbi.nlm.nih.gov/articles/PMC9305869/	CC BY 4.0	https://creativecommons.org/licenses/by/4.0/	6b94c47ae44c7f787ed4cb7761b0e32a8aef021461b5667b26e3443bc9884118	uog23740-tbl-0006	Table 6	Screening performance of first‐trimester ultrasound in the detection of individual types of fetal cardiac anomaly in non‐high‐risk population	diagnostic_candidate	3	required_columns_not_found	0	0	0	0
PMC10134944	35313419	10.4103/EUS-D-21-00131	2023	The value of artificial intelligence techniques in predicting pancreatic ductal adenocarcinoma with EUS images: A meta-analysis and systematic review	https://pmc.ncbi.nlm.nih.gov/articles/PMC10134944/	CC BY-NC-SA 4.0	https://creativecommons.org/licenses/by-nc-sa/4.0/	6d0ae3d26a475fca7f8c59479db4e7bec764c99d184ebefd8b3557e349199361	EUS-D-21-00131-t001	Table 1	Clinical characteristics of the included studies	explicit_2x2	16	required_columns_not_found	0	0	0	0
PMC10134944	35313419	10.4103/EUS-D-21-00131	2023	The value of artificial intelligence techniques in predicting pancreatic ductal adenocarcinoma with EUS images: A meta-analysis and systematic review	https://pmc.ncbi.nlm.nih.gov/articles/PMC10134944/	CC BY-NC-SA 4.0	https://creativecommons.org/licenses/by-nc-sa/4.0/	6d0ae3d26a475fca7f8c59479db4e7bec764c99d184ebefd8b3557e349199361	EUS-D-21-00131-t002	Table 2	Summary of diagnostic test accuracy and subgroup analysis of the included studies	performance_summary	8	required_columns_not_found	0	0	0	0
PMC10134944	35313419	10.4103/EUS-D-21-00131	2023	The value of artificial intelligence techniques in predicting pancreatic ductal adenocarcinoma with EUS images: A meta-analysis and systematic review	https://pmc.ncbi.nlm.nih.gov/articles/PMC10134944/	CC BY-NC-SA 4.0	https://creativecommons.org/licenses/by-nc-sa/4.0/	6d0ae3d26a475fca7f8c59479db4e7bec764c99d184ebefd8b3557e349199361	d64e1287	Multimedia Appendix 1	Searching strategy to find the relevant articles	diagnostic_candidate	0	required_columns_not_found	0	0	0	0
PMC8341376	34397818	10.1097/MD.0000000000026755	2021	Diagnostic accuracy of interleukin-33 for tuberculous pleural effusion	https://pmc.ncbi.nlm.nih.gov/articles/PMC8341376/	CC BY-NC 4.0	https://creativecommons.org/licenses/by-nc/4.0/	a6e187c754a684fc3a85092fcaae9a846dc68186be127cb48cb1dcd7ac6f9e4e	T1	Table 1	Baseline characteristics of studies included in the meta-analysis.	explicit_2x2	10	required_columns_not_found	0	0	0	0
PMC8341376	34397818	10.1097/MD.0000000000026755	2021	Diagnostic accuracy of interleukin-33 for tuberculous pleural effusion	https://pmc.ncbi.nlm.nih.gov/articles/PMC8341376/	CC BY-NC 4.0	https://creativecommons.org/licenses/by-nc/4.0/	a6e187c754a684fc3a85092fcaae9a846dc68186be127cb48cb1dcd7ac6f9e4e	T2	Table 2	Meta-regression for the potential source of heterogeneity.	diagnostic_candidate	1	required_columns_not_found	0	0	0	0
PMC8341376	34397818	10.1097/MD.0000000000026755	2021	Diagnostic accuracy of interleukin-33 for tuberculous pleural effusion	https://pmc.ncbi.nlm.nih.gov/articles/PMC8341376/	CC BY-NC 4.0	https://creativecommons.org/licenses/by-nc/4.0/	a6e187c754a684fc3a85092fcaae9a846dc68186be127cb48cb1dcd7ac6f9e4e	T3	Table 3	Subgroup analysis.	performance_summary	7	required_columns_not_found	0	0	0	0
PMC8341376	34397818	10.1097/MD.0000000000026755	2021	Diagnostic accuracy of interleukin-33 for tuberculous pleural effusion	https://pmc.ncbi.nlm.nih.gov/articles/PMC8341376/	CC BY-NC 4.0	https://creativecommons.org/licenses/by-nc/4.0/	a6e187c754a684fc3a85092fcaae9a846dc68186be127cb48cb1dcd7ac6f9e4e	T4	Table 4	Deeks test for publication bias.	diagnostic_candidate	1	required_columns_not_found	0	0	0	0
PMC7087326	32039435	10.1042/BSR20192424	2020	Comparison of diagnostic accuracy of Midkine and AFP for detecting hepatocellular carcinoma: a systematic review and meta-analysis	https://pmc.ncbi.nlm.nih.gov/articles/PMC7087326/	CC BY 4.0	https://creativecommons.org/licenses/by/4.0/	3ae512ffff0a27ed30845dbf8d3d98214ceb35dbae6d5e7535f945dc427675b1	T1	Table 1	Characteristics of the included studies in group1	diagnostic_candidate	4	required_columns_not_found	0	0	0	0
PMC7087326	32039435	10.1042/BSR20192424	2020	Comparison of diagnostic accuracy of Midkine and AFP for detecting hepatocellular carcinoma: a systematic review and meta-analysis	https://pmc.ncbi.nlm.nih.gov/articles/PMC7087326/	CC BY 4.0	https://creativecommons.org/licenses/by/4.0/	3ae512ffff0a27ed30845dbf8d3d98214ceb35dbae6d5e7535f945dc427675b1	T2	Table 2	Characteristics of the include studies in group 2	explicit_2x2	12	parsed	3	1	0	0
PMC7087326	32039435	10.1042/BSR20192424	2020	Comparison of diagnostic accuracy of Midkine and AFP for detecting hepatocellular carcinoma: a systematic review and meta-analysis	https://pmc.ncbi.nlm.nih.gov/articles/PMC7087326/	CC BY 4.0	https://creativecommons.org/licenses/by/4.0/	3ae512ffff0a27ed30845dbf8d3d98214ceb35dbae6d5e7535f945dc427675b1	T3	Table 3	Summary of Se, Sp, PLR, NLR, DOR, and AUC of MDK and AFP for prediction of HCC, hepatitis virus-related HCC, early-stage HCC, and AFP-negative HCC	diagnostic_candidate	1	required_columns_not_found	0	0	0	0
PMC7087326	32039435	10.1042/BSR20192424	2020	Comparison of diagnostic accuracy of Midkine and AFP for detecting hepatocellular carcinoma: a systematic review and meta-analysis	https://pmc.ncbi.nlm.nih.gov/articles/PMC7087326/	CC BY 4.0	https://creativecommons.org/licenses/by/4.0/	3ae512ffff0a27ed30845dbf8d3d98214ceb35dbae6d5e7535f945dc427675b1	T4	Table 4	Meta-regression analyses of potential source of heterogeneity	diagnostic_candidate	2	required_columns_not_found	0	0	0	0
PMC12471235	41010889	10.3390/jcm14186685	2025	Combined Liquid-Based Cytology and Conventional Smear Provides Better Sensitivity and Adequacy Rates After Endoscopic Ultrasound-Guided Tissue Acquisition of Abdominal Masses: A Systematic Review and Meta-Analysis	https://pmc.ncbi.nlm.nih.gov/articles/PMC12471235/	CC BY 4.0	https://creativecommons.org/licenses/by/4.0/	62ea55c7a253686d4b9be2752c6b6883083287bd4a32e3bc98e297a07c7ad166	jcm-14-06685-t001	Table 1	Basic characteristics of included studies. N: Number of patients, CS: Conventional Smear, LBC: Liquid-based cytology, EUS: Endoscopic ultrasound, FNA: fine needle aspiration, IQR: Interquartile range, NA: Not available, HE: Hematoxylin/Eosin, PSM: Propensity score matched. * Conference abstracts.	diagnostic_candidate	2	required_columns_not_found	0	0	0	0
PMC7555631	32887436	10.3390/diagnostics10090666	2020	Efficacy and Safety of Digital Single-Operator Cholangioscopy in the Diagnosis of Indeterminate Biliary Strictures by Targeted Biopsies: A Systematic Review and Meta-Analysis	https://pmc.ncbi.nlm.nih.gov/articles/PMC7555631/	CC BY 4.0	http://creativecommons.org/licenses/by/4.0/	b273b87655d8b81631b3fc192f4d29681654d0cfc96bc5454c6a774d4f2901f2	diagnostics-10-00666-t001	Table 1	The basic characteristics and diagnostic yield of the included studies for VI and SB.	explicit_2x2	16	required_columns_not_found	0	0	0	0
PMC7555631	32887436	10.3390/diagnostics10090666	2020	Efficacy and Safety of Digital Single-Operator Cholangioscopy in the Diagnosis of Indeterminate Biliary Strictures by Targeted Biopsies: A Systematic Review and Meta-Analysis	https://pmc.ncbi.nlm.nih.gov/articles/PMC7555631/	CC BY 4.0	http://creativecommons.org/licenses/by/4.0/	b273b87655d8b81631b3fc192f4d29681654d0cfc96bc5454c6a774d4f2901f2	diagnostics-10-00666-t002	Table 2	The different diagnostic methods used to evaluate the biliary strictures.	performance_summary	7	required_columns_not_found	0	0	0	0
PMC12506401	41057784	10.1186/s12888-025-07401-2	2025	Machine Learning-Based prediction models for postoperative delirium: a systematic review and Meta-Analysis	https://pmc.ncbi.nlm.nih.gov/articles/PMC12506401/	CC BY-NC-ND 4.0	https://creativecommons.org/licenses/by-nc-nd/4.0/	7c89ccca57fca4901e539873473f82567571eb86ec6f0ce6816a831d55297690	Tab1	Table 1	Basic characteristics of the study	diagnostic_candidate	4	required_columns_not_found	0	0	0	0
PMC12506401	41057784	10.1186/s12888-025-07401-2	2025	Machine Learning-Based prediction models for postoperative delirium: a systematic review and Meta-Analysis	https://pmc.ncbi.nlm.nih.gov/articles/PMC12506401/	CC BY-NC-ND 4.0	https://creativecommons.org/licenses/by-nc-nd/4.0/	7c89ccca57fca4901e539873473f82567571eb86ec6f0ce6816a831d55297690	Tab2	Table 2	Subgroup analysis of predictive models for POD	performance_summary	8	required_columns_not_found	0	0	0	0
PMC11864958	40017695	10.3389/fendo.2025.1434174	2025	Diagnostic accuracy of methylated SEPT 9 for primary liver cancer: a systematic review and meta-analysis	https://pmc.ncbi.nlm.nih.gov/articles/PMC11864958/	CC BY 4.0	https://creativecommons.org/licenses/by/4.0/	fa83573a80a2280bfdb4eecef2262b73249d9636702dea5f9cd0a2371bcf4a00	T1	Table 1	Characteristics of included studies.	explicit_2x2	10	parsed	10	1	1	1
PMC11864958	40017695	10.3389/fendo.2025.1434174	2025	Diagnostic accuracy of methylated SEPT 9 for primary liver cancer: a systematic review and meta-analysis	https://pmc.ncbi.nlm.nih.gov/articles/PMC11864958/	CC BY 4.0	https://creativecommons.org/licenses/by/4.0/	fa83573a80a2280bfdb4eecef2262b73249d9636702dea5f9cd0a2371bcf4a00	T2	Table 2	The results of subgroup analysis.	performance_summary	5	required_columns_not_found	0	0	0	0
PMC8984055	35383078	10.1136/bmjopen-2021-057305	2022	Prehospital risk assessment in patients suspected of non-ST-segment elevation acute coronary syndrome: a systematic review and meta-analysis	https://pmc.ncbi.nlm.nih.gov/articles/PMC8984055/	CC BY-NC 4.0	https://creativecommons.org/licenses/by-nc/4.0/	2691f5922bd3e906ced618edbe60caa8ec7d3517140141fdef8fd7e2ce6e0ecd	T1	Table 1	Performance of the ECG for risk assessment in non-ST-elevation acute coronary syndrome	performance_summary	8	required_columns_not_found	0	0	0	0
PMC8984055	35383078	10.1136/bmjopen-2021-057305	2022	Prehospital risk assessment in patients suspected of non-ST-segment elevation acute coronary syndrome: a systematic review and meta-analysis	https://pmc.ncbi.nlm.nih.gov/articles/PMC8984055/	CC BY-NC 4.0	https://creativecommons.org/licenses/by-nc/4.0/	2691f5922bd3e906ced618edbe60caa8ec7d3517140141fdef8fd7e2ce6e0ecd	T2	Table 2	Performance of the biomarkers for risk assessment in non-ST-elevation acute coronary syndrome	performance_summary	8	required_columns_not_found	0	0	0	0
PMC8984055	35383078	10.1136/bmjopen-2021-057305	2022	Prehospital risk assessment in patients suspected of non-ST-segment elevation acute coronary syndrome: a systematic review and meta-analysis	https://pmc.ncbi.nlm.nih.gov/articles/PMC8984055/	CC BY-NC 4.0	https://creativecommons.org/licenses/by-nc/4.0/	2691f5922bd3e906ced618edbe60caa8ec7d3517140141fdef8fd7e2ce6e0ecd	T3	Table 3	Performance of the point-of-care (POC)-troponin for risk assessment in non-ST-elevation acute coronary syndrome	performance_summary	8	required_columns_not_found	0	0	0	0
PMC8984055	35383078	10.1136/bmjopen-2021-057305	2022	Prehospital risk assessment in patients suspected of non-ST-segment elevation acute coronary syndrome: a systematic review and meta-analysis	https://pmc.ncbi.nlm.nih.gov/articles/PMC8984055/	CC BY-NC 4.0	https://creativecommons.org/licenses/by-nc/4.0/	2691f5922bd3e906ced618edbe60caa8ec7d3517140141fdef8fd7e2ce6e0ecd	T4	Table 4	Performance of the combined risk scores in emergency medical services setting for risk assessment in non-ST-elevation acute coronary syndrome	diagnostic_candidate	3	required_columns_not_found	0	0	0	0
PMC8984055	35383078	10.1136/bmjopen-2021-057305	2022	Prehospital risk assessment in patients suspected of non-ST-segment elevation acute coronary syndrome: a systematic review and meta-analysis	https://pmc.ncbi.nlm.nih.gov/articles/PMC8984055/	CC BY-NC 4.0	https://creativecommons.org/licenses/by-nc/4.0/	2691f5922bd3e906ced618edbe60caa8ec7d3517140141fdef8fd7e2ce6e0ecd	T5	Table 5	Performance of the combined risk scores (CRS) in primary care for risk assessment in non-ST-elevation acute coronary syndrome	diagnostic_candidate	3	required_columns_not_found	0	0	0	0
PMC8984055	35383078	10.1136/bmjopen-2021-057305	2022	Prehospital risk assessment in patients suspected of non-ST-segment elevation acute coronary syndrome: a systematic review and meta-analysis	https://pmc.ncbi.nlm.nih.gov/articles/PMC8984055/	CC BY-NC 4.0	https://creativecommons.org/licenses/by-nc/4.0/	2691f5922bd3e906ced618edbe60caa8ec7d3517140141fdef8fd7e2ce6e0ecd	T6	Table 6	Performance of general practitioner (GP) decision-making for risk assessment in non-ST-elevation acute coronary syndrome	performance_summary	8	required_columns_not_found	0	0	0	0
PMC13230155	42245354	10.3389/fpubh.2026.1782420	2026	Sepsis screening tools in resource-limited settings: a systematic review and meta-analysis of diagnostic accuracy in low- and middle-income countries	https://pmc.ncbi.nlm.nih.gov/articles/PMC13230155/	CC BY 4.0	https://creativecommons.org/licenses/by/4.0/	72d925632eeb64f33e00fefd8ac2f3f34ac38998f316ae6a88cd5a037b888b9c	tab1	Table 1	Characteristics of included studies ( n = 27).	performance_summary	8	required_columns_not_found	0	0	0	0
PMC13230155	42245354	10.3389/fpubh.2026.1782420	2026	Sepsis screening tools in resource-limited settings: a systematic review and meta-analysis of diagnostic accuracy in low- and middle-income countries	https://pmc.ncbi.nlm.nih.gov/articles/PMC13230155/	CC BY 4.0	https://creativecommons.org/licenses/by/4.0/	72d925632eeb64f33e00fefd8ac2f3f34ac38998f316ae6a88cd5a037b888b9c	tab2	Table 2	Pooled diagnostic accuracy estimates for sepsis screening tools in low- and middle-income countries.	performance_summary	8	required_columns_not_found	0	0	0	0
PMC13230155	42245354	10.3389/fpubh.2026.1782420	2026	Sepsis screening tools in resource-limited settings: a systematic review and meta-analysis of diagnostic accuracy in low- and middle-income countries	https://pmc.ncbi.nlm.nih.gov/articles/PMC13230155/	CC BY 4.0	https://creativecommons.org/licenses/by/4.0/	72d925632eeb64f33e00fefd8ac2f3f34ac38998f316ae6a88cd5a037b888b9c	tab3	Table 3	Subgroup analyses of qSOFA diagnostic accuracy stratified by geographic region, continental cohort, clinical setting, and baseline mortality rate.	performance_summary	8	required_columns_not_found	0	0	0	0
PMC13230155	42245354	10.3389/fpubh.2026.1782420	2026	Sepsis screening tools in resource-limited settings: a systematic review and meta-analysis of diagnostic accuracy in low- and middle-income countries	https://pmc.ncbi.nlm.nih.gov/articles/PMC13230155/	CC BY 4.0	https://creativecommons.org/licenses/by/4.0/	72d925632eeb64f33e00fefd8ac2f3f34ac38998f316ae6a88cd5a037b888b9c	tab4	Table 4	Sensitivity analyses of qSOFA diagnostic accuracy.	performance_summary	8	required_columns_not_found	0	0	0	0
PMC13230155	42245354	10.3389/fpubh.2026.1782420	2026	Sepsis screening tools in resource-limited settings: a systematic review and meta-analysis of diagnostic accuracy in low- and middle-income countries	https://pmc.ncbi.nlm.nih.gov/articles/PMC13230155/	CC BY 4.0	https://creativecommons.org/licenses/by/4.0/	72d925632eeb64f33e00fefd8ac2f3f34ac38998f316ae6a88cd5a037b888b9c	tab5	Table 5	GRADE assessment of evidence quality for diagnostic accuracy of sepsis screening tools.	diagnostic_candidate	3	required_columns_not_found	0	0	0	0
PMC7033392	32117069	10.3389/fendo.2020.00044	2020	Comparison of Diagnostic Accuracy of Thyroid Cancer With Ultrasound-Guided Fine-Needle Aspiration and Core-Needle Biopsy: A Systematic Review and Meta-Analysis	https://pmc.ncbi.nlm.nih.gov/articles/PMC7033392/	CC BY 4.0	http://creativecommons.org/licenses/by/4.0/	545b2f3d43ef18c24d14d80bf81d3540c30502097f9e795e6764388f311fb8e2	T1	Table 1	Characteristics of the studies included in this meta-analysis.	diagnostic_candidate	4	required_columns_not_found	0	0	0	0
PMC7033392	32117069	10.3389/fendo.2020.00044	2020	Comparison of Diagnostic Accuracy of Thyroid Cancer With Ultrasound-Guided Fine-Needle Aspiration and Core-Needle Biopsy: A Systematic Review and Meta-Analysis	https://pmc.ncbi.nlm.nih.gov/articles/PMC7033392/	CC BY 4.0	http://creativecommons.org/licenses/by/4.0/	545b2f3d43ef18c24d14d80bf81d3540c30502097f9e795e6764388f311fb8e2	T2	Table 2	Summary of results of the studies included in this meta-analysis.	explicit_2x2	19	required_columns_not_found	0	0	0	0
PMC7033392	32117069	10.3389/fendo.2020.00044	2020	Comparison of Diagnostic Accuracy of Thyroid Cancer With Ultrasound-Guided Fine-Needle Aspiration and Core-Needle Biopsy: A Systematic Review and Meta-Analysis	https://pmc.ncbi.nlm.nih.gov/articles/PMC7033392/	CC BY 4.0	http://creativecommons.org/licenses/by/4.0/	545b2f3d43ef18c24d14d80bf81d3540c30502097f9e795e6764388f311fb8e2	T3	Table 3	The influence of individual studies using the leave-one-out approach.	performance_summary	7	required_columns_not_found	0	0	0	0
PMC7033392	32117069	10.3389/fendo.2020.00044	2020	Comparison of Diagnostic Accuracy of Thyroid Cancer With Ultrasound-Guided Fine-Needle Aspiration and Core-Needle Biopsy: A Systematic Review and Meta-Analysis	https://pmc.ncbi.nlm.nih.gov/articles/PMC7033392/	CC BY 4.0	http://creativecommons.org/licenses/by/4.0/	545b2f3d43ef18c24d14d80bf81d3540c30502097f9e795e6764388f311fb8e2	T4	Table 4	Subgroup analysis of diagnostic effect.	performance_summary	8	required_columns_not_found	0	0	0	0
PMC13390294	42487133	10.1186/s43019-026-00314-8	2026	Diagnostic performance of the platelet-to-lymphocyte ratio (PLR) for periprosthetic joint infection after total hip and knee arthroplasty: a systematic review and meta-analysis	https://pmc.ncbi.nlm.nih.gov/articles/PMC13390294/	CC BY 4.0	https://creativecommons.org/licenses/by/4.0/	bbcb0d09c1d708f579c648e5ca68a8416f089af4b846d53840f2ce60547e132b	Tab1	Table 1	Characteristics of the studies in meta-analysis for the diagnosis of PJI applying PLR	diagnostic_candidate	2	required_columns_not_found	0	0	0	0
PMC13390294	42487133	10.1186/s43019-026-00314-8	2026	Diagnostic performance of the platelet-to-lymphocyte ratio (PLR) for periprosthetic joint infection after total hip and knee arthroplasty: a systematic review and meta-analysis	https://pmc.ncbi.nlm.nih.gov/articles/PMC13390294/	CC BY 4.0	https://creativecommons.org/licenses/by/4.0/	bbcb0d09c1d708f579c648e5ca68a8416f089af4b846d53840f2ce60547e132b	Tab2	Table 2	Data extracted for the construction of a 2 × 2 table	explicit_2x2	16	required_columns_not_found	0	0	0	0
PMC13390294	42487133	10.1186/s43019-026-00314-8	2026	Diagnostic performance of the platelet-to-lymphocyte ratio (PLR) for periprosthetic joint infection after total hip and knee arthroplasty: a systematic review and meta-analysis	https://pmc.ncbi.nlm.nih.gov/articles/PMC13390294/	CC BY 4.0	https://creativecommons.org/licenses/by/4.0/	bbcb0d09c1d708f579c648e5ca68a8416f089af4b846d53840f2ce60547e132b	Tab3	Table 3	Subgroup analysis of PLR values for PJI diagnosis	performance_summary	6	required_columns_not_found	0	0	0	0
PMC13332255	42396618	10.1177/03000605261460311	2026	Diagnostic performance of machine learning-based radiomics models for predicting epidermal growth factor receptor mutation status in lung adenocarcinoma in Chinese patients: A systematic review and meta-analysis	https://pmc.ncbi.nlm.nih.gov/articles/PMC13332255/	CC BY-NC 4.0	https://creativecommons.org/licenses/by-nc/4.0/	cce1c6acb6b5917bea83eb875a94aa84abfd77b29a080726e1d939c8caf29aeb	table1-03000605261460311	Table 1.	Characteristics and diagnostic performance of included studies.	explicit_2x2	19	required_columns_not_found	0	0	0	0
PMC11521955	39478819	10.3389/fmed.2024.1450526	2024	[ 18 F]FDG PET/CT versus [ 18 F]FDG PET/MRI in the diagnosis of lymph node metastasis in nasopharyngeal carcinoma: a systematic review and meta-analysis	https://pmc.ncbi.nlm.nih.gov/articles/PMC11521955/	CC BY 4.0	https://creativecommons.org/licenses/by/4.0/	244a5ef1ab6b616f627b1f93ec0404071d1b8e85f7e2f7eda36beb92e839df02	tab1	Table 1	Study and patient characteristics of the included studies for [ 18 F]FDG PET/CT and [ 18 F]FDG PET/MRI.	diagnostic_candidate	2	required_columns_not_found	0	0	0	0
PMC11521955	39478819	10.3389/fmed.2024.1450526	2024	[ 18 F]FDG PET/CT versus [ 18 F]FDG PET/MRI in the diagnosis of lymph node metastasis in nasopharyngeal carcinoma: a systematic review and meta-analysis	https://pmc.ncbi.nlm.nih.gov/articles/PMC11521955/	CC BY 4.0	https://creativecommons.org/licenses/by/4.0/	244a5ef1ab6b616f627b1f93ec0404071d1b8e85f7e2f7eda36beb92e839df02	tab2	Table 2	Technical aspects of included studies.	explicit_2x2	13	parsed	9	1	1	1
PMC11521955	39478819	10.3389/fmed.2024.1450526	2024	[ 18 F]FDG PET/CT versus [ 18 F]FDG PET/MRI in the diagnosis of lymph node metastasis in nasopharyngeal carcinoma: a systematic review and meta-analysis	https://pmc.ncbi.nlm.nih.gov/articles/PMC11521955/	CC BY 4.0	https://creativecommons.org/licenses/by/4.0/	244a5ef1ab6b616f627b1f93ec0404071d1b8e85f7e2f7eda36beb92e839df02	tab3	Table 3	Subgroup analysis and meta-regression analysis.	performance_summary	6	required_columns_not_found	0	0	0	0
PMC8696131	34399043	10.14366/usg.21076	2022	Accuracy of the ultrasound attenuation coefficient for the evaluation of hepatic steatosis: a systematic review and meta-analysis of prospective studies	https://pmc.ncbi.nlm.nih.gov/articles/PMC8696131/	CC BY-NC 4.0	https://creativecommons.org/licenses/by-nc/4.0/	0e89bab6ea6666516dd5dfc35969247a29c33cc5cc9a4351de3291bdb25891dd	t1-usg-21076	Table 1.	Characteristics of the included articles	diagnostic_candidate	2	required_columns_not_found	0	0	0	0
PMC8696131	34399043	10.14366/usg.21076	2022	Accuracy of the ultrasound attenuation coefficient for the evaluation of hepatic steatosis: a systematic review and meta-analysis of prospective studies	https://pmc.ncbi.nlm.nih.gov/articles/PMC8696131/	CC BY-NC 4.0	https://creativecommons.org/licenses/by-nc/4.0/	0e89bab6ea6666516dd5dfc35969247a29c33cc5cc9a4351de3291bdb25891dd	t2-usg-21076	Table 2.	Sensitivity and specificity of the attenuation coefficient for diagnosing hepatic steatosis	performance_summary	6	required_columns_not_found	0	0	0	0
PMC8696131	34399043	10.14366/usg.21076	2022	Accuracy of the ultrasound attenuation coefficient for the evaluation of hepatic steatosis: a systematic review and meta-analysis of prospective studies	https://pmc.ncbi.nlm.nih.gov/articles/PMC8696131/	CC BY-NC 4.0	https://creativecommons.org/licenses/by-nc/4.0/	0e89bab6ea6666516dd5dfc35969247a29c33cc5cc9a4351de3291bdb25891dd	t3-usg-21076	Table 3.	Meta-regression analysis of the accuracy of the attenuation coefficient for diagnosing hepatic steatosis	performance_summary	8	required_columns_not_found	0	0	0	0
PMC11550639	39524711	10.1016/j.heliyon.2024.e39648	2024	Diagnostic accuracy of the lactate stress test for detecting mitochondrial disorders: Systematic review and meta-analysis	https://pmc.ncbi.nlm.nih.gov/articles/PMC11550639/	CC BY-NC-ND 4.0	https://creativecommons.org/licenses/by-nc-nd/4.0/	73fac8b05e3bbb99fcbba8fb1cca910bc9e8a79c540a27427294415cf3443355	tbl1	Table 1	PICOS criteria for inclusion in the systematic review and meta-analysis.	diagnostic_candidate	7	required_columns_not_found	0	0	0	0
PMC11550639	39524711	10.1016/j.heliyon.2024.e39648	2024	Diagnostic accuracy of the lactate stress test for detecting mitochondrial disorders: Systematic review and meta-analysis	https://pmc.ncbi.nlm.nih.gov/articles/PMC11550639/	CC BY-NC-ND 4.0	https://creativecommons.org/licenses/by-nc-nd/4.0/	73fac8b05e3bbb99fcbba8fb1cca910bc9e8a79c540a27427294415cf3443355	tbl2	Table 2	Characteristics of the included studies and participants baseline demographics.	explicit_2x2	18	parsed	42	1	0	0
PMC11550639	39524711	10.1016/j.heliyon.2024.e39648	2024	Diagnostic accuracy of the lactate stress test for detecting mitochondrial disorders: Systematic review and meta-analysis	https://pmc.ncbi.nlm.nih.gov/articles/PMC11550639/	CC BY-NC-ND 4.0	https://creativecommons.org/licenses/by-nc-nd/4.0/	73fac8b05e3bbb99fcbba8fb1cca910bc9e8a79c540a27427294415cf3443355	tbl3	Table 3	Summary of the pooled estimates (95 % CI) of LSTA, LSTR and overall LST in the diagnosis of MDs.	performance_summary	7	required_columns_not_found	0	0	0	0
PMC11550639	39524711	10.1016/j.heliyon.2024.e39648	2024	Diagnostic accuracy of the lactate stress test for detecting mitochondrial disorders: Systematic review and meta-analysis	https://pmc.ncbi.nlm.nih.gov/articles/PMC11550639/	CC BY-NC-ND 4.0	https://creativecommons.org/licenses/by-nc-nd/4.0/	73fac8b05e3bbb99fcbba8fb1cca910bc9e8a79c540a27427294415cf3443355	tbl4	Table 4	Subgroup analyses according to the type of protocols of LST, cut-off value, sample size, gender, and age.	performance_summary	6	required_columns_not_found	0	0	0	0
PMC8600897	34789175	10.1186/s12879-021-06826-w	2021	Performance of rapid rk39 tests for the diagnosis of visceral leishmaniasis in Ethiopia: a systematic review and meta-analysis	https://pmc.ncbi.nlm.nih.gov/articles/PMC8600897/	CC BY 4.0	https://creativecommons.org/licenses/by/4.0/	8943b8745dbe0c9704ff9943b9c742ce9340ba9267b20603f7c845724eb87f2b	Tab1	Table 1	Compiled eligible studies included in the meta-analysis of rk39 in Ethiopia	explicit_2x2	10	parsed	18	1	1	1
PMC7432275	32804186	10.1001/jamainternmed.2020.3050	2020	Diagnostic Accuracy of Symptoms, Physical Signs, and Laboratory Tests for Giant Cell Arteritis	https://pmc.ncbi.nlm.nih.gov/articles/PMC7432275/	CC BY 4.0	http://creativecommons.org/licenses/by/4.0/	6dad9387eebec1c116412c06f5f4e4aebff9a2d7780029b4cd49183b7c228789	ioi200047t1	Table 1.	Characteristics of the 68 Included Studies	diagnostic_candidate	4	required_columns_not_found	0	0	0	0
PMC7432275	32804186	10.1001/jamainternmed.2020.3050	2020	Diagnostic Accuracy of Symptoms, Physical Signs, and Laboratory Tests for Giant Cell Arteritis	https://pmc.ncbi.nlm.nih.gov/articles/PMC7432275/	CC BY 4.0	http://creativecommons.org/licenses/by/4.0/	6dad9387eebec1c116412c06f5f4e4aebff9a2d7780029b4cd49183b7c228789	ioi200047t2	Table 2.	Diagnostic Accuracy of Demographics and Symptoms	cross_classification	12	required_columns_not_found	0	0	0	0
PMC7432275	32804186	10.1001/jamainternmed.2020.3050	2020	Diagnostic Accuracy of Symptoms, Physical Signs, and Laboratory Tests for Giant Cell Arteritis	https://pmc.ncbi.nlm.nih.gov/articles/PMC7432275/	CC BY 4.0	http://creativecommons.org/licenses/by/4.0/	6dad9387eebec1c116412c06f5f4e4aebff9a2d7780029b4cd49183b7c228789	ioi200047t3	Table 3.	Diagnostic Accuracy of Physical and Laboratory Findings	cross_classification	12	required_columns_not_found	0	0	0	0
PMC9478189	36119492	10.3389/fonc.2022.975183	2022	Diagnostic performance of radiomics in adrenal masses: A systematic review and meta-analysis	https://pmc.ncbi.nlm.nih.gov/articles/PMC9478189/	CC BY 4.0	https://creativecommons.org/licenses/by/4.0/	a1e3b3d2b51c63d7ffb25e322b3fd26d9cf41de3a6c40f666568a863d148b295	T1	Table 1	Characteristics of the included studies.	diagnostic_candidate	4	required_columns_not_found	0	0	0	0
PMC9478189	36119492	10.3389/fonc.2022.975183	2022	Diagnostic performance of radiomics in adrenal masses: A systematic review and meta-analysis	https://pmc.ncbi.nlm.nih.gov/articles/PMC9478189/	CC BY 4.0	https://creativecommons.org/licenses/by/4.0/	a1e3b3d2b51c63d7ffb25e322b3fd26d9cf41de3a6c40f666568a863d148b295	T2	Table 2	Outcomes of the included studies.	explicit_2x2	19	parsed	18	1	1	1
PMC9478189	36119492	10.3389/fonc.2022.975183	2022	Diagnostic performance of radiomics in adrenal masses: A systematic review and meta-analysis	https://pmc.ncbi.nlm.nih.gov/articles/PMC9478189/	CC BY 4.0	https://creativecommons.org/licenses/by/4.0/	a1e3b3d2b51c63d7ffb25e322b3fd26d9cf41de3a6c40f666568a863d148b295	T3	Table 3	Elements of the RQS and average rating achieved by the studies included in this systematic review.	diagnostic_candidate	1	required_columns_not_found	0	0	0	0
PMC9478189	36119492	10.3389/fonc.2022.975183	2022	Diagnostic performance of radiomics in adrenal masses: A systematic review and meta-analysis	https://pmc.ncbi.nlm.nih.gov/articles/PMC9478189/	CC BY 4.0	https://creativecommons.org/licenses/by/4.0/	a1e3b3d2b51c63d7ffb25e322b3fd26d9cf41de3a6c40f666568a863d148b295	T4	Table 4	Inter-rater agreement in RQS assessment.	diagnostic_candidate	1	required_columns_not_found	0	0	0	0
PMC9478189	36119492	10.3389/fonc.2022.975183	2022	Diagnostic performance of radiomics in adrenal masses: A systematic review and meta-analysis	https://pmc.ncbi.nlm.nih.gov/articles/PMC9478189/	CC BY 4.0	https://creativecommons.org/licenses/by/4.0/	a1e3b3d2b51c63d7ffb25e322b3fd26d9cf41de3a6c40f666568a863d148b295	T5	Table 5	Inter-rater agreement in QUADAS-2 assessment.	diagnostic_candidate	4	required_columns_not_found	0	0	0	0
PMC9478189	36119492	10.3389/fonc.2022.975183	2022	Diagnostic performance of radiomics in adrenal masses: A systematic review and meta-analysis	https://pmc.ncbi.nlm.nih.gov/articles/PMC9478189/	CC BY 4.0	https://creativecommons.org/licenses/by/4.0/	a1e3b3d2b51c63d7ffb25e322b3fd26d9cf41de3a6c40f666568a863d148b295	T6	Table 6	The results of subgroup analysis.	performance_summary	7	required_columns_not_found	0	0	0	0
PMC7667659	33198786	10.1186/s13054-020-03374-8	2020	Predictive values of neutrophil-to-lymphocyte ratio on disease severity and mortality in COVID-19 patients: a systematic review and meta-analysis	https://pmc.ncbi.nlm.nih.gov/articles/PMC7667659/	CC BY 4.0	http://creativecommons.org/licenses/by/4.0/	6eda21e3cb624eb5959b31db1dd5c5af9a11e964c28eb77b6fe28e770b27e57b	Tab1	Table 1	Characteristics of the included studies and diagnostic test performance of NLR for disease severity and mortality	explicit_2x2	20	parsed	23	1	0	0
PMC7667659	33198786	10.1186/s13054-020-03374-8	2020	Predictive values of neutrophil-to-lymphocyte ratio on disease severity and mortality in COVID-19 patients: a systematic review and meta-analysis	https://pmc.ncbi.nlm.nih.gov/articles/PMC7667659/	CC BY 4.0	http://creativecommons.org/licenses/by/4.0/	6eda21e3cb624eb5959b31db1dd5c5af9a11e964c28eb77b6fe28e770b27e57b	Tab2	Table 2	Results of sensitivity analysis and subgroup analysis	performance_summary	7	required_columns_not_found	0	0	0	0
PMC11167933	38863066	10.1186/s12916-024-03467-z	2024	Utility of shaking chills as a diagnostic sign for bacteremia in adults: a systematic review and meta-analysis	https://pmc.ncbi.nlm.nih.gov/articles/PMC11167933/	CC BY 4.0	https://creativecommons.org/licenses/by/4.0/	a0eca800e0517922ee167ea1b5ef997af13dc524549aad7c68d40c14c4141627	Tab1	Table 1	Characteristics of the included studies that used shaking chills as the index test	diagnostic_candidate	2	required_columns_not_found	0	0	0	0
PMC11167933	38863066	10.1186/s12916-024-03467-z	2024	Utility of shaking chills as a diagnostic sign for bacteremia in adults: a systematic review and meta-analysis	https://pmc.ncbi.nlm.nih.gov/articles/PMC11167933/	CC BY 4.0	https://creativecommons.org/licenses/by/4.0/	a0eca800e0517922ee167ea1b5ef997af13dc524549aad7c68d40c14c4141627	Tab2	Table 2	Subgroup analysis	performance_summary	6	required_columns_not_found	0	0	0	0
PMC11167933	38863066	10.1186/s12916-024-03467-z	2024	Utility of shaking chills as a diagnostic sign for bacteremia in adults: a systematic review and meta-analysis	https://pmc.ncbi.nlm.nih.gov/articles/PMC11167933/	CC BY 4.0	https://creativecommons.org/licenses/by/4.0/	a0eca800e0517922ee167ea1b5ef997af13dc524549aad7c68d40c14c4141627	Tab3	Table 3	Summary of findings	performance_summary	8	required_columns_not_found	0	0	0	0
PMC9742555	36518318	10.3389/fonc.2022.1046005	2022	Diagnostic performance of radiomics in predicting axillary lymph node metastasis in breast cancer: A systematic review and meta-analysis	https://pmc.ncbi.nlm.nih.gov/articles/PMC9742555/	CC BY 4.0	https://creativecommons.org/licenses/by/4.0/	86961a8b5a63a23c213ff46346c606f4356af84120a77ab3e836fb8e7cbe68cf	T1	Table 1	The baseline characteristics of included studies.	explicit_2x2	14	parsed	30	1	1	1
PMC9742555	36518318	10.3389/fonc.2022.1046005	2022	Diagnostic performance of radiomics in predicting axillary lymph node metastasis in breast cancer: A systematic review and meta-analysis	https://pmc.ncbi.nlm.nih.gov/articles/PMC9742555/	CC BY 4.0	https://creativecommons.org/licenses/by/4.0/	86961a8b5a63a23c213ff46346c606f4356af84120a77ab3e836fb8e7cbe68cf	T2	Table 2	Univariable meta-regression and subgroup analyses.	performance_summary	5	required_columns_not_found	0	0	0	0
PMC9742555	36518318	10.3389/fonc.2022.1046005	2022	Diagnostic performance of radiomics in predicting axillary lymph node metastasis in breast cancer: A systematic review and meta-analysis	https://pmc.ncbi.nlm.nih.gov/articles/PMC9742555/	CC BY 4.0	https://creativecommons.org/licenses/by/4.0/	86961a8b5a63a23c213ff46346c606f4356af84120a77ab3e836fb8e7cbe68cf	T3	Table 3	Sensitivity analysis based on radiomics in predicting ALNM in breast cancer.	performance_summary	7	required_columns_not_found	0	0	0	0
PMC7878092	33614788	10.1155/2021/8851035	2021	Diagnostic and Prognostic Role of miR-192 in Different Cancers: A Systematic Review and Meta-Analysis	https://pmc.ncbi.nlm.nih.gov/articles/PMC7878092/	CC BY 4.0	https://creativecommons.org/licenses/by/4.0/	45afaaa84fc9539e411adc88525047e48660f76f03d0a273e42fc42b22150449	tab1	Table 1	Main characteristics of the eligible studies for diagnostic meta-analysis.	explicit_2x2	15	parsed	11	1	0	0
PMC7878092	33614788	10.1155/2021/8851035	2021	Diagnostic and Prognostic Role of miR-192 in Different Cancers: A Systematic Review and Meta-Analysis	https://pmc.ncbi.nlm.nih.gov/articles/PMC7878092/	CC BY 4.0	https://creativecommons.org/licenses/by/4.0/	45afaaa84fc9539e411adc88525047e48660f76f03d0a273e42fc42b22150449	tab2	Table 2	Main characteristics of the eligible studies for prognostic meta-analysis.	diagnostic_candidate	1	required_columns_not_found	0	0	0	0
PMC7878092	33614788	10.1155/2021/8851035	2021	Diagnostic and Prognostic Role of miR-192 in Different Cancers: A Systematic Review and Meta-Analysis	https://pmc.ncbi.nlm.nih.gov/articles/PMC7878092/	CC BY 4.0	https://creativecommons.org/licenses/by/4.0/	45afaaa84fc9539e411adc88525047e48660f76f03d0a273e42fc42b22150449	tab3	Table 3	Newcastle–Ottawa Scale scores of studies.	diagnostic_candidate	2	required_columns_not_found	0	0	0	0
PMC7878092	33614788	10.1155/2021/8851035	2021	Diagnostic and Prognostic Role of miR-192 in Different Cancers: A Systematic Review and Meta-Analysis	https://pmc.ncbi.nlm.nih.gov/articles/PMC7878092/	CC BY 4.0	https://creativecommons.org/licenses/by/4.0/	45afaaa84fc9539e411adc88525047e48660f76f03d0a273e42fc42b22150449	tab4	Table 4	Proteins interacting with miR-192 in different cancer types.	diagnostic_candidate	1	required_columns_not_found	0	0	0	0
PMC7878092	33614788	10.1155/2021/8851035	2021	Diagnostic and Prognostic Role of miR-192 in Different Cancers: A Systematic Review and Meta-Analysis	https://pmc.ncbi.nlm.nih.gov/articles/PMC7878092/	CC BY 4.0	https://creativecommons.org/licenses/by/4.0/	45afaaa84fc9539e411adc88525047e48660f76f03d0a273e42fc42b22150449	tab5	Table 5	Agents that induce or inhibit miR-192.	diagnostic_candidate	1	required_columns_not_found	0	0	0	0
PMC10786445	38223786	10.3389/fmed.2023.1250845	2023	The diagnostic accuracy of carbon monoxide pulse oximetry in adults with suspected acute carbon monoxide poisoning: a systematic review and meta-analysis	https://pmc.ncbi.nlm.nih.gov/articles/PMC10786445/	CC BY 4.0	https://creativecommons.org/licenses/by/4.0/	0792b99fdea098ad62fbcbc2c6fd904365a81ed84a2c73a952986e2e9a416696	tab1	Table 1	Characteristics of studies included within the systematic review.	diagnostic_candidate	8	required_columns_not_found	0	0	0	0
PMC9109458	35575286	10.1002/14651858.CD013639.pub5	2022	Thoracic imaging tests for the diagnosis of COVID‐19	https://pmc.ncbi.nlm.nih.gov/articles/PMC9109458/	CC BY-NC 4.0	https://creativecommons.org/licenses/by-nc/4.0/	31ede63a0d193dfb746e6eaba775387b66c71f5cd83cf1ab60913819d88fa6af	CD013639-tbl-0001	Summary of findings 1	Summary of findings table 1	explicit_2x2	20	required_columns_not_found	0	0	0	0
PMC9109458	35575286	10.1002/14651858.CD013639.pub5	2022	Thoracic imaging tests for the diagnosis of COVID‐19	https://pmc.ncbi.nlm.nih.gov/articles/PMC9109458/	CC BY-NC 4.0	https://creativecommons.org/licenses/by-nc/4.0/	31ede63a0d193dfb746e6eaba775387b66c71f5cd83cf1ab60913819d88fa6af	CD013639-tbl-0002	1	Summary of included studies for diagnostic accuracy in suspected participants	cross_classification	8	required_columns_not_found	0	0	0	0
PMC9109458	35575286	10.1002/14651858.CD013639.pub5	2022	Thoracic imaging tests for the diagnosis of COVID‐19	https://pmc.ncbi.nlm.nih.gov/articles/PMC9109458/	CC BY-NC 4.0	https://creativecommons.org/licenses/by-nc/4.0/	31ede63a0d193dfb746e6eaba775387b66c71f5cd83cf1ab60913819d88fa6af	CD013639-tbl-0003	2	Characteristics of the included studies summarized for rate of positive imaging in repeat RT‐PCR positive results	cross_classification	6	required_columns_not_found	0	0	0	0
PMC9109458	35575286	10.1002/14651858.CD013639.pub5	2022	Thoracic imaging tests for the diagnosis of COVID‐19	https://pmc.ncbi.nlm.nih.gov/articles/PMC9109458/	CC BY-NC 4.0	https://creativecommons.org/licenses/by-nc/4.0/	31ede63a0d193dfb746e6eaba775387b66c71f5cd83cf1ab60913819d88fa6af	CD013639-tbl-0004	3	Characteristics of the included studies summarized for asymptomatic studies	diagnostic_candidate	2	required_columns_not_found	0	0	0	0
PMC9109458	35575286	10.1002/14651858.CD013639.pub5	2022	Thoracic imaging tests for the diagnosis of COVID‐19	https://pmc.ncbi.nlm.nih.gov/articles/PMC9109458/	CC BY-NC 4.0	https://creativecommons.org/licenses/by-nc/4.0/	31ede63a0d193dfb746e6eaba775387b66c71f5cd83cf1ab60913819d88fa6af	CD013639-tbl-0005	4	Sensitivity analyses for chest CT of suspected cases	performance_summary	6	required_columns_not_found	0	0	0	0
PMC9109458	35575286	10.1002/14651858.CD013639.pub5	2022	Thoracic imaging tests for the diagnosis of COVID‐19	https://pmc.ncbi.nlm.nih.gov/articles/PMC9109458/	CC BY-NC 4.0	https://creativecommons.org/licenses/by-nc/4.0/	31ede63a0d193dfb746e6eaba775387b66c71f5cd83cf1ab60913819d88fa6af	CD013639-tbl-0006	5	Meta‐regression analyses for chest CT, X‐ray, and US of suspected cases	performance_summary	6	required_columns_not_found	0	0	0	0
PMC9109458	35575286	10.1002/14651858.CD013639.pub5	2022	Thoracic imaging tests for the diagnosis of COVID‐19	https://pmc.ncbi.nlm.nih.gov/articles/PMC9109458/	CC BY-NC 4.0	https://creativecommons.org/licenses/by-nc/4.0/	31ede63a0d193dfb746e6eaba775387b66c71f5cd83cf1ab60913819d88fa6af	CD013639-tbl-0007	6	Analyses of ‘threshold’ effects for chest CT studies of suspected cases that used the COVID‐19 Reporting and Data System (CO‐RADS)	performance_summary	6	required_columns_not_found	0	0	0	0
PMC9109458	35575286	10.1002/14651858.CD013639.pub5	2022	Thoracic imaging tests for the diagnosis of COVID‐19	https://pmc.ncbi.nlm.nih.gov/articles/PMC9109458/	CC BY-NC 4.0	https://creativecommons.org/licenses/by-nc/4.0/	31ede63a0d193dfb746e6eaba775387b66c71f5cd83cf1ab60913819d88fa6af	CD013639-tbl-0008	7	Analyses of ‘threshold’ effects for chest CT studies of suspected cases that used the RSNA Reporting and Data System	performance_summary	6	required_columns_not_found	0	0	0	0
PMC9109458	35575286	10.1002/14651858.CD013639.pub5	2022	Thoracic imaging tests for the diagnosis of COVID‐19	https://pmc.ncbi.nlm.nih.gov/articles/PMC9109458/	CC BY-NC 4.0	https://creativecommons.org/licenses/by-nc/4.0/	31ede63a0d193dfb746e6eaba775387b66c71f5cd83cf1ab60913819d88fa6af	CD013639-tblf-0004	Table 9		diagnostic_candidate	0	required_columns_not_found	0	0	0	0
PMC9109458	35575286	10.1002/14651858.CD013639.pub5	2022	Thoracic imaging tests for the diagnosis of COVID‐19	https://pmc.ncbi.nlm.nih.gov/articles/PMC9109458/	CC BY-NC 4.0	https://creativecommons.org/licenses/by-nc/4.0/	31ede63a0d193dfb746e6eaba775387b66c71f5cd83cf1ab60913819d88fa6af	CD013639-tblf-0005	Table 10		diagnostic_candidate	1	required_columns_not_found	0	0	0	0
PMC9109458	35575286	10.1002/14651858.CD013639.pub5	2022	Thoracic imaging tests for the diagnosis of COVID‐19	https://pmc.ncbi.nlm.nih.gov/articles/PMC9109458/	CC BY-NC 4.0	https://creativecommons.org/licenses/by-nc/4.0/	31ede63a0d193dfb746e6eaba775387b66c71f5cd83cf1ab60913819d88fa6af	CD013639-tblf-0001	Table 11		cross_classification	12	required_columns_not_found	0	0	0	0
PMC9109458	35575286	10.1002/14651858.CD013639.pub5	2022	Thoracic imaging tests for the diagnosis of COVID‐19	https://pmc.ncbi.nlm.nih.gov/articles/PMC9109458/	CC BY-NC 4.0	https://creativecommons.org/licenses/by-nc/4.0/	31ede63a0d193dfb746e6eaba775387b66c71f5cd83cf1ab60913819d88fa6af	CD013639-tblf-0002	Table 12		diagnostic_candidate	2	required_columns_not_found	0	0	0	0
PMC9109458	35575286	10.1002/14651858.CD013639.pub5	2022	Thoracic imaging tests for the diagnosis of COVID‐19	https://pmc.ncbi.nlm.nih.gov/articles/PMC9109458/	CC BY-NC 4.0	https://creativecommons.org/licenses/by-nc/4.0/	31ede63a0d193dfb746e6eaba775387b66c71f5cd83cf1ab60913819d88fa6af	CD013639-tblf-0003	Table 13		diagnostic_candidate	0	required_columns_not_found	0	0	0	0
PMC9109458	35575286	10.1002/14651858.CD013639.pub5	2022	Thoracic imaging tests for the diagnosis of COVID‐19	https://pmc.ncbi.nlm.nih.gov/articles/PMC9109458/	CC BY-NC 4.0	https://creativecommons.org/licenses/by-nc/4.0/	31ede63a0d193dfb746e6eaba775387b66c71f5cd83cf1ab60913819d88fa6af	CD013639-tbl-0009	Tests	Data tables by test	diagnostic_candidate	2	required_columns_not_found	0	0	0	0
PMC9109458	35575286	10.1002/14651858.CD013639.pub5	2022	Thoracic imaging tests for the diagnosis of COVID‐19	https://pmc.ncbi.nlm.nih.gov/articles/PMC9109458/	CC BY-NC 4.0	https://creativecommons.org/licenses/by-nc/4.0/	31ede63a0d193dfb746e6eaba775387b66c71f5cd83cf1ab60913819d88fa6af	CD013639-tblf-0006	Table 15	Ai 2020a	diagnostic_candidate	2	required_columns_not_found	0	0	0	0
PMC9109458	35575286	10.1002/14651858.CD013639.pub5	2022	Thoracic imaging tests for the diagnosis of COVID‐19	https://pmc.ncbi.nlm.nih.gov/articles/PMC9109458/	CC BY-NC 4.0	https://creativecommons.org/licenses/by-nc/4.0/	31ede63a0d193dfb746e6eaba775387b66c71f5cd83cf1ab60913819d88fa6af	CD013639-tblf-0007	Table 16	Aslan 2020	diagnostic_candidate	2	required_columns_not_found	0	0	0	0
PMC9109458	35575286	10.1002/14651858.CD013639.pub5	2022	Thoracic imaging tests for the diagnosis of COVID‐19	https://pmc.ncbi.nlm.nih.gov/articles/PMC9109458/	CC BY-NC 4.0	https://creativecommons.org/licenses/by-nc/4.0/	31ede63a0d193dfb746e6eaba775387b66c71f5cd83cf1ab60913819d88fa6af	CD013639-tblf-0008	Table 17	Bahrami‐Motlagh 2020	diagnostic_candidate	2	required_columns_not_found	0	0	0	0
PMC9109458	35575286	10.1002/14651858.CD013639.pub5	2022	Thoracic imaging tests for the diagnosis of COVID‐19	https://pmc.ncbi.nlm.nih.gov/articles/PMC9109458/	CC BY-NC 4.0	https://creativecommons.org/licenses/by-nc/4.0/	31ede63a0d193dfb746e6eaba775387b66c71f5cd83cf1ab60913819d88fa6af	CD013639-tblf-0009	Table 18	Barbosa 2020	diagnostic_candidate	2	required_columns_not_found	0	0	0	0
PMC9109458	35575286	10.1002/14651858.CD013639.pub5	2022	Thoracic imaging tests for the diagnosis of COVID‐19	https://pmc.ncbi.nlm.nih.gov/articles/PMC9109458/	CC BY-NC 4.0	https://creativecommons.org/licenses/by-nc/4.0/	31ede63a0d193dfb746e6eaba775387b66c71f5cd83cf1ab60913819d88fa6af	CD013639-tblf-0010	Table 19	Bellini 2020	diagnostic_candidate	2	required_columns_not_found	0	0	0	0
PMC9109458	35575286	10.1002/14651858.CD013639.pub5	2022	Thoracic imaging tests for the diagnosis of COVID‐19	https://pmc.ncbi.nlm.nih.gov/articles/PMC9109458/	CC BY-NC 4.0	https://creativecommons.org/licenses/by-nc/4.0/	31ede63a0d193dfb746e6eaba775387b66c71f5cd83cf1ab60913819d88fa6af	CD013639-tblf-0011	Table 20	Besutti 2020	diagnostic_candidate	2	required_columns_not_found	0	0	0	0
PMC9109458	35575286	10.1002/14651858.CD013639.pub5	2022	Thoracic imaging tests for the diagnosis of COVID‐19	https://pmc.ncbi.nlm.nih.gov/articles/PMC9109458/	CC BY-NC 4.0	https://creativecommons.org/licenses/by-nc/4.0/	31ede63a0d193dfb746e6eaba775387b66c71f5cd83cf1ab60913819d88fa6af	CD013639-tblf-0012	Table 21	Bock 2021	diagnostic_candidate	2	required_columns_not_found	0	0	0	0
PMC9109458	35575286	10.1002/14651858.CD013639.pub5	2022	Thoracic imaging tests for the diagnosis of COVID‐19	https://pmc.ncbi.nlm.nih.gov/articles/PMC9109458/	CC BY-NC 4.0	https://creativecommons.org/licenses/by-nc/4.0/	31ede63a0d193dfb746e6eaba775387b66c71f5cd83cf1ab60913819d88fa6af	CD013639-tblf-0013	Table 22	Bollineni 2021	diagnostic_candidate	2	required_columns_not_found	0	0	0	0
PMC9109458	35575286	10.1002/14651858.CD013639.pub5	2022	Thoracic imaging tests for the diagnosis of COVID‐19	https://pmc.ncbi.nlm.nih.gov/articles/PMC9109458/	CC BY-NC 4.0	https://creativecommons.org/licenses/by-nc/4.0/	31ede63a0d193dfb746e6eaba775387b66c71f5cd83cf1ab60913819d88fa6af	CD013639-tblf-0014	Table 23	Borakati 2020	diagnostic_candidate	2	required_columns_not_found	0	0	0	0
PMC9109458	35575286	10.1002/14651858.CD013639.pub5	2022	Thoracic imaging tests for the diagnosis of COVID‐19	https://pmc.ncbi.nlm.nih.gov/articles/PMC9109458/	CC BY-NC 4.0	https://creativecommons.org/licenses/by-nc/4.0/	31ede63a0d193dfb746e6eaba775387b66c71f5cd83cf1ab60913819d88fa6af	CD013639-tblf-0015	Table 24	Bosso 2021	diagnostic_candidate	2	required_columns_not_found	0	0	0	0
PMC9109458	35575286	10.1002/14651858.CD013639.pub5	2022	Thoracic imaging tests for the diagnosis of COVID‐19	https://pmc.ncbi.nlm.nih.gov/articles/PMC9109458/	CC BY-NC 4.0	https://creativecommons.org/licenses/by-nc/4.0/	31ede63a0d193dfb746e6eaba775387b66c71f5cd83cf1ab60913819d88fa6af	CD013639-tblf-0016	Table 25	Boussouar 2020	diagnostic_candidate	2	required_columns_not_found	0	0	0	0
PMC9109458	35575286	10.1002/14651858.CD013639.pub5	2022	Thoracic imaging tests for the diagnosis of COVID‐19	https://pmc.ncbi.nlm.nih.gov/articles/PMC9109458/	CC BY-NC 4.0	https://creativecommons.org/licenses/by-nc/4.0/	31ede63a0d193dfb746e6eaba775387b66c71f5cd83cf1ab60913819d88fa6af	CD013639-tblf-0017	Table 26	Brun 2021	diagnostic_candidate	2	required_columns_not_found	0	0	0	0
PMC9109458	35575286	10.1002/14651858.CD013639.pub5	2022	Thoracic imaging tests for the diagnosis of COVID‐19	https://pmc.ncbi.nlm.nih.gov/articles/PMC9109458/	CC BY-NC 4.0	https://creativecommons.org/licenses/by-nc/4.0/	31ede63a0d193dfb746e6eaba775387b66c71f5cd83cf1ab60913819d88fa6af	CD013639-tblf-0018	Table 27	Caruso 2020	diagnostic_candidate	2	required_columns_not_found	0	0	0	0
PMC9109458	35575286	10.1002/14651858.CD013639.pub5	2022	Thoracic imaging tests for the diagnosis of COVID‐19	https://pmc.ncbi.nlm.nih.gov/articles/PMC9109458/	CC BY-NC 4.0	https://creativecommons.org/licenses/by-nc/4.0/	31ede63a0d193dfb746e6eaba775387b66c71f5cd83cf1ab60913819d88fa6af	CD013639-tblf-0019	Table 28	Cengel 2021	diagnostic_candidate	2	required_columns_not_found	0	0	0	0
PMC9109458	35575286	10.1002/14651858.CD013639.pub5	2022	Thoracic imaging tests for the diagnosis of COVID‐19	https://pmc.ncbi.nlm.nih.gov/articles/PMC9109458/	CC BY-NC 4.0	https://creativecommons.org/licenses/by-nc/4.0/	31ede63a0d193dfb746e6eaba775387b66c71f5cd83cf1ab60913819d88fa6af	CD013639-tblf-0020	Table 29	Colombi 2020a	diagnostic_candidate	2	required_columns_not_found	0	0	0	0
PMC9109458	35575286	10.1002/14651858.CD013639.pub5	2022	Thoracic imaging tests for the diagnosis of COVID‐19	https://pmc.ncbi.nlm.nih.gov/articles/PMC9109458/	CC BY-NC 4.0	https://creativecommons.org/licenses/by-nc/4.0/	31ede63a0d193dfb746e6eaba775387b66c71f5cd83cf1ab60913819d88fa6af	CD013639-tblf-0021	Table 30	Cozzi 2020	diagnostic_candidate	2	required_columns_not_found	0	0	0	0
PMC9109458	35575286	10.1002/14651858.CD013639.pub5	2022	Thoracic imaging tests for the diagnosis of COVID‐19	https://pmc.ncbi.nlm.nih.gov/articles/PMC9109458/	CC BY-NC 4.0	https://creativecommons.org/licenses/by-nc/4.0/	31ede63a0d193dfb746e6eaba775387b66c71f5cd83cf1ab60913819d88fa6af	CD013639-tblf-0022	Table 31	Dafydd 2021	diagnostic_candidate	2	required_columns_not_found	0	0	0	0
PMC9109458	35575286	10.1002/14651858.CD013639.pub5	2022	Thoracic imaging tests for the diagnosis of COVID‐19	https://pmc.ncbi.nlm.nih.gov/articles/PMC9109458/	CC BY-NC 4.0	https://creativecommons.org/licenses/by-nc/4.0/	31ede63a0d193dfb746e6eaba775387b66c71f5cd83cf1ab60913819d88fa6af	CD013639-tblf-0023	Table 32	Debray 2020	diagnostic_candidate	2	required_columns_not_found	0	0	0	0
PMC9109458	35575286	10.1002/14651858.CD013639.pub5	2022	Thoracic imaging tests for the diagnosis of COVID‐19	https://pmc.ncbi.nlm.nih.gov/articles/PMC9109458/	CC BY-NC 4.0	https://creativecommons.org/licenses/by-nc/4.0/	31ede63a0d193dfb746e6eaba775387b66c71f5cd83cf1ab60913819d88fa6af	CD013639-tblf-0024	Table 33	Deng 2020	diagnostic_candidate	2	required_columns_not_found	0	0	0	0
PMC9109458	35575286	10.1002/14651858.CD013639.pub5	2022	Thoracic imaging tests for the diagnosis of COVID‐19	https://pmc.ncbi.nlm.nih.gov/articles/PMC9109458/	CC BY-NC 4.0	https://creativecommons.org/licenses/by-nc/4.0/	31ede63a0d193dfb746e6eaba775387b66c71f5cd83cf1ab60913819d88fa6af	CD013639-tblf-0025	Table 34	De Smet 2020	diagnostic_candidate	2	required_columns_not_found	0	0	0	0
PMC9109458	35575286	10.1002/14651858.CD013639.pub5	2022	Thoracic imaging tests for the diagnosis of COVID‐19	https://pmc.ncbi.nlm.nih.gov/articles/PMC9109458/	CC BY-NC 4.0	https://creativecommons.org/licenses/by-nc/4.0/	31ede63a0d193dfb746e6eaba775387b66c71f5cd83cf1ab60913819d88fa6af	CD013639-tblf-0026	Table 35	Dimeglio 2021	diagnostic_candidate	2	required_columns_not_found	0	0	0	0
PMC9109458	35575286	10.1002/14651858.CD013639.pub5	2022	Thoracic imaging tests for the diagnosis of COVID‐19	https://pmc.ncbi.nlm.nih.gov/articles/PMC9109458/	CC BY-NC 4.0	https://creativecommons.org/licenses/by-nc/4.0/	31ede63a0d193dfb746e6eaba775387b66c71f5cd83cf1ab60913819d88fa6af	CD013639-tblf-0027	Table 36	Dini 2020	diagnostic_candidate	2	required_columns_not_found	0	0	0	0
PMC9109458	35575286	10.1002/14651858.CD013639.pub5	2022	Thoracic imaging tests for the diagnosis of COVID‐19	https://pmc.ncbi.nlm.nih.gov/articles/PMC9109458/	CC BY-NC 4.0	https://creativecommons.org/licenses/by-nc/4.0/	31ede63a0d193dfb746e6eaba775387b66c71f5cd83cf1ab60913819d88fa6af	CD013639-tblf-0028	Table 37	Djangang 2020	diagnostic_candidate	2	required_columns_not_found	0	0	0	0
PMC9109458	35575286	10.1002/14651858.CD013639.pub5	2022	Thoracic imaging tests for the diagnosis of COVID‐19	https://pmc.ncbi.nlm.nih.gov/articles/PMC9109458/	CC BY-NC 4.0	https://creativecommons.org/licenses/by-nc/4.0/	31ede63a0d193dfb746e6eaba775387b66c71f5cd83cf1ab60913819d88fa6af	CD013639-tblf-0029	Table 38	Dofferhoff 2020	diagnostic_candidate	2	required_columns_not_found	0	0	0	0
PMC9109458	35575286	10.1002/14651858.CD013639.pub5	2022	Thoracic imaging tests for the diagnosis of COVID‐19	https://pmc.ncbi.nlm.nih.gov/articles/PMC9109458/	CC BY-NC 4.0	https://creativecommons.org/licenses/by-nc/4.0/	31ede63a0d193dfb746e6eaba775387b66c71f5cd83cf1ab60913819d88fa6af	CD013639-tblf-0030	Table 39	Dogan 2020	diagnostic_candidate	2	required_columns_not_found	0	0	0	0
PMC9109458	35575286	10.1002/14651858.CD013639.pub5	2022	Thoracic imaging tests for the diagnosis of COVID‐19	https://pmc.ncbi.nlm.nih.gov/articles/PMC9109458/	CC BY-NC 4.0	https://creativecommons.org/licenses/by-nc/4.0/	31ede63a0d193dfb746e6eaba775387b66c71f5cd83cf1ab60913819d88fa6af	CD013639-tblf-0031	Table 40	Ducray 2020	diagnostic_candidate	2	required_columns_not_found	0	0	0	0
PMC9109458	35575286	10.1002/14651858.CD013639.pub5	2022	Thoracic imaging tests for the diagnosis of COVID‐19	https://pmc.ncbi.nlm.nih.gov/articles/PMC9109458/	CC BY-NC 4.0	https://creativecommons.org/licenses/by-nc/4.0/	31ede63a0d193dfb746e6eaba775387b66c71f5cd83cf1ab60913819d88fa6af	CD013639-tblf-0032	Table 41	Erxleben 2021	diagnostic_candidate	2	required_columns_not_found	0	0	0	0
PMC9109458	35575286	10.1002/14651858.CD013639.pub5	2022	Thoracic imaging tests for the diagnosis of COVID‐19	https://pmc.ncbi.nlm.nih.gov/articles/PMC9109458/	CC BY-NC 4.0	https://creativecommons.org/licenses/by-nc/4.0/	31ede63a0d193dfb746e6eaba775387b66c71f5cd83cf1ab60913819d88fa6af	CD013639-tblf-0033	Table 42	Falaschi 2020	diagnostic_candidate	2	required_columns_not_found	0	0	0	0
PMC9109458	35575286	10.1002/14651858.CD013639.pub5	2022	Thoracic imaging tests for the diagnosis of COVID‐19	https://pmc.ncbi.nlm.nih.gov/articles/PMC9109458/	CC BY-NC 4.0	https://creativecommons.org/licenses/by-nc/4.0/	31ede63a0d193dfb746e6eaba775387b66c71f5cd83cf1ab60913819d88fa6af	CD013639-tblf-0034	Table 43	Ferda 2020	diagnostic_candidate	2	required_columns_not_found	0	0	0	0
PMC9109458	35575286	10.1002/14651858.CD013639.pub5	2022	Thoracic imaging tests for the diagnosis of COVID‐19	https://pmc.ncbi.nlm.nih.gov/articles/PMC9109458/	CC BY-NC 4.0	https://creativecommons.org/licenses/by-nc/4.0/	31ede63a0d193dfb746e6eaba775387b66c71f5cd83cf1ab60913819d88fa6af	CD013639-tblf-0035	Table 44	Fink 2021	diagnostic_candidate	2	required_columns_not_found	0	0	0	0
PMC9109458	35575286	10.1002/14651858.CD013639.pub5	2022	Thoracic imaging tests for the diagnosis of COVID‐19	https://pmc.ncbi.nlm.nih.gov/articles/PMC9109458/	CC BY-NC 4.0	https://creativecommons.org/licenses/by-nc/4.0/	31ede63a0d193dfb746e6eaba775387b66c71f5cd83cf1ab60913819d88fa6af	CD013639-tblf-0036	Table 45	Fonsi 2020	diagnostic_candidate	2	required_columns_not_found	0	0	0	0
PMC9109458	35575286	10.1002/14651858.CD013639.pub5	2022	Thoracic imaging tests for the diagnosis of COVID‐19	https://pmc.ncbi.nlm.nih.gov/articles/PMC9109458/	CC BY-NC 4.0	https://creativecommons.org/licenses/by-nc/4.0/	31ede63a0d193dfb746e6eaba775387b66c71f5cd83cf1ab60913819d88fa6af	CD013639-tblf-0037	Table 46	Fujioka 2020	diagnostic_candidate	2	required_columns_not_found	0	0	0	0
PMC9109458	35575286	10.1002/14651858.CD013639.pub5	2022	Thoracic imaging tests for the diagnosis of COVID‐19	https://pmc.ncbi.nlm.nih.gov/articles/PMC9109458/	CC BY-NC 4.0	https://creativecommons.org/licenses/by-nc/4.0/	31ede63a0d193dfb746e6eaba775387b66c71f5cd83cf1ab60913819d88fa6af	CD013639-tblf-0038	Table 47	Gaia 2020	diagnostic_candidate	2	required_columns_not_found	0	0	0	0
PMC9109458	35575286	10.1002/14651858.CD013639.pub5	2022	Thoracic imaging tests for the diagnosis of COVID‐19	https://pmc.ncbi.nlm.nih.gov/articles/PMC9109458/	CC BY-NC 4.0	https://creativecommons.org/licenses/by-nc/4.0/	31ede63a0d193dfb746e6eaba775387b66c71f5cd83cf1ab60913819d88fa6af	CD013639-tblf-0039	Table 48	Giannitto 2020	diagnostic_candidate	2	required_columns_not_found	0	0	0	0
PMC9109458	35575286	10.1002/14651858.CD013639.pub5	2022	Thoracic imaging tests for the diagnosis of COVID‐19	https://pmc.ncbi.nlm.nih.gov/articles/PMC9109458/	CC BY-NC 4.0	https://creativecommons.org/licenses/by-nc/4.0/	31ede63a0d193dfb746e6eaba775387b66c71f5cd83cf1ab60913819d88fa6af	CD013639-tblf-0040	Table 49	Gietema 2020	diagnostic_candidate	2	required_columns_not_found	0	0	0	0
PMC9109458	35575286	10.1002/14651858.CD013639.pub5	2022	Thoracic imaging tests for the diagnosis of COVID‐19	https://pmc.ncbi.nlm.nih.gov/articles/PMC9109458/	CC BY-NC 4.0	https://creativecommons.org/licenses/by-nc/4.0/	31ede63a0d193dfb746e6eaba775387b66c71f5cd83cf1ab60913819d88fa6af	CD013639-tblf-0041	Table 50	Gil‐Rodrigo 2020	diagnostic_candidate	2	required_columns_not_found	0	0	0	0
PMC9109458	35575286	10.1002/14651858.CD013639.pub5	2022	Thoracic imaging tests for the diagnosis of COVID‐19	https://pmc.ncbi.nlm.nih.gov/articles/PMC9109458/	CC BY-NC 4.0	https://creativecommons.org/licenses/by-nc/4.0/	31ede63a0d193dfb746e6eaba775387b66c71f5cd83cf1ab60913819d88fa6af	CD013639-tblf-0042	Table 51	Grando 2020	diagnostic_candidate	2	required_columns_not_found	0	0	0	0
PMC9109458	35575286	10.1002/14651858.CD013639.pub5	2022	Thoracic imaging tests for the diagnosis of COVID‐19	https://pmc.ncbi.nlm.nih.gov/articles/PMC9109458/	CC BY-NC 4.0	https://creativecommons.org/licenses/by-nc/4.0/	31ede63a0d193dfb746e6eaba775387b66c71f5cd83cf1ab60913819d88fa6af	CD013639-tblf-0043	Table 52	Gross 2021	diagnostic_candidate	2	required_columns_not_found	0	0	0	0
PMC9109458	35575286	10.1002/14651858.CD013639.pub5	2022	Thoracic imaging tests for the diagnosis of COVID‐19	https://pmc.ncbi.nlm.nih.gov/articles/PMC9109458/	CC BY-NC 4.0	https://creativecommons.org/licenses/by-nc/4.0/	31ede63a0d193dfb746e6eaba775387b66c71f5cd83cf1ab60913819d88fa6af	CD013639-tblf-0044	Table 53	Guillo 2020	diagnostic_candidate	2	required_columns_not_found	0	0	0	0
PMC9109458	35575286	10.1002/14651858.CD013639.pub5	2022	Thoracic imaging tests for the diagnosis of COVID‐19	https://pmc.ncbi.nlm.nih.gov/articles/PMC9109458/	CC BY-NC 4.0	https://creativecommons.org/licenses/by-nc/4.0/	31ede63a0d193dfb746e6eaba775387b66c71f5cd83cf1ab60913819d88fa6af	CD013639-tblf-0045	Table 54	Gumus 2020	diagnostic_candidate	2	required_columns_not_found	0	0	0	0
PMC9109458	35575286	10.1002/14651858.CD013639.pub5	2022	Thoracic imaging tests for the diagnosis of COVID‐19	https://pmc.ncbi.nlm.nih.gov/articles/PMC9109458/	CC BY-NC 4.0	https://creativecommons.org/licenses/by-nc/4.0/	31ede63a0d193dfb746e6eaba775387b66c71f5cd83cf1ab60913819d88fa6af	CD013639-tblf-0046	Table 55	Haak 2021	diagnostic_candidate	2	required_columns_not_found	0	0	0	0
PMC9109458	35575286	10.1002/14651858.CD013639.pub5	2022	Thoracic imaging tests for the diagnosis of COVID‐19	https://pmc.ncbi.nlm.nih.gov/articles/PMC9109458/	CC BY-NC 4.0	https://creativecommons.org/licenses/by-nc/4.0/	31ede63a0d193dfb746e6eaba775387b66c71f5cd83cf1ab60913819d88fa6af	CD013639-tblf-0047	Table 56	Hanif 2021	diagnostic_candidate	2	required_columns_not_found	0	0	0	0
PMC9109458	35575286	10.1002/14651858.CD013639.pub5	2022	Thoracic imaging tests for the diagnosis of COVID‐19	https://pmc.ncbi.nlm.nih.gov/articles/PMC9109458/	CC BY-NC 4.0	https://creativecommons.org/licenses/by-nc/4.0/	31ede63a0d193dfb746e6eaba775387b66c71f5cd83cf1ab60913819d88fa6af	CD013639-tblf-0048	Table 57	He 2020	diagnostic_candidate	2	required_columns_not_found	0	0	0	0
PMC9109458	35575286	10.1002/14651858.CD013639.pub5	2022	Thoracic imaging tests for the diagnosis of COVID‐19	https://pmc.ncbi.nlm.nih.gov/articles/PMC9109458/	CC BY-NC 4.0	https://creativecommons.org/licenses/by-nc/4.0/	31ede63a0d193dfb746e6eaba775387b66c71f5cd83cf1ab60913819d88fa6af	CD013639-tblf-0049	Table 58	Hermans 2020	diagnostic_candidate	2	required_columns_not_found	0	0	0	0
PMC9109458	35575286	10.1002/14651858.CD013639.pub5	2022	Thoracic imaging tests for the diagnosis of COVID‐19	https://pmc.ncbi.nlm.nih.gov/articles/PMC9109458/	CC BY-NC 4.0	https://creativecommons.org/licenses/by-nc/4.0/	31ede63a0d193dfb746e6eaba775387b66c71f5cd83cf1ab60913819d88fa6af	CD013639-tblf-0050	Table 59	Hernigou 2020	diagnostic_candidate	2	required_columns_not_found	0	0	0	0
PMC9109458	35575286	10.1002/14651858.CD013639.pub5	2022	Thoracic imaging tests for the diagnosis of COVID‐19	https://pmc.ncbi.nlm.nih.gov/articles/PMC9109458/	CC BY-NC 4.0	https://creativecommons.org/licenses/by-nc/4.0/	31ede63a0d193dfb746e6eaba775387b66c71f5cd83cf1ab60913819d88fa6af	CD013639-tblf-0051	Table 60	Herpe 2020	diagnostic_candidate	2	required_columns_not_found	0	0	0	0
PMC9109458	35575286	10.1002/14651858.CD013639.pub5	2022	Thoracic imaging tests for the diagnosis of COVID‐19	https://pmc.ncbi.nlm.nih.gov/articles/PMC9109458/	CC BY-NC 4.0	https://creativecommons.org/licenses/by-nc/4.0/	31ede63a0d193dfb746e6eaba775387b66c71f5cd83cf1ab60913819d88fa6af	CD013639-tblf-0052	Table 61	Hwang 2020	diagnostic_candidate	2	required_columns_not_found	0	0	0	0
PMC9109458	35575286	10.1002/14651858.CD013639.pub5	2022	Thoracic imaging tests for the diagnosis of COVID‐19	https://pmc.ncbi.nlm.nih.gov/articles/PMC9109458/	CC BY-NC 4.0	https://creativecommons.org/licenses/by-nc/4.0/	31ede63a0d193dfb746e6eaba775387b66c71f5cd83cf1ab60913819d88fa6af	CD013639-tblf-0053	Table 62	Ippolito 2020	diagnostic_candidate	2	required_columns_not_found	0	0	0	0
PMC9109458	35575286	10.1002/14651858.CD013639.pub5	2022	Thoracic imaging tests for the diagnosis of COVID‐19	https://pmc.ncbi.nlm.nih.gov/articles/PMC9109458/	CC BY-NC 4.0	https://creativecommons.org/licenses/by-nc/4.0/	31ede63a0d193dfb746e6eaba775387b66c71f5cd83cf1ab60913819d88fa6af	CD013639-tblf-0054	Table 63	Jalil 2020	diagnostic_candidate	2	required_columns_not_found	0	0	0	0
PMC9109458	35575286	10.1002/14651858.CD013639.pub5	2022	Thoracic imaging tests for the diagnosis of COVID‐19	https://pmc.ncbi.nlm.nih.gov/articles/PMC9109458/	CC BY-NC 4.0	https://creativecommons.org/licenses/by-nc/4.0/	31ede63a0d193dfb746e6eaba775387b66c71f5cd83cf1ab60913819d88fa6af	CD013639-tblf-0055	Table 64	Krdzalic 2020	diagnostic_candidate	2	required_columns_not_found	0	0	0	0
PMC9109458	35575286	10.1002/14651858.CD013639.pub5	2022	Thoracic imaging tests for the diagnosis of COVID‐19	https://pmc.ncbi.nlm.nih.gov/articles/PMC9109458/	CC BY-NC 4.0	https://creativecommons.org/licenses/by-nc/4.0/	31ede63a0d193dfb746e6eaba775387b66c71f5cd83cf1ab60913819d88fa6af	CD013639-tblf-0056	Table 65	Kuzan 2020	diagnostic_candidate	2	required_columns_not_found	0	0	0	0
PMC9109458	35575286	10.1002/14651858.CD013639.pub5	2022	Thoracic imaging tests for the diagnosis of COVID‐19	https://pmc.ncbi.nlm.nih.gov/articles/PMC9109458/	CC BY-NC 4.0	https://creativecommons.org/licenses/by-nc/4.0/	31ede63a0d193dfb746e6eaba775387b66c71f5cd83cf1ab60913819d88fa6af	CD013639-tblf-0057	Table 66	Lieveld 2021a	diagnostic_candidate	2	required_columns_not_found	0	0	0	0
PMC9109458	35575286	10.1002/14651858.CD013639.pub5	2022	Thoracic imaging tests for the diagnosis of COVID‐19	https://pmc.ncbi.nlm.nih.gov/articles/PMC9109458/	CC BY-NC 4.0	https://creativecommons.org/licenses/by-nc/4.0/	31ede63a0d193dfb746e6eaba775387b66c71f5cd83cf1ab60913819d88fa6af	CD013639-tblf-0058	Table 67	Lieveld 2021b	diagnostic_candidate	2	required_columns_not_found	0	0	0	0
PMC9109458	35575286	10.1002/14651858.CD013639.pub5	2022	Thoracic imaging tests for the diagnosis of COVID‐19	https://pmc.ncbi.nlm.nih.gov/articles/PMC9109458/	CC BY-NC 4.0	https://creativecommons.org/licenses/by-nc/4.0/	31ede63a0d193dfb746e6eaba775387b66c71f5cd83cf1ab60913819d88fa6af	CD013639-tblf-0059	Table 68	Luo 2020a	diagnostic_candidate	2	required_columns_not_found	0	0	0	0
PMC9109458	35575286	10.1002/14651858.CD013639.pub5	2022	Thoracic imaging tests for the diagnosis of COVID‐19	https://pmc.ncbi.nlm.nih.gov/articles/PMC9109458/	CC BY-NC 4.0	https://creativecommons.org/licenses/by-nc/4.0/	31ede63a0d193dfb746e6eaba775387b66c71f5cd83cf1ab60913819d88fa6af	CD013639-tblf-0060	Table 69	Majeed 2020	diagnostic_candidate	2	required_columns_not_found	0	0	0	0
PMC9109458	35575286	10.1002/14651858.CD013639.pub5	2022	Thoracic imaging tests for the diagnosis of COVID‐19	https://pmc.ncbi.nlm.nih.gov/articles/PMC9109458/	CC BY-NC 4.0	https://creativecommons.org/licenses/by-nc/4.0/	31ede63a0d193dfb746e6eaba775387b66c71f5cd83cf1ab60913819d88fa6af	CD013639-tblf-0061	Table 70	Mei 2020	diagnostic_candidate	2	required_columns_not_found	0	0	0	0
PMC9109458	35575286	10.1002/14651858.CD013639.pub5	2022	Thoracic imaging tests for the diagnosis of COVID‐19	https://pmc.ncbi.nlm.nih.gov/articles/PMC9109458/	CC BY-NC 4.0	https://creativecommons.org/licenses/by-nc/4.0/	31ede63a0d193dfb746e6eaba775387b66c71f5cd83cf1ab60913819d88fa6af	CD013639-tblf-0062	Table 71	Miranda Magalhaes Santos 2020	diagnostic_candidate	2	required_columns_not_found	0	0	0	0
PMC9109458	35575286	10.1002/14651858.CD013639.pub5	2022	Thoracic imaging tests for the diagnosis of COVID‐19	https://pmc.ncbi.nlm.nih.gov/articles/PMC9109458/	CC BY-NC 4.0	https://creativecommons.org/licenses/by-nc/4.0/	31ede63a0d193dfb746e6eaba775387b66c71f5cd83cf1ab60913819d88fa6af	CD013639-tblf-0063	Table 72	Moroni 2021	diagnostic_candidate	2	required_columns_not_found	0	0	0	0
PMC9109458	35575286	10.1002/14651858.CD013639.pub5	2022	Thoracic imaging tests for the diagnosis of COVID‐19	https://pmc.ncbi.nlm.nih.gov/articles/PMC9109458/	CC BY-NC 4.0	https://creativecommons.org/licenses/by-nc/4.0/	31ede63a0d193dfb746e6eaba775387b66c71f5cd83cf1ab60913819d88fa6af	CD013639-tblf-0064	Table 73	Murphy 2020	diagnostic_candidate	2	required_columns_not_found	0	0	0	0
PMC9109458	35575286	10.1002/14651858.CD013639.pub5	2022	Thoracic imaging tests for the diagnosis of COVID‐19	https://pmc.ncbi.nlm.nih.gov/articles/PMC9109458/	CC BY-NC 4.0	https://creativecommons.org/licenses/by-nc/4.0/	31ede63a0d193dfb746e6eaba775387b66c71f5cd83cf1ab60913819d88fa6af	CD013639-tblf-0065	Table 74	Narinx 2020	diagnostic_candidate	2	required_columns_not_found	0	0	0	0
PMC9109458	35575286	10.1002/14651858.CD013639.pub5	2022	Thoracic imaging tests for the diagnosis of COVID‐19	https://pmc.ncbi.nlm.nih.gov/articles/PMC9109458/	CC BY-NC 4.0	https://creativecommons.org/licenses/by-nc/4.0/	31ede63a0d193dfb746e6eaba775387b66c71f5cd83cf1ab60913819d88fa6af	CD013639-tblf-0066	Table 75	Nivet 2021	diagnostic_candidate	2	required_columns_not_found	0	0	0	0
PMC9109458	35575286	10.1002/14651858.CD013639.pub5	2022	Thoracic imaging tests for the diagnosis of COVID‐19	https://pmc.ncbi.nlm.nih.gov/articles/PMC9109458/	CC BY-NC 4.0	https://creativecommons.org/licenses/by-nc/4.0/	31ede63a0d193dfb746e6eaba775387b66c71f5cd83cf1ab60913819d88fa6af	CD013639-tblf-0067	Table 76	O'Neill 2020	diagnostic_candidate	2	required_columns_not_found	0	0	0	0
PMC9109458	35575286	10.1002/14651858.CD013639.pub5	2022	Thoracic imaging tests for the diagnosis of COVID‐19	https://pmc.ncbi.nlm.nih.gov/articles/PMC9109458/	CC BY-NC 4.0	https://creativecommons.org/licenses/by-nc/4.0/	31ede63a0d193dfb746e6eaba775387b66c71f5cd83cf1ab60913819d88fa6af	CD013639-tblf-0068	Table 77	Ohana 2021	diagnostic_candidate	2	required_columns_not_found	0	0	0	0
PMC9109458	35575286	10.1002/14651858.CD013639.pub5	2022	Thoracic imaging tests for the diagnosis of COVID‐19	https://pmc.ncbi.nlm.nih.gov/articles/PMC9109458/	CC BY-NC 4.0	https://creativecommons.org/licenses/by-nc/4.0/	31ede63a0d193dfb746e6eaba775387b66c71f5cd83cf1ab60913819d88fa6af	CD013639-tblf-0069	Table 78	Ooi 2021	diagnostic_candidate	2	required_columns_not_found	0	0	0	0
PMC9109458	35575286	10.1002/14651858.CD013639.pub5	2022	Thoracic imaging tests for the diagnosis of COVID‐19	https://pmc.ncbi.nlm.nih.gov/articles/PMC9109458/	CC BY-NC 4.0	https://creativecommons.org/licenses/by-nc/4.0/	31ede63a0d193dfb746e6eaba775387b66c71f5cd83cf1ab60913819d88fa6af	CD013639-tblf-0070	Table 79	Pagano 2021	diagnostic_candidate	2	required_columns_not_found	0	0	0	0
PMC9109458	35575286	10.1002/14651858.CD013639.pub5	2022	Thoracic imaging tests for the diagnosis of COVID‐19	https://pmc.ncbi.nlm.nih.gov/articles/PMC9109458/	CC BY-NC 4.0	https://creativecommons.org/licenses/by-nc/4.0/	31ede63a0d193dfb746e6eaba775387b66c71f5cd83cf1ab60913819d88fa6af	CD013639-tblf-0071	Table 80	Palmisano 2021	diagnostic_candidate	2	required_columns_not_found	0	0	0	0
PMC9109458	35575286	10.1002/14651858.CD013639.pub5	2022	Thoracic imaging tests for the diagnosis of COVID‐19	https://pmc.ncbi.nlm.nih.gov/articles/PMC9109458/	CC BY-NC 4.0	https://creativecommons.org/licenses/by-nc/4.0/	31ede63a0d193dfb746e6eaba775387b66c71f5cd83cf1ab60913819d88fa6af	CD013639-tblf-0072	Table 81	Pare 2020	diagnostic_candidate	2	required_columns_not_found	0	0	0	0
PMC9109458	35575286	10.1002/14651858.CD013639.pub5	2022	Thoracic imaging tests for the diagnosis of COVID‐19	https://pmc.ncbi.nlm.nih.gov/articles/PMC9109458/	CC BY-NC 4.0	https://creativecommons.org/licenses/by-nc/4.0/	31ede63a0d193dfb746e6eaba775387b66c71f5cd83cf1ab60913819d88fa6af	CD013639-tblf-0073	Table 82	Patel 2020	diagnostic_candidate	2	required_columns_not_found	0	0	0	0
PMC9109458	35575286	10.1002/14651858.CD013639.pub5	2022	Thoracic imaging tests for the diagnosis of COVID‐19	https://pmc.ncbi.nlm.nih.gov/articles/PMC9109458/	CC BY-NC 4.0	https://creativecommons.org/licenses/by-nc/4.0/	31ede63a0d193dfb746e6eaba775387b66c71f5cd83cf1ab60913819d88fa6af	CD013639-tblf-0074	Table 83	Patrucco 2021	diagnostic_candidate	2	required_columns_not_found	0	0	0	0
PMC9109458	35575286	10.1002/14651858.CD013639.pub5	2022	Thoracic imaging tests for the diagnosis of COVID‐19	https://pmc.ncbi.nlm.nih.gov/articles/PMC9109458/	CC BY-NC 4.0	https://creativecommons.org/licenses/by-nc/4.0/	31ede63a0d193dfb746e6eaba775387b66c71f5cd83cf1ab60913819d88fa6af	CD013639-tblf-0075	Table 84	Peng 2020a	diagnostic_candidate	2	required_columns_not_found	0	0	0	0
PMC9109458	35575286	10.1002/14651858.CD013639.pub5	2022	Thoracic imaging tests for the diagnosis of COVID‐19	https://pmc.ncbi.nlm.nih.gov/articles/PMC9109458/	CC BY-NC 4.0	https://creativecommons.org/licenses/by-nc/4.0/	31ede63a0d193dfb746e6eaba775387b66c71f5cd83cf1ab60913819d88fa6af	CD013639-tblf-0076	Table 85	Pivetta 2021	diagnostic_candidate	2	required_columns_not_found	0	0	0	0
PMC9109458	35575286	10.1002/14651858.CD013639.pub5	2022	Thoracic imaging tests for the diagnosis of COVID‐19	https://pmc.ncbi.nlm.nih.gov/articles/PMC9109458/	CC BY-NC 4.0	https://creativecommons.org/licenses/by-nc/4.0/	31ede63a0d193dfb746e6eaba775387b66c71f5cd83cf1ab60913819d88fa6af	CD013639-tblf-0077	Table 86	Puylaert 2020	diagnostic_candidate	2	required_columns_not_found	0	0	0	0
PMC9109458	35575286	10.1002/14651858.CD013639.pub5	2022	Thoracic imaging tests for the diagnosis of COVID‐19	https://pmc.ncbi.nlm.nih.gov/articles/PMC9109458/	CC BY-NC 4.0	https://creativecommons.org/licenses/by-nc/4.0/	31ede63a0d193dfb746e6eaba775387b66c71f5cd83cf1ab60913819d88fa6af	CD013639-tblf-0078	Table 87	Ravikanth 2021	diagnostic_candidate	2	required_columns_not_found	0	0	0	0
PMC9109458	35575286	10.1002/14651858.CD013639.pub5	2022	Thoracic imaging tests for the diagnosis of COVID‐19	https://pmc.ncbi.nlm.nih.gov/articles/PMC9109458/	CC BY-NC 4.0	https://creativecommons.org/licenses/by-nc/4.0/	31ede63a0d193dfb746e6eaba775387b66c71f5cd83cf1ab60913819d88fa6af	CD013639-tblf-0079	Table 88	Reginelli 2021	diagnostic_candidate	2	required_columns_not_found	0	0	0	0
PMC9109458	35575286	10.1002/14651858.CD013639.pub5	2022	Thoracic imaging tests for the diagnosis of COVID‐19	https://pmc.ncbi.nlm.nih.gov/articles/PMC9109458/	CC BY-NC 4.0	https://creativecommons.org/licenses/by-nc/4.0/	31ede63a0d193dfb746e6eaba775387b66c71f5cd83cf1ab60913819d88fa6af	CD013639-tblf-0080	Table 89	Rona 2021	diagnostic_candidate	2	required_columns_not_found	0	0	0	0
PMC9109458	35575286	10.1002/14651858.CD013639.pub5	2022	Thoracic imaging tests for the diagnosis of COVID‐19	https://pmc.ncbi.nlm.nih.gov/articles/PMC9109458/	CC BY-NC 4.0	https://creativecommons.org/licenses/by-nc/4.0/	31ede63a0d193dfb746e6eaba775387b66c71f5cd83cf1ab60913819d88fa6af	CD013639-tblf-0081	Table 90	Roy Choudhury 2020	diagnostic_candidate	2	required_columns_not_found	0	0	0	0
PMC9109458	35575286	10.1002/14651858.CD013639.pub5	2022	Thoracic imaging tests for the diagnosis of COVID‐19	https://pmc.ncbi.nlm.nih.gov/articles/PMC9109458/	CC BY-NC 4.0	https://creativecommons.org/licenses/by-nc/4.0/	31ede63a0d193dfb746e6eaba775387b66c71f5cd83cf1ab60913819d88fa6af	CD013639-tblf-0082	Table 91	Saeed 2020	diagnostic_candidate	2	required_columns_not_found	0	0	0	0
PMC9109458	35575286	10.1002/14651858.CD013639.pub5	2022	Thoracic imaging tests for the diagnosis of COVID‐19	https://pmc.ncbi.nlm.nih.gov/articles/PMC9109458/	CC BY-NC 4.0	https://creativecommons.org/licenses/by-nc/4.0/	31ede63a0d193dfb746e6eaba775387b66c71f5cd83cf1ab60913819d88fa6af	CD013639-tblf-0083	Table 92	Salehi‐Pourmehr 2020	diagnostic_candidate	2	required_columns_not_found	0	0	0	0
PMC9109458	35575286	10.1002/14651858.CD013639.pub5	2022	Thoracic imaging tests for the diagnosis of COVID‐19	https://pmc.ncbi.nlm.nih.gov/articles/PMC9109458/	CC BY-NC 4.0	https://creativecommons.org/licenses/by-nc/4.0/	31ede63a0d193dfb746e6eaba775387b66c71f5cd83cf1ab60913819d88fa6af	CD013639-tblf-0084	Table 93	Schalekamp 2020	diagnostic_candidate	2	required_columns_not_found	0	0	0	0
