## Supplementary material for "The information in diagnostic tests": Executable analysis code, derived inputs, source-acquisition records, tests, and release metadata: table_manifest.csv (part 2 of 3)

pmcid	pmid	doi	year	title	pmc_url	license	license_url	source_sha256	table_id	table_label	caption	candidate_type	score	parse_status	normalized_rows	test_groups	eligible_groups	primary_groups
PMC9109458	35575286	10.1002/14651858.CD013639.pub5	2022	Thoracic imaging tests for the diagnosis of COVID‐19	https://pmc.ncbi.nlm.nih.gov/articles/PMC9109458/	CC BY-NC 4.0	https://creativecommons.org/licenses/by-nc/4.0/	31ede63a0d193dfb746e6eaba775387b66c71f5cd83cf1ab60913819d88fa6af	CD013639-tblf-0085	Table 94	Schmid 2020	diagnostic_candidate	2	required_columns_not_found	0	0	0	0
PMC9109458	35575286	10.1002/14651858.CD013639.pub5	2022	Thoracic imaging tests for the diagnosis of COVID‐19	https://pmc.ncbi.nlm.nih.gov/articles/PMC9109458/	CC BY-NC 4.0	https://creativecommons.org/licenses/by-nc/4.0/	31ede63a0d193dfb746e6eaba775387b66c71f5cd83cf1ab60913819d88fa6af	CD013639-tblf-0086	Table 95	Schulze‐hagen 2020	diagnostic_candidate	2	required_columns_not_found	0	0	0	0
PMC9109458	35575286	10.1002/14651858.CD013639.pub5	2022	Thoracic imaging tests for the diagnosis of COVID‐19	https://pmc.ncbi.nlm.nih.gov/articles/PMC9109458/	CC BY-NC 4.0	https://creativecommons.org/licenses/by-nc/4.0/	31ede63a0d193dfb746e6eaba775387b66c71f5cd83cf1ab60913819d88fa6af	CD013639-tblf-0087	Table 96	Shah 2021	diagnostic_candidate	2	required_columns_not_found	0	0	0	0
PMC9109458	35575286	10.1002/14651858.CD013639.pub5	2022	Thoracic imaging tests for the diagnosis of COVID‐19	https://pmc.ncbi.nlm.nih.gov/articles/PMC9109458/	CC BY-NC 4.0	https://creativecommons.org/licenses/by-nc/4.0/	31ede63a0d193dfb746e6eaba775387b66c71f5cd83cf1ab60913819d88fa6af	CD013639-tblf-0088	Table 97	Skalidis 2020	cross_classification	6	required_columns_not_found	0	0	0	0
PMC9109458	35575286	10.1002/14651858.CD013639.pub5	2022	Thoracic imaging tests for the diagnosis of COVID‐19	https://pmc.ncbi.nlm.nih.gov/articles/PMC9109458/	CC BY-NC 4.0	https://creativecommons.org/licenses/by-nc/4.0/	31ede63a0d193dfb746e6eaba775387b66c71f5cd83cf1ab60913819d88fa6af	CD013639-tblf-0089	Table 98	Song 2020a	diagnostic_candidate	2	required_columns_not_found	0	0	0	0
PMC9109458	35575286	10.1002/14651858.CD013639.pub5	2022	Thoracic imaging tests for the diagnosis of COVID‐19	https://pmc.ncbi.nlm.nih.gov/articles/PMC9109458/	CC BY-NC 4.0	https://creativecommons.org/licenses/by-nc/4.0/	31ede63a0d193dfb746e6eaba775387b66c71f5cd83cf1ab60913819d88fa6af	CD013639-tblf-0090	Table 99	Sorlini 2021	diagnostic_candidate	2	required_columns_not_found	0	0	0	0
PMC9109458	35575286	10.1002/14651858.CD013639.pub5	2022	Thoracic imaging tests for the diagnosis of COVID‐19	https://pmc.ncbi.nlm.nih.gov/articles/PMC9109458/	CC BY-NC 4.0	https://creativecommons.org/licenses/by-nc/4.0/	31ede63a0d193dfb746e6eaba775387b66c71f5cd83cf1ab60913819d88fa6af	CD013639-tblf-0091	Table 100	Speidel 2021	diagnostic_candidate	2	required_columns_not_found	0	0	0	0
PMC9109458	35575286	10.1002/14651858.CD013639.pub5	2022	Thoracic imaging tests for the diagnosis of COVID‐19	https://pmc.ncbi.nlm.nih.gov/articles/PMC9109458/	CC BY-NC 4.0	https://creativecommons.org/licenses/by-nc/4.0/	31ede63a0d193dfb746e6eaba775387b66c71f5cd83cf1ab60913819d88fa6af	CD013639-tblf-0092	Table 101	Steuwe 2020	diagnostic_candidate	2	required_columns_not_found	0	0	0	0
PMC9109458	35575286	10.1002/14651858.CD013639.pub5	2022	Thoracic imaging tests for the diagnosis of COVID‐19	https://pmc.ncbi.nlm.nih.gov/articles/PMC9109458/	CC BY-NC 4.0	https://creativecommons.org/licenses/by-nc/4.0/	31ede63a0d193dfb746e6eaba775387b66c71f5cd83cf1ab60913819d88fa6af	CD013639-tblf-0093	Table 102	Stevens 2020	diagnostic_candidate	2	required_columns_not_found	0	0	0	0
PMC9109458	35575286	10.1002/14651858.CD013639.pub5	2022	Thoracic imaging tests for the diagnosis of COVID‐19	https://pmc.ncbi.nlm.nih.gov/articles/PMC9109458/	CC BY-NC 4.0	https://creativecommons.org/licenses/by-nc/4.0/	31ede63a0d193dfb746e6eaba775387b66c71f5cd83cf1ab60913819d88fa6af	CD013639-tblf-0094	Table 103	Sukhija 2021	diagnostic_candidate	2	required_columns_not_found	0	0	0	0
PMC9109458	35575286	10.1002/14651858.CD013639.pub5	2022	Thoracic imaging tests for the diagnosis of COVID‐19	https://pmc.ncbi.nlm.nih.gov/articles/PMC9109458/	CC BY-NC 4.0	https://creativecommons.org/licenses/by-nc/4.0/	31ede63a0d193dfb746e6eaba775387b66c71f5cd83cf1ab60913819d88fa6af	CD013639-tblf-0095	Table 104	Sverzellati Nicola 2021	diagnostic_candidate	2	required_columns_not_found	0	0	0	0
PMC9109458	35575286	10.1002/14651858.CD013639.pub5	2022	Thoracic imaging tests for the diagnosis of COVID‐19	https://pmc.ncbi.nlm.nih.gov/articles/PMC9109458/	CC BY-NC 4.0	https://creativecommons.org/licenses/by-nc/4.0/	31ede63a0d193dfb746e6eaba775387b66c71f5cd83cf1ab60913819d88fa6af	CD013639-tblf-0096	Table 105	Teichgraber 2021	diagnostic_candidate	2	required_columns_not_found	0	0	0	0
PMC9109458	35575286	10.1002/14651858.CD013639.pub5	2022	Thoracic imaging tests for the diagnosis of COVID‐19	https://pmc.ncbi.nlm.nih.gov/articles/PMC9109458/	CC BY-NC 4.0	https://creativecommons.org/licenses/by-nc/4.0/	31ede63a0d193dfb746e6eaba775387b66c71f5cd83cf1ab60913819d88fa6af	CD013639-tblf-0097	Table 106	Tsakok 2020	diagnostic_candidate	2	required_columns_not_found	0	0	0	0
PMC9109458	35575286	10.1002/14651858.CD013639.pub5	2022	Thoracic imaging tests for the diagnosis of COVID‐19	https://pmc.ncbi.nlm.nih.gov/articles/PMC9109458/	CC BY-NC 4.0	https://creativecommons.org/licenses/by-nc/4.0/	31ede63a0d193dfb746e6eaba775387b66c71f5cd83cf1ab60913819d88fa6af	CD013639-tblf-0098	Table 107	Wang 2020a	diagnostic_candidate	2	required_columns_not_found	0	0	0	0
PMC9109458	35575286	10.1002/14651858.CD013639.pub5	2022	Thoracic imaging tests for the diagnosis of COVID‐19	https://pmc.ncbi.nlm.nih.gov/articles/PMC9109458/	CC BY-NC 4.0	https://creativecommons.org/licenses/by-nc/4.0/	31ede63a0d193dfb746e6eaba775387b66c71f5cd83cf1ab60913819d88fa6af	CD013639-tblf-0099	Table 108	Wehbe 2021	cross_classification	6	required_columns_not_found	0	0	0	0
PMC9109458	35575286	10.1002/14651858.CD013639.pub5	2022	Thoracic imaging tests for the diagnosis of COVID‐19	https://pmc.ncbi.nlm.nih.gov/articles/PMC9109458/	CC BY-NC 4.0	https://creativecommons.org/licenses/by-nc/4.0/	31ede63a0d193dfb746e6eaba775387b66c71f5cd83cf1ab60913819d88fa6af	CD013639-tblf-0100	Table 109	Xiaocheng 2020	diagnostic_candidate	2	required_columns_not_found	0	0	0	0
PMC9109458	35575286	10.1002/14651858.CD013639.pub5	2022	Thoracic imaging tests for the diagnosis of COVID‐19	https://pmc.ncbi.nlm.nih.gov/articles/PMC9109458/	CC BY-NC 4.0	https://creativecommons.org/licenses/by-nc/4.0/	31ede63a0d193dfb746e6eaba775387b66c71f5cd83cf1ab60913819d88fa6af	CD013639-tblf-0101	Table 110	Xiong 2020	diagnostic_candidate	2	required_columns_not_found	0	0	0	0
PMC9109458	35575286	10.1002/14651858.CD013639.pub5	2022	Thoracic imaging tests for the diagnosis of COVID‐19	https://pmc.ncbi.nlm.nih.gov/articles/PMC9109458/	CC BY-NC 4.0	https://creativecommons.org/licenses/by-nc/4.0/	31ede63a0d193dfb746e6eaba775387b66c71f5cd83cf1ab60913819d88fa6af	CD013639-tblf-0102	Table 111	Yassa 2020	diagnostic_candidate	2	required_columns_not_found	0	0	0	0
PMC9109458	35575286	10.1002/14651858.CD013639.pub5	2022	Thoracic imaging tests for the diagnosis of COVID‐19	https://pmc.ncbi.nlm.nih.gov/articles/PMC9109458/	CC BY-NC 4.0	https://creativecommons.org/licenses/by-nc/4.0/	31ede63a0d193dfb746e6eaba775387b66c71f5cd83cf1ab60913819d88fa6af	CD013639-tblf-0103	Table 112	Yates 2021	diagnostic_candidate	2	required_columns_not_found	0	0	0	0
PMC9109458	35575286	10.1002/14651858.CD013639.pub5	2022	Thoracic imaging tests for the diagnosis of COVID‐19	https://pmc.ncbi.nlm.nih.gov/articles/PMC9109458/	CC BY-NC 4.0	https://creativecommons.org/licenses/by-nc/4.0/	31ede63a0d193dfb746e6eaba775387b66c71f5cd83cf1ab60913819d88fa6af	CD013639-tblf-0104	Table 113		diagnostic_candidate	2	required_columns_not_found	0	0	0	0
PMC8316775	34047504	10.3348/kjr.2020.1227	2021	Accuracy of Digital Breast Tomosynthesis for Detecting Breast Cancer in the Diagnostic Setting: A Systematic Review and Meta-Analysis	https://pmc.ncbi.nlm.nih.gov/articles/PMC8316775/	CC BY-NC 4.0	https://creativecommons.org/licenses/by-nc/4.0/	558d49a64bf251c4d54f5dbb444c82eecd061b38bea7e2b652267f3a0920143c	T1	Table 1	Characteristics of the Included Studies	diagnostic_candidate	2	required_columns_not_found	0	0	0	0
PMC8316775	34047504	10.3348/kjr.2020.1227	2021	Accuracy of Digital Breast Tomosynthesis for Detecting Breast Cancer in the Diagnostic Setting: A Systematic Review and Meta-Analysis	https://pmc.ncbi.nlm.nih.gov/articles/PMC8316775/	CC BY-NC 4.0	https://creativecommons.org/licenses/by-nc/4.0/	558d49a64bf251c4d54f5dbb444c82eecd061b38bea7e2b652267f3a0920143c	T2	Table 2	Comparative Analysis of DBT with DM	performance_summary	7	required_columns_not_found	0	0	0	0
PMC12468246	41008717	10.3390/diagnostics15182343	2025	Interferon-Gamma Release Assays Versus Tuberculin Skin Test for Active Tuberculosis Diagnosis: A Systematic Review and Diagnostic Meta-Analysis	https://pmc.ncbi.nlm.nih.gov/articles/PMC12468246/	CC BY 4.0	https://creativecommons.org/licenses/by/4.0/	7dbcd21ea7055443ce4bfbe2a07b1dba035276033d03a98bdcf35ffcc04d3ffe	diagnostics-15-02343-t001	Table 1	Summary and baseline characteristics of the included studies.	cross_classification	12	required_columns_not_found	0	0	0	0
PMC13344309	42422625	10.7759/cureus.110459	2026	Diagnostic Performance of Non-invasive Tests for Hepatic Fibrosis Using Liver Biopsy As the Reference Standard: A Systematic Review and Meta-Analysis	https://pmc.ncbi.nlm.nih.gov/articles/PMC13344309/	CC BY 4.0	https://creativecommons.org/licenses/by/4.0/	084390c65931a370ee4efed2b2b5a814c77c52a0326afe17caaca262ae5659a8	TAB1	Table 1	General characteristics of included studies METAVIR: Meta-analysis of histological data in viral hepatitis, APRI: Aspartate aminotransferase to platelet ratio index, FIB-4: Fibrosis-4 index, NAFLD: Non-alcoholic fatty liver disease, ELF: Enhanced liver fibrosis, TE: Transient elastography, SWE: Shear wave elastography, ARFI: Acoustic radiation force impulse, MRE: Magnetic resonance elastography	diagnostic_candidate	4	required_columns_not_found	0	0	0	0
PMC13344309	42422625	10.7759/cureus.110459	2026	Diagnostic Performance of Non-invasive Tests for Hepatic Fibrosis Using Liver Biopsy As the Reference Standard: A Systematic Review and Meta-Analysis	https://pmc.ncbi.nlm.nih.gov/articles/PMC13344309/	CC BY 4.0	https://creativecommons.org/licenses/by/4.0/	084390c65931a370ee4efed2b2b5a814c77c52a0326afe17caaca262ae5659a8	TAB2	Table 2	Distribution of included studies according to liver disease aetiology MASLD: Metabolic-dysfunction-associated steatotic liver disease, NAFLD: Non-alcoholic fatty liver disease, CLD: Chronic liver disease	diagnostic_candidate	2	required_columns_not_found	0	0	0	0
PMC13344309	42422625	10.7759/cureus.110459	2026	Diagnostic Performance of Non-invasive Tests for Hepatic Fibrosis Using Liver Biopsy As the Reference Standard: A Systematic Review and Meta-Analysis	https://pmc.ncbi.nlm.nih.gov/articles/PMC13344309/	CC BY 4.0	https://creativecommons.org/licenses/by/4.0/	084390c65931a370ee4efed2b2b5a814c77c52a0326afe17caaca262ae5659a8	TAB3	Table 3	Pooled diagnostic accuracy for significant fibrosis APRI: Aspartate aminotransferase to platelet ratio index, FIB-4: Fibrosis-4 index, ELF: Enhanced liver fibrosis, TE: Transient elastography, SWE: Shear wave elastography, MRE: Magnetic resonance elastography, DOR: Diagnostic odds ratio, AUC: Area under the curve	performance_summary	8	required_columns_not_found	0	0	0	0
PMC13344309	42422625	10.7759/cureus.110459	2026	Diagnostic Performance of Non-invasive Tests for Hepatic Fibrosis Using Liver Biopsy As the Reference Standard: A Systematic Review and Meta-Analysis	https://pmc.ncbi.nlm.nih.gov/articles/PMC13344309/	CC BY 4.0	https://creativecommons.org/licenses/by/4.0/	084390c65931a370ee4efed2b2b5a814c77c52a0326afe17caaca262ae5659a8	TAB4	Table 4	Pooled diagnostic accuracy for advanced fibrosis APRI: Aspartate aminotransferase to platelet ratio index, FIB-4: Fibrosis-4 index, ELF: Enhanced liver fibrosis, TE: Transient elastography, SWE: Shear wave elastography, MRE: Magnetic resonance elastography, DOR: Diagnostic odds ratio, AUC: Area under the curve	performance_summary	7	required_columns_not_found	0	0	0	0
PMC13344309	42422625	10.7759/cureus.110459	2026	Diagnostic Performance of Non-invasive Tests for Hepatic Fibrosis Using Liver Biopsy As the Reference Standard: A Systematic Review and Meta-Analysis	https://pmc.ncbi.nlm.nih.gov/articles/PMC13344309/	CC BY 4.0	https://creativecommons.org/licenses/by/4.0/	084390c65931a370ee4efed2b2b5a814c77c52a0326afe17caaca262ae5659a8	TAB5	Table 5	Pooled diagnostic accuracy for cirrhosis APRI: Aspartate aminotransferase to platelet ratio index, FIB-4: Fibrosis-4 index, ELF: Enhanced liver fibrosis, TE: Transient elastography, SWE: Shear wave elastography, MRE: Magnetic resonance elastography, DOR: Diagnostic odds ratio, AUC: Area under the curve	performance_summary	7	required_columns_not_found	0	0	0	0
PMC13344309	42422625	10.7759/cureus.110459	2026	Diagnostic Performance of Non-invasive Tests for Hepatic Fibrosis Using Liver Biopsy As the Reference Standard: A Systematic Review and Meta-Analysis	https://pmc.ncbi.nlm.nih.gov/articles/PMC13344309/	CC BY 4.0	https://creativecommons.org/licenses/by/4.0/	084390c65931a370ee4efed2b2b5a814c77c52a0326afe17caaca262ae5659a8	TAB6	Table 6	QUADAS-2 risk of bias summary QUADAS-2: Quality Assessment of Diagnostic Accuracy Studies-2 [ 45 ]	diagnostic_candidate	4	required_columns_not_found	0	0	0	0
PMC12217022	40595773	10.1038/s41531-025-01025-9	2025	Machine learning for Parkinson’s disease: a comprehensive review of datasets, algorithms, and challenges	https://pmc.ncbi.nlm.nih.gov/articles/PMC12217022/	CC BY-NC-ND 4.0	https://creativecommons.org/licenses/by-nc-nd/4.0/	bee24936ec60ed93a0f8a46daee844e4e211f2e530638654c63fcab16c040abc	Tab1	Table 1	List of abbreviations	diagnostic_candidate	2	required_columns_not_found	0	0	0	0
PMC12217022	40595773	10.1038/s41531-025-01025-9	2025	Machine learning for Parkinson’s disease: a comprehensive review of datasets, algorithms, and challenges	https://pmc.ncbi.nlm.nih.gov/articles/PMC12217022/	CC BY-NC-ND 4.0	https://creativecommons.org/licenses/by-nc-nd/4.0/	bee24936ec60ed93a0f8a46daee844e4e211f2e530638654c63fcab16c040abc	Tab2	Table 2	Summary of related works	diagnostic_candidate	3	required_columns_not_found	0	0	0	0
PMC12217022	40595773	10.1038/s41531-025-01025-9	2025	Machine learning for Parkinson’s disease: a comprehensive review of datasets, algorithms, and challenges	https://pmc.ncbi.nlm.nih.gov/articles/PMC12217022/	CC BY-NC-ND 4.0	https://creativecommons.org/licenses/by-nc-nd/4.0/	bee24936ec60ed93a0f8a46daee844e4e211f2e530638654c63fcab16c040abc	Tab3	Table 3	Research questions	diagnostic_candidate	0	required_columns_not_found	0	0	0	0
PMC12217022	40595773	10.1038/s41531-025-01025-9	2025	Machine learning for Parkinson’s disease: a comprehensive review of datasets, algorithms, and challenges	https://pmc.ncbi.nlm.nih.gov/articles/PMC12217022/	CC BY-NC-ND 4.0	https://creativecommons.org/licenses/by-nc-nd/4.0/	bee24936ec60ed93a0f8a46daee844e4e211f2e530638654c63fcab16c040abc	Taba	Table 4		diagnostic_candidate	0	required_columns_not_found	0	0	0	0
PMC12217022	40595773	10.1038/s41531-025-01025-9	2025	Machine learning for Parkinson’s disease: a comprehensive review of datasets, algorithms, and challenges	https://pmc.ncbi.nlm.nih.gov/articles/PMC12217022/	CC BY-NC-ND 4.0	https://creativecommons.org/licenses/by-nc-nd/4.0/	bee24936ec60ed93a0f8a46daee844e4e211f2e530638654c63fcab16c040abc	Tab4	Table 4	Inclusion/exclusion criteria	diagnostic_candidate	0	required_columns_not_found	0	0	0	0
PMC12217022	40595773	10.1038/s41531-025-01025-9	2025	Machine learning for Parkinson’s disease: a comprehensive review of datasets, algorithms, and challenges	https://pmc.ncbi.nlm.nih.gov/articles/PMC12217022/	CC BY-NC-ND 4.0	https://creativecommons.org/licenses/by-nc-nd/4.0/	bee24936ec60ed93a0f8a46daee844e4e211f2e530638654c63fcab16c040abc	Tab5	Table 5	Definition of evaluation metrics	explicit_2x2	20	required_columns_not_found	0	0	0	0
PMC12217022	40595773	10.1038/s41531-025-01025-9	2025	Machine learning for Parkinson’s disease: a comprehensive review of datasets, algorithms, and challenges	https://pmc.ncbi.nlm.nih.gov/articles/PMC12217022/	CC BY-NC-ND 4.0	https://creativecommons.org/licenses/by-nc-nd/4.0/	bee24936ec60ed93a0f8a46daee844e4e211f2e530638654c63fcab16c040abc	Tab6	Table 6	Acoustic datasets	diagnostic_candidate	2	required_columns_not_found	0	0	0	0
PMC12217022	40595773	10.1038/s41531-025-01025-9	2025	Machine learning for Parkinson’s disease: a comprehensive review of datasets, algorithms, and challenges	https://pmc.ncbi.nlm.nih.gov/articles/PMC12217022/	CC BY-NC-ND 4.0	https://creativecommons.org/licenses/by-nc-nd/4.0/	bee24936ec60ed93a0f8a46daee844e4e211f2e530638654c63fcab16c040abc	Tab7	Table 7	A comparison of acoustic data/features papers	performance_summary	8	required_columns_not_found	0	0	0	0
PMC12217022	40595773	10.1038/s41531-025-01025-9	2025	Machine learning for Parkinson’s disease: a comprehensive review of datasets, algorithms, and challenges	https://pmc.ncbi.nlm.nih.gov/articles/PMC12217022/	CC BY-NC-ND 4.0	https://creativecommons.org/licenses/by-nc-nd/4.0/	bee24936ec60ed93a0f8a46daee844e4e211f2e530638654c63fcab16c040abc	Tab8	Table 8	Acoustic evaluation metrics	performance_summary	7	required_columns_not_found	0	0	0	0
PMC12217022	40595773	10.1038/s41531-025-01025-9	2025	Machine learning for Parkinson’s disease: a comprehensive review of datasets, algorithms, and challenges	https://pmc.ncbi.nlm.nih.gov/articles/PMC12217022/	CC BY-NC-ND 4.0	https://creativecommons.org/licenses/by-nc-nd/4.0/	bee24936ec60ed93a0f8a46daee844e4e211f2e530638654c63fcab16c040abc	Tab9	Table 9	Medical imaging datasets	diagnostic_candidate	2	required_columns_not_found	0	0	0	0
PMC12217022	40595773	10.1038/s41531-025-01025-9	2025	Machine learning for Parkinson’s disease: a comprehensive review of datasets, algorithms, and challenges	https://pmc.ncbi.nlm.nih.gov/articles/PMC12217022/	CC BY-NC-ND 4.0	https://creativecommons.org/licenses/by-nc-nd/4.0/	bee24936ec60ed93a0f8a46daee844e4e211f2e530638654c63fcab16c040abc	Tab10	Table 10	A comparison of medical imaging papers	performance_summary	8	required_columns_not_found	0	0	0	0
PMC12217022	40595773	10.1038/s41531-025-01025-9	2025	Machine learning for Parkinson’s disease: a comprehensive review of datasets, algorithms, and challenges	https://pmc.ncbi.nlm.nih.gov/articles/PMC12217022/	CC BY-NC-ND 4.0	https://creativecommons.org/licenses/by-nc-nd/4.0/	bee24936ec60ed93a0f8a46daee844e4e211f2e530638654c63fcab16c040abc	Tab11	Table 11	Medical imaging evaluation metrics	performance_summary	7	required_columns_not_found	0	0	0	0
PMC12217022	40595773	10.1038/s41531-025-01025-9	2025	Machine learning for Parkinson’s disease: a comprehensive review of datasets, algorithms, and challenges	https://pmc.ncbi.nlm.nih.gov/articles/PMC12217022/	CC BY-NC-ND 4.0	https://creativecommons.org/licenses/by-nc-nd/4.0/	bee24936ec60ed93a0f8a46daee844e4e211f2e530638654c63fcab16c040abc	Tab12	Table 12	Movement data datasets	diagnostic_candidate	2	required_columns_not_found	0	0	0	0
PMC12217022	40595773	10.1038/s41531-025-01025-9	2025	Machine learning for Parkinson’s disease: a comprehensive review of datasets, algorithms, and challenges	https://pmc.ncbi.nlm.nih.gov/articles/PMC12217022/	CC BY-NC-ND 4.0	https://creativecommons.org/licenses/by-nc-nd/4.0/	bee24936ec60ed93a0f8a46daee844e4e211f2e530638654c63fcab16c040abc	Tab13	Table 13	A comparison of movement data papers	performance_summary	8	required_columns_not_found	0	0	0	0
PMC12217022	40595773	10.1038/s41531-025-01025-9	2025	Machine learning for Parkinson’s disease: a comprehensive review of datasets, algorithms, and challenges	https://pmc.ncbi.nlm.nih.gov/articles/PMC12217022/	CC BY-NC-ND 4.0	https://creativecommons.org/licenses/by-nc-nd/4.0/	bee24936ec60ed93a0f8a46daee844e4e211f2e530638654c63fcab16c040abc	Tab14	Table 14	Movement data evaluation metrics	performance_summary	7	required_columns_not_found	0	0	0	0
PMC12217022	40595773	10.1038/s41531-025-01025-9	2025	Machine learning for Parkinson’s disease: a comprehensive review of datasets, algorithms, and challenges	https://pmc.ncbi.nlm.nih.gov/articles/PMC12217022/	CC BY-NC-ND 4.0	https://creativecommons.org/licenses/by-nc-nd/4.0/	bee24936ec60ed93a0f8a46daee844e4e211f2e530638654c63fcab16c040abc	Tab15	Table 15	Biomarker datasets	diagnostic_candidate	2	required_columns_not_found	0	0	0	0
PMC12217022	40595773	10.1038/s41531-025-01025-9	2025	Machine learning for Parkinson’s disease: a comprehensive review of datasets, algorithms, and challenges	https://pmc.ncbi.nlm.nih.gov/articles/PMC12217022/	CC BY-NC-ND 4.0	https://creativecommons.org/licenses/by-nc-nd/4.0/	bee24936ec60ed93a0f8a46daee844e4e211f2e530638654c63fcab16c040abc	Tab16	Table 16	A comparison of biomarkers papers	performance_summary	8	required_columns_not_found	0	0	0	0
PMC12217022	40595773	10.1038/s41531-025-01025-9	2025	Machine learning for Parkinson’s disease: a comprehensive review of datasets, algorithms, and challenges	https://pmc.ncbi.nlm.nih.gov/articles/PMC12217022/	CC BY-NC-ND 4.0	https://creativecommons.org/licenses/by-nc-nd/4.0/	bee24936ec60ed93a0f8a46daee844e4e211f2e530638654c63fcab16c040abc	Tab17	Table 17	Biomarker’s evaluation metrics	performance_summary	7	required_columns_not_found	0	0	0	0
PMC12217022	40595773	10.1038/s41531-025-01025-9	2025	Machine learning for Parkinson’s disease: a comprehensive review of datasets, algorithms, and challenges	https://pmc.ncbi.nlm.nih.gov/articles/PMC12217022/	CC BY-NC-ND 4.0	https://creativecommons.org/licenses/by-nc-nd/4.0/	bee24936ec60ed93a0f8a46daee844e4e211f2e530638654c63fcab16c040abc	Tab18	Table 18	Multimodal datasets	diagnostic_candidate	2	required_columns_not_found	0	0	0	0
PMC12217022	40595773	10.1038/s41531-025-01025-9	2025	Machine learning for Parkinson’s disease: a comprehensive review of datasets, algorithms, and challenges	https://pmc.ncbi.nlm.nih.gov/articles/PMC12217022/	CC BY-NC-ND 4.0	https://creativecommons.org/licenses/by-nc-nd/4.0/	bee24936ec60ed93a0f8a46daee844e4e211f2e530638654c63fcab16c040abc	Tab19	Table 19	A comparison of multimodal datasets	performance_summary	8	required_columns_not_found	0	0	0	0
PMC12217022	40595773	10.1038/s41531-025-01025-9	2025	Machine learning for Parkinson’s disease: a comprehensive review of datasets, algorithms, and challenges	https://pmc.ncbi.nlm.nih.gov/articles/PMC12217022/	CC BY-NC-ND 4.0	https://creativecommons.org/licenses/by-nc-nd/4.0/	bee24936ec60ed93a0f8a46daee844e4e211f2e530638654c63fcab16c040abc	Tab20	Table 20	Multimodal evaluation metrics	performance_summary	7	required_columns_not_found	0	0	0	0
PMC12217022	40595773	10.1038/s41531-025-01025-9	2025	Machine learning for Parkinson’s disease: a comprehensive review of datasets, algorithms, and challenges	https://pmc.ncbi.nlm.nih.gov/articles/PMC12217022/	CC BY-NC-ND 4.0	https://creativecommons.org/licenses/by-nc-nd/4.0/	bee24936ec60ed93a0f8a46daee844e4e211f2e530638654c63fcab16c040abc	Tab21	Table 21	Active groups and their research focus	diagnostic_candidate	1	required_columns_not_found	0	0	0	0
PMC12217022	40595773	10.1038/s41531-025-01025-9	2025	Machine learning for Parkinson’s disease: a comprehensive review of datasets, algorithms, and challenges	https://pmc.ncbi.nlm.nih.gov/articles/PMC12217022/	CC BY-NC-ND 4.0	https://creativecommons.org/licenses/by-nc-nd/4.0/	bee24936ec60ed93a0f8a46daee844e4e211f2e530638654c63fcab16c040abc	Tab22	Table 22	Distribution of papers by publication channel	diagnostic_candidate	1	required_columns_not_found	0	0	0	0
PMC12217022	40595773	10.1038/s41531-025-01025-9	2025	Machine learning for Parkinson’s disease: a comprehensive review of datasets, algorithms, and challenges	https://pmc.ncbi.nlm.nih.gov/articles/PMC12217022/	CC BY-NC-ND 4.0	https://creativecommons.org/licenses/by-nc-nd/4.0/	bee24936ec60ed93a0f8a46daee844e4e211f2e530638654c63fcab16c040abc	Tab23	Table 23	Distribution of studies on the early detection of PD across categories	diagnostic_candidate	1	required_columns_not_found	0	0	0	0
PMC11604575	39619434	10.3389/fonc.2024.1480651	2024	Diagnostic accuracy of linked color imaging and white light imaging for early gastric cancer and gastrointestinal metaplasia: a systematic review and meta-analysis	https://pmc.ncbi.nlm.nih.gov/articles/PMC11604575/	CC BY 4.0	https://creativecommons.org/licenses/by/4.0/	f4812307d2c5211f00e8aeb1127d0448ea21c13d4c2003369c68a6dc7d314974	T1	Table 1	Basic characteristics of the included literature and data extracted from the included studies (EGA Early gastric cancer).	performance_summary	8	required_columns_not_found	0	0	0	0
PMC11604575	39619434	10.3389/fonc.2024.1480651	2024	Diagnostic accuracy of linked color imaging and white light imaging for early gastric cancer and gastrointestinal metaplasia: a systematic review and meta-analysis	https://pmc.ncbi.nlm.nih.gov/articles/PMC11604575/	CC BY 4.0	https://creativecommons.org/licenses/by/4.0/	f4812307d2c5211f00e8aeb1127d0448ea21c13d4c2003369c68a6dc7d314974	T2	Table 2	Basic characteristics of the included literature and data extracted from the included studies (GIM, Gastric Intestinal Metaplasia).	performance_summary	6	required_columns_not_found	0	0	0	0
PMC10824868	38285324	10.1007/s10238-024-01294-3	2024	The diagnostic role of the systemic inflammation index in patients with immunological diseases: a systematic review and meta-analysis	https://pmc.ncbi.nlm.nih.gov/articles/PMC10824868/	CC BY 4.0	https://creativecommons.org/licenses/by/4.0/	b77a9b4c8f24b3c39b3334e30b2ed097115d485a2493915cfef9874bec3b06c1	Tab1	Table 1	Studies investigating the systemic inflammation index in patients with immunological diseases and healthy controls	diagnostic_candidate	2	required_columns_not_found	0	0	0	0
PMC10824868	38285324	10.1007/s10238-024-01294-3	2024	The diagnostic role of the systemic inflammation index in patients with immunological diseases: a systematic review and meta-analysis	https://pmc.ncbi.nlm.nih.gov/articles/PMC10824868/	CC BY 4.0	https://creativecommons.org/licenses/by/4.0/	b77a9b4c8f24b3c39b3334e30b2ed097115d485a2493915cfef9874bec3b06c1	Tab2	Table 2	Assessment of the risk of bias using the Joanna Briggs Institute critical appraisal checklist	diagnostic_candidate	1	required_columns_not_found	0	0	0	0
PMC10824868	38285324	10.1007/s10238-024-01294-3	2024	The diagnostic role of the systemic inflammation index in patients with immunological diseases: a systematic review and meta-analysis	https://pmc.ncbi.nlm.nih.gov/articles/PMC10824868/	CC BY 4.0	https://creativecommons.org/licenses/by/4.0/	b77a9b4c8f24b3c39b3334e30b2ed097115d485a2493915cfef9874bec3b06c1	Tab3	Table 3	Studies investigating the diagnostic accuracy of the systemic inflammation index for immunological diseases	performance_summary	7	required_columns_not_found	0	0	0	0
PMC10824868	38285324	10.1007/s10238-024-01294-3	2024	The diagnostic role of the systemic inflammation index in patients with immunological diseases: a systematic review and meta-analysis	https://pmc.ncbi.nlm.nih.gov/articles/PMC10824868/	CC BY 4.0	https://creativecommons.org/licenses/by/4.0/	b77a9b4c8f24b3c39b3334e30b2ed097115d485a2493915cfef9874bec3b06c1	Tab4	Table 4	Studies investigating the systemic inflammation index in patients with active disease and remission	diagnostic_candidate	2	required_columns_not_found	0	0	0	0
PMC10824868	38285324	10.1007/s10238-024-01294-3	2024	The diagnostic role of the systemic inflammation index in patients with immunological diseases: a systematic review and meta-analysis	https://pmc.ncbi.nlm.nih.gov/articles/PMC10824868/	CC BY 4.0	https://creativecommons.org/licenses/by/4.0/	b77a9b4c8f24b3c39b3334e30b2ed097115d485a2493915cfef9874bec3b06c1	Tab5	Table 5	Studies investigating the diagnostic accuracy of the systemic inflammation index for disease activity	performance_summary	7	required_columns_not_found	0	0	0	0
PMC10773115	38185679	10.1186/s12873-023-00919-2	2024	Prehospital ultrasound scanning for abdominal free fluid detection in trauma patients: a systematic review and meta-analysis	https://pmc.ncbi.nlm.nih.gov/articles/PMC10773115/	CC BY 4.0	https://creativecommons.org/licenses/by/4.0/	88b02f1f941e62845865dc0cf9a5c015c7bd797084e86bc3f0dc5cce34927e6e	Tab1	Table 1	Characteristics of the included studies	diagnostic_candidate	2	required_columns_not_found	0	0	0	0
PMC10773115	38185679	10.1186/s12873-023-00919-2	2024	Prehospital ultrasound scanning for abdominal free fluid detection in trauma patients: a systematic review and meta-analysis	https://pmc.ncbi.nlm.nih.gov/articles/PMC10773115/	CC BY 4.0	https://creativecommons.org/licenses/by/4.0/	88b02f1f941e62845865dc0cf9a5c015c7bd797084e86bc3f0dc5cce34927e6e	Tab2	Table 2	Summary of the prehospital ultrasound exam scenarios	diagnostic_candidate	1	required_columns_not_found	0	0	0	0
PMC10773115	38185679	10.1186/s12873-023-00919-2	2024	Prehospital ultrasound scanning for abdominal free fluid detection in trauma patients: a systematic review and meta-analysis	https://pmc.ncbi.nlm.nih.gov/articles/PMC10773115/	CC BY 4.0	https://creativecommons.org/licenses/by/4.0/	88b02f1f941e62845865dc0cf9a5c015c7bd797084e86bc3f0dc5cce34927e6e	Tab3	Table 3	The grading of recommendations, assessment, development, and evaluation assessment	diagnostic_candidate	11	required_columns_not_found	0	0	0	0
PMC12712012	40307530	10.1007/s00330-025-11603-3	2025	Diagnostic accuracy of multiparametric MRI for detecting unconventional prostate cancer histology: a systematic review and meta-analysis	https://pmc.ncbi.nlm.nih.gov/articles/PMC12712012/	CC BY 4.0	https://creativecommons.org/licenses/by/4.0/	727a42262a51df5e7187251e955290f7a2610ae0d367a5f48a13be7c4649a3ea	Tab1	Table 1	Baseline characteristics and methodology of the included studies ( n = 17), reporting data on PCa UH and visibility at imaging	diagnostic_candidate	1	required_columns_not_found	0	0	0	0
PMC12712012	40307530	10.1007/s00330-025-11603-3	2025	Diagnostic accuracy of multiparametric MRI for detecting unconventional prostate cancer histology: a systematic review and meta-analysis	https://pmc.ncbi.nlm.nih.gov/articles/PMC12712012/	CC BY 4.0	https://creativecommons.org/licenses/by/4.0/	727a42262a51df5e7187251e955290f7a2610ae0d367a5f48a13be7c4649a3ea	Tab2	Table 2	mpMRI visibility and mean ADC values of lesions with non-CA and CA at final pathology in the retrieved studies ( n = 5)	diagnostic_candidate	1	required_columns_not_found	0	0	0	0
PMC12712012	40307530	10.1007/s00330-025-11603-3	2025	Diagnostic accuracy of multiparametric MRI for detecting unconventional prostate cancer histology: a systematic review and meta-analysis	https://pmc.ncbi.nlm.nih.gov/articles/PMC12712012/	CC BY 4.0	https://creativecommons.org/licenses/by/4.0/	727a42262a51df5e7187251e955290f7a2610ae0d367a5f48a13be7c4649a3ea	Tab3	Table 3	Pooled estimates of sensitivity and specificity for the detection of cribriform histology of PI-RADS 3-5 and 4-5	performance_summary	5	required_columns_not_found	0	0	0	0
PMC7657614	33188933	10.1016/j.cmi.2020.11.002	2021	Nucleic acid amplification tests on respiratory samples for the diagnosis of coronavirus infections: a systematic review and meta-analysis	https://pmc.ncbi.nlm.nih.gov/articles/PMC7657614/	Since January 2020 Elsevier has created a COVID-19 resource centre with free information in English and Mandarin on the novel coronavirus COVID-19. The COVID-19 resource centre is hosted on Elsevier Connect, the company's public news and information website. Elsevier hereby grants permission to make all its COVID-19-related research that is available on the COVID-19 resource centre - including this research content - immediately available in PubMed Central and other publicly funded repositories,	https://pmc.ncbi.nlm.nih.gov/tools/openftlist/	5170b869df0ff0a3e0938de42ca322a7d5019fa7a94845f6726aaa234b4b92ea	tbl1	Table 1	Characteristics of included studies a	diagnostic_candidate	2	required_columns_not_found	0	0	0	0
PMC7657614	33188933	10.1016/j.cmi.2020.11.002	2021	Nucleic acid amplification tests on respiratory samples for the diagnosis of coronavirus infections: a systematic review and meta-analysis	https://pmc.ncbi.nlm.nih.gov/articles/PMC7657614/	Since January 2020 Elsevier has created a COVID-19 resource centre with free information in English and Mandarin on the novel coronavirus COVID-19. The COVID-19 resource centre is hosted on Elsevier Connect, the company's public news and information website. Elsevier hereby grants permission to make all its COVID-19-related research that is available on the COVID-19 resource centre - including this research content - immediately available in PubMed Central and other publicly funded repositories,	https://pmc.ncbi.nlm.nih.gov/tools/openftlist/	5170b869df0ff0a3e0938de42ca322a7d5019fa7a94845f6726aaa234b4b92ea	tbl2	Table 2	Factors underlying heterogeneity of the diagnostic accuracy of nucleic acid amplification tests (NAATs) for the diagnosis of coronavirus infection	performance_summary	7	required_columns_not_found	0	0	0	0
PMC12082335	40385309	10.5194/jbji-10-165-2025	2025	Differential synovial fluid white blood cell count for the diagnosis of chronic peri-prosthetic joint infection – a systematic review and meta-analysis	https://pmc.ncbi.nlm.nih.gov/articles/PMC12082335/	CC BY 4.0	https://creativecommons.org/licenses/by/4.0/	5e38a1d5cee93d5b04ca0fe745f71b133b8f3023afd7149f9ea166075d7c10b0	Ch1.T1	Table 1	General characteristics of primary studies.	performance_summary	6	required_columns_not_found	0	0	0	0
PMC12082335	40385309	10.5194/jbji-10-165-2025	2025	Differential synovial fluid white blood cell count for the diagnosis of chronic peri-prosthetic joint infection – a systematic review and meta-analysis	https://pmc.ncbi.nlm.nih.gov/articles/PMC12082335/	CC BY 4.0	https://creativecommons.org/licenses/by/4.0/	5e38a1d5cee93d5b04ca0fe745f71b133b8f3023afd7149f9ea166075d7c10b0	Ch1.T2	Table 1	Continued.	performance_summary	6	required_columns_not_found	0	0	0	0
PMC12082335	40385309	10.5194/jbji-10-165-2025	2025	Differential synovial fluid white blood cell count for the diagnosis of chronic peri-prosthetic joint infection – a systematic review and meta-analysis	https://pmc.ncbi.nlm.nih.gov/articles/PMC12082335/	CC BY 4.0	https://creativecommons.org/licenses/by/4.0/	5e38a1d5cee93d5b04ca0fe745f71b133b8f3023afd7149f9ea166075d7c10b0	Ch1.T3	Table 1	Continued.	performance_summary	6	required_columns_not_found	0	0	0	0
PMC12082335	40385309	10.5194/jbji-10-165-2025	2025	Differential synovial fluid white blood cell count for the diagnosis of chronic peri-prosthetic joint infection – a systematic review and meta-analysis	https://pmc.ncbi.nlm.nih.gov/articles/PMC12082335/	CC BY 4.0	https://creativecommons.org/licenses/by/4.0/	5e38a1d5cee93d5b04ca0fe745f71b133b8f3023afd7149f9ea166075d7c10b0	Ch1.T4	Table 1	Continued.	performance_summary	6	required_columns_not_found	0	0	0	0
PMC12082335	40385309	10.5194/jbji-10-165-2025	2025	Differential synovial fluid white blood cell count for the diagnosis of chronic peri-prosthetic joint infection – a systematic review and meta-analysis	https://pmc.ncbi.nlm.nih.gov/articles/PMC12082335/	CC BY 4.0	https://creativecommons.org/licenses/by/4.0/	5e38a1d5cee93d5b04ca0fe745f71b133b8f3023afd7149f9ea166075d7c10b0	Ch1.T5	Table 1	Continued.	performance_summary	6	required_columns_not_found	0	0	0	0
PMC12082335	40385309	10.5194/jbji-10-165-2025	2025	Differential synovial fluid white blood cell count for the diagnosis of chronic peri-prosthetic joint infection – a systematic review and meta-analysis	https://pmc.ncbi.nlm.nih.gov/articles/PMC12082335/	CC BY 4.0	https://creativecommons.org/licenses/by/4.0/	5e38a1d5cee93d5b04ca0fe745f71b133b8f3023afd7149f9ea166075d7c10b0	Ch1.T6	Table 1	Continued.	performance_summary	6	required_columns_not_found	0	0	0	0
PMC12082335	40385309	10.5194/jbji-10-165-2025	2025	Differential synovial fluid white blood cell count for the diagnosis of chronic peri-prosthetic joint infection – a systematic review and meta-analysis	https://pmc.ncbi.nlm.nih.gov/articles/PMC12082335/	CC BY 4.0	https://creativecommons.org/licenses/by/4.0/	5e38a1d5cee93d5b04ca0fe745f71b133b8f3023afd7149f9ea166075d7c10b0	Ch1.T7	Table 2	Proposed interpretation cutoffs for joints other than TKA and THA.	diagnostic_candidate	2	required_columns_not_found	0	0	0	0
PMC12082335	40385309	10.5194/jbji-10-165-2025	2025	Differential synovial fluid white blood cell count for the diagnosis of chronic peri-prosthetic joint infection – a systematic review and meta-analysis	https://pmc.ncbi.nlm.nih.gov/articles/PMC12082335/	CC BY 4.0	https://creativecommons.org/licenses/by/4.0/	5e38a1d5cee93d5b04ca0fe745f71b133b8f3023afd7149f9ea166075d7c10b0	Ch1.T8	Table 3	Summary of the proposed cutoffs.	performance_summary	5	required_columns_not_found	0	0	0	0
PMC12082335	40385309	10.5194/jbji-10-165-2025	2025	Differential synovial fluid white blood cell count for the diagnosis of chronic peri-prosthetic joint infection – a systematic review and meta-analysis	https://pmc.ncbi.nlm.nih.gov/articles/PMC12082335/	CC BY 4.0	https://creativecommons.org/licenses/by/4.0/	5e38a1d5cee93d5b04ca0fe745f71b133b8f3023afd7149f9ea166075d7c10b0	Ch1.T9	Table 4	Cutoffs in the modern or more sensitive PJI definition (Group 1) and in the older PJI definition (Group 2).	performance_summary	5	required_columns_not_found	0	0	0	0
PMC12082335	40385309	10.5194/jbji-10-165-2025	2025	Differential synovial fluid white blood cell count for the diagnosis of chronic peri-prosthetic joint infection – a systematic review and meta-analysis	https://pmc.ncbi.nlm.nih.gov/articles/PMC12082335/	CC BY 4.0	https://creativecommons.org/licenses/by/4.0/	5e38a1d5cee93d5b04ca0fe745f71b133b8f3023afd7149f9ea166075d7c10b0	Ch1.T10	Table 5	Summary findings of confounding conditions.	diagnostic_candidate	1	required_columns_not_found	0	0	0	0
PMC12516239	41089530	10.1002/hsr2.71370	2025	Safety and Efficacy of Intraoperative Neuromonitoring: An Umbrella Review	https://pmc.ncbi.nlm.nih.gov/articles/PMC12516239/	CC BY 4.0	https://creativecommons.org/licenses/by/4.0/	0fca28327f9aa53b5b616519dbb2beef5e32533a565792dfe09fcb26080a44bb	hsr271370-tbl-0001	Table 1	Search strategy and summary of search results for each database and for systematic review and meta‐analysis studies.	diagnostic_candidate	2	required_columns_not_found	0	0	0	0
PMC12516239	41089530	10.1002/hsr2.71370	2025	Safety and Efficacy of Intraoperative Neuromonitoring: An Umbrella Review	https://pmc.ncbi.nlm.nih.gov/articles/PMC12516239/	CC BY 4.0	https://creativecommons.org/licenses/by/4.0/	0fca28327f9aa53b5b616519dbb2beef5e32533a565792dfe09fcb26080a44bb	hsr271370-tbl-0002	Table 2	Characteristics of studies on the use of IONM during thyroid surgery (thyroidectomy).	diagnostic_candidate	2	required_columns_not_found	0	0	0	0
PMC12516239	41089530	10.1002/hsr2.71370	2025	Safety and Efficacy of Intraoperative Neuromonitoring: An Umbrella Review	https://pmc.ncbi.nlm.nih.gov/articles/PMC12516239/	CC BY 4.0	https://creativecommons.org/licenses/by/4.0/	0fca28327f9aa53b5b616519dbb2beef5e32533a565792dfe09fcb26080a44bb	hsr271370-tbl-0003	Table 3	Characteristics of studies on the use of IONM during cerebral aneurysm surgery.	diagnostic_candidate	3	required_columns_not_found	0	0	0	0
PMC12516239	41089530	10.1002/hsr2.71370	2025	Safety and Efficacy of Intraoperative Neuromonitoring: An Umbrella Review	https://pmc.ncbi.nlm.nih.gov/articles/PMC12516239/	CC BY 4.0	https://creativecommons.org/licenses/by/4.0/	0fca28327f9aa53b5b616519dbb2beef5e32533a565792dfe09fcb26080a44bb	hsr271370-tbl-0004	Table 4	Characteristics of studies using IONM during carotid endarterectomy, glioma surgery, cardiac/noncardiac/thoracic surgery, cranial base tumor surgery, posterior fossa surgery, acute brain injury, and brain condition during anesthesia.	diagnostic_candidate	4	required_columns_not_found	0	0	0	0
PMC12516239	41089530	10.1002/hsr2.71370	2025	Safety and Efficacy of Intraoperative Neuromonitoring: An Umbrella Review	https://pmc.ncbi.nlm.nih.gov/articles/PMC12516239/	CC BY 4.0	https://creativecommons.org/licenses/by/4.0/	0fca28327f9aa53b5b616519dbb2beef5e32533a565792dfe09fcb26080a44bb	hsr271370-tbl-0005	Table 5	Characteristics of the studies included in the use of IONM during spinal surgeries.	performance_summary	8	required_columns_not_found	0	0	0	0
PMC12516239	41089530	10.1002/hsr2.71370	2025	Safety and Efficacy of Intraoperative Neuromonitoring: An Umbrella Review	https://pmc.ncbi.nlm.nih.gov/articles/PMC12516239/	CC BY 4.0	https://creativecommons.org/licenses/by/4.0/	0fca28327f9aa53b5b616519dbb2beef5e32533a565792dfe09fcb26080a44bb	hsr271370-tbl-0006	Table 6	Summary of the findings of studies related to the use of IONM in the surgery of spinal tumors.	cross_classification	12	required_columns_not_found	0	0	0	0
PMC12516239	41089530	10.1002/hsr2.71370	2025	Safety and Efficacy of Intraoperative Neuromonitoring: An Umbrella Review	https://pmc.ncbi.nlm.nih.gov/articles/PMC12516239/	CC BY 4.0	https://creativecommons.org/licenses/by/4.0/	0fca28327f9aa53b5b616519dbb2beef5e32533a565792dfe09fcb26080a44bb	hsr271370-tbl-0007	Table 7	Summary of the findings of studies related to the use of IONM in spinal deformity correction surgeries.	performance_summary	8	required_columns_not_found	0	0	0	0
PMC9502997	36151550	10.1186/s12891-022-05831-7	2022	Diagnostic accuracy of the Ottawa ankle rule to exclude fractures in acute ankle injuries in adults: a systematic review and meta-analysis	https://pmc.ncbi.nlm.nih.gov/articles/PMC9502997/	CC BY 4.0	https://creativecommons.org/licenses/by/4.0/	9863ca5b79943cecc00edd3d693cdf5ec43c485db5d9a01ecddac9e062966b4d	Tab1	Table 1	Study characteristics and design	diagnostic_candidate	4	required_columns_not_found	0	0	0	0
PMC9502997	36151550	10.1186/s12891-022-05831-7	2022	Diagnostic accuracy of the Ottawa ankle rule to exclude fractures in acute ankle injuries in adults: a systematic review and meta-analysis	https://pmc.ncbi.nlm.nih.gov/articles/PMC9502997/	CC BY 4.0	https://creativecommons.org/licenses/by/4.0/	9863ca5b79943cecc00edd3d693cdf5ec43c485db5d9a01ecddac9e062966b4d	Tab2	Table 2	Diagnostic accuracy results from the included studies	explicit_2x2	19	parsed	16	1	1	1
PMC12531625	41113326	10.1093/ofid/ofaf576	2025	HCV Core Antigen Diagnostic Performance for Acute/Recent HCV Infection in People With HIV-1: A Systematic Review and Meta-Analysis	https://pmc.ncbi.nlm.nih.gov/articles/PMC12531625/	CC BY 4.0	https://creativecommons.org/licenses/by/4.0/	da06d6d96cc59d4aa817743dca067c12d9bc4004477e0bc3d344d8dafb27f24c	ofaf576-T1	Table 1.	Demographic Characteristics of Patients in the Included Studies Assessing the Diagnostic Performance of the HCVcAg Assay	explicit_2x2	20	required_columns_not_found	0	0	0	0
PMC10400374	37500575	10.3348/kjr.2022.0846	2023	Diagnostic Accuracy of Magnetic Resonance Imaging Features and Tumor-to-Nipple Distance for the Nipple-Areolar Complex Involvement of Breast Cancer: A Systematic Review and Meta-Analysis	https://pmc.ncbi.nlm.nih.gov/articles/PMC10400374/	CC BY-NC 4.0	https://creativecommons.org/licenses/by-nc/4.0/	a1d4b3514e84d6a1165061d9b3b24239331f7dc6d8cb0306737869b5a9d933c1	T1	Table 1	Characteristics of the included studies	diagnostic_candidate	2	required_columns_not_found	0	0	0	0
PMC10400374	37500575	10.3348/kjr.2022.0846	2023	Diagnostic Accuracy of Magnetic Resonance Imaging Features and Tumor-to-Nipple Distance for the Nipple-Areolar Complex Involvement of Breast Cancer: A Systematic Review and Meta-Analysis	https://pmc.ncbi.nlm.nih.gov/articles/PMC10400374/	CC BY-NC 4.0	https://creativecommons.org/licenses/by-nc/4.0/	a1d4b3514e84d6a1165061d9b3b24239331f7dc6d8cb0306737869b5a9d933c1	T2	Table 2	Calculated sensitivities and specificities at specific cutoff values for the tumor-to-nipple distance using the multiple thresholds model	performance_summary	5	required_columns_not_found	0	0	0	0
PMC10400374	37500575	10.3348/kjr.2022.0846	2023	Diagnostic Accuracy of Magnetic Resonance Imaging Features and Tumor-to-Nipple Distance for the Nipple-Areolar Complex Involvement of Breast Cancer: A Systematic Review and Meta-Analysis	https://pmc.ncbi.nlm.nih.gov/articles/PMC10400374/	CC BY-NC 4.0	https://creativecommons.org/licenses/by-nc/4.0/	a1d4b3514e84d6a1165061d9b3b24239331f7dc6d8cb0306737869b5a9d933c1	T3	Table 3	Estimated cutoff values at specific sensitivity or specificity for the tumor-to-nipple distance using the multiple thresholds model	performance_summary	5	required_columns_not_found	0	0	0	0
PMC10400374	37500575	10.3348/kjr.2022.0846	2023	Diagnostic Accuracy of Magnetic Resonance Imaging Features and Tumor-to-Nipple Distance for the Nipple-Areolar Complex Involvement of Breast Cancer: A Systematic Review and Meta-Analysis	https://pmc.ncbi.nlm.nih.gov/articles/PMC10400374/	CC BY-NC 4.0	https://creativecommons.org/licenses/by-nc/4.0/	a1d4b3514e84d6a1165061d9b3b24239331f7dc6d8cb0306737869b5a9d933c1	T4	Table 4	Results of meta-regression analysis of diagnostic performance of continuity to NAC and unilateral NAC enhancement	performance_summary	8	required_columns_not_found	0	0	0	0
PMC10400374	37500575	10.3348/kjr.2022.0846	2023	Diagnostic Accuracy of Magnetic Resonance Imaging Features and Tumor-to-Nipple Distance for the Nipple-Areolar Complex Involvement of Breast Cancer: A Systematic Review and Meta-Analysis	https://pmc.ncbi.nlm.nih.gov/articles/PMC10400374/	CC BY-NC 4.0	https://creativecommons.org/licenses/by-nc/4.0/	a1d4b3514e84d6a1165061d9b3b24239331f7dc6d8cb0306737869b5a9d933c1	T5	Table 5	Results of meta-regression analysis of diagnostic performance of NME type and mass size	performance_summary	8	required_columns_not_found	0	0	0	0
PMC9562478	36313904		2022	Systematic Review of Diagnostic Accuracy of DiaSorin Liaison SARS-CoV-2 Antigen Immunoassay	https://pmc.ncbi.nlm.nih.gov/articles/PMC9562478/	CC BY-NC 4.0	https://creativecommons.org/licenses/by-nc/4.0/	f5a46691230445087669bf77c2803eb43c0bfd0dbcd1118aa26b38abc8f7bd7e	table001	Table 1	Summary of studies that investigated the cumulative diagnostic performance of the fully automated DiaSorin Liaison SARS-CoV-2 Antigen Immunoassay	diagnostic_candidate	4	required_columns_not_found	0	0	0	0
PMC9562478	36313904		2022	Systematic Review of Diagnostic Accuracy of DiaSorin Liaison SARS-CoV-2 Antigen Immunoassay	https://pmc.ncbi.nlm.nih.gov/articles/PMC9562478/	CC BY-NC 4.0	https://creativecommons.org/licenses/by-nc/4.0/	f5a46691230445087669bf77c2803eb43c0bfd0dbcd1118aa26b38abc8f7bd7e	table002	Table 2	Summary of studies that investigated the diagnostic performance of the fully automated DiaSorin Liaison SARS-CoV-2 Antigen Immunoassay in nasopharyngeal samples with high viral load (i.e., cycle threshold values <25-30)	diagnostic_candidate	4	required_columns_not_found	0	0	0	0
PMC12227167	40614167	10.1002/cncy.70031	2025	Diagnostic performance of SHOX2 and RASSF1A gene methylation assays in malignant pleural effusion: A systematic review and meta‐analysis	https://pmc.ncbi.nlm.nih.gov/articles/PMC12227167/	CC BY-NC-ND 4.0	https://creativecommons.org/licenses/by-nc-nd/4.0/	29c9bea9815f60c3982061c19948b8842ac3452c40e3adc3e65cbb10088c54f3	cncy70031-tbl-0001	TABLE 1	Basic demographics of included studies.	diagnostic_candidate	2	required_columns_not_found	0	0	0	0
PMC12227167	40614167	10.1002/cncy.70031	2025	Diagnostic performance of SHOX2 and RASSF1A gene methylation assays in malignant pleural effusion: A systematic review and meta‐analysis	https://pmc.ncbi.nlm.nih.gov/articles/PMC12227167/	CC BY-NC-ND 4.0	https://creativecommons.org/licenses/by-nc-nd/4.0/	29c9bea9815f60c3982061c19948b8842ac3452c40e3adc3e65cbb10088c54f3	cncy70031-tbl-0002	TABLE 2	Diagnostic metrics for biomarker analysis in included studies.	performance_summary	7	required_columns_not_found	0	0	0	0
PMC7327913	32611558	10.1136/bmj.m2516	2020	Diagnostic accuracy of serological tests for covid-19: systematic review and meta-analysis	https://pmc.ncbi.nlm.nih.gov/articles/PMC7327913/	CC BY-NC 4.0	http://creativecommons.org/licenses/by-nc/4.0/	2e5ffab57e384ff2fc8880af09e67047c35977a4510e99f77dc868e0e1536e0d	tbl1	Table 1	Summary of characteristics of included studies, stratified by method of serological testing	diagnostic_candidate	4	required_columns_not_found	0	0	0	0
PMC7327913	32611558	10.1136/bmj.m2516	2020	Diagnostic accuracy of serological tests for covid-19: systematic review and meta-analysis	https://pmc.ncbi.nlm.nih.gov/articles/PMC7327913/	CC BY-NC 4.0	http://creativecommons.org/licenses/by-nc/4.0/	2e5ffab57e384ff2fc8880af09e67047c35977a4510e99f77dc868e0e1536e0d	tbl2	Table 2	Characteristics of serological (index) and reference tests in included studies (n=40)	diagnostic_candidate	2	required_columns_not_found	0	0	0	0
PMC7327913	32611558	10.1136/bmj.m2516	2020	Diagnostic accuracy of serological tests for covid-19: systematic review and meta-analysis	https://pmc.ncbi.nlm.nih.gov/articles/PMC7327913/	CC BY-NC 4.0	http://creativecommons.org/licenses/by-nc/4.0/	2e5ffab57e384ff2fc8880af09e67047c35977a4510e99f77dc868e0e1536e0d	tbl3	Table 3	Individual and pooled sensitivity by serological test method and immunoglobulin class detected*	explicit_2x2	14	required_columns_not_found	0	0	0	0
PMC7327913	32611558	10.1136/bmj.m2516	2020	Diagnostic accuracy of serological tests for covid-19: systematic review and meta-analysis	https://pmc.ncbi.nlm.nih.gov/articles/PMC7327913/	CC BY-NC 4.0	http://creativecommons.org/licenses/by-nc/4.0/	2e5ffab57e384ff2fc8880af09e67047c35977a4510e99f77dc868e0e1536e0d	tbl4	Table 4	Individual and pooled specificity by serological test method and immunoglobulin class detected*	explicit_2x2	14	required_columns_not_found	0	0	0	0
PMC7327913	32611558	10.1136/bmj.m2516	2020	Diagnostic accuracy of serological tests for covid-19: systematic review and meta-analysis	https://pmc.ncbi.nlm.nih.gov/articles/PMC7327913/	CC BY-NC 4.0	http://creativecommons.org/licenses/by-nc/4.0/	2e5ffab57e384ff2fc8880af09e67047c35977a4510e99f77dc868e0e1536e0d	tbl5	Table 5	Accuracy of covid-19 serology tests stratified by potential sources of heterogeneity*†	explicit_2x2	20	required_columns_not_found	0	0	0	0
PMC7327913	32611558	10.1136/bmj.m2516	2020	Diagnostic accuracy of serological tests for covid-19: systematic review and meta-analysis	https://pmc.ncbi.nlm.nih.gov/articles/PMC7327913/	CC BY-NC 4.0	http://creativecommons.org/licenses/by-nc/4.0/	2e5ffab57e384ff2fc8880af09e67047c35977a4510e99f77dc868e0e1536e0d	tbl6	Table 6	Sensitivity by serology test method and timing in relation to onset of symptoms*†	diagnostic_candidate	5	required_columns_not_found	0	0	0	0
PMC7327913	32611558	10.1136/bmj.m2516	2020	Diagnostic accuracy of serological tests for covid-19: systematic review and meta-analysis	https://pmc.ncbi.nlm.nih.gov/articles/PMC7327913/	CC BY-NC 4.0	http://creativecommons.org/licenses/by-nc/4.0/	2e5ffab57e384ff2fc8880af09e67047c35977a4510e99f77dc868e0e1536e0d	tbl7	Table 7	Summary of main findings	performance_summary	8	required_columns_not_found	0	0	0	0
PMC13034503	41918816	10.3892/ol.2026.15537	2026	Predictive performance of image processing techniques in the diagnosis of bone metastasis: A meta-analysis of a confusion matrix	https://pmc.ncbi.nlm.nih.gov/articles/PMC13034503/	CC BY-NC-ND 4.0	https://creativecommons.org/licenses/by-nc-nd/4.0/	99a9dc4fd3383901689a6502d92a6f9f50506c491a94443b09671a17bbed78ee	tI-ol-31-5-15537	Table I.	Key words assessed for the study selection.	cross_classification	15	required_columns_not_found	0	0	0	0
PMC13034503	41918816	10.3892/ol.2026.15537	2026	Predictive performance of image processing techniques in the diagnosis of bone metastasis: A meta-analysis of a confusion matrix	https://pmc.ncbi.nlm.nih.gov/articles/PMC13034503/	CC BY-NC-ND 4.0	https://creativecommons.org/licenses/by-nc-nd/4.0/	99a9dc4fd3383901689a6502d92a6f9f50506c491a94443b09671a17bbed78ee	tII-ol-31-5-15537	Table II.	Study characteristics and diagnostic performance of included research.	performance_summary	7	required_columns_not_found	0	0	0	0
PMC13034503	41918816	10.3892/ol.2026.15537	2026	Predictive performance of image processing techniques in the diagnosis of bone metastasis: A meta-analysis of a confusion matrix	https://pmc.ncbi.nlm.nih.gov/articles/PMC13034503/	CC BY-NC-ND 4.0	https://creativecommons.org/licenses/by-nc-nd/4.0/	99a9dc4fd3383901689a6502d92a6f9f50506c491a94443b09671a17bbed78ee	tIII-ol-31-5-15537	Table III.	Leave-one-out sensitivity analysis of pooled diagnostic estimates.	performance_summary	7	required_columns_not_found	0	0	0	0
PMC13034503	41918816	10.3892/ol.2026.15537	2026	Predictive performance of image processing techniques in the diagnosis of bone metastasis: A meta-analysis of a confusion matrix	https://pmc.ncbi.nlm.nih.gov/articles/PMC13034503/	CC BY-NC-ND 4.0	https://creativecommons.org/licenses/by-nc-nd/4.0/	99a9dc4fd3383901689a6502d92a6f9f50506c491a94443b09671a17bbed78ee	tIV-ol-31-5-15537	Table IV.	Parameter estimates and goodness-of-fit indices from the bivariate Reitsma meta-analysis model.	performance_summary	7	required_columns_not_found	0	0	0	0
PMC13034503	41918816	10.3892/ol.2026.15537	2026	Predictive performance of image processing techniques in the diagnosis of bone metastasis: A meta-analysis of a confusion matrix	https://pmc.ncbi.nlm.nih.gov/articles/PMC13034503/	CC BY-NC-ND 4.0	https://creativecommons.org/licenses/by-nc-nd/4.0/	99a9dc4fd3383901689a6502d92a6f9f50506c491a94443b09671a17bbed78ee	tV-ol-31-5-15537	Table V.	Diagnostic metrics and predictive values of constructed model.	cross_classification	11	required_columns_not_found	0	0	0	0
PMC12784543	41366413	10.1186/s12936-025-05680-4	2025	Performance of rapid diagnostic tests for malaria diagnosis in Nigeria: a systematic review and meta-analysis	https://pmc.ncbi.nlm.nih.gov/articles/PMC12784543/	CC BY-NC-ND 4.0	https://creativecommons.org/licenses/by-nc-nd/4.0/	d5d9c5f0a85934028585dbdbeff3c1eee4e089bf8e55a8e589fc15d97051bc5f	Tab1	Table 1	Characteristics of Studies Included in Meta-analysis	diagnostic_candidate	2	required_columns_not_found	0	0	0	0
PMC12784543	41366413	10.1186/s12936-025-05680-4	2025	Performance of rapid diagnostic tests for malaria diagnosis in Nigeria: a systematic review and meta-analysis	https://pmc.ncbi.nlm.nih.gov/articles/PMC12784543/	CC BY-NC-ND 4.0	https://creativecommons.org/licenses/by-nc-nd/4.0/	d5d9c5f0a85934028585dbdbeff3c1eee4e089bf8e55a8e589fc15d97051bc5f	Tab2	Table 2	Main Findings of the Included Studies	explicit_2x2	18	required_columns_not_found	0	0	0	0
PMC12784543	41366413	10.1186/s12936-025-05680-4	2025	Performance of rapid diagnostic tests for malaria diagnosis in Nigeria: a systematic review and meta-analysis	https://pmc.ncbi.nlm.nih.gov/articles/PMC12784543/	CC BY-NC-ND 4.0	https://creativecommons.org/licenses/by-nc-nd/4.0/	d5d9c5f0a85934028585dbdbeff3c1eee4e089bf8e55a8e589fc15d97051bc5f	Tab3	Table 3	Summary of Diagnostic Performance Metrics of the Included Studies for Malaria Rapid Diagnostic Test	performance_summary	7	required_columns_not_found	0	0	0	0
PMC12784543	41366413	10.1186/s12936-025-05680-4	2025	Performance of rapid diagnostic tests for malaria diagnosis in Nigeria: a systematic review and meta-analysis	https://pmc.ncbi.nlm.nih.gov/articles/PMC12784543/	CC BY-NC-ND 4.0	https://creativecommons.org/licenses/by-nc-nd/4.0/	d5d9c5f0a85934028585dbdbeff3c1eee4e089bf8e55a8e589fc15d97051bc5f	Tab4	Table 4	Subgroup Analysis based on geopolitical zones of Nigeria	performance_summary	7	required_columns_not_found	0	0	0	0
PMC12784543	41366413	10.1186/s12936-025-05680-4	2025	Performance of rapid diagnostic tests for malaria diagnosis in Nigeria: a systematic review and meta-analysis	https://pmc.ncbi.nlm.nih.gov/articles/PMC12784543/	CC BY-NC-ND 4.0	https://creativecommons.org/licenses/by-nc-nd/4.0/	d5d9c5f0a85934028585dbdbeff3c1eee4e089bf8e55a8e589fc15d97051bc5f	Tab5	Table 5	Subgroup Analysis based on population	performance_summary	7	required_columns_not_found	0	0	0	0
PMC12784543	41366413	10.1186/s12936-025-05680-4	2025	Performance of rapid diagnostic tests for malaria diagnosis in Nigeria: a systematic review and meta-analysis	https://pmc.ncbi.nlm.nih.gov/articles/PMC12784543/	CC BY-NC-ND 4.0	https://creativecommons.org/licenses/by-nc-nd/4.0/	d5d9c5f0a85934028585dbdbeff3c1eee4e089bf8e55a8e589fc15d97051bc5f	Tab6	Table 6	Subgroup Analysis based on study setting	performance_summary	7	required_columns_not_found	0	0	0	0
PMC8977188	35379203	10.1186/s12887-022-03255-9	2022	Diagnostic value of mid-regional pro-Adrenomedullin as a biomarker of invasive bacterial infection in children: a systematic review	https://pmc.ncbi.nlm.nih.gov/articles/PMC8977188/	CC BY 4.0	https://creativecommons.org/licenses/by/4.0/	e8096f43293f1866a20da453d464aa0627558007950673b57c36482b627feba7	Tab1	Table 1	Study characteristics for included studies	diagnostic_candidate	2	required_columns_not_found	0	0	0	0
PMC12665772	41332898	10.3389/fped.2025.1678386	2025	Optimizing pediatric AKI diagnosis: a patient-tailored meta-analysis of urinary TIMP-2/IGFBP7 performance across clinical scenarios and assay platforms	https://pmc.ncbi.nlm.nih.gov/articles/PMC12665772/	CC BY 4.0	https://creativecommons.org/licenses/by/4.0/	d2d3dde922b7054739f0c6b11295b94f89f2a6859e1d16bd4fb2beadb0aec1c5	T1	Table 1	General characteristics of included studies.	diagnostic_candidate	4	required_columns_not_found	0	0	0	0
PMC12665772	41332898	10.3389/fped.2025.1678386	2025	Optimizing pediatric AKI diagnosis: a patient-tailored meta-analysis of urinary TIMP-2/IGFBP7 performance across clinical scenarios and assay platforms	https://pmc.ncbi.nlm.nih.gov/articles/PMC12665772/	CC BY 4.0	https://creativecommons.org/licenses/by/4.0/	d2d3dde922b7054739f0c6b11295b94f89f2a6859e1d16bd4fb2beadb0aec1c5	T2	Table 2	Characteristics and biomarker assessment of included studies.	explicit_2x2	11	parsed	15	1	1	1
PMC12665772	41332898	10.3389/fped.2025.1678386	2025	Optimizing pediatric AKI diagnosis: a patient-tailored meta-analysis of urinary TIMP-2/IGFBP7 performance across clinical scenarios and assay platforms	https://pmc.ncbi.nlm.nih.gov/articles/PMC12665772/	CC BY 4.0	https://creativecommons.org/licenses/by/4.0/	d2d3dde922b7054739f0c6b11295b94f89f2a6859e1d16bd4fb2beadb0aec1c5	T3	Table 3	Subgroup analysis of TIMP-2/IGFBP7 diagnostic performance statistics for pediatric AKI.	diagnostic_candidate	4	required_columns_not_found	0	0	0	0
PMC7354159	32676309	10.21037/tlcr.2020.03.28	2020	Comparison between closed pleural biopsy and medical thoracoscopy for the diagnosis of undiagnosed exudative pleural effusions: a systematic review and meta-analysis	https://pmc.ncbi.nlm.nih.gov/articles/PMC7354159/	CC BY-NC-ND 4.0	https://creativecommons.org/licenses/by-nc-nd/4.0/	961b23ebf1e7334cd2d60afdca0281d03d5bd09e3e5cdcc42128938c9c1a60d1	t1	Table 1	Characteristics of included studies on closed pleural biopsy	explicit_2x2	14	required_columns_not_found	0	0	0	0
PMC7354159	32676309	10.21037/tlcr.2020.03.28	2020	Comparison between closed pleural biopsy and medical thoracoscopy for the diagnosis of undiagnosed exudative pleural effusions: a systematic review and meta-analysis	https://pmc.ncbi.nlm.nih.gov/articles/PMC7354159/	CC BY-NC-ND 4.0	https://creativecommons.org/licenses/by-nc-nd/4.0/	961b23ebf1e7334cd2d60afdca0281d03d5bd09e3e5cdcc42128938c9c1a60d1	t2	Table 2	Characteristics of included studies on medical thoracoscopy	explicit_2x2	14	required_columns_not_found	0	0	0	0
PMC11658263	39703859	10.3389/fendo.2024.1398382	2024	The role of exosomes in the pathogenesis and management of diabetic kidney disease: a systematic review and meta-analysis	https://pmc.ncbi.nlm.nih.gov/articles/PMC11658263/	CC BY 4.0	https://creativecommons.org/licenses/by/4.0/	7f756af4079f2f1aae66da63ccc7a16115dc712c3adfb3344bec471d549727c4	T1	Table 1	Characteristics of the included studies.	diagnostic_candidate	1	required_columns_not_found	0	0	0	0
PMC11658263	39703859	10.3389/fendo.2024.1398382	2024	The role of exosomes in the pathogenesis and management of diabetic kidney disease: a systematic review and meta-analysis	https://pmc.ncbi.nlm.nih.gov/articles/PMC11658263/	CC BY 4.0	https://creativecommons.org/licenses/by/4.0/	7f756af4079f2f1aae66da63ccc7a16115dc712c3adfb3344bec471d549727c4	T2	Table 2	Quality assessment.	diagnostic_candidate	1	required_columns_not_found	0	0	0	0
PMC11658263	39703859	10.3389/fendo.2024.1398382	2024	The role of exosomes in the pathogenesis and management of diabetic kidney disease: a systematic review and meta-analysis	https://pmc.ncbi.nlm.nih.gov/articles/PMC11658263/	CC BY 4.0	https://creativecommons.org/licenses/by/4.0/	7f756af4079f2f1aae66da63ccc7a16115dc712c3adfb3344bec471d549727c4	T3	Table 3	The results of exosomes and potential biomarkers of diabetic neuropathy in the included studies.	performance_summary	8	required_columns_not_found	0	0	0	0
PMC9027501	35453996	10.3390/diagnostics12040947	2022	LumiraDX SARS-CoV-2 Antigen Test for Diagnosing Acute SARS-CoV-2 Infection: Critical Literature Review and Meta-Analysis	https://pmc.ncbi.nlm.nih.gov/articles/PMC9027501/	CC BY 4.0	https://creativecommons.org/licenses/by/4.0/	2a8718d08112042cf4af1df48b9a6cdbeb0a007d393ba9f705e9ee82a81f892e	diagnostics-12-00947-t001	Table 1	The search strategy summary.	explicit_2x2	15	required_columns_not_found	0	0	0	0
PMC9027501	35453996	10.3390/diagnostics12040947	2022	LumiraDX SARS-CoV-2 Antigen Test for Diagnosing Acute SARS-CoV-2 Infection: Critical Literature Review and Meta-Analysis	https://pmc.ncbi.nlm.nih.gov/articles/PMC9027501/	CC BY 4.0	https://creativecommons.org/licenses/by/4.0/	2a8718d08112042cf4af1df48b9a6cdbeb0a007d393ba9f705e9ee82a81f892e	diagnostics-12-00947-t002	Table 2	Summary of studies that investigated the cumulative diagnostic performance of LumiraDX SARS-CoV-2 Antigen Test for diagnosing severe acute respiratory syndrome coronavirus 2 (SARS-CoV-2) infection.	diagnostic_candidate	4	required_columns_not_found	0	0	0	0
PMC9027501	35453996	10.3390/diagnostics12040947	2022	LumiraDX SARS-CoV-2 Antigen Test for Diagnosing Acute SARS-CoV-2 Infection: Critical Literature Review and Meta-Analysis	https://pmc.ncbi.nlm.nih.gov/articles/PMC9027501/	CC BY 4.0	https://creativecommons.org/licenses/by/4.0/	2a8718d08112042cf4af1df48b9a6cdbeb0a007d393ba9f705e9ee82a81f892e	diagnostics-12-00947-t003	Table 3	Summary of additional studies that investigated the diagnostic performance of LumiraDX SARS-CoV-2 Antigen Test for diagnosing severe acute respiratory syndrome coronavirus 2 (SARS-CoV-2) infection but could not be included in the pooled analysis.	performance_summary	8	required_columns_not_found	0	0	0	0
PMC10861662	38352712	10.3389/fendo.2024.1332120	2024	Accuracy of the 10 μg desmopressin test for differential diagnosis of Cushing syndrome: a systematic review and meta-analysis	https://pmc.ncbi.nlm.nih.gov/articles/PMC10861662/	CC BY 4.0	https://creativecommons.org/licenses/by/4.0/	f7009e945fa8367dc9b484a0bd8e250c7d26290d4d027966da1e9376db7e098c	T1	Table 1	Characteristics of the studies included in relation to the “PIRO” and the contingency table for the accuracy of the 10 µg desmopressin test to distinguish Cushing disease (CD) from ectopic ACTH syndrome (EAS).	explicit_2x2	16	required_columns_not_found	0	0	0	0
PMC10861662	38352712	10.3389/fendo.2024.1332120	2024	Accuracy of the 10 μg desmopressin test for differential diagnosis of Cushing syndrome: a systematic review and meta-analysis	https://pmc.ncbi.nlm.nih.gov/articles/PMC10861662/	CC BY 4.0	https://creativecommons.org/licenses/by/4.0/	f7009e945fa8367dc9b484a0bd8e250c7d26290d4d027966da1e9376db7e098c	T2	Table 2	Characteristics of the studies included in relation to the “PIRO” and the contingency table for the accuracy of the10 µg desmopressin test to differentiate Cushing disease from non-neoplastic hypercortisolism.	explicit_2x2	16	required_columns_not_found	0	0	0	0
PMC10861662	38352712	10.3389/fendo.2024.1332120	2024	Accuracy of the 10 μg desmopressin test for differential diagnosis of Cushing syndrome: a systematic review and meta-analysis	https://pmc.ncbi.nlm.nih.gov/articles/PMC10861662/	CC BY 4.0	https://creativecommons.org/licenses/by/4.0/	f7009e945fa8367dc9b484a0bd8e250c7d26290d4d027966da1e9376db7e098c	T3	Table 3	Summary of the proposed “PIRO” and the pooled sensitivity and specificity results of the accuracy of the 10 µg desmopressin test to distinguish Cushing disease (CD) from ectopic ACTH syndrome (EAS) and certainty of evidence according to the GRADE (Grading of Recommendations Assessment, Development, and Evaluation) approach.	performance_summary	8	required_columns_not_found	0	0	0	0
PMC7780716	33384386	10.1136/bmjopen-2020-038489	2020	Diagnostic accuracy of adrenal imaging for subtype diagnosis in primary aldosteronism: systematic review and meta-analysis	https://pmc.ncbi.nlm.nih.gov/articles/PMC7780716/	CC BY-NC 4.0	http://creativecommons.org/licenses/by-nc/4.0/	ae24046e3072fed649fc19e8a174b8b62113a756c0943953af5a06aa979c9ccd	T1	Table 1	Study characteristics	diagnostic_candidate	1	required_columns_not_found	0	0	0	0
PMC7780716	33384386	10.1136/bmjopen-2020-038489	2020	Diagnostic accuracy of adrenal imaging for subtype diagnosis in primary aldosteronism: systematic review and meta-analysis	https://pmc.ncbi.nlm.nih.gov/articles/PMC7780716/	CC BY-NC 4.0	http://creativecommons.org/licenses/by-nc/4.0/	ae24046e3072fed649fc19e8a174b8b62113a756c0943953af5a06aa979c9ccd	T2	Table 2	Pooled summary results by subgroups	performance_summary	6	required_columns_not_found	0	0	0	0
PMC10223907	37237410	10.1186/s13054-023-04480-z	2023	Variation in central venous oxygen saturation to evaluate fluid responsiveness: a systematic review and meta-analysis	https://pmc.ncbi.nlm.nih.gov/articles/PMC10223907/	CC BY 4.0	https://creativecommons.org/licenses/by/4.0/	1d40fee5619e21b083e247378f33062ad3147a1018133538bca1387b22935816	Tab1	Table 1	Baseline characteristics of the included studies	diagnostic_candidate	2	required_columns_not_found	0	0	0	0
PMC10223907	37237410	10.1186/s13054-023-04480-z	2023	Variation in central venous oxygen saturation to evaluate fluid responsiveness: a systematic review and meta-analysis	https://pmc.ncbi.nlm.nih.gov/articles/PMC10223907/	CC BY 4.0	https://creativecommons.org/licenses/by/4.0/	1d40fee5619e21b083e247378f33062ad3147a1018133538bca1387b22935816	Tab2	Table 2	Methodological quality of each included study	diagnostic_candidate	2	required_columns_not_found	0	0	0	0
PMC7547544	33088582	10.1136/bmjsem-2020-000764	2020	Diagnostic accuracy of MRI for identifying posterior element bone stress injury in athletes with low back pain: a systematic review and narrative synthesis	https://pmc.ncbi.nlm.nih.gov/articles/PMC7547544/	CC BY 4.0	https://creativecommons.org/licenses/by/4.0/	c01402bfe7b75af18325275d594de9fc171b72ec16f7be3186cd55669001a7ec	T1	Table 1	Summary of included studies	performance_summary	6	required_columns_not_found	0	0	0	0
PMC7547544	33088582	10.1136/bmjsem-2020-000764	2020	Diagnostic accuracy of MRI for identifying posterior element bone stress injury in athletes with low back pain: a systematic review and narrative synthesis	https://pmc.ncbi.nlm.nih.gov/articles/PMC7547544/	CC BY 4.0	https://creativecommons.org/licenses/by/4.0/	c01402bfe7b75af18325275d594de9fc171b72ec16f7be3186cd55669001a7ec	T2	Table 2	QUADAS-2 appraisal form	diagnostic_candidate	2	required_columns_not_found	0	0	0	0
PMC7547544	33088582	10.1136/bmjsem-2020-000764	2020	Diagnostic accuracy of MRI for identifying posterior element bone stress injury in athletes with low back pain: a systematic review and narrative synthesis	https://pmc.ncbi.nlm.nih.gov/articles/PMC7547544/	CC BY 4.0	https://creativecommons.org/licenses/by/4.0/	c01402bfe7b75af18325275d594de9fc171b72ec16f7be3186cd55669001a7ec	T3	Table 3	GRADE quality assessment of the body of evidence	explicit_2x2	14	required_columns_not_found	0	0	0	0
PMC7393956	33778613	10.1148/ryct.2020200342	2020	Suboptimal Quality and High Risk of Bias in Diagnostic Test Accuracy Studies at Chest Radiography and CT in the Acute Setting of the COVID-19 Pandemic: A Systematic Review	https://pmc.ncbi.nlm.nih.gov/articles/PMC7393956/	This article is made available via the PMC Open Access Subset for unrestricted re-use and analyses in any form or by any means with acknowledgement of the original source. These permissions are granted for the duration of the COVID-19 pandemic or until permissions are revoked in writing. Upon expiration of these permissions, PMC is granted a perpetual license to make this article available via PMC and Europe PMC, consistent with existing copyright protections.	https://pmc.ncbi.nlm.nih.gov/tools/openftlist/	5cfe15070fdf4be0e67baa766f2a2e6f0fb9adeb7179edd083c575d81e9d3978	tbl1	Table 1:	Characteristics of Studies Providing Chest Imaging Accuracy Results in Patients with Suspected COVID-19 Pneumonia	diagnostic_candidate	3	required_columns_not_found	0	0	0	0
PMC7393956	33778613	10.1148/ryct.2020200342	2020	Suboptimal Quality and High Risk of Bias in Diagnostic Test Accuracy Studies at Chest Radiography and CT in the Acute Setting of the COVID-19 Pandemic: A Systematic Review	https://pmc.ncbi.nlm.nih.gov/articles/PMC7393956/	This article is made available via the PMC Open Access Subset for unrestricted re-use and analyses in any form or by any means with acknowledgement of the original source. These permissions are granted for the duration of the COVID-19 pandemic or until permissions are revoked in writing. Upon expiration of these permissions, PMC is granted a perpetual license to make this article available via PMC and Europe PMC, consistent with existing copyright protections.	https://pmc.ncbi.nlm.nih.gov/tools/openftlist/	5cfe15070fdf4be0e67baa766f2a2e6f0fb9adeb7179edd083c575d81e9d3978	tbl2	Table 2:	Specification of Studied Subjects, Demographics, COVID-19 Exposure History, Patient Symptoms and Laboratory Findings	diagnostic_candidate	1	required_columns_not_found	0	0	0	0
PMC7393956	33778613	10.1148/ryct.2020200342	2020	Suboptimal Quality and High Risk of Bias in Diagnostic Test Accuracy Studies at Chest Radiography and CT in the Acute Setting of the COVID-19 Pandemic: A Systematic Review	https://pmc.ncbi.nlm.nih.gov/articles/PMC7393956/	This article is made available via the PMC Open Access Subset for unrestricted re-use and analyses in any form or by any means with acknowledgement of the original source. These permissions are granted for the duration of the COVID-19 pandemic or until permissions are revoked in writing. Upon expiration of these permissions, PMC is granted a perpetual license to make this article available via PMC and Europe PMC, consistent with existing copyright protections.	https://pmc.ncbi.nlm.nih.gov/tools/openftlist/	5cfe15070fdf4be0e67baa766f2a2e6f0fb9adeb7179edd083c575d81e9d3978	tbl3	Table 3:	Characteristics of CT and Chest Radiography (Index Tests)	diagnostic_candidate	0	required_columns_not_found	0	0	0	0
PMC7393956	33778613	10.1148/ryct.2020200342	2020	Suboptimal Quality and High Risk of Bias in Diagnostic Test Accuracy Studies at Chest Radiography and CT in the Acute Setting of the COVID-19 Pandemic: A Systematic Review	https://pmc.ncbi.nlm.nih.gov/articles/PMC7393956/	This article is made available via the PMC Open Access Subset for unrestricted re-use and analyses in any form or by any means with acknowledgement of the original source. These permissions are granted for the duration of the COVID-19 pandemic or until permissions are revoked in writing. Upon expiration of these permissions, PMC is granted a perpetual license to make this article available via PMC and Europe PMC, consistent with existing copyright protections.	https://pmc.ncbi.nlm.nih.gov/tools/openftlist/	5cfe15070fdf4be0e67baa766f2a2e6f0fb9adeb7179edd083c575d81e9d3978	tbl4	Table 4:	Characteristics Reported for RT-PCR (Reference Test) in Suspected COVID-19 Diagnosis	diagnostic_candidate	0	required_columns_not_found	0	0	0	0
PMC7393956	33778613	10.1148/ryct.2020200342	2020	Suboptimal Quality and High Risk of Bias in Diagnostic Test Accuracy Studies at Chest Radiography and CT in the Acute Setting of the COVID-19 Pandemic: A Systematic Review	https://pmc.ncbi.nlm.nih.gov/articles/PMC7393956/	This article is made available via the PMC Open Access Subset for unrestricted re-use and analyses in any form or by any means with acknowledgement of the original source. These permissions are granted for the duration of the COVID-19 pandemic or until permissions are revoked in writing. Upon expiration of these permissions, PMC is granted a perpetual license to make this article available via PMC and Europe PMC, consistent with existing copyright protections.	https://pmc.ncbi.nlm.nih.gov/tools/openftlist/	5cfe15070fdf4be0e67baa766f2a2e6f0fb9adeb7179edd083c575d81e9d3978	tbl5	Table 5:	Reported Test Accuracy for COVID-19 Diagnosis	diagnostic_candidate	2	required_columns_not_found	0	0	0	0
PMC7393956	33778613	10.1148/ryct.2020200342	2020	Suboptimal Quality and High Risk of Bias in Diagnostic Test Accuracy Studies at Chest Radiography and CT in the Acute Setting of the COVID-19 Pandemic: A Systematic Review	https://pmc.ncbi.nlm.nih.gov/articles/PMC7393956/	This article is made available via the PMC Open Access Subset for unrestricted re-use and analyses in any form or by any means with acknowledgement of the original source. These permissions are granted for the duration of the COVID-19 pandemic or until permissions are revoked in writing. Upon expiration of these permissions, PMC is granted a perpetual license to make this article available via PMC and Europe PMC, consistent with existing copyright protections.	https://pmc.ncbi.nlm.nih.gov/tools/openftlist/	5cfe15070fdf4be0e67baa766f2a2e6f0fb9adeb7179edd083c575d81e9d3978	tbl6	Table 6:	Reconstructed 2 × 2 Tables and Recalculated Test Accuracy	diagnostic_candidate	2	required_columns_not_found	0	0	0	0
PMC7393956	33778613	10.1148/ryct.2020200342	2020	Suboptimal Quality and High Risk of Bias in Diagnostic Test Accuracy Studies at Chest Radiography and CT in the Acute Setting of the COVID-19 Pandemic: A Systematic Review	https://pmc.ncbi.nlm.nih.gov/articles/PMC7393956/	This article is made available via the PMC Open Access Subset for unrestricted re-use and analyses in any form or by any means with acknowledgement of the original source. These permissions are granted for the duration of the COVID-19 pandemic or until permissions are revoked in writing. Upon expiration of these permissions, PMC is granted a perpetual license to make this article available via PMC and Europe PMC, consistent with existing copyright protections.	https://pmc.ncbi.nlm.nih.gov/tools/openftlist/	5cfe15070fdf4be0e67baa766f2a2e6f0fb9adeb7179edd083c575d81e9d3978	tbl7	Table 7:	GRADE Framework: Certainty of Evidence for the Totality of CT Test Accuracy Studies for COVID-19 Diagnosis	diagnostic_candidate	2	required_columns_not_found	0	0	0	0
PMC7953362	33717762	10.7759/cureus.13257	2021	CAST-HSROC: A Web Application for Calculating the Summary Points of Diagnostic Test Accuracy From the Hierarchical Summary Receiver Operating Characteristic Model	https://pmc.ncbi.nlm.nih.gov/articles/PMC7953362/	CC BY 3.0	https://creativecommons.org/licenses/by/3.0/	1e6fa1a217f635a8712a1b9af0ea59cf8f0936469a96488aab9479bc84280954	TAB1	Table 1	Example dataset TP: true positive, FN: false negative, FP: false positive, TN: true negative.	explicit_2x2	13	parsed	9	1	1	0
PMC7953362	33717762	10.7759/cureus.13257	2021	CAST-HSROC: A Web Application for Calculating the Summary Points of Diagnostic Test Accuracy From the Hierarchical Summary Receiver Operating Characteristic Model	https://pmc.ncbi.nlm.nih.gov/articles/PMC7953362/	CC BY 3.0	https://creativecommons.org/licenses/by/3.0/	1e6fa1a217f635a8712a1b9af0ea59cf8f0936469a96488aab9479bc84280954	TAB2	Table 2	Examples of Markov chain Monte Carlo output values Other_snsp[max]” is a variable, which is an estimated probability.	diagnostic_candidate	1	required_columns_not_found	0	0	0	0
PMC7953362	33717762	10.7759/cureus.13257	2021	CAST-HSROC: A Web Application for Calculating the Summary Points of Diagnostic Test Accuracy From the Hierarchical Summary Receiver Operating Characteristic Model	https://pmc.ncbi.nlm.nih.gov/articles/PMC7953362/	CC BY 3.0	https://creativecommons.org/licenses/by/3.0/	1e6fa1a217f635a8712a1b9af0ea59cf8f0936469a96488aab9479bc84280954	TAB3	Table 3	Sample data to input Sample data provided in the application, for users to download.	explicit_2x2	9	parsed	9	1	1	0
PMC7953362	33717762	10.7759/cureus.13257	2021	CAST-HSROC: A Web Application for Calculating the Summary Points of Diagnostic Test Accuracy From the Hierarchical Summary Receiver Operating Characteristic Model	https://pmc.ncbi.nlm.nih.gov/articles/PMC7953362/	CC BY 3.0	https://creativecommons.org/licenses/by/3.0/	1e6fa1a217f635a8712a1b9af0ea59cf8f0936469a96488aab9479bc84280954	TAB4	Table 4	HSROC-bivariate meta-analysis comparison between the software programs GUI: graphical user interface, CUI: character user interface, SROC: summary receiver operating characteristic, HSROC: hierarchical summary receiver operating characteristic, SAS: statistical analysis system, CAST-HSROC: calculator for the summary points from the HSROC model. a The software can calculate the synthesized value of sensitivity or specificity when one of them is fixed.	diagnostic_candidate	4	required_columns_not_found	0	0	0	0
PMC12715654	41632120	10.1001/jamanetworkopen.2025.50298	2025	Diagnostic Accuracy of Severe Acute Respiratory Infection Definitions in Hospitalized Children	https://pmc.ncbi.nlm.nih.gov/articles/PMC12715654/	CC BY 4.0	https://creativecommons.org/licenses/by/4.0/	4e331fb96765e9534c97a4ab633f02969e7cf9b15ef2ad4aeba3ab623a27f453	zoi251346t1	Table 1.	Characteristics of Included Studies That Evaluated the Diagnostic Accuracy of Case Definitions for SARI in Detecting Viral Infections in Hospitalized Children	diagnostic_candidate	4	required_columns_not_found	0	0	0	0
PMC12715654	41632120	10.1001/jamanetworkopen.2025.50298	2025	Diagnostic Accuracy of Severe Acute Respiratory Infection Definitions in Hospitalized Children	https://pmc.ncbi.nlm.nih.gov/articles/PMC12715654/	CC BY 4.0	https://creativecommons.org/licenses/by/4.0/	4e331fb96765e9534c97a4ab633f02969e7cf9b15ef2ad4aeba3ab623a27f453	zoi251346t2	Table 2.	Diagnostic Accuracy of Case Definitions for SARI in Detecting Viral Infections in Hospitalized Children	performance_summary	8	required_columns_not_found	0	0	0	0
PMC9652605	36371256	10.1186/s13054-022-04223-6	2022	Comparative accuracy of biomarkers for the prediction of hospital-acquired acute kidney injury: a systematic review and meta-analysis	https://pmc.ncbi.nlm.nih.gov/articles/PMC9652605/	CC BY 4.0	https://creativecommons.org/licenses/by/4.0/	b69ddc7c4c715189312274d1d9ae1a75e39faef7fc233cf29399f703dda1689a	Tab1	Table 1	Characteristics of included comparative studies	diagnostic_candidate	2	required_columns_not_found	0	0	0	0
PMC9652605	36371256	10.1186/s13054-022-04223-6	2022	Comparative accuracy of biomarkers for the prediction of hospital-acquired acute kidney injury: a systematic review and meta-analysis	https://pmc.ncbi.nlm.nih.gov/articles/PMC9652605/	CC BY 4.0	https://creativecommons.org/licenses/by/4.0/	b69ddc7c4c715189312274d1d9ae1a75e39faef7fc233cf29399f703dda1689a	Tab2	Table 2	Summary of included comparative studies for outcome evaluation	diagnostic_candidate	1	required_columns_not_found	0	0	0	0
PMC9652605	36371256	10.1186/s13054-022-04223-6	2022	Comparative accuracy of biomarkers for the prediction of hospital-acquired acute kidney injury: a systematic review and meta-analysis	https://pmc.ncbi.nlm.nih.gov/articles/PMC9652605/	CC BY 4.0	https://creativecommons.org/licenses/by/4.0/	b69ddc7c4c715189312274d1d9ae1a75e39faef7fc233cf29399f703dda1689a	Tab3	Table 3	Summary of the diagnostic meta-analysis in the whole population	performance_summary	7	required_columns_not_found	0	0	0	0
PMC9652605	36371256	10.1186/s13054-022-04223-6	2022	Comparative accuracy of biomarkers for the prediction of hospital-acquired acute kidney injury: a systematic review and meta-analysis	https://pmc.ncbi.nlm.nih.gov/articles/PMC9652605/	CC BY 4.0	https://creativecommons.org/licenses/by/4.0/	b69ddc7c4c715189312274d1d9ae1a75e39faef7fc233cf29399f703dda1689a	Tab4	Table 4	Summary of the diagnostic meta-analysis in the ICU and non-ICU population	performance_summary	7	required_columns_not_found	0	0	0	0
PMC9652605	36371256	10.1186/s13054-022-04223-6	2022	Comparative accuracy of biomarkers for the prediction of hospital-acquired acute kidney injury: a systematic review and meta-analysis	https://pmc.ncbi.nlm.nih.gov/articles/PMC9652605/	CC BY 4.0	https://creativecommons.org/licenses/by/4.0/	b69ddc7c4c715189312274d1d9ae1a75e39faef7fc233cf29399f703dda1689a	Tab5	Table 5	Summary of the diagnostic meta-analysis in the medical/mixed and surgical population	performance_summary	7	required_columns_not_found	0	0	0	0
PMC9652605	36371256	10.1186/s13054-022-04223-6	2022	Comparative accuracy of biomarkers for the prediction of hospital-acquired acute kidney injury: a systematic review and meta-analysis	https://pmc.ncbi.nlm.nih.gov/articles/PMC9652605/	CC BY 4.0	https://creativecommons.org/licenses/by/4.0/	b69ddc7c4c715189312274d1d9ae1a75e39faef7fc233cf29399f703dda1689a	Tab6	Table 6	Summary of the diagnostic meta-analysis for the studies using standard AKI criteria (any of RIFLE, AKIN, and KDIGO)	performance_summary	7	required_columns_not_found	0	0	0	0
PMC9652605	36371256	10.1186/s13054-022-04223-6	2022	Comparative accuracy of biomarkers for the prediction of hospital-acquired acute kidney injury: a systematic review and meta-analysis	https://pmc.ncbi.nlm.nih.gov/articles/PMC9652605/	CC BY 4.0	https://creativecommons.org/licenses/by/4.0/	b69ddc7c4c715189312274d1d9ae1a75e39faef7fc233cf29399f703dda1689a	Tab7	Table 7	Summary of the diagnostic meta-analysis according to AKI criteria with or without UO	performance_summary	7	required_columns_not_found	0	0	0	0
PMC12219388	40596932	10.1186/s12879-025-11214-9	2025	Diagnostic accuracy of non-culture methods for the diagnosis of melioidosis: a systematic review and meta-analysis	https://pmc.ncbi.nlm.nih.gov/articles/PMC12219388/	CC BY-NC-ND 4.0	https://creativecommons.org/licenses/by-nc-nd/4.0/	d0305952953579fc02f062204269c6a0a9c034779464de754ac7949b8b246598	Tab1	Table 1	Rank of bivariate mixed-effects model and ANOVA model	performance_summary	7	required_columns_not_found	0	0	0	0
PMC12794522	41531570	10.7759/cureus.99109	2025	Decoding the Unseen: A Systematic Review of the Analytical Performance of Nitazene Test Strips for Identifying Synthetic Opioids in Seized Drug Materials	https://pmc.ncbi.nlm.nih.gov/articles/PMC12794522/	CC BY 4.0	https://creativecommons.org/licenses/by/4.0/	f3f4d5b2e3c85d7f200adfc94f3eb97ae43278920dd95fc71d18f3fb65c9a467	TAB1	Table 1	Study characteristics and index-test conduct All LFAs are competitive (absence of test line = positive). Read time ≤ 10 min per manufacturer's instructions. Flow and timing indicate the interval between the strip test and MS confirmation. BTNX Rapid Response™ by BTNX Inc., Pickering, Canada. ImageJ is free software for basic scientific image analysis ( https://imagej.net/ij /). Abbreviations: LFA = lateral-flow assay; LOD = limit of detection; MS = mass spectrometry; LC-QTOF-MS = liquid chromatography-quadrupole time-of-flight MS; COI = conflict of interest; CFSRE = Center for Forensic Science Research and Education; GC = gas chromatography; TP = true positive; lot A/B = lot A and lot B	diagnostic_candidate	1	required_columns_not_found	0	0	0	0
PMC12794522	41531570	10.7759/cureus.99109	2025	Decoding the Unseen: A Systematic Review of the Analytical Performance of Nitazene Test Strips for Identifying Synthetic Opioids in Seized Drug Materials	https://pmc.ncbi.nlm.nih.gov/articles/PMC12794522/	CC BY 4.0	https://creativecommons.org/licenses/by/4.0/	f3f4d5b2e3c85d7f200adfc94f3eb97ae43278920dd95fc71d18f3fb65c9a467	TAB2	Table 2	Analytical accuracy vs MS comparator CRA row Y4 332 excluded (no GC/MS). Exact 95 % CIs use the Clopper–Pearson method. Abbreviations: TP = true positive; FP = false positive; FN = false negative; TN = true negative; CI = confidence interval; Sens = sensitivity; Spec = specificity; GC = gas chromatography; MS: mass spectrometry; CRA = Chicago Recovery Alliance; LC-QTOF-MS = liquid chromatography-quadrupole time-of-flight mass spectrometry	explicit_2x2	19	parsed	2	1	0	0
PMC12794522	41531570	10.7759/cureus.99109	2025	Decoding the Unseen: A Systematic Review of the Analytical Performance of Nitazene Test Strips for Identifying Synthetic Opioids in Seized Drug Materials	https://pmc.ncbi.nlm.nih.gov/articles/PMC12794522/	CC BY 4.0	https://creativecommons.org/licenses/by/4.0/	f3f4d5b2e3c85d7f200adfc94f3eb97ae43278920dd95fc71d18f3fb65c9a467	TAB3	Table 3	Analogue-level limits of detection (LOD) and cross-reactivity Analogue LODs compiled from three lab evaluations (Marland [ 2 ], De Vrieze [ 1 ], v5). Cross-reactivity indicates any visible test-line loss at ≤ 3000 ng/mL. Abbreviations: LOD = limit of detection; conc = concentration; ESR: Environmental Science and Research, New Zealand	diagnostic_candidate	1	required_columns_not_found	0	0	0	0
PMC12794522	41531570	10.7759/cureus.99109	2025	Decoding the Unseen: A Systematic Review of the Analytical Performance of Nitazene Test Strips for Identifying Synthetic Opioids in Seized Drug Materials	https://pmc.ncbi.nlm.nih.gov/articles/PMC12794522/	CC BY 4.0	https://creativecommons.org/licenses/by/4.0/	f3f4d5b2e3c85d7f200adfc94f3eb97ae43278920dd95fc71d18f3fb65c9a467	TAB4	Table 4	Interferences, matrix effects and interpretation Matrix and environmental interference data compiled from lab and manufacturer evaluations; read time = interval from immersion to interpretation. Abbreviations: ACN = acetonitrile; MeOH = methanol; T-line = test line; CRA = Chicago Recovery Alliance; ESR = Environmental Science and Research, New Zealand	diagnostic_candidate	1	required_columns_not_found	0	0	0	0
PMC12794522	41531570	10.7759/cureus.99109	2025	Decoding the Unseen: A Systematic Review of the Analytical Performance of Nitazene Test Strips for Identifying Synthetic Opioids in Seized Drug Materials	https://pmc.ncbi.nlm.nih.gov/articles/PMC12794522/	CC BY 4.0	https://creativecommons.org/licenses/by/4.0/	f3f4d5b2e3c85d7f200adfc94f3eb97ae43278920dd95fc71d18f3fb65c9a467	TAB5	Table 5	QUADAS-2 risk of bias and applicability QUADAS-2 domains applied to each study. “Flow & timing” judges same-sample testing interval; “Funding bias” added for transparency. Abbreviations: RoB = risk of bias; DTA = diagnostic-test accuracy; MS = mass spectrometry; LC-QTOF = liquid chromatography-quadrupole time-of-flight; LOD = limit of detection	diagnostic_candidate	3	required_columns_not_found	0	0	0	0
PMC12682517	41367736	10.21037/qims-2025-1167	2025	Percentage apparent diffusion coefficient change for early prediction of response to neoadjuvant chemotherapy in breast cancer: a systematic review and meta-analysis, and a retrospective study	https://pmc.ncbi.nlm.nih.gov/articles/PMC12682517/	CC BY-NC-ND 4.0	https://creativecommons.org/licenses/by-nc-nd/4.0/	bcdeca8bdf2133d6e6a6ab7e88376db390962512bbd9995be5dcc509bdfa25e5	t1	Table 1	Details of included studies	explicit_2x2	18	required_columns_not_found	0	0	0	0
PMC12682517	41367736	10.21037/qims-2025-1167	2025	Percentage apparent diffusion coefficient change for early prediction of response to neoadjuvant chemotherapy in breast cancer: a systematic review and meta-analysis, and a retrospective study	https://pmc.ncbi.nlm.nih.gov/articles/PMC12682517/	CC BY-NC-ND 4.0	https://creativecommons.org/licenses/by-nc-nd/4.0/	bcdeca8bdf2133d6e6a6ab7e88376db390962512bbd9995be5dcc509bdfa25e5	t2	Table 2	Meta-regression analysis and subgroup analyses	performance_summary	5	required_columns_not_found	0	0	0	0
PMC8976947	35366849	10.1186/s12885-022-09355-0	2022	Application of One-Step Nucleic Acid Amplification (OSNA) in different cancer entities and usefulness in prostate cancer: a systematic review	https://pmc.ncbi.nlm.nih.gov/articles/PMC8976947/	CC BY 4.0	https://creativecommons.org/licenses/by/4.0/	da957cb12f0a20bc4ba2a616465a83266d15a6e8b48f84a97757c99311fd200b	Tab1	Table 1	Advantages and disadvantages of OSNA	diagnostic_candidate	0	required_columns_not_found	0	0	0	0
PMC8976947	35366849	10.1186/s12885-022-09355-0	2022	Application of One-Step Nucleic Acid Amplification (OSNA) in different cancer entities and usefulness in prostate cancer: a systematic review	https://pmc.ncbi.nlm.nih.gov/articles/PMC8976947/	CC BY 4.0	https://creativecommons.org/licenses/by/4.0/	da957cb12f0a20bc4ba2a616465a83266d15a6e8b48f84a97757c99311fd200b	Tab2	Table 2	Risk of bias of included studies	diagnostic_candidate	0	required_columns_not_found	0	0	0	0
PMC8976947	35366849	10.1186/s12885-022-09355-0	2022	Application of One-Step Nucleic Acid Amplification (OSNA) in different cancer entities and usefulness in prostate cancer: a systematic review	https://pmc.ncbi.nlm.nih.gov/articles/PMC8976947/	CC BY 4.0	https://creativecommons.org/licenses/by/4.0/	da957cb12f0a20bc4ba2a616465a83266d15a6e8b48f84a97757c99311fd200b	Tab3	Table 3	Characteristics of included studies	explicit_2x2	14	required_columns_not_found	0	0	0	0
PMC8976947	35366849	10.1186/s12885-022-09355-0	2022	Application of One-Step Nucleic Acid Amplification (OSNA) in different cancer entities and usefulness in prostate cancer: a systematic review	https://pmc.ncbi.nlm.nih.gov/articles/PMC8976947/	CC BY 4.0	https://creativecommons.org/licenses/by/4.0/	da957cb12f0a20bc4ba2a616465a83266d15a6e8b48f84a97757c99311fd200b	Tab4	Table 4	OSNA accuracy compared with histopathological examination in included tumours	cross_classification	11	required_columns_not_found	0	0	0	0
PMC11071224	38711008	10.1186/s12879-024-09347-4	2024	Diagnostic accuracy of pancreatic stone protein in patients with sepsis: a systematic review and meta-analysis	https://pmc.ncbi.nlm.nih.gov/articles/PMC11071224/	CC BY 4.0	https://creativecommons.org/licenses/by/4.0/	60ad5f6f00e33f0cac78cf28afd7faba3943c7aa3cfd113e632052adc8db0bef	Tab1	Table 1	Study characteristics	diagnostic_candidate	2	required_columns_not_found	0	0	0	0
PMC11071224	38711008	10.1186/s12879-024-09347-4	2024	Diagnostic accuracy of pancreatic stone protein in patients with sepsis: a systematic review and meta-analysis	https://pmc.ncbi.nlm.nih.gov/articles/PMC11071224/	CC BY 4.0	https://creativecommons.org/licenses/by/4.0/	60ad5f6f00e33f0cac78cf28afd7faba3943c7aa3cfd113e632052adc8db0bef	Tab2	Table 2	Diagnostic value of PSP in neonates and adults	performance_summary	8	required_columns_not_found	0	0	0	0
PMC9533650	36211645	10.3389/fpubh.2022.938544	2022	Diagnostic performance of adenosine deaminase for abdominal tuberculosis: A systematic review and meta-analysis	https://pmc.ncbi.nlm.nih.gov/articles/PMC9533650/	CC BY 4.0	https://creativecommons.org/licenses/by/4.0/	a64b4e754c1a4ac48317a95c5decddb7bb28a262ec4f173cb93f95f08ed47a5e	T1	Table 1	Main characteristics of included studies.	diagnostic_candidate	2	required_columns_not_found	0	0	0	0
PMC9533650	36211645	10.3389/fpubh.2022.938544	2022	Diagnostic performance of adenosine deaminase for abdominal tuberculosis: A systematic review and meta-analysis	https://pmc.ncbi.nlm.nih.gov/articles/PMC9533650/	CC BY 4.0	https://creativecommons.org/licenses/by/4.0/	a64b4e754c1a4ac48317a95c5decddb7bb28a262ec4f173cb93f95f08ed47a5e	T2	Table 2	Baseline data regarding ADA of included studies.	explicit_2x2	17	parsed	24	1	1	1
PMC9533650	36211645	10.3389/fpubh.2022.938544	2022	Diagnostic performance of adenosine deaminase for abdominal tuberculosis: A systematic review and meta-analysis	https://pmc.ncbi.nlm.nih.gov/articles/PMC9533650/	CC BY 4.0	https://creativecommons.org/licenses/by/4.0/	a64b4e754c1a4ac48317a95c5decddb7bb28a262ec4f173cb93f95f08ed47a5e	T3	Table 3	Analysis of heterogeneity sources.	performance_summary	5	required_columns_not_found	0	0	0	0
PMC11289544	37917661	10.1177/21925682231210468	2023	The Frequency of Symptoms in Patients With a Diagnosis of Degenerative Cervical Myelopathy: Results of a Scoping Review	https://pmc.ncbi.nlm.nih.gov/articles/PMC11289544/	CC BY-NC-ND 4.0	https://creativecommons.org/licenses/by-nc-nd/4.0/	9caa13c589af37b352eb03039d7bcfc640cba29562defa0c8679e905afd370f2	table1-21925682231210468	Table 1.	Inclusion and Exclusion Criteria.	diagnostic_candidate	5	required_columns_not_found	0	0	0	0
PMC11289544	37917661	10.1177/21925682231210468	2023	The Frequency of Symptoms in Patients With a Diagnosis of Degenerative Cervical Myelopathy: Results of a Scoping Review	https://pmc.ncbi.nlm.nih.gov/articles/PMC11289544/	CC BY-NC-ND 4.0	https://creativecommons.org/licenses/by-nc-nd/4.0/	9caa13c589af37b352eb03039d7bcfc640cba29562defa0c8679e905afd370f2	table2-21925682231210468	Table 2.	Summary of Studies That Included a Control Group and Assessed the Diagnostic Accuracy of Various Clinical Symptoms.	cross_classification	12	required_columns_not_found	0	0	0	0
PMC11289544	37917661	10.1177/21925682231210468	2023	The Frequency of Symptoms in Patients With a Diagnosis of Degenerative Cervical Myelopathy: Results of a Scoping Review	https://pmc.ncbi.nlm.nih.gov/articles/PMC11289544/	CC BY-NC-ND 4.0	https://creativecommons.org/licenses/by-nc-nd/4.0/	9caa13c589af37b352eb03039d7bcfc640cba29562defa0c8679e905afd370f2	table3-21925682231210468	Table 3.	Diagnostic Accuracy of Symptoms in Degenerative Cervical Myelopathy: Results of Three Studies That Included a Control Group.	cross_classification	11	required_columns_not_found	0	0	0	0
PMC11289544	37917661	10.1177/21925682231210468	2023	The Frequency of Symptoms in Patients With a Diagnosis of Degenerative Cervical Myelopathy: Results of a Scoping Review	https://pmc.ncbi.nlm.nih.gov/articles/PMC11289544/	CC BY-NC-ND 4.0	https://creativecommons.org/licenses/by-nc-nd/4.0/	9caa13c589af37b352eb03039d7bcfc640cba29562defa0c8679e905afd370f2	table4-21925682231210468	Table 4.	Frequency of Symptoms in Patients With Degenerative Cervical Myelopathy.	diagnostic_candidate	2	required_columns_not_found	0	0	0	0
PMC13002695	41136582	10.1007/s00405-025-09773-3	2025	Diagnostic accuracy of non-invasive modalities for laryngotracheal stenosis: A systematic review and meta-Analysis	https://pmc.ncbi.nlm.nih.gov/articles/PMC13002695/	CC BY 4.0	https://creativecommons.org/licenses/by/4.0/	752a2f70f2044799c9183c638d81763fb23fea1d1014ca3d788633753b995128	Tab1	Table 1	Characteristics and diagnostic performance of included studies for Non-Invasive detection of laryngotracheal stenosis	performance_summary	8	required_columns_not_found	0	0	0	0
PMC13002695	41136582	10.1007/s00405-025-09773-3	2025	Diagnostic accuracy of non-invasive modalities for laryngotracheal stenosis: A systematic review and meta-Analysis	https://pmc.ncbi.nlm.nih.gov/articles/PMC13002695/	CC BY 4.0	https://creativecommons.org/licenses/by/4.0/	752a2f70f2044799c9183c638d81763fb23fea1d1014ca3d788633753b995128	Tab2	Table 2	Risk of bias and applicability concerns summary for included Studies, assessed using the QUADAS-2 tool	diagnostic_candidate	0	required_columns_not_found	0	0	0	0
PMC13002695	41136582	10.1007/s00405-025-09773-3	2025	Diagnostic accuracy of non-invasive modalities for laryngotracheal stenosis: A systematic review and meta-Analysis	https://pmc.ncbi.nlm.nih.gov/articles/PMC13002695/	CC BY 4.0	https://creativecommons.org/licenses/by/4.0/	752a2f70f2044799c9183c638d81763fb23fea1d1014ca3d788633753b995128	Tab3	Table 3	Risk of bias assessment for comparative diagnostic accuracy studies using the QUADAS-C tool	diagnostic_candidate	2	required_columns_not_found	0	0	0	0
PMC13002695	41136582	10.1007/s00405-025-09773-3	2025	Diagnostic accuracy of non-invasive modalities for laryngotracheal stenosis: A systematic review and meta-Analysis	https://pmc.ncbi.nlm.nih.gov/articles/PMC13002695/	CC BY 4.0	https://creativecommons.org/licenses/by/4.0/	752a2f70f2044799c9183c638d81763fb23fea1d1014ca3d788633753b995128	Tab4	Table 4	GRADE evidence profile and clinical consequences of test results for non-invasive diagnostic modalities	explicit_2x2	20	required_columns_not_found	0	0	0	0
PMC12474546	39934247	10.1038/s41443-025-01024-7	2025	Intraoperative frozen section examination for penile cancer surgery: a systematic review	https://pmc.ncbi.nlm.nih.gov/articles/PMC12474546/	CC BY 4.0	https://creativecommons.org/licenses/by/4.0/	cccf61d4f5bc912e537b4ccc493a1b7087907618cde56e9aa99a918fe1a7804d	Tab1	Table 1	Studies histopathology and outcomes results.	cross_classification	6	required_columns_not_found	0	0	0	0
PMC12474546	39934247	10.1038/s41443-025-01024-7	2025	Intraoperative frozen section examination for penile cancer surgery: a systematic review	https://pmc.ncbi.nlm.nih.gov/articles/PMC12474546/	CC BY 4.0	https://creativecommons.org/licenses/by/4.0/	cccf61d4f5bc912e537b4ccc493a1b7087907618cde56e9aa99a918fe1a7804d	Tab2	Table 2	Accuracy of reports comparing FSE of margins results with final histopathology.	explicit_2x2	19	parsed	14	1	0	0
PMC10272484	37332935	10.1016/j.heliyon.2023.e16997	2023	Ultrasound radiomics in the prediction of microvascular invasion in hepatocellular carcinoma: A systematic review and meta-analysis	https://pmc.ncbi.nlm.nih.gov/articles/PMC10272484/	CC BY-NC-ND 4.0	https://creativecommons.org/licenses/by-nc-nd/4.0/	5ae5d106d44a3c483d76ea8a609beca8c03363d13998475cc7f089a694b89ca3	tbl1	Table 1	Characteristics of included articles.	explicit_2x2	9	parsed	13	1	0	0
PMC10272484	37332935	10.1016/j.heliyon.2023.e16997	2023	Ultrasound radiomics in the prediction of microvascular invasion in hepatocellular carcinoma: A systematic review and meta-analysis	https://pmc.ncbi.nlm.nih.gov/articles/PMC10272484/	CC BY-NC-ND 4.0	https://creativecommons.org/licenses/by-nc-nd/4.0/	5ae5d106d44a3c483d76ea8a609beca8c03363d13998475cc7f089a694b89ca3	tbl2	Table 2	Radiomics characteristics of included articles.	diagnostic_candidate	1	required_columns_not_found	0	0	0	0
PMC10272484	37332935	10.1016/j.heliyon.2023.e16997	2023	Ultrasound radiomics in the prediction of microvascular invasion in hepatocellular carcinoma: A systematic review and meta-analysis	https://pmc.ncbi.nlm.nih.gov/articles/PMC10272484/	CC BY-NC-ND 4.0	https://creativecommons.org/licenses/by-nc-nd/4.0/	5ae5d106d44a3c483d76ea8a609beca8c03363d13998475cc7f089a694b89ca3	tbl3	Table 3	Subgroup analysis of radiomics based-ultrasound in the diagnosis of microvascular invasion of hepatocellular carcinom	performance_summary	7	required_columns_not_found	0	0	0	0
PMC13128160	42054635	10.2196/78869	2026	Image-Based Deep Learning for Cataract Diagnosis: Systematic Review and Meta-Analysis	https://pmc.ncbi.nlm.nih.gov/articles/PMC13128160/	CC BY 4.0	https://creativecommons.org/licenses/by/4.0/	16c3cc88fea8ec6e69adba02ef45855cb9383089e04cc4587095914d46570545	T1	Table 1.	Eligibility criteria table, which outlines the following aspects: study design, language, data extraction, disease type, and intervention.	diagnostic_candidate	14	required_columns_not_found	0	0	0	0
PMC13128160	42054635	10.2196/78869	2026	Image-Based Deep Learning for Cataract Diagnosis: Systematic Review and Meta-Analysis	https://pmc.ncbi.nlm.nih.gov/articles/PMC13128160/	CC BY 4.0	https://creativecommons.org/licenses/by/4.0/	16c3cc88fea8ec6e69adba02ef45855cb9383089e04cc4587095914d46570545	T2	Table 2.	Outlines of the study design and basic demographic characteristics, including authorship details, participant information (number of participants and mean or median age), study design type, inclusion criteria, and exclusion criteria (n=number of participants).	cross_classification	8	required_columns_not_found	0	0	0	0
PMC13128160	42054635	10.2196/78869	2026	Image-Based Deep Learning for Cataract Diagnosis: Systematic Review and Meta-Analysis	https://pmc.ncbi.nlm.nih.gov/articles/PMC13128160/	CC BY 4.0	https://creativecommons.org/licenses/by/4.0/	16c3cc88fea8ec6e69adba02ef45855cb9383089e04cc4587095914d46570545	T3	Table 3.	Summary of indicators, algorithms, and data sources (n=number of images).	diagnostic_candidate	2	required_columns_not_found	0	0	0	0
PMC13128160	42054635	10.2196/78869	2026	Image-Based Deep Learning for Cataract Diagnosis: Systematic Review and Meta-Analysis	https://pmc.ncbi.nlm.nih.gov/articles/PMC13128160/	CC BY 4.0	https://creativecommons.org/licenses/by/4.0/	16c3cc88fea8ec6e69adba02ef45855cb9383089e04cc4587095914d46570545	T4	Table 4.	Author information, reference standards, types of internal validation, and whether external validation is applied.	diagnostic_candidate	1	required_columns_not_found	0	0	0	0
PMC8218057	34191215	10.1186/s41824-020-00085-9	2020	Prostate-specific membrane antigen positron emission tomography (PSMA-PET) for local staging of prostate cancer: a systematic review and meta-analysis	https://pmc.ncbi.nlm.nih.gov/articles/PMC8218057/	CC BY 4.0	https://creativecommons.org/licenses/by/4.0/	50e6521fec8e3013cceb47f395e6d5560afa9c432cc5ce1f896c0d26114aff31	Tab1	Table 1	Study and Clinicopathological characteristics of 13 included studies	diagnostic_candidate	2	required_columns_not_found	0	0	0	0
PMC8218057	34191215	10.1186/s41824-020-00085-9	2020	Prostate-specific membrane antigen positron emission tomography (PSMA-PET) for local staging of prostate cancer: a systematic review and meta-analysis	https://pmc.ncbi.nlm.nih.gov/articles/PMC8218057/	CC BY 4.0	https://creativecommons.org/licenses/by/4.0/	50e6521fec8e3013cceb47f395e6d5560afa9c432cc5ce1f896c0d26114aff31	Tab2	Table 2	PSMA-PET characteristics of 13 included studies	diagnostic_candidate	2	required_columns_not_found	0	0	0	0
PMC9577136	36268077	10.1016/j.jpi.2022.100136	2022	Lost in digitization – A systematic review about the diagnostic test accuracy of digital pathology solutions	https://pmc.ncbi.nlm.nih.gov/articles/PMC9577136/	CC BY 4.0	https://creativecommons.org/licenses/by/4.0/	1cee356597dea4517d07ba8becdce93950bb488d7162aaba1b875e4f5deb9bd9	t0005	Table 1	Judgement for Risk of Bias summarized for domains (QUADAS 2) a .	diagnostic_candidate	2	required_columns_not_found	0	0	0	0
PMC9577136	36268077	10.1016/j.jpi.2022.100136	2022	Lost in digitization – A systematic review about the diagnostic test accuracy of digital pathology solutions	https://pmc.ncbi.nlm.nih.gov/articles/PMC9577136/	CC BY 4.0	https://creativecommons.org/licenses/by/4.0/	1cee356597dea4517d07ba8becdce93950bb488d7162aaba1b875e4f5deb9bd9	t0010	Table 2	Applicability concerns for the respective domains (QUADAS 2) a .	diagnostic_candidate	4	required_columns_not_found	0	0	0	0
PMC9577136	36268077	10.1016/j.jpi.2022.100136	2022	Lost in digitization – A systematic review about the diagnostic test accuracy of digital pathology solutions	https://pmc.ncbi.nlm.nih.gov/articles/PMC9577136/	CC BY 4.0	https://creativecommons.org/licenses/by/4.0/	1cee356597dea4517d07ba8becdce93950bb488d7162aaba1b875e4f5deb9bd9	t0015	Table 3	Primary outcomes of diagnostic test accuracy (DTA) indicators and diagnostic concordance.	cross_classification	12	required_columns_not_found	0	0	0	0
PMC9577136	36268077	10.1016/j.jpi.2022.100136	2022	Lost in digitization – A systematic review about the diagnostic test accuracy of digital pathology solutions	https://pmc.ncbi.nlm.nih.gov/articles/PMC9577136/	CC BY 4.0	https://creativecommons.org/licenses/by/4.0/	1cee356597dea4517d07ba8becdce93950bb488d7162aaba1b875e4f5deb9bd9	t0020	Table 4	Additional outcomes for intra- and interobserver variability	diagnostic_candidate	3	required_columns_not_found	0	0	0	0
PMC8534724	34679624	10.3390/diagnostics11101926	2021	Diagnostic Accuracy of Non-Invasive Imaging for Detection of Colonic Inflammation in Patients with Inflammatory Bowel Disease: A Systematic Review and Meta-Analysis	https://pmc.ncbi.nlm.nih.gov/articles/PMC8534724/	CC BY 4.0	https://creativecommons.org/licenses/by/4.0/	55285ddf3be0e1b1bfb0f5195a536a436bc583205d53463c709b752dea4453dd	diagnostics-11-01926-t001	Table 1	Patients, intervention, comparator, and outcomes (PICO).	diagnostic_candidate	1	required_columns_not_found	0	0	0	0
PMC8534724	34679624	10.3390/diagnostics11101926	2021	Diagnostic Accuracy of Non-Invasive Imaging for Detection of Colonic Inflammation in Patients with Inflammatory Bowel Disease: A Systematic Review and Meta-Analysis	https://pmc.ncbi.nlm.nih.gov/articles/PMC8534724/	CC BY 4.0	https://creativecommons.org/licenses/by/4.0/	55285ddf3be0e1b1bfb0f5195a536a436bc583205d53463c709b752dea4453dd	diagnostics-11-01926-t002	Table 2	Raw data of the included MRI studies, including true positives (TP), false positives (FP), false negatives (FN), true negatives (TN), sensitivity (95% confidence intervals, CI), specificity (95% confidence intervals, CI), MRI platform used, disease cohort studies (CD or UC), and reference standard used.	explicit_2x2	17	parsed	13	1	1	0
PMC8534724	34679624	10.3390/diagnostics11101926	2021	Diagnostic Accuracy of Non-Invasive Imaging for Detection of Colonic Inflammation in Patients with Inflammatory Bowel Disease: A Systematic Review and Meta-Analysis	https://pmc.ncbi.nlm.nih.gov/articles/PMC8534724/	CC BY 4.0	https://creativecommons.org/licenses/by/4.0/	55285ddf3be0e1b1bfb0f5195a536a436bc583205d53463c709b752dea4453dd	diagnostics-11-01926-t003	Table 3	Raw data of the included US studies including true positives (TP), false positives (FP), false negatives (FN), true negatives (TN), sensitivity (95% confidence intervals, CI), specificity (95% confidence intervals, CI), disease cohort studies (CD or UC), and reference standard used.	explicit_2x2	17	parsed	5	1	1	0
PMC13457760	42582423	10.21037/qims-2026-0581	2026	Diagnostic performance of deep learning models in differentiating benign and malignant pulmonary nodules: a systematic review and meta-analysis	https://pmc.ncbi.nlm.nih.gov/articles/PMC13457760/	CC BY-NC-ND 4.0	https://creativecommons.org/licenses/by-nc-nd/4.0/	4e101daba934eac15ca443bb2a06105f08a571d6429aab0cd8ec68c533b2ce71	t1	Table 1	Characteristics of included studies	diagnostic_candidate	2	required_columns_not_found	0	0	0	0
PMC13457760	42582423	10.21037/qims-2026-0581	2026	Diagnostic performance of deep learning models in differentiating benign and malignant pulmonary nodules: a systematic review and meta-analysis	https://pmc.ncbi.nlm.nih.gov/articles/PMC13457760/	CC BY-NC-ND 4.0	https://creativecommons.org/licenses/by-nc-nd/4.0/	4e101daba934eac15ca443bb2a06105f08a571d6429aab0cd8ec68c533b2ce71	t2	Table 2	Characteristics of deep learning models	performance_summary	7	required_columns_not_found	0	0	0	0
PMC13457760	42582423	10.21037/qims-2026-0581	2026	Diagnostic performance of deep learning models in differentiating benign and malignant pulmonary nodules: a systematic review and meta-analysis	https://pmc.ncbi.nlm.nih.gov/articles/PMC13457760/	CC BY-NC-ND 4.0	https://creativecommons.org/licenses/by-nc-nd/4.0/	4e101daba934eac15ca443bb2a06105f08a571d6429aab0cd8ec68c533b2ce71	t3	Table 3	Subgroup analysis in combined model studies	performance_summary	6	required_columns_not_found	0	0	0	0
PMC11928776	40053773	10.2196/69068	2025	Diagnostic Performance of Artificial Intelligence–Based Methods for Tuberculosis Detection: Systematic Review	https://pmc.ncbi.nlm.nih.gov/articles/PMC11928776/	CC BY 4.0	https://creativecommons.org/licenses/by/4.0/	846608dea6e53e5a18f65b5168ab588fccc6ecedadb9d2267ebe3068cfdfdc39	table1	Table 1	Sample search queries and results.	diagnostic_candidate	2	required_columns_not_found	0	0	0	0
PMC11928776	40053773	10.2196/69068	2025	Diagnostic Performance of Artificial Intelligence–Based Methods for Tuberculosis Detection: Systematic Review	https://pmc.ncbi.nlm.nih.gov/articles/PMC11928776/	CC BY 4.0	https://creativecommons.org/licenses/by/4.0/	846608dea6e53e5a18f65b5168ab588fccc6ecedadb9d2267ebe3068cfdfdc39	table2	Table 2	Summary of mutually exclusive general characteristics of the included studies (N=152).	diagnostic_candidate	2	required_columns_not_found	0	0	0	0
PMC11928776	40053773	10.2196/69068	2025	Diagnostic Performance of Artificial Intelligence–Based Methods for Tuberculosis Detection: Systematic Review	https://pmc.ncbi.nlm.nih.gov/articles/PMC11928776/	CC BY 4.0	https://creativecommons.org/licenses/by/4.0/	846608dea6e53e5a18f65b5168ab588fccc6ecedadb9d2267ebe3068cfdfdc39	table3	Table 3	Summary of nonmutually exclusive general characteristics of the included studies (N=152).	diagnostic_candidate	2	required_columns_not_found	0	0	0	0
PMC11928776	40053773	10.2196/69068	2025	Diagnostic Performance of Artificial Intelligence–Based Methods for Tuberculosis Detection: Systematic Review	https://pmc.ncbi.nlm.nih.gov/articles/PMC11928776/	CC BY 4.0	https://creativecommons.org/licenses/by/4.0/	846608dea6e53e5a18f65b5168ab588fccc6ecedadb9d2267ebe3068cfdfdc39	table4	Table 4	Different performance evaluation metrics in the included studies (N=152).	explicit_2x2	20	required_columns_not_found	0	0	0	0
PMC11448207	39353710	10.1136/bmjpo-2024-002741	2024	Feasibility and diagnostic accuracy of neonatal anthropometric measurements in identifying low birthweight and preterm infants in Africa: a systematic review and meta-analysis	https://pmc.ncbi.nlm.nih.gov/articles/PMC11448207/	CC BY-NC 4.0	https://creativecommons.org/licenses/by-nc/4.0/	4bf6b97ec28c50c57a3a304c9e0c497921fdac8b46616676f4d134d814909fce	T1	Table 1	Description of the included studies	diagnostic_candidate	2	required_columns_not_found	0	0	0	0
PMC11448207	39353710	10.1136/bmjpo-2024-002741	2024	Feasibility and diagnostic accuracy of neonatal anthropometric measurements in identifying low birthweight and preterm infants in Africa: a systematic review and meta-analysis	https://pmc.ncbi.nlm.nih.gov/articles/PMC11448207/	CC BY-NC 4.0	https://creativecommons.org/licenses/by-nc/4.0/	4bf6b97ec28c50c57a3a304c9e0c497921fdac8b46616676f4d134d814909fce	T2	Table 2	Pooled estimates of sensitivity, specificity, AUC and correlation coefficient values for FL, MUAC, CC and HC measurements accuracy to identify LBW or preterm babies	performance_summary	8	required_columns_not_found	0	0	0	0
PMC11170881	38867143	10.1186/s12880-024-01278-5	2024	Radiomics diagnostic performance for predicting lymph node metastasis in esophageal cancer: a systematic review and meta-analysis	https://pmc.ncbi.nlm.nih.gov/articles/PMC11170881/	CC BY 4.0	https://creativecommons.org/licenses/by/4.0/	3166979e166ad96255652f37180b29179a7d301494a1b12318e662382d687123	Tab1	Table 1	Characteristics of the included studies and predictive models	diagnostic_candidate	2	required_columns_not_found	0	0	0	0
PMC11170881	38867143	10.1186/s12880-024-01278-5	2024	Radiomics diagnostic performance for predicting lymph node metastasis in esophageal cancer: a systematic review and meta-analysis	https://pmc.ncbi.nlm.nih.gov/articles/PMC11170881/	CC BY 4.0	https://creativecommons.org/licenses/by/4.0/	3166979e166ad96255652f37180b29179a7d301494a1b12318e662382d687123	Tab2	Table 2	RQS score of the included studies per item	diagnostic_candidate	1	required_columns_not_found	0	0	0	0
PMC11170881	38867143	10.1186/s12880-024-01278-5	2024	Radiomics diagnostic performance for predicting lymph node metastasis in esophageal cancer: a systematic review and meta-analysis	https://pmc.ncbi.nlm.nih.gov/articles/PMC11170881/	CC BY 4.0	https://creativecommons.org/licenses/by/4.0/	3166979e166ad96255652f37180b29179a7d301494a1b12318e662382d687123	Tab3	Table 3	Meta-regression and subgroup analysis based on different covariates	diagnostic_candidate	2	required_columns_not_found	0	0	0	0
PMC11170881	38867143	10.1186/s12880-024-01278-5	2024	Radiomics diagnostic performance for predicting lymph node metastasis in esophageal cancer: a systematic review and meta-analysis	https://pmc.ncbi.nlm.nih.gov/articles/PMC11170881/	CC BY 4.0	https://creativecommons.org/licenses/by/4.0/	3166979e166ad96255652f37180b29179a7d301494a1b12318e662382d687123	Tab4	Table 4	Results of the sensitivity analysis	diagnostic_candidate	1	required_columns_not_found	0	0	0	0
PMC11144246	38824246	10.1038/s41598-024-63420-1	2024	Diagnostic value of combined ultrasound contrast and elastography for differentiating benign and malignant thyroid nodules: a meta-analysis	https://pmc.ncbi.nlm.nih.gov/articles/PMC11144246/	CC BY 4.0	https://creativecommons.org/licenses/by/4.0/	c13334c3383959a97e856f568645a16279288608691b2ce837892b8993ddde40	Tab1	Table 1	Detailed characteristics of the included studies.	explicit_2x2	10	parsed	31	1	1	1
PMC11144246	38824246	10.1038/s41598-024-63420-1	2024	Diagnostic value of combined ultrasound contrast and elastography for differentiating benign and malignant thyroid nodules: a meta-analysis	https://pmc.ncbi.nlm.nih.gov/articles/PMC11144246/	CC BY 4.0	https://creativecommons.org/licenses/by/4.0/	c13334c3383959a97e856f568645a16279288608691b2ce837892b8993ddde40	Tab2	Table 2	Subgroup analysis results.	diagnostic_candidate	2	required_columns_not_found	0	0	0	0
PMC8325731	34331607	10.1186/s13613-021-00909-2	2021	Predictive performance of dynamic arterial elastance for arterial pressure response to fluid expansion in mechanically ventilated hypotensive adults: a systematic review and meta-analysis of observational studies	https://pmc.ncbi.nlm.nih.gov/articles/PMC8325731/	CC BY 4.0	https://creativecommons.org/licenses/by/4.0/	3b74469785f1555393dd916f3fd8136db4bf5ed5c6b6db27d0a9f54062828a92	Tab1	Table 1	Characteristics of the included studies	diagnostic_candidate	2	required_columns_not_found	0	0	0	0
PMC8325731	34331607	10.1186/s13613-021-00909-2	2021	Predictive performance of dynamic arterial elastance for arterial pressure response to fluid expansion in mechanically ventilated hypotensive adults: a systematic review and meta-analysis of observational studies	https://pmc.ncbi.nlm.nih.gov/articles/PMC8325731/	CC BY 4.0	https://creativecommons.org/licenses/by/4.0/	3b74469785f1555393dd916f3fd8136db4bf5ed5c6b6db27d0a9f54062828a92	Tab2	Table 2	Detailed diagnostic accuracy of dynamic arterial elastance in each included study	explicit_2x2	19	required_columns_not_found	0	0	0	0
PMC8325731	34331607	10.1186/s13613-021-00909-2	2021	Predictive performance of dynamic arterial elastance for arterial pressure response to fluid expansion in mechanically ventilated hypotensive adults: a systematic review and meta-analysis of observational studies	https://pmc.ncbi.nlm.nih.gov/articles/PMC8325731/	CC BY 4.0	https://creativecommons.org/licenses/by/4.0/	3b74469785f1555393dd916f3fd8136db4bf5ed5c6b6db27d0a9f54062828a92	Tab3	Table 3	Methodological quality of each included study	diagnostic_candidate	0	required_columns_not_found	0	0	0	0
PMC8325731	34331607	10.1186/s13613-021-00909-2	2021	Predictive performance of dynamic arterial elastance for arterial pressure response to fluid expansion in mechanically ventilated hypotensive adults: a systematic review and meta-analysis of observational studies	https://pmc.ncbi.nlm.nih.gov/articles/PMC8325731/	CC BY 4.0	https://creativecommons.org/licenses/by/4.0/	3b74469785f1555393dd916f3fd8136db4bf5ed5c6b6db27d0a9f54062828a92	Tab4	Table 4	Effect estimates of dynamic arterial elastance for predicting the mean arterial pressure response to fluid expansion	performance_summary	8	required_columns_not_found	0	0	0	0
PMC11713980	39802700	10.1177/11772719241312776	2025	Differentiating Latent Tuberculosis from Active Tuberculosis Through Activation Phenotypes and Chemokine Markers HLA-DR, CD38, MCP-1, and RANTES: A Systematic Review and Meta-Analysis	https://pmc.ncbi.nlm.nih.gov/articles/PMC11713980/	CC BY-NC 4.0	https://creativecommons.org/licenses/by-nc/4.0/	bd6c6758c8aeb8adff176c4e8b0c64438f8a0f1c82cdf747913131cbe54c93d7	table1-11772719241312776	Table 1.	Summary of included studies on 2 chemokine.	explicit_2x2	13	parsed	25	1	0	0
PMC11713980	39802700	10.1177/11772719241312776	2025	Differentiating Latent Tuberculosis from Active Tuberculosis Through Activation Phenotypes and Chemokine Markers HLA-DR, CD38, MCP-1, and RANTES: A Systematic Review and Meta-Analysis	https://pmc.ncbi.nlm.nih.gov/articles/PMC11713980/	CC BY-NC 4.0	https://creativecommons.org/licenses/by-nc/4.0/	bd6c6758c8aeb8adff176c4e8b0c64438f8a0f1c82cdf747913131cbe54c93d7	table2-11772719241312776	Table 2.	Summary of included studies on 2 phenotype markers.	explicit_2x2	13	parsed	10	1	0	0
PMC11713980	39802700	10.1177/11772719241312776	2025	Differentiating Latent Tuberculosis from Active Tuberculosis Through Activation Phenotypes and Chemokine Markers HLA-DR, CD38, MCP-1, and RANTES: A Systematic Review and Meta-Analysis	https://pmc.ncbi.nlm.nih.gov/articles/PMC11713980/	CC BY-NC 4.0	https://creativecommons.org/licenses/by-nc/4.0/	bd6c6758c8aeb8adff176c4e8b0c64438f8a0f1c82cdf747913131cbe54c93d7	table3-11772719241312776	Table 3.	Pooled means of sensitivity and specificity, diagnostic odds ratio (DOR), area under the curve (AUC) for each marker.	performance_summary	7	required_columns_not_found	0	0	0	0
PMC11713980	39802700	10.1177/11772719241312776	2025	Differentiating Latent Tuberculosis from Active Tuberculosis Through Activation Phenotypes and Chemokine Markers HLA-DR, CD38, MCP-1, and RANTES: A Systematic Review and Meta-Analysis	https://pmc.ncbi.nlm.nih.gov/articles/PMC11713980/	CC BY-NC 4.0	https://creativecommons.org/licenses/by-nc/4.0/	bd6c6758c8aeb8adff176c4e8b0c64438f8a0f1c82cdf747913131cbe54c93d7	table4-11772719241312776	Table 4.	Subgroup analysis of biomarkers to differentiating between aTB and LTBI.	performance_summary	5	required_columns_not_found	0	0	0	0
PMC11713980	39802700	10.1177/11772719241312776	2025	Differentiating Latent Tuberculosis from Active Tuberculosis Through Activation Phenotypes and Chemokine Markers HLA-DR, CD38, MCP-1, and RANTES: A Systematic Review and Meta-Analysis	https://pmc.ncbi.nlm.nih.gov/articles/PMC11713980/	CC BY-NC 4.0	https://creativecommons.org/licenses/by-nc/4.0/	bd6c6758c8aeb8adff176c4e8b0c64438f8a0f1c82cdf747913131cbe54c93d7	table5-11772719241312776	Table 5.	Statistical measure of publication bias for each marker.	diagnostic_candidate	1	required_columns_not_found	0	0	0	0
PMC9326260	35909576	10.3389/fendo.2022.792679	2022	Molecular Tools for Guiding Therapy in Patients With Staphylococcal Bone and Joint Infections: A Diagnostic Test Accuracy Meta-analysis	https://pmc.ncbi.nlm.nih.gov/articles/PMC9326260/	CC BY 4.0	https://creativecommons.org/licenses/by/4.0/	c8f9f033d1379dbd3d7f96a996f303092fe2f35ea8271a82e8379b886aa700b2	T1	Table 1	Baseline features of included studies.	diagnostic_candidate	2	required_columns_not_found	0	0	0	0
PMC9326260	35909576	10.3389/fendo.2022.792679	2022	Molecular Tools for Guiding Therapy in Patients With Staphylococcal Bone and Joint Infections: A Diagnostic Test Accuracy Meta-analysis	https://pmc.ncbi.nlm.nih.gov/articles/PMC9326260/	CC BY 4.0	https://creativecommons.org/licenses/by/4.0/	c8f9f033d1379dbd3d7f96a996f303092fe2f35ea8271a82e8379b886aa700b2	T2	Table 2	Subgroup analysis of studies using various NAA tests.	performance_summary	7	required_columns_not_found	0	0	0	0
PMC9556817	36250095	10.3389/fmed.2022.962765	2022	Diagnostic accuracy of prenatal imaging for the diagnosis of congenital Zika syndrome: Systematic review and meta-analysis	https://pmc.ncbi.nlm.nih.gov/articles/PMC9556817/	CC BY 4.0	https://creativecommons.org/licenses/by/4.0/	5458d29f18b3145685baa6ef3b849ec8a6e66a82c061dea65ff22d9db54682be	T1	TABLE 1	Main characteristics of the included studies.	diagnostic_candidate	2	required_columns_not_found	0	0	0	0
PMC9556817	36250095	10.3389/fmed.2022.962765	2022	Diagnostic accuracy of prenatal imaging for the diagnosis of congenital Zika syndrome: Systematic review and meta-analysis	https://pmc.ncbi.nlm.nih.gov/articles/PMC9556817/	CC BY 4.0	https://creativecommons.org/licenses/by/4.0/	5458d29f18b3145685baa6ef3b849ec8a6e66a82c061dea65ff22d9db54682be	T2	TABLE 2	Summary of the main findings.	explicit_2x2	16	required_columns_not_found	0	0	0	0
PMC9894488	36730265	10.1371/journal.pone.0271572	2023	Diagnostic accuracy of magnetic resonance elastography and point-shear wave elastography for significant hepatic fibrosis screening: Systematic review and meta-analysis	https://pmc.ncbi.nlm.nih.gov/articles/PMC9894488/	CC BY 4.0	https://creativecommons.org/licenses/by/4.0/	e12871c4a469c1134be73e4f5e1c29cd292d65c5c25bac2ff00e3859a8bb47fa	pone.0271572.t001	Table 1	General characteristics of the pSWE selected articles.	diagnostic_candidate	2	required_columns_not_found	0	0	0	0
PMC9894488	36730265	10.1371/journal.pone.0271572	2023	Diagnostic accuracy of magnetic resonance elastography and point-shear wave elastography for significant hepatic fibrosis screening: Systematic review and meta-analysis	https://pmc.ncbi.nlm.nih.gov/articles/PMC9894488/	CC BY 4.0	https://creativecommons.org/licenses/by/4.0/	e12871c4a469c1134be73e4f5e1c29cd292d65c5c25bac2ff00e3859a8bb47fa	pone.0271572.t002	Table 2	General characteristics of the MR elastography selected articles.	diagnostic_candidate	2	required_columns_not_found	0	0	0	0
PMC9894488	36730265	10.1371/journal.pone.0271572	2023	Diagnostic accuracy of magnetic resonance elastography and point-shear wave elastography for significant hepatic fibrosis screening: Systematic review and meta-analysis	https://pmc.ncbi.nlm.nih.gov/articles/PMC9894488/	CC BY 4.0	https://creativecommons.org/licenses/by/4.0/	e12871c4a469c1134be73e4f5e1c29cd292d65c5c25bac2ff00e3859a8bb47fa	pone.0271572.t003	Table 3	Subgroup analyses of the diagnostic performance of pSWE for the evaluation of liver fibrosis (28 Studies).	performance_summary	8	required_columns_not_found	0	0	0	0
PMC9894488	36730265	10.1371/journal.pone.0271572	2023	Diagnostic accuracy of magnetic resonance elastography and point-shear wave elastography for significant hepatic fibrosis screening: Systematic review and meta-analysis	https://pmc.ncbi.nlm.nih.gov/articles/PMC9894488/	CC BY 4.0	https://creativecommons.org/licenses/by/4.0/	e12871c4a469c1134be73e4f5e1c29cd292d65c5c25bac2ff00e3859a8bb47fa	pone.0271572.t004	Table 4	Subgroup analyses of the diagnostic performance of MRE for the evaluation of liver fibrosis (16 studies).	performance_summary	8	required_columns_not_found	0	0	0	0
PMC9796751	35637572	10.1002/cncy.22604	2022	Application of the Milan System for Reporting Salivary Gland Cytopathology: A systematic review and meta‐analysis	https://pmc.ncbi.nlm.nih.gov/articles/PMC9796751/	CC BY-NC-ND 4.0	https://creativecommons.org/licenses/by-nc-nd/4.0/	a2e7389b95771934af7e636e622609e77f2b31bca205151bb723a87b6c2a778e	cncy22604-tbl-0001	TABLE 1	Characteristics of the included literature	diagnostic_candidate	2	required_columns_not_found	0	0	0	0
PMC9796751	35637572	10.1002/cncy.22604	2022	Application of the Milan System for Reporting Salivary Gland Cytopathology: A systematic review and meta‐analysis	https://pmc.ncbi.nlm.nih.gov/articles/PMC9796751/	CC BY-NC-ND 4.0	https://creativecommons.org/licenses/by-nc-nd/4.0/	a2e7389b95771934af7e636e622609e77f2b31bca205151bb723a87b6c2a778e	cncy22604-tbl-0002	TABLE 2	Summary of all presurgery fine‐needle aspiration diagnoses with corresponding postsurgery histologic diagnoses and risk of malignancy/risk of neoplasm across categories of the Milan System for Reporting Salivary Gland Cytopathology classification	diagnostic_candidate	2	required_columns_not_found	0	0	0	0
PMC9796751	35637572	10.1002/cncy.22604	2022	Application of the Milan System for Reporting Salivary Gland Cytopathology: A systematic review and meta‐analysis	https://pmc.ncbi.nlm.nih.gov/articles/PMC9796751/	CC BY-NC-ND 4.0	https://creativecommons.org/licenses/by-nc-nd/4.0/	a2e7389b95771934af7e636e622609e77f2b31bca205151bb723a87b6c2a778e	cncy22604-tbl-0003	TABLE 3	Summary of the 21 consecutive fine‐needle aspiration (FNA) studies showing the total number of FNAs, the proportion of surgery, the overall risk of malignancy, and the overall risk of neoplasm across the categories of the Milan System for Reporting Salivary Gland Cytopathology classification	diagnostic_candidate	2	required_columns_not_found	0	0	0	0
PMC9796751	35637572	10.1002/cncy.22604	2022	Application of the Milan System for Reporting Salivary Gland Cytopathology: A systematic review and meta‐analysis	https://pmc.ncbi.nlm.nih.gov/articles/PMC9796751/	CC BY-NC-ND 4.0	https://creativecommons.org/licenses/by-nc-nd/4.0/	a2e7389b95771934af7e636e622609e77f2b31bca205151bb723a87b6c2a778e	cncy22604-tbl-0004	TABLE 4	Diagnostic efficacy of the Milan System for Reporting Salivary Gland Cytopathology in different situations	cross_classification	11	required_columns_not_found	0	0	0	0
PMC9796751	35637572	10.1002/cncy.22604	2022	Application of the Milan System for Reporting Salivary Gland Cytopathology: A systematic review and meta‐analysis	https://pmc.ncbi.nlm.nih.gov/articles/PMC9796751/	CC BY-NC-ND 4.0	https://creativecommons.org/licenses/by-nc-nd/4.0/	a2e7389b95771934af7e636e622609e77f2b31bca205151bb723a87b6c2a778e	cncy22604-tbl-0005	TABLE 5	Subgroup analysis for differentiating between salivary gland neoplastic and nonneoplastic lesions	performance_summary	7	required_columns_not_found	0	0	0	0
PMC9796751	35637572	10.1002/cncy.22604	2022	Application of the Milan System for Reporting Salivary Gland Cytopathology: A systematic review and meta‐analysis	https://pmc.ncbi.nlm.nih.gov/articles/PMC9796751/	CC BY-NC-ND 4.0	https://creativecommons.org/licenses/by-nc-nd/4.0/	a2e7389b95771934af7e636e622609e77f2b31bca205151bb723a87b6c2a778e	cncy22604-tbl-0006	TABLE 6	Subgroup analysis for differentiating salivary gland malignant and benign lesions	performance_summary	7	required_columns_not_found	0	0	0	0
PMC9796751	35637572	10.1002/cncy.22604	2022	Application of the Milan System for Reporting Salivary Gland Cytopathology: A systematic review and meta‐analysis	https://pmc.ncbi.nlm.nih.gov/articles/PMC9796751/	CC BY-NC-ND 4.0	https://creativecommons.org/licenses/by-nc-nd/4.0/	a2e7389b95771934af7e636e622609e77f2b31bca205151bb723a87b6c2a778e	cncy22604-tbl-0007	TABLE 7	Subgroup analysis for the nondiagnostic ratio in consecutive fine‐needle aspiration studies	diagnostic_candidate	1	required_columns_not_found	0	0	0	0
PMC10795679	38201423	10.3390/diagnostics14010113	2024	Diagnostic Accuracy of MRI in Detecting the Perineural Spread of Head and Neck Tumors: A Systematic Review and Meta-Analysis	https://pmc.ncbi.nlm.nih.gov/articles/PMC10795679/	CC BY 4.0	https://creativecommons.org/licenses/by/4.0/	2a3a6b0b075358c4fb76ab37cfcafd1429682263640dcf5198d768cae98a7ad3	diagnostics-14-00113-t001	Table 1	Summary of the studies included in the meta-analysis.	explicit_2x2	18	parsed	13	1	1	1
PMC11521026	39470551	10.1097/MD.0000000000039479	2024	Diagnostic accuracy of NT-proBNP to predict the incidence of CSA-AKI: A systematic review and meta-analysis	https://pmc.ncbi.nlm.nih.gov/articles/PMC11521026/	CC BY 4.0	https://creativecommons.org/licenses/by/4.0/	14cdfa43fc71f7071c3290d46be3218307c96fb6bdeb695c17a3d9b8f8a711d5	T1	Table 1	The basic information table of included studies.	diagnostic_candidate	2	required_columns_not_found	0	0	0	0
PMC11521026	39470551	10.1097/MD.0000000000039479	2024	Diagnostic accuracy of NT-proBNP to predict the incidence of CSA-AKI: A systematic review and meta-analysis	https://pmc.ncbi.nlm.nih.gov/articles/PMC11521026/	CC BY 4.0	https://creativecommons.org/licenses/by/4.0/	14cdfa43fc71f7071c3290d46be3218307c96fb6bdeb695c17a3d9b8f8a711d5	T2	Table 2	The information of 4-fold table.	explicit_2x2	17	required_columns_not_found	0	0	0	0
PMC12087146	40383753	10.1186/s12879-025-11091-2	2025	A novel pan- Leishmania loop-mediated isothermal amplification (Loopamp) assay for diagnosis of cutaneous and visceral leishmaniasis: a systematic review and meta-analysis	https://pmc.ncbi.nlm.nih.gov/articles/PMC12087146/	CC BY-NC-ND 4.0	https://creativecommons.org/licenses/by-nc-nd/4.0/	ef888165a525a3c69b2f30c92ed2197214ea76d778940304c0f05d4c9dfb4716	Tab1	Table 1	Characteristics of original studies	explicit_2x2	16	parsed	18	1	0	0
PMC13056621	41958879	10.3389/fendo.2026.1811189	2026	The diagnostic value of immune-inflammatory markers for diabetic kidney disease in type 2 diabetic patients: a meta-analysis	https://pmc.ncbi.nlm.nih.gov/articles/PMC13056621/	CC BY 4.0	https://creativecommons.org/licenses/by/4.0/	f54f369ccee6b9a0dd9b50ceafe18bf4f133dd660b3080bc4aa0e79271a0cab6	T1	Table 1	Characteristics of studies.	diagnostic_candidate	4	required_columns_not_found	0	0	0	0
PMC13056621	41958879	10.3389/fendo.2026.1811189	2026	The diagnostic value of immune-inflammatory markers for diabetic kidney disease in type 2 diabetic patients: a meta-analysis	https://pmc.ncbi.nlm.nih.gov/articles/PMC13056621/	CC BY 4.0	https://creativecommons.org/licenses/by/4.0/	f54f369ccee6b9a0dd9b50ceafe18bf4f133dd660b3080bc4aa0e79271a0cab6	T2	Table 2	Summary of diagnostic value of other inflammatory markers for early diabetic kidney disease.	performance_summary	7	required_columns_not_found	0	0	0	0
PMC13056621	41958879	10.3389/fendo.2026.1811189	2026	The diagnostic value of immune-inflammatory markers for diabetic kidney disease in type 2 diabetic patients: a meta-analysis	https://pmc.ncbi.nlm.nih.gov/articles/PMC13056621/	CC BY 4.0	https://creativecommons.org/licenses/by/4.0/	f54f369ccee6b9a0dd9b50ceafe18bf4f133dd660b3080bc4aa0e79271a0cab6	T3	Table 3	Subgroup analysis of heterogeneity sources for PLR in diagnosing early diabetic kidney disease.	diagnostic_candidate	1	required_columns_not_found	0	0	0	0
PMC13056621	41958879	10.3389/fendo.2026.1811189	2026	The diagnostic value of immune-inflammatory markers for diabetic kidney disease in type 2 diabetic patients: a meta-analysis	https://pmc.ncbi.nlm.nih.gov/articles/PMC13056621/	CC BY 4.0	https://creativecommons.org/licenses/by/4.0/	f54f369ccee6b9a0dd9b50ceafe18bf4f133dd660b3080bc4aa0e79271a0cab6	T4	Table 4	Summary of diagnostic value of other inflammatory markers for diabetic kidney disease.	performance_summary	7	required_columns_not_found	0	0	0	0
PMC10497164	37699028	10.1371/journal.pone.0291291	2023	Diagnostic accuracy of Ascertain Dementia 8-item Questionnaire by participant and informant–A systematic review and meta-analysis	https://pmc.ncbi.nlm.nih.gov/articles/PMC10497164/	CC BY 4.0	https://creativecommons.org/licenses/by/4.0/	304217f8219559cb1e504734c9e167b1ecd378ceb455931b12c25f7f08fceede	pone.0291291.t001	Table 1	Demographics and study characteristics of included studies in community/primary care settings.	diagnostic_candidate	4	required_columns_not_found	0	0	0	0
PMC10497164	37699028	10.1371/journal.pone.0291291	2023	Diagnostic accuracy of Ascertain Dementia 8-item Questionnaire by participant and informant–A systematic review and meta-analysis	https://pmc.ncbi.nlm.nih.gov/articles/PMC10497164/	CC BY 4.0	https://creativecommons.org/licenses/by/4.0/	304217f8219559cb1e504734c9e167b1ecd378ceb455931b12c25f7f08fceede	pone.0291291.t002	Table 2	Demographics and study characteristics of included studies in secondary care/memory clinic and tertiary care/hospitalized settings.	diagnostic_candidate	4	required_columns_not_found	0	0	0	0
PMC10497164	37699028	10.1371/journal.pone.0291291	2023	Diagnostic accuracy of Ascertain Dementia 8-item Questionnaire by participant and informant–A systematic review and meta-analysis	https://pmc.ncbi.nlm.nih.gov/articles/PMC10497164/	CC BY 4.0	https://creativecommons.org/licenses/by/4.0/	304217f8219559cb1e504734c9e167b1ecd378ceb455931b12c25f7f08fceede	pone.0291291.t003	Table 3	Pooled predictive parameters of informant and participant completed AD8 (cut off 2 or greater).	performance_summary	8	required_columns_not_found	0	0	0	0
PMC10497164	37699028	10.1371/journal.pone.0291291	2023	Diagnostic accuracy of Ascertain Dementia 8-item Questionnaire by participant and informant–A systematic review and meta-analysis	https://pmc.ncbi.nlm.nih.gov/articles/PMC10497164/	CC BY 4.0	https://creativecommons.org/licenses/by/4.0/	304217f8219559cb1e504734c9e167b1ecd378ceb455931b12c25f7f08fceede	pone.0291291.t004	Table 4	Pooled predictive parameters of informant and participant completed AD8 (cut off 2 or greater) based on study setting.	performance_summary	8	required_columns_not_found	0	0	0	0
PMC9018850	35440800	10.1038/s41598-022-10477-5	2022	Utility of plasma NGAL for the diagnosis of AKI following cardiac surgery requiring cardiopulmonary bypass: a systematic review and meta-analysis	https://pmc.ncbi.nlm.nih.gov/articles/PMC9018850/	CC BY 4.0	https://creativecommons.org/licenses/by/4.0/	ac6adc717a306dbcc61b24b920443aa06314581148f5cb896de667e7f88bba3f	Tab1	Table 1	Included studies.	explicit_2x2	14	required_columns_not_found	0	0	0	0
PMC9018850	35440800	10.1038/s41598-022-10477-5	2022	Utility of plasma NGAL for the diagnosis of AKI following cardiac surgery requiring cardiopulmonary bypass: a systematic review and meta-analysis	https://pmc.ncbi.nlm.nih.gov/articles/PMC9018850/	CC BY 4.0	https://creativecommons.org/licenses/by/4.0/	ac6adc717a306dbcc61b24b920443aa06314581148f5cb896de667e7f88bba3f	Tab2	Table 2	Summary of included studies.	diagnostic_candidate	2	required_columns_not_found	0	0	0	0
PMC9018850	35440800	10.1038/s41598-022-10477-5	2022	Utility of plasma NGAL for the diagnosis of AKI following cardiac surgery requiring cardiopulmonary bypass: a systematic review and meta-analysis	https://pmc.ncbi.nlm.nih.gov/articles/PMC9018850/	CC BY 4.0	https://creativecommons.org/licenses/by/4.0/	ac6adc717a306dbcc61b24b920443aa06314581148f5cb896de667e7f88bba3f	Tab3	Table 3	Summary points and sensitivity analysis.	performance_summary	5	required_columns_not_found	0	0	0	0
PMC12956694	41789163	10.3389/fneur.2026.1760363	2026	cEEG and rEEG detection rates of prognostic indicators in cardiac arrest patients: a systematic review and diagnostic meta-analysis	https://pmc.ncbi.nlm.nih.gov/articles/PMC12956694/	CC BY 4.0	https://creativecommons.org/licenses/by/4.0/	84b6779fb54a53348641a469b3132b94e28e32cdba0ca457443aeba32994724f	tab1	Table 1	Characteristics of the included studies in the meta-analysis.	diagnostic_candidate	1	required_columns_not_found	0	0	0	0
PMC12033096	39470945	10.1007/s12094-024-03765-1	2024	Diagnostic accuracy of imaging modalities for detection of spinal metastases: a systematic review and meta-analysis	https://pmc.ncbi.nlm.nih.gov/articles/PMC12033096/	CC BY 4.0	https://creativecommons.org/licenses/by/4.0/	bffac6ec8449d838860ec038437cc2cd9de258d79d8b5052afcd8028e8af1570	Tab1	Table 1	Baseline characteristics of included studies	diagnostic_candidate	2	required_columns_not_found	0	0	0	0
PMC12033096	39470945	10.1007/s12094-024-03765-1	2024	Diagnostic accuracy of imaging modalities for detection of spinal metastases: a systematic review and meta-analysis	https://pmc.ncbi.nlm.nih.gov/articles/PMC12033096/	CC BY 4.0	https://creativecommons.org/licenses/by/4.0/	bffac6ec8449d838860ec038437cc2cd9de258d79d8b5052afcd8028e8af1570	Tab2	Table 2	Summary of datasets for each imaging modality	performance_summary	8	required_columns_not_found	0	0	0	0
PMC9623869	36629203	10.4103/lungindia.lungindia_738_21	2022	Pleural fluid lysozyme as a diagnostic biomarker of pleural tuberculosis: A systematic review and meta-analysis	https://pmc.ncbi.nlm.nih.gov/articles/PMC9623869/	CC BY-NC-SA 4.0	https://creativecommons.org/licenses/by-nc-sa/4.0/	5b2d91d236522047b5120b2d604a4f27759142bfa6d29d368a9da6b3b1d440c0	lungindia_738_21-t001	Table 1	Characteristics of studies selected for analysis	diagnostic_candidate	4	required_columns_not_found	0	0	0	0
PMC9623869	36629203	10.4103/lungindia.lungindia_738_21	2022	Pleural fluid lysozyme as a diagnostic biomarker of pleural tuberculosis: A systematic review and meta-analysis	https://pmc.ncbi.nlm.nih.gov/articles/PMC9623869/	CC BY-NC-SA 4.0	https://creativecommons.org/licenses/by-nc-sa/4.0/	5b2d91d236522047b5120b2d604a4f27759142bfa6d29d368a9da6b3b1d440c0	lungindia_738_21-t002	Table S1	Characteristics of studies providing data on diagnostic test accuracy of pleural fluid lysozyme.	explicit_2x2	16	required_columns_not_found	0	0	0	0
PMC9623869	36629203	10.4103/lungindia.lungindia_738_21	2022	Pleural fluid lysozyme as a diagnostic biomarker of pleural tuberculosis: A systematic review and meta-analysis	https://pmc.ncbi.nlm.nih.gov/articles/PMC9623869/	CC BY-NC-SA 4.0	https://creativecommons.org/licenses/by-nc-sa/4.0/	5b2d91d236522047b5120b2d604a4f27759142bfa6d29d368a9da6b3b1d440c0	lungindia_738_21-t003	Table S2	Diagnostic accuracy estimates from the included studies.	performance_summary	7	required_columns_not_found	0	0	0	0
PMC9623869	36629203	10.4103/lungindia.lungindia_738_21	2022	Pleural fluid lysozyme as a diagnostic biomarker of pleural tuberculosis: A systematic review and meta-analysis	https://pmc.ncbi.nlm.nih.gov/articles/PMC9623869/	CC BY-NC-SA 4.0	https://creativecommons.org/licenses/by-nc-sa/4.0/	5b2d91d236522047b5120b2d604a4f27759142bfa6d29d368a9da6b3b1d440c0	lungindia_738_21-t004	Table S3	Sensitivity analysis for studies included in meta-analysis of diagnostic test accuracy data for pleural fluid to serum lysozyme ratio.	performance_summary	7	required_columns_not_found	0	0	0	0
PMC9623869	36629203	10.4103/lungindia.lungindia_738_21	2022	Pleural fluid lysozyme as a diagnostic biomarker of pleural tuberculosis: A systematic review and meta-analysis	https://pmc.ncbi.nlm.nih.gov/articles/PMC9623869/	CC BY-NC-SA 4.0	https://creativecommons.org/licenses/by-nc-sa/4.0/	5b2d91d236522047b5120b2d604a4f27759142bfa6d29d368a9da6b3b1d440c0	lungindia_738_21-t005	Table S4	Observations from studies providing comparative data on pleural fluid lysozyme in tuberculous and other pleural effusions.	diagnostic_candidate	1	required_columns_not_found	0	0	0	0
PMC9623869	36629203	10.4103/lungindia.lungindia_738_21	2022	Pleural fluid lysozyme as a diagnostic biomarker of pleural tuberculosis: A systematic review and meta-analysis	https://pmc.ncbi.nlm.nih.gov/articles/PMC9623869/	CC BY-NC-SA 4.0	https://creativecommons.org/licenses/by-nc-sa/4.0/	5b2d91d236522047b5120b2d604a4f27759142bfa6d29d368a9da6b3b1d440c0	lungindia_738_21-t006	Table S5	Assessment of quality of ten publications providing descriptive data, using an adapted version of the Newcastle-Ottawa scale for case-control studies.	diagnostic_candidate	2	required_columns_not_found	0	0	0	0
PMC9623869	36629203	10.4103/lungindia.lungindia_738_21	2022	Pleural fluid lysozyme as a diagnostic biomarker of pleural tuberculosis: A systematic review and meta-analysis	https://pmc.ncbi.nlm.nih.gov/articles/PMC9623869/	CC BY-NC-SA 4.0	https://creativecommons.org/licenses/by-nc-sa/4.0/	5b2d91d236522047b5120b2d604a4f27759142bfa6d29d368a9da6b3b1d440c0	lungindia_738_21-t007	Table S6	Sensitivity analysis for meta-analyses of ten studies providing descriptive data.	diagnostic_candidate	1	required_columns_not_found	0	0	0	0
PMC9623869	36629203	10.4103/lungindia.lungindia_738_21	2022	Pleural fluid lysozyme as a diagnostic biomarker of pleural tuberculosis: A systematic review and meta-analysis	https://pmc.ncbi.nlm.nih.gov/articles/PMC9623869/	CC BY-NC-SA 4.0	https://creativecommons.org/licenses/by-nc-sa/4.0/	5b2d91d236522047b5120b2d604a4f27759142bfa6d29d368a9da6b3b1d440c0	lungindia_738_21-t008	Table 2	Summary of findings from studies evaluating the diagnostic accuracy of lysozyme in tuberculous pleural effusion	explicit_2x2	16	required_columns_not_found	0	0	0	0
PMC12092648	40394344	10.1038/s41598-025-88315-7	2025	MRI radiomics in diagnosing high and low grade meningiomas through systematic review and meta analysis	https://pmc.ncbi.nlm.nih.gov/articles/PMC12092648/	CC BY-NC-ND 4.0	https://creativecommons.org/licenses/by-nc-nd/4.0/	c7e8d94ba42356bf8f85f254ad2b05bcb7796bc014dca0cbecf45b0fcf366797	Tab1	Table 1	Baseline characteristics of the included studies.	explicit_2x2	14	required_columns_not_found	0	0	0	0
PMC12092648	40394344	10.1038/s41598-025-88315-7	2025	MRI radiomics in diagnosing high and low grade meningiomas through systematic review and meta analysis	https://pmc.ncbi.nlm.nih.gov/articles/PMC12092648/	CC BY-NC-ND 4.0	https://creativecommons.org/licenses/by-nc-nd/4.0/	c7e8d94ba42356bf8f85f254ad2b05bcb7796bc014dca0cbecf45b0fcf366797	Tab2	Table 2	Heterogeneity analysis results included in the study.	performance_summary	6	required_columns_not_found	0	0	0	0
PMC7293690	32140869	10.1007/s00415-020-09766-8	2020	CT angiography vs echocardiography for detection of cardiac thrombi in ischemic stroke: a systematic review and meta-analysis	https://pmc.ncbi.nlm.nih.gov/articles/PMC7293690/	CC BY 4.0	http://creativecommons.org/licenses/by/4.0/	7ff7d3fbf490e7df01de2b62742b5aef4a61613c82e2acdb4ff0a567ae461c28	Tab1	Table 1	Study design and patient characteristics	diagnostic_candidate	2	required_columns_not_found	0	0	0	0
PMC7293690	32140869	10.1007/s00415-020-09766-8	2020	CT angiography vs echocardiography for detection of cardiac thrombi in ischemic stroke: a systematic review and meta-analysis	https://pmc.ncbi.nlm.nih.gov/articles/PMC7293690/	CC BY 4.0	http://creativecommons.org/licenses/by/4.0/	7ff7d3fbf490e7df01de2b62742b5aef4a61613c82e2acdb4ff0a567ae461c28	Tab2	Table 2	CT and echocardiography methods per study	diagnostic_candidate	2	required_columns_not_found	0	0	0	0
PMC7293690	32140869	10.1007/s00415-020-09766-8	2020	CT angiography vs echocardiography for detection of cardiac thrombi in ischemic stroke: a systematic review and meta-analysis	https://pmc.ncbi.nlm.nih.gov/articles/PMC7293690/	CC BY 4.0	http://creativecommons.org/licenses/by/4.0/	7ff7d3fbf490e7df01de2b62742b5aef4a61613c82e2acdb4ff0a567ae461c28	Tab3	Table 3	Patients with cardiac thrombi detected on CT angiography (CTA) versus transesophageal echocardiography (TEE)	diagnostic_candidate	2	required_columns_not_found	0	0	0	0
PMC7293690	32140869	10.1007/s00415-020-09766-8	2020	CT angiography vs echocardiography for detection of cardiac thrombi in ischemic stroke: a systematic review and meta-analysis	https://pmc.ncbi.nlm.nih.gov/articles/PMC7293690/	CC BY 4.0	http://creativecommons.org/licenses/by/4.0/	7ff7d3fbf490e7df01de2b62742b5aef4a61613c82e2acdb4ff0a567ae461c28	Tab4	Table 4	Patients with cardiac thrombi detected on CT angiography (CTA) versus transthoracic echocardiography (TTE)	diagnostic_candidate	2	required_columns_not_found	0	0	0	0
PMC13024787	41897614	10.3390/diagnostics16060881	2026	Diagnostic Performance of Photon-Counting CT Angiography in Vascular Stenosis Assessment: A Systematic Review and Meta-Analysis	https://pmc.ncbi.nlm.nih.gov/articles/PMC13024787/	CC BY 4.0	https://creativecommons.org/licenses/by/4.0/	417ba475fa822a0569ed49974893871e84ec97819cc7c3dd662701e1e1aa51fe	diagnostics-16-00881-t001	Table 1	Characteristics and main findings of the included studies.	performance_summary	8	required_columns_not_found	0	0	0	0
PMC13024787	41897614	10.3390/diagnostics16060881	2026	Diagnostic Performance of Photon-Counting CT Angiography in Vascular Stenosis Assessment: A Systematic Review and Meta-Analysis	https://pmc.ncbi.nlm.nih.gov/articles/PMC13024787/	CC BY 4.0	https://creativecommons.org/licenses/by/4.0/	417ba475fa822a0569ed49974893871e84ec97819cc7c3dd662701e1e1aa51fe	diagnostics-16-00881-t002	Table 2	Quality assessment of included studies.	diagnostic_candidate	2	required_columns_not_found	0	0	0	0
PMC13024787	41897614	10.3390/diagnostics16060881	2026	Diagnostic Performance of Photon-Counting CT Angiography in Vascular Stenosis Assessment: A Systematic Review and Meta-Analysis	https://pmc.ncbi.nlm.nih.gov/articles/PMC13024787/	CC BY 4.0	https://creativecommons.org/licenses/by/4.0/	417ba475fa822a0569ed49974893871e84ec97819cc7c3dd662701e1e1aa51fe	diagnostics-16-00881-t003	Table 3	Pooled sensitivity, specificity, PPV, NPV, and AUC of PCD-CT angiography for detecting coronary artery stenosis in native and in-stents across different spatial resolution modes.	performance_summary	6	required_columns_not_found	0	0	0	0
PMC13223470	40611415	10.2174/0115734056379123250626163120	2025	Diagnostic Performance of SWE and Predictive Models Based on SWE for Post-Hepatectomy Liver Failure: A Systematic Review and Meta-analysis	https://pmc.ncbi.nlm.nih.gov/articles/PMC13223470/	CC BY 4.0	https://creativecommons.org/licenses/by/4.0/	1e84f624cbef07020adbf312691aea9328bb36dcc16001af6121b4c21bb22001	T1	Table 1	Characteristics of the included studies.	diagnostic_candidate	1	required_columns_not_found	0	0	0	0
PMC13223470	40611415	10.2174/0115734056379123250626163120	2025	Diagnostic Performance of SWE and Predictive Models Based on SWE for Post-Hepatectomy Liver Failure: A Systematic Review and Meta-analysis	https://pmc.ncbi.nlm.nih.gov/articles/PMC13223470/	CC BY 4.0	https://creativecommons.org/licenses/by/4.0/	1e84f624cbef07020adbf312691aea9328bb36dcc16001af6121b4c21bb22001	T2	Table 2	Patient’s characteristics of included studies.	diagnostic_candidate	2	required_columns_not_found	0	0	0	0
PMC13223470	40611415	10.2174/0115734056379123250626163120	2025	Diagnostic Performance of SWE and Predictive Models Based on SWE for Post-Hepatectomy Liver Failure: A Systematic Review and Meta-analysis	https://pmc.ncbi.nlm.nih.gov/articles/PMC13223470/	CC BY 4.0	https://creativecommons.org/licenses/by/4.0/	1e84f624cbef07020adbf312691aea9328bb36dcc16001af6121b4c21bb22001	T3	Table 3	Predictive effect of study's model based on SWE and clinical data on PHLF.	performance_summary	6	required_columns_not_found	0	0	0	0
PMC12986252	41827110	10.3390/jcm15051693	2026	Clinical Applications and Diagnostic Performance of Adjunctive Light-Based Optical Technologies in Oral Potentially Malignant Disorders and Squamous Cell Carcinoma: A Systematic Review	https://pmc.ncbi.nlm.nih.gov/articles/PMC12986252/	CC BY 4.0	https://creativecommons.org/licenses/by/4.0/	d5e84d4ee616dcfb474243ca7c9fcd063bfd63a93dffff43c4a9a0aa4eaecf38	jcm-15-01693-t001	Table 1	Selection criteria for papers included in the systematic review.	diagnostic_candidate	3	required_columns_not_found	0	0	0	0
PMC12986252	41827110	10.3390/jcm15051693	2026	Clinical Applications and Diagnostic Performance of Adjunctive Light-Based Optical Technologies in Oral Potentially Malignant Disorders and Squamous Cell Carcinoma: A Systematic Review	https://pmc.ncbi.nlm.nih.gov/articles/PMC12986252/	CC BY 4.0	https://creativecommons.org/licenses/by/4.0/	d5e84d4ee616dcfb474243ca7c9fcd063bfd63a93dffff43c4a9a0aa4eaecf38	jcm-15-01693-t002	Table 2	Risk of Bias assessment for the included studies.	diagnostic_candidate	1	required_columns_not_found	0	0	0	0
PMC12986252	41827110	10.3390/jcm15051693	2026	Clinical Applications and Diagnostic Performance of Adjunctive Light-Based Optical Technologies in Oral Potentially Malignant Disorders and Squamous Cell Carcinoma: A Systematic Review	https://pmc.ncbi.nlm.nih.gov/articles/PMC12986252/	CC BY 4.0	https://creativecommons.org/licenses/by/4.0/	d5e84d4ee616dcfb474243ca7c9fcd063bfd63a93dffff43c4a9a0aa4eaecf38	jcm-15-01693-t003	Table 3	A general overview of the studies.	performance_summary	7	required_columns_not_found	0	0	0	0
PMC12993178	41853764	10.1016/j.jhsg.2026.100963	2026	Ultrasound for Diagnosing Hand and Digital Nerve Trauma: A Systematic Review and Meta-Analysis	https://pmc.ncbi.nlm.nih.gov/articles/PMC12993178/	CC BY-NC-ND 4.0	https://creativecommons.org/licenses/by-nc-nd/4.0/	066a5833053b69535b6f97cb3063b6b57a927a34e2c19cef0df1629138eba2b8	tbl1	Table.	Study Characteristics	diagnostic_candidate	2	required_columns_not_found	0	0	0	0
PMC9086695	35512751	10.3349/ymj.2022.63.5.480	2022	Evaluation of CRISPR-Based Assays for Rapid Detection of SARS-CoV-2: A Systematic Review and Meta-Analysis	https://pmc.ncbi.nlm.nih.gov/articles/PMC9086695/	CC BY-NC 4.0	https://creativecommons.org/licenses/by-nc/4.0/	25d876b2aaa19e65e0202af38cd58b81b4666a3d0f9b0e53b837082699967372	T1	Table 1	Characteristics of Included Studies about CRISPR Detection of SARS-CoV-2	explicit_2x2	14	parsed	38	1	1	1
PMC10968727	38539482	10.3390/cancers16061148	2024	Intraoperative Techniques That Define the Mucosal Margins of Oral Cancer In-Vivo: A Systematic Review	https://pmc.ncbi.nlm.nih.gov/articles/PMC10968727/	CC BY 4.0	https://creativecommons.org/licenses/by/4.0/	647d2cdb0b716aa430f9adc5c3558fb3c068d626ba8ac160e3f786129245e2e5	cancers-16-01148-t001	Table 1	Critical appraisal of included studies after text screening.	diagnostic_candidate	2	required_columns_not_found	0	0	0	0
PMC10968727	38539482	10.3390/cancers16061148	2024	Intraoperative Techniques That Define the Mucosal Margins of Oral Cancer In-Vivo: A Systematic Review	https://pmc.ncbi.nlm.nih.gov/articles/PMC10968727/	CC BY 4.0	https://creativecommons.org/licenses/by/4.0/	647d2cdb0b716aa430f9adc5c3558fb3c068d626ba8ac160e3f786129245e2e5	cancers-16-01148-t002	Table 2	Methods from included studies.	diagnostic_candidate	3	required_columns_not_found	0	0	0	0
PMC10968727	38539482	10.3390/cancers16061148	2024	Intraoperative Techniques That Define the Mucosal Margins of Oral Cancer In-Vivo: A Systematic Review	https://pmc.ncbi.nlm.nih.gov/articles/PMC10968727/	CC BY 4.0	https://creativecommons.org/licenses/by/4.0/	647d2cdb0b716aa430f9adc5c3558fb3c068d626ba8ac160e3f786129245e2e5	cancers-16-01148-t003	Table 3	Results from studies about autofluorescence.	cross_classification	8	required_columns_not_found	0	0	0	0
PMC10968727	38539482	10.3390/cancers16061148	2024	Intraoperative Techniques That Define the Mucosal Margins of Oral Cancer In-Vivo: A Systematic Review	https://pmc.ncbi.nlm.nih.gov/articles/PMC10968727/	CC BY 4.0	https://creativecommons.org/licenses/by/4.0/	647d2cdb0b716aa430f9adc5c3558fb3c068d626ba8ac160e3f786129245e2e5	cancers-16-01148-t004	Table 4	Results from studies about iodine.	cross_classification	5	required_columns_not_found	0	0	0	0
PMC10968727	38539482	10.3390/cancers16061148	2024	Intraoperative Techniques That Define the Mucosal Margins of Oral Cancer In-Vivo: A Systematic Review	https://pmc.ncbi.nlm.nih.gov/articles/PMC10968727/	CC BY 4.0	https://creativecommons.org/licenses/by/4.0/	647d2cdb0b716aa430f9adc5c3558fb3c068d626ba8ac160e3f786129245e2e5	cancers-16-01148-t005	Table 5	Results from studies about NBI.	cross_classification	11	required_columns_not_found	0	0	0	0
PMC13142701	42094766	10.3389/fmicb.2026.1782917	2026	Diagnostic accuracy of self-collected menstrual blood for high-risk human papillomavirus testing for cervical intraepithelial neoplasia and cervical cancer: a systematic review and meta-analysis	https://pmc.ncbi.nlm.nih.gov/articles/PMC13142701/	CC BY 4.0	https://creativecommons.org/licenses/by/4.0/	2547353f91234b6b1afeabfae506015addba3072f044c57db8da6444236b9837	tab1	Table 1	Characteristics of studies included in the meta-analysis.	diagnostic_candidate	2	required_columns_not_found	0	0	0	0
PMC12150004	40207424	10.1111/cyt.13493	2025	Performance of the Monoclonal Antibody B72.3 in Diagnosis of Malignant Carcinomatous Serous Effusions—A Systematic Review and Meta‐Analysis of Diagnostic Performance	https://pmc.ncbi.nlm.nih.gov/articles/PMC12150004/	CC BY 4.0	https://creativecommons.org/licenses/by/4.0/	ba9f1ff51bb7a6b59bb320caf798b13e51c07875d3e6a342ed2131babdacd239	cyt13493-tbl-0001	TABLE 1	Characteristics and risk of bias assessment of the studies included.	diagnostic_candidate	2	required_columns_not_found	0	0	0	0
PMC12150004	40207424	10.1111/cyt.13493	2025	Performance of the Monoclonal Antibody B72.3 in Diagnosis of Malignant Carcinomatous Serous Effusions—A Systematic Review and Meta‐Analysis of Diagnostic Performance	https://pmc.ncbi.nlm.nih.gov/articles/PMC12150004/	CC BY 4.0	https://creativecommons.org/licenses/by/4.0/	ba9f1ff51bb7a6b59bb320caf798b13e51c07875d3e6a342ed2131babdacd239	cyt13493-tbl-0002	TABLE 2	Technical specifications of B72.3 immunocytochemistry of the studies included.	diagnostic_candidate	3	required_columns_not_found	0	0	0	0
PMC9208578	34958131	10.1111/nan.12790	2022	Diagnostic accuracy of 1p/19q codeletion tests in oligodendroglioma: A comprehensive meta‐analysis based on a Cochrane systematic review	https://pmc.ncbi.nlm.nih.gov/articles/PMC9208578/	CC BY 4.0	https://creativecommons.org/licenses/by/4.0/	446b62dcd1d3f3fe0a158bfd2d0602114881a7ecde75d710c19e8bc62aa3d459	nan12790-tbl-0001	TABLE 1	Summary of techniques with brief description and diagnostic accuracy of study results	cross_classification	16	required_columns_not_found	0	0	0	0
PMC11546891	39525600	10.15557/jou.2024.0019	2024	Ultrasonography in the diagnosis of pediatric distal forearm fracture: a systematic review	https://pmc.ncbi.nlm.nih.gov/articles/PMC11546891/	CC BY-NC-ND 4.0	https://creativecommons.org/licenses/by-nc-nd/4.0/	be0820753c10a167cb716ca0f0302cc006cd6d2f86ce2b2bd583142007589f54	j_jou.2024.0019_tab_001	Tab. 1.	Characteristics of the included studies ( n = 7)	diagnostic_candidate	4	required_columns_not_found	0	0	0	0
PMC11546891	39525600	10.15557/jou.2024.0019	2024	Ultrasonography in the diagnosis of pediatric distal forearm fracture: a systematic review	https://pmc.ncbi.nlm.nih.gov/articles/PMC11546891/	CC BY-NC-ND 4.0	https://creativecommons.org/licenses/by-nc-nd/4.0/	be0820753c10a167cb716ca0f0302cc006cd6d2f86ce2b2bd583142007589f54	j_jou.2024.0019_tab_002	Tab. 2.	Risk of bias assessment of the included studies using QUADAS II and STARD criteria ( n = 7)	performance_summary	6	required_columns_not_found	0	0	0	0
PMC11546891	39525600	10.15557/jou.2024.0019	2024	Ultrasonography in the diagnosis of pediatric distal forearm fracture: a systematic review	https://pmc.ncbi.nlm.nih.gov/articles/PMC11546891/	CC BY-NC-ND 4.0	https://creativecommons.org/licenses/by-nc-nd/4.0/	be0820753c10a167cb716ca0f0302cc006cd6d2f86ce2b2bd583142007589f54	j_jou.2024.0019_tab_003	Tab. 3.	Diagnostic performance of bedside ultrasound in the included studies ( n = 7)	explicit_2x2	19	required_columns_not_found	0	0	0	0
PMC9545314	35809028	10.1002/eat.23769	2022	Identifying eating disorders in adolescents and adults with overweight or obesity: A systematic review of screening questionnaires	https://pmc.ncbi.nlm.nih.gov/articles/PMC9545314/	CC BY-NC-ND 4.0	https://creativecommons.org/licenses/by-nc-nd/4.0/	aa5d6c094dd963252e9c46b16efbaa84ce63bdf97cd1d6f158c637e8302f8b92	eat23769-tbl-0001	TABLE 1	Diagnostic accuracy terms	diagnostic_candidate	15	required_columns_not_found	0	0	0	0
PMC9545314	35809028	10.1002/eat.23769	2022	Identifying eating disorders in adolescents and adults with overweight or obesity: A systematic review of screening questionnaires	https://pmc.ncbi.nlm.nih.gov/articles/PMC9545314/	CC BY-NC-ND 4.0	https://creativecommons.org/licenses/by-nc-nd/4.0/	aa5d6c094dd963252e9c46b16efbaa84ce63bdf97cd1d6f158c637e8302f8b92	eat23769-tbl-0002	TABLE 2	Diagnostic accuracy of eating disorder screening questionnaires for adults with overweight and obesity, studies are presented in descending order of quality and then sample size	explicit_2x2	20	required_columns_not_found	0	0	0	0
PMC9545314	35809028	10.1002/eat.23769	2022	Identifying eating disorders in adolescents and adults with overweight or obesity: A systematic review of screening questionnaires	https://pmc.ncbi.nlm.nih.gov/articles/PMC9545314/	CC BY-NC-ND 4.0	https://creativecommons.org/licenses/by-nc-nd/4.0/	aa5d6c094dd963252e9c46b16efbaa84ce63bdf97cd1d6f158c637e8302f8b92	eat23769-tbl-0003	TABLE 3	Diagnostic accuracy of eating disorder screening questionnaires for adolescents with overweight and obesity, studies are presented in descending order of quality and then sample size	cross_classification	12	required_columns_not_found	0	0	0	0
PMC9545314	35809028	10.1002/eat.23769	2022	Identifying eating disorders in adolescents and adults with overweight or obesity: A systematic review of screening questionnaires	https://pmc.ncbi.nlm.nih.gov/articles/PMC9545314/	CC BY-NC-ND 4.0	https://creativecommons.org/licenses/by-nc-nd/4.0/	aa5d6c094dd963252e9c46b16efbaa84ce63bdf97cd1d6f158c637e8302f8b92	eat23769-tbl-0004	TABLE 4	A summary of the validation of eating disorder screening questionnaires in adolescents and adults with overweight/obesity separated by diagnosis	performance_summary	6	required_columns_not_found	0	0	0	0
PMC11837447	39966724	10.1186/s12885-025-13631-0	2025	Accuracy of artificial intelligence in detecting tumor bone metastases: a systematic review and meta-analysis	https://pmc.ncbi.nlm.nih.gov/articles/PMC11837447/	CC BY-NC-ND 4.0	https://creativecommons.org/licenses/by-nc-nd/4.0/	e138a43c7f9b998a14382f5d2d7fc786da8f88802751048242359ff18cb6169b	Tab1	Table 1	Characteristics of the 17 included studies	diagnostic_candidate	2	required_columns_not_found	0	0	0	0
PMC11837447	39966724	10.1186/s12885-025-13631-0	2025	Accuracy of artificial intelligence in detecting tumor bone metastases: a systematic review and meta-analysis	https://pmc.ncbi.nlm.nih.gov/articles/PMC11837447/	CC BY-NC-ND 4.0	https://creativecommons.org/licenses/by-nc-nd/4.0/	e138a43c7f9b998a14382f5d2d7fc786da8f88802751048242359ff18cb6169b	Tab2	Table 2	Algorithm and data for the 20 included studies	explicit_2x2	9	parsed	16	1	1	1
PMC11837447	39966724	10.1186/s12885-025-13631-0	2025	Accuracy of artificial intelligence in detecting tumor bone metastases: a systematic review and meta-analysis	https://pmc.ncbi.nlm.nih.gov/articles/PMC11837447/	CC BY-NC-ND 4.0	https://creativecommons.org/licenses/by-nc-nd/4.0/	e138a43c7f9b998a14382f5d2d7fc786da8f88802751048242359ff18cb6169b	Tab3	Table 3	Subgroup analyses	diagnostic_candidate	2	required_columns_not_found	0	0	0	0
PMC12305759	40728034	10.1002/14651858.CD009593.pub6	2025	Xpert MTB/RIF Ultra assay for pulmonary tuberculosis and rifampicin resistance in adults and adolescents	https://pmc.ncbi.nlm.nih.gov/articles/PMC12305759/	CC BY-NC 4.0	https://creativecommons.org/licenses/by-nc/4.0/	cda370a3593e8f9570f8c3ccbc2d43ad45ac45f6e1f5323b1c30d8d64549d254	CD009593-tbl-0001	Summary of findings 1	Xpert Ultra for detection of pulmonary tuberculosis	explicit_2x2	16	required_columns_not_found	0	0	0	0
PMC12305759	40728034	10.1002/14651858.CD009593.pub6	2025	Xpert MTB/RIF Ultra assay for pulmonary tuberculosis and rifampicin resistance in adults and adolescents	https://pmc.ncbi.nlm.nih.gov/articles/PMC12305759/	CC BY-NC 4.0	https://creativecommons.org/licenses/by-nc/4.0/	cda370a3593e8f9570f8c3ccbc2d43ad45ac45f6e1f5323b1c30d8d64549d254	CD009593-tbl-0002	Summary of findings 2	Xpert Ultra for detection of rifampicin resistance	explicit_2x2	16	required_columns_not_found	0	0	0	0
PMC12305759	40728034	10.1002/14651858.CD009593.pub6	2025	Xpert MTB/RIF Ultra assay for pulmonary tuberculosis and rifampicin resistance in adults and adolescents	https://pmc.ncbi.nlm.nih.gov/articles/PMC12305759/	CC BY-NC 4.0	https://creativecommons.org/licenses/by-nc/4.0/	cda370a3593e8f9570f8c3ccbc2d43ad45ac45f6e1f5323b1c30d8d64549d254	CD009593-tbl-0003	1	Prespecified changes for 2024 review update	cross_classification	16	required_columns_not_found	0	0	0	0
PMC12305759	40728034	10.1002/14651858.CD009593.pub6	2025	Xpert MTB/RIF Ultra assay for pulmonary tuberculosis and rifampicin resistance in adults and adolescents	https://pmc.ncbi.nlm.nih.gov/articles/PMC12305759/	CC BY-NC 4.0	https://creativecommons.org/licenses/by-nc/4.0/	cda370a3593e8f9570f8c3ccbc2d43ad45ac45f6e1f5323b1c30d8d64549d254	CD009593-tbl-0004	2	Summary of key study characteristics	diagnostic_candidate	2	required_columns_not_found	0	0	0	0
PMC12305759	40728034	10.1002/14651858.CD009593.pub6	2025	Xpert MTB/RIF Ultra assay for pulmonary tuberculosis and rifampicin resistance in adults and adolescents	https://pmc.ncbi.nlm.nih.gov/articles/PMC12305759/	CC BY-NC 4.0	https://creativecommons.org/licenses/by-nc/4.0/	cda370a3593e8f9570f8c3ccbc2d43ad45ac45f6e1f5323b1c30d8d64549d254	CD009593-tbl-0005	3	Composite reference standard used by included studies	cross_classification	6	required_columns_not_found	0	0	0	0
PMC12305759	40728034	10.1002/14651858.CD009593.pub6	2025	Xpert MTB/RIF Ultra assay for pulmonary tuberculosis and rifampicin resistance in adults and adolescents	https://pmc.ncbi.nlm.nih.gov/articles/PMC12305759/	CC BY-NC 4.0	https://creativecommons.org/licenses/by-nc/4.0/	cda370a3593e8f9570f8c3ccbc2d43ad45ac45f6e1f5323b1c30d8d64549d254	CD009593-tbl-0006	4	Xpert Ultra for detection of pulmonary tuberculosis and rifampicin resistance	cross_classification	14	required_columns_not_found	0	0	0	0
PMC12305759	40728034	10.1002/14651858.CD009593.pub6	2025	Xpert MTB/RIF Ultra assay for pulmonary tuberculosis and rifampicin resistance in adults and adolescents	https://pmc.ncbi.nlm.nih.gov/articles/PMC12305759/	CC BY-NC 4.0	https://creativecommons.org/licenses/by-nc/4.0/	cda370a3593e8f9570f8c3ccbc2d43ad45ac45f6e1f5323b1c30d8d64549d254	CD009593-tbl-0007	5	Summary of Xpert Ultra trace results	diagnostic_candidate	6	required_columns_not_found	0	0	0	0
PMC12305759	40728034	10.1002/14651858.CD009593.pub6	2025	Xpert MTB/RIF Ultra assay for pulmonary tuberculosis and rifampicin resistance in adults and adolescents	https://pmc.ncbi.nlm.nih.gov/articles/PMC12305759/	CC BY-NC 4.0	https://creativecommons.org/licenses/by-nc/4.0/	cda370a3593e8f9570f8c3ccbc2d43ad45ac45f6e1f5323b1c30d8d64549d254	CD009593-tbl-0008	6	Selected systematic reviews on the diagnostic accuracy of Xpert Ultra for pulmonary tuberculosis and rifampicin resistance	performance_summary	8	required_columns_not_found	0	0	0	0
PMC12305759	40728034	10.1002/14651858.CD009593.pub6	2025	Xpert MTB/RIF Ultra assay for pulmonary tuberculosis and rifampicin resistance in adults and adolescents	https://pmc.ncbi.nlm.nih.gov/articles/PMC12305759/	CC BY-NC 4.0	https://creativecommons.org/licenses/by-nc/4.0/	cda370a3593e8f9570f8c3ccbc2d43ad45ac45f6e1f5323b1c30d8d64549d254	CD009593-tblf-0001	Table 9		diagnostic_candidate	2	required_columns_not_found	0	0	0	0
PMC12305759	40728034	10.1002/14651858.CD009593.pub6	2025	Xpert MTB/RIF Ultra assay for pulmonary tuberculosis and rifampicin resistance in adults and adolescents	https://pmc.ncbi.nlm.nih.gov/articles/PMC12305759/	CC BY-NC 4.0	https://creativecommons.org/licenses/by-nc/4.0/	cda370a3593e8f9570f8c3ccbc2d43ad45ac45f6e1f5323b1c30d8d64549d254	CD009593-tblf-0002	Table 10		performance_summary	8	required_columns_not_found	0	0	0	0
PMC8473001	34578274	10.3390/v13091692	2021	Diagnostic Accuracy of HPV Detection in Patients with Oropharyngeal Squamous Cell Carcinomas: A Systematic Review and Meta-Analysis	https://pmc.ncbi.nlm.nih.gov/articles/PMC8473001/	CC BY 4.0	https://creativecommons.org/licenses/by/4.0/	4cafce97df783df6928aca42cf9aa44b0903c186f7affc2587da3187299bb48f	viruses-13-01692-t001	Table 1	Overview of included studies.	explicit_2x2	18	parsed	17	1	0	0
PMC8473001	34578274	10.3390/v13091692	2021	Diagnostic Accuracy of HPV Detection in Patients with Oropharyngeal Squamous Cell Carcinomas: A Systematic Review and Meta-Analysis	https://pmc.ncbi.nlm.nih.gov/articles/PMC8473001/	CC BY 4.0	https://creativecommons.org/licenses/by/4.0/	4cafce97df783df6928aca42cf9aa44b0903c186f7affc2587da3187299bb48f	viruses-13-01692-t002	Table 2	Pooled sensitivity and specificity for different Human Papillomavirus (HPV) detection methods in formalin-fixed paraffin-embedded oropharyngeal cancer tissue.	performance_summary	5	required_columns_not_found	0	0	0	0
PMC8039702	33850903	10.21037/atm-21-1051	2021	Diagnostic value of linked color imaging based on endoscopy for gastric intestinal metaplasia: a systematic review and meta-analysis	https://pmc.ncbi.nlm.nih.gov/articles/PMC8039702/	CC BY-NC-ND 4.0	https://creativecommons.org/licenses/by-nc-nd/4.0/	81986f431612ec1bbcd2d42578a844e8b0a0a3be438442164fe96846f7d2b226	t1	Table 1	Characteristics of the included studies	diagnostic_candidate	2	required_columns_not_found	0	0	0	0
PMC10939341	38665142	10.1093/psyrad/kkac001	2022	A systematic analysis of diagnostic performance for Alzheimer's disease using structural MRI	https://pmc.ncbi.nlm.nih.gov/articles/PMC10939341/	CC BY 4.0	https://creativecommons.org/licenses/by/4.0/	c0237c6cbbbd28a4a7c83d46d75982fd36901fd72dacee56e211b52e2bdff440	tbl1	Table 1:	Summary of heterogeneity in different subgroups based on a random effect model.	diagnostic_candidate	2	required_columns_not_found	0	0	0	0
PMC12796788	41511891	10.1530/EOR-2025-0038	2026	Machine and deep learning models for ligament injury recognition: a systematic review and meta-analysis of imaging and novel diagnostic techniques	https://pmc.ncbi.nlm.nih.gov/articles/PMC12796788/	CC BY 4.0	https://creativecommons.org/licenses/by/4.0/	8caeeec237bebde2cd7f09ccb205da59bd9c3c239825794097d4efc19621105b	tbl1	Table 1	Summary of study components.	diagnostic_candidate	3	required_columns_not_found	0	0	0	0
PMC12796788	41511891	10.1530/EOR-2025-0038	2026	Machine and deep learning models for ligament injury recognition: a systematic review and meta-analysis of imaging and novel diagnostic techniques	https://pmc.ncbi.nlm.nih.gov/articles/PMC12796788/	CC BY 4.0	https://creativecommons.org/licenses/by/4.0/	8caeeec237bebde2cd7f09ccb205da59bd9c3c239825794097d4efc19621105b	tbl2	Table 2	Summary of studies on ML and DL models for ligament injury diagnosis.	explicit_2x2	11	parsed	22	1	1	1
PMC12796788	41511891	10.1530/EOR-2025-0038	2026	Machine and deep learning models for ligament injury recognition: a systematic review and meta-analysis of imaging and novel diagnostic techniques	https://pmc.ncbi.nlm.nih.gov/articles/PMC12796788/	CC BY 4.0	https://creativecommons.org/licenses/by/4.0/	8caeeec237bebde2cd7f09ccb205da59bd9c3c239825794097d4efc19621105b	tbl3	Table 3	Performance metrics of ML and DL models for ligament injury diagnosis ( 29 , 30 , 31 , 32 , 33 , 34 , 35 , 36 , 37 , 38 , 39 , 40 , 41 , 42 , 43 , 44 , 45 , 46 , 47 , 48 , 49 , 50 , 51 ).	diagnostic_candidate	3	required_columns_not_found	0	0	0	0
PMC12340260	40809207	10.21037/jtd-24-1469	2025	Narrative review of diagnostic yield of navigational bronchoscopy for pulmonary nodules—a call for standardization	https://pmc.ncbi.nlm.nih.gov/articles/PMC12340260/	CC BY-NC-ND 4.0	https://creativecommons.org/licenses/by-nc-nd/4.0/	863f8d7fc6d1ae077cdca3f6fc5858cc37290b6d386b8383b14946ac963c886c	t1	Table 1	Search strategy summary	diagnostic_candidate	2	required_columns_not_found	0	0	0	0
PMC12340260	40809207	10.21037/jtd-24-1469	2025	Narrative review of diagnostic yield of navigational bronchoscopy for pulmonary nodules—a call for standardization	https://pmc.ncbi.nlm.nih.gov/articles/PMC12340260/	CC BY-NC-ND 4.0	https://creativecommons.org/licenses/by-nc-nd/4.0/	863f8d7fc6d1ae077cdca3f6fc5858cc37290b6d386b8383b14946ac963c886c	t2	Table 2	Review of diagnostic yield definition	diagnostic_candidate	4	required_columns_not_found	0	0	0	0
PMC11325575	39143526	10.1186/s12880-024-01390-6	2024	Systematic review and meta-analysis of the diagnostic value of computed tomography angiography for severe internal carotid artery stenosis	https://pmc.ncbi.nlm.nih.gov/articles/PMC11325575/	CC BY-NC-ND 4.0	https://creativecommons.org/licenses/by-nc-nd/4.0/	3474a91da3c428dbd120e0dfc7c2a6ae8a78052809e18d47df02072cc6269f29	Tab1	Table 1	Basic characteristics of included studies	explicit_2x2	9	parsed	16	1	1	1
PMC11325575	39143526	10.1186/s12880-024-01390-6	2024	Systematic review and meta-analysis of the diagnostic value of computed tomography angiography for severe internal carotid artery stenosis	https://pmc.ncbi.nlm.nih.gov/articles/PMC11325575/	CC BY-NC-ND 4.0	https://creativecommons.org/licenses/by-nc-nd/4.0/	3474a91da3c428dbd120e0dfc7c2a6ae8a78052809e18d47df02072cc6269f29	Tab2	Table 2	Quality assessment results of included studies	diagnostic_candidate	1	required_columns_not_found	0	0	0	0
PMC11325575	39143526	10.1186/s12880-024-01390-6	2024	Systematic review and meta-analysis of the diagnostic value of computed tomography angiography for severe internal carotid artery stenosis	https://pmc.ncbi.nlm.nih.gov/articles/PMC11325575/	CC BY-NC-ND 4.0	https://creativecommons.org/licenses/by-nc-nd/4.0/	3474a91da3c428dbd120e0dfc7c2a6ae8a78052809e18d47df02072cc6269f29	Tab3	Table 3	Grade assessment of outcome measures	performance_summary	6	required_columns_not_found	0	0	0	0
PMC11325575	39143526	10.1186/s12880-024-01390-6	2024	Systematic review and meta-analysis of the diagnostic value of computed tomography angiography for severe internal carotid artery stenosis	https://pmc.ncbi.nlm.nih.gov/articles/PMC11325575/	CC BY-NC-ND 4.0	https://creativecommons.org/licenses/by-nc-nd/4.0/	3474a91da3c428dbd120e0dfc7c2a6ae8a78052809e18d47df02072cc6269f29	Tab4	Table 4	Subgroup analysis results of included studies	performance_summary	5	required_columns_not_found	0	0	0	0
PMC8445811	34649779	10.1016/j.acra.2021.08.008	2021	Diagnostic Test Accuracy of Deep Learning Detection of COVID-19: A Systematic Review and Meta-Analysis	https://pmc.ncbi.nlm.nih.gov/articles/PMC8445811/	Since January 2020 Elsevier has created a COVID-19 resource centre with free information in English and Mandarin on the novel coronavirus COVID-19. The COVID-19 resource centre is hosted on Elsevier Connect, the company's public news and information website. Elsevier hereby grants permission to make all its COVID-19-related research that is available on the COVID-19 resource centre - including this research content - immediately available in PubMed Central and other publicly funded repositories,	https://pmc.ncbi.nlm.nih.gov/tools/openftlist/	4a9e98d540215a842ad8844a5458aa8910fbf23397c08e6df6545a3da94295a4	tbl0001	Table 1	Summary of Study Characteristics of all Included Studies	diagnostic_candidate	4	required_columns_not_found	0	0	0	0
PMC8445811	34649779	10.1016/j.acra.2021.08.008	2021	Diagnostic Test Accuracy of Deep Learning Detection of COVID-19: A Systematic Review and Meta-Analysis	https://pmc.ncbi.nlm.nih.gov/articles/PMC8445811/	Since January 2020 Elsevier has created a COVID-19 resource centre with free information in English and Mandarin on the novel coronavirus COVID-19. The COVID-19 resource centre is hosted on Elsevier Connect, the company's public news and information website. Elsevier hereby grants permission to make all its COVID-19-related research that is available on the COVID-19 resource centre - including this research content - immediately available in PubMed Central and other publicly funded repositories,	https://pmc.ncbi.nlm.nih.gov/tools/openftlist/	4a9e98d540215a842ad8844a5458aa8910fbf23397c08e6df6545a3da94295a4	tbl0002	Table 2	DTA Estimated From all Included Studies Using the (2 × 2) Truth Table	explicit_2x2	19	required_columns_not_found	0	0	0	0
PMC12502260	41053667	10.1186/s12886-025-04372-6	2025	A comprehensive overview: deep learning approaches to central serous chorioretinopathy diagnosis	https://pmc.ncbi.nlm.nih.gov/articles/PMC12502260/	CC BY-NC-ND 4.0	https://creativecommons.org/licenses/by-nc-nd/4.0/	b2da133d3ce789ee5f754302b7aa6f7e5931dc81c9afbf205d4e3f480ed25390	Tab1	Table 1	Imaging modalities alongside cscr’s hallmark findings	diagnostic_candidate	0	required_columns_not_found	0	0	0	0
PMC12502260	41053667	10.1186/s12886-025-04372-6	2025	A comprehensive overview: deep learning approaches to central serous chorioretinopathy diagnosis	https://pmc.ncbi.nlm.nih.gov/articles/PMC12502260/	CC BY-NC-ND 4.0	https://creativecommons.org/licenses/by-nc-nd/4.0/	b2da133d3ce789ee5f754302b7aa6f7e5931dc81c9afbf205d4e3f480ed25390	Tab2	Table 2	Comparative performance of deep learning models for CSCR detection	performance_summary	8	required_columns_not_found	0	0	0	0
PMC12502260	41053667	10.1186/s12886-025-04372-6	2025	A comprehensive overview: deep learning approaches to central serous chorioretinopathy diagnosis	https://pmc.ncbi.nlm.nih.gov/articles/PMC12502260/	CC BY-NC-ND 4.0	https://creativecommons.org/licenses/by-nc-nd/4.0/	b2da133d3ce789ee5f754302b7aa6f7e5931dc81c9afbf205d4e3f480ed25390	Tab3	Table 3	Comparative performance of deep learning models for subtype differentiation	diagnostic_candidate	4	required_columns_not_found	0	0	0	0
PMC12502260	41053667	10.1186/s12886-025-04372-6	2025	A comprehensive overview: deep learning approaches to central serous chorioretinopathy diagnosis	https://pmc.ncbi.nlm.nih.gov/articles/PMC12502260/	CC BY-NC-ND 4.0	https://creativecommons.org/licenses/by-nc-nd/4.0/	b2da133d3ce789ee5f754302b7aa6f7e5931dc81c9afbf205d4e3f480ed25390	Tab4	Table 4	Comparative performance of deep learning models for segmentation	diagnostic_candidate	4	required_columns_not_found	0	0	0	0
PMC12502260	41053667	10.1186/s12886-025-04372-6	2025	A comprehensive overview: deep learning approaches to central serous chorioretinopathy diagnosis	https://pmc.ncbi.nlm.nih.gov/articles/PMC12502260/	CC BY-NC-ND 4.0	https://creativecommons.org/licenses/by-nc-nd/4.0/	b2da133d3ce789ee5f754302b7aa6f7e5931dc81c9afbf205d4e3f480ed25390	Tab5	Table 5	Performance of deep learning models for segmentation with binary classification to diagnose CSCR	performance_summary	7	required_columns_not_found	0	0	0	0
PMC12502260	41053667	10.1186/s12886-025-04372-6	2025	A comprehensive overview: deep learning approaches to central serous chorioretinopathy diagnosis	https://pmc.ncbi.nlm.nih.gov/articles/PMC12502260/	CC BY-NC-ND 4.0	https://creativecommons.org/licenses/by-nc-nd/4.0/	b2da133d3ce789ee5f754302b7aa6f7e5931dc81c9afbf205d4e3f480ed25390	Tab6	Table 6	Comparative performance of deep learning models for differential diagnosis of CSCR	diagnostic_candidate	4	required_columns_not_found	0	0	0	0
PMC12502260	41053667	10.1186/s12886-025-04372-6	2025	A comprehensive overview: deep learning approaches to central serous chorioretinopathy diagnosis	https://pmc.ncbi.nlm.nih.gov/articles/PMC12502260/	CC BY-NC-ND 4.0	https://creativecommons.org/licenses/by-nc-nd/4.0/	b2da133d3ce789ee5f754302b7aa6f7e5931dc81c9afbf205d4e3f480ed25390	Tab7	Table 7	Comparative performance of deep learning models for prognosis predicting and treatment response of CSCR	performance_summary	8	required_columns_not_found	0	0	0	0
PMC12502260	41053667	10.1186/s12886-025-04372-6	2025	A comprehensive overview: deep learning approaches to central serous chorioretinopathy diagnosis	https://pmc.ncbi.nlm.nih.gov/articles/PMC12502260/	CC BY-NC-ND 4.0	https://creativecommons.org/licenses/by-nc-nd/4.0/	b2da133d3ce789ee5f754302b7aa6f7e5931dc81c9afbf205d4e3f480ed25390	Tab8	Table 8	Proposed performance benchmarks for the clinical deployment of deep learning models in CSCR management	performance_summary	11	required_columns_not_found	0	0	0	0
PMC12502260	41053667	10.1186/s12886-025-04372-6	2025	A comprehensive overview: deep learning approaches to central serous chorioretinopathy diagnosis	https://pmc.ncbi.nlm.nih.gov/articles/PMC12502260/	CC BY-NC-ND 4.0	https://creativecommons.org/licenses/by-nc-nd/4.0/	b2da133d3ce789ee5f754302b7aa6f7e5931dc81c9afbf205d4e3f480ed25390	Tab9	Table 9	Domain-wise risk of bias assessment for 96 studies using adapted QUADAS-2 criteria	diagnostic_candidate	2	required_columns_not_found	0	0	0	0
PMC11893643	39527265	10.1007/s00234-024-03485-x	2024	Diagnostic accuracy of radiomics and artificial intelligence models in diagnosing lymph node metastasis in head and neck cancers: a systematic review and meta-analysis	https://pmc.ncbi.nlm.nih.gov/articles/PMC11893643/	CC BY 4.0	https://creativecommons.org/licenses/by/4.0/	68b8088d9cb6a038280d5a6128b13701e1aef59eaaae160a73291ce0fb4fbc9a	Tab1	Table 1	Characteristics of the included studies and the models they developed	performance_summary	8	required_columns_not_found	0	0	0	0
PMC13387558	42479716	10.1371/journal.pone.0345550	2026	Accuracy of the molecular diagnosis of duchenne and becker muscular dystrophy: A systematic review with meta-analysis	https://pmc.ncbi.nlm.nih.gov/articles/PMC13387558/	CC BY 4.0	https://creativecommons.org/licenses/by/4.0/	fc9a91d72e1a4ca37419b38e3541664da7400a3ad48cbaa0f5b157a4bf34892a	pone.0345550.t001	Table 1	Included studies on the use of MLPA in patients with clinical suspicion of DMD/ BMD.	diagnostic_candidate	4	required_columns_not_found	0	0	0	0
PMC13387558	42479716	10.1371/journal.pone.0345550	2026	Accuracy of the molecular diagnosis of duchenne and becker muscular dystrophy: A systematic review with meta-analysis	https://pmc.ncbi.nlm.nih.gov/articles/PMC13387558/	CC BY 4.0	https://creativecommons.org/licenses/by/4.0/	fc9a91d72e1a4ca37419b38e3541664da7400a3ad48cbaa0f5b157a4bf34892a	pone.0345550.t002	Table 2	Included studies on the use of NGS in patients with clinical suspicion of DMD/ BMD.	diagnostic_candidate	4	required_columns_not_found	0	0	0	0
PMC13387558	42479716	10.1371/journal.pone.0345550	2026	Accuracy of the molecular diagnosis of duchenne and becker muscular dystrophy: A systematic review with meta-analysis	https://pmc.ncbi.nlm.nih.gov/articles/PMC13387558/	CC BY 4.0	https://creativecommons.org/licenses/by/4.0/	fc9a91d72e1a4ca37419b38e3541664da7400a3ad48cbaa0f5b157a4bf34892a	pone.0345550.t003	Table 3	Summary of Findings according to GRADE certainty assessment.	explicit_2x2	18	required_columns_not_found	0	0	0	0
PMC12433092	40950907	10.21037/jtd-2025-342	2025	Pleural fluid human epididymis secretory protein 4 in differentiating between malignant and benign pleural effusions: a systematic review and meta-analysis	https://pmc.ncbi.nlm.nih.gov/articles/PMC12433092/	CC BY-NC-ND 4.0	https://creativecommons.org/licenses/by-nc-nd/4.0/	268183c44db57811733001c81536f43622626a09d7ba7fb5a3637d384261479b	t1	Table 1	Characteristics of the included studies	diagnostic_candidate	1	required_columns_not_found	0	0	0	0
PMC12433092	40950907	10.21037/jtd-2025-342	2025	Pleural fluid human epididymis secretory protein 4 in differentiating between malignant and benign pleural effusions: a systematic review and meta-analysis	https://pmc.ncbi.nlm.nih.gov/articles/PMC12433092/	CC BY-NC-ND 4.0	https://creativecommons.org/licenses/by-nc-nd/4.0/	268183c44db57811733001c81536f43622626a09d7ba7fb5a3637d384261479b	t2	Table 2	Quality assessment of the eligible studies	diagnostic_candidate	2	required_columns_not_found	0	0	0	0
PMC12433092	40950907	10.21037/jtd-2025-342	2025	Pleural fluid human epididymis secretory protein 4 in differentiating between malignant and benign pleural effusions: a systematic review and meta-analysis	https://pmc.ncbi.nlm.nih.gov/articles/PMC12433092/	CC BY-NC-ND 4.0	https://creativecommons.org/licenses/by-nc-nd/4.0/	268183c44db57811733001c81536f43622626a09d7ba7fb5a3637d384261479b	t3	Table 3	Diagnostic accuracy of HE4 in the eligible studies	explicit_2x2	19	required_columns_not_found	0	0	0	0
PMC9857777	36684262	10.3389/fsurg.2022.1068256	2023	Accuracy of narrow band imaging for detecting the malignant transformation of oral potentially malignant disorders: A systematic review and meta-analysis	https://pmc.ncbi.nlm.nih.gov/articles/PMC9857777/	CC BY 4.0	https://creativecommons.org/licenses/by/4.0/	d6475f268be28445529063d051bd463c2dc7c6b1182be7b13e9854b1a5464c94	T1	Table 1	Search strategies of the study.	diagnostic_candidate	1	required_columns_not_found	0	0	0	0
PMC9857777	36684262	10.3389/fsurg.2022.1068256	2023	Accuracy of narrow band imaging for detecting the malignant transformation of oral potentially malignant disorders: A systematic review and meta-analysis	https://pmc.ncbi.nlm.nih.gov/articles/PMC9857777/	CC BY 4.0	https://creativecommons.org/licenses/by/4.0/	d6475f268be28445529063d051bd463c2dc7c6b1182be7b13e9854b1a5464c94	T2	Table 2	Summary of the eligible studies applying NBI for detecting the malignant transformation of OPMD and OSCC.	explicit_2x2	19	required_columns_not_found	0	0	0	0
PMC9857777	36684262	10.3389/fsurg.2022.1068256	2023	Accuracy of narrow band imaging for detecting the malignant transformation of oral potentially malignant disorders: A systematic review and meta-analysis	https://pmc.ncbi.nlm.nih.gov/articles/PMC9857777/	CC BY 4.0	https://creativecommons.org/licenses/by/4.0/	d6475f268be28445529063d051bd463c2dc7c6b1182be7b13e9854b1a5464c94	T3	Table 3	Assessment of studies regarding diagnostic performance of NBI by using the QUADAS-2 tool.	diagnostic_candidate	4	required_columns_not_found	0	0	0	0
PMC9857777	36684262	10.3389/fsurg.2022.1068256	2023	Accuracy of narrow band imaging for detecting the malignant transformation of oral potentially malignant disorders: A systematic review and meta-analysis	https://pmc.ncbi.nlm.nih.gov/articles/PMC9857777/	CC BY 4.0	https://creativecommons.org/licenses/by/4.0/	d6475f268be28445529063d051bd463c2dc7c6b1182be7b13e9854b1a5464c94	T4	Table 4	Summarized diagnostic value of NBI for OPMD and OSCC within various subgroups.	performance_summary	8	required_columns_not_found	0	0	0	0
PMC10356012	37460126	10.1503/cmaj.221802	2023	The association of sensitivity and specificity with disease prevalence: analysis of 6909 studies of diagnostic test accuracy	https://pmc.ncbi.nlm.nih.gov/articles/PMC10356012/	CC BY-NC-ND 4.0	https://creativecommons.org/licenses/by-nc-nd/4.0/	0c83c3d43153e541194c24127c4dd4fbe18758bca458d1e0a5ca135593cc6f4b	t1-195e925	Table 1:	Mixed-effects model incorporating all meta-analyses *	performance_summary	11	required_columns_not_found	0	0	0	0
PMC10356012	37460126	10.1503/cmaj.221802	2023	The association of sensitivity and specificity with disease prevalence: analysis of 6909 studies of diagnostic test accuracy	https://pmc.ncbi.nlm.nih.gov/articles/PMC10356012/	CC BY-NC-ND 4.0	https://creativecommons.org/licenses/by-nc-nd/4.0/	0c83c3d43153e541194c24127c4dd4fbe18758bca458d1e0a5ca135593cc6f4b	t2-195e925	Table 2:	Pooled regression coefficients of prevalence from bivariate regression models	performance_summary	7	required_columns_not_found	0	0	0	0
PMC10607777	37892714	10.3390/jcm12206576	2023	Accuracy of Artificial Intelligence-Based Technologies for the Diagnosis of Atrial Fibrillation: A Systematic Review and Meta-Analysis	https://pmc.ncbi.nlm.nih.gov/articles/PMC10607777/	CC BY 4.0	https://creativecommons.org/licenses/by/4.0/	42caad6c19901ccc520b034b8cfcaa1df6e801ce181dc79af24d2d204a42dfe3	jcm-12-06576-t001	Table 1	Study characteristics (PPG, single-lead ECG and miscellaneous).	explicit_2x2	16	required_columns_not_found	0	0	0	0
PMC10814351	38248083	10.3390/diagnostics14020207	2024	Diagnostic Accuracy of Deep Learning for the Prediction of Osteoporosis Using Plain X-rays: A Systematic Review and Meta-Analysis	https://pmc.ncbi.nlm.nih.gov/articles/PMC10814351/	CC BY 4.0	https://creativecommons.org/licenses/by/4.0/	7edea97c0fd5e199328dab8eb24d543114ccdc2f8f6dd8a3770a1ec2b30c4a2d	diagnostics-14-00207-t001	Table 1	Characteristics of included studies.	explicit_2x2	17	parsed	6	1	1	1
PMC11520796	39468522	10.1186/s12888-024-06116-0	2024	Deep learning approach to predict autism spectrum disorder: a systematic review and meta-analysis	https://pmc.ncbi.nlm.nih.gov/articles/PMC11520796/	CC BY-NC-ND 4.0	https://creativecommons.org/licenses/by-nc-nd/4.0/	a68f78409a1a4e5be0ba349812d4e38c7f2d17674d6c6b59b6766db304c7b348	Tab1	Table 1	Characteristics of the included studies in the meta-analysis	diagnostic_candidate	2	required_columns_not_found	0	0	0	0
PMC11520796	39468522	10.1186/s12888-024-06116-0	2024	Deep learning approach to predict autism spectrum disorder: a systematic review and meta-analysis	https://pmc.ncbi.nlm.nih.gov/articles/PMC11520796/	CC BY-NC-ND 4.0	https://creativecommons.org/licenses/by-nc-nd/4.0/	a68f78409a1a4e5be0ba349812d4e38c7f2d17674d6c6b59b6766db304c7b348	Tab2	Table 2	Classification performance of deep learning for ASD in the included studies	explicit_2x2	11	parsed	20	1	0	0
PMC9073804	35530935	10.21037/atm-22-812	2022	Comparison of magnetic resonance imaging and computed tomography in the diagnosis of acute pancreatitis: a systematic review and meta-analysis of diagnostic test accuracy studies	https://pmc.ncbi.nlm.nih.gov/articles/PMC9073804/	CC BY-NC-ND 4.0	https://creativecommons.org/licenses/by-nc-nd/4.0/	2e7daa55b38a59aaa83a4c71da3c9f633efbffb78d34a4f5beb96ea167bceb6a	t1	Table 1	Basic characteristics of included articles	diagnostic_candidate	1	required_columns_not_found	0	0	0	0
PMC9073804	35530935	10.21037/atm-22-812	2022	Comparison of magnetic resonance imaging and computed tomography in the diagnosis of acute pancreatitis: a systematic review and meta-analysis of diagnostic test accuracy studies	https://pmc.ncbi.nlm.nih.gov/articles/PMC9073804/	CC BY-NC-ND 4.0	https://creativecommons.org/licenses/by-nc-nd/4.0/	2e7daa55b38a59aaa83a4c71da3c9f633efbffb78d34a4f5beb96ea167bceb6a	t2	Table 2	Summary of results of MRI and CT	explicit_2x2	13	parsed	9	1	1	1
PMC10375794	37519770	10.1016/j.heliyon.2023.e18227	2023	Predictive value of extubation failure by decrease in central venous oxygen saturation: A systematic review and meta-analysis	https://pmc.ncbi.nlm.nih.gov/articles/PMC10375794/	CC BY-NC-ND 4.0	https://creativecommons.org/licenses/by-nc-nd/4.0/	ca335b9ae53d106d8f8320a9fccaefbb558373f44e82c88db542065214bb09d1	tbl1	Table 1	Characteristics of the studies included in this meta-analysis.	diagnostic_candidate	2	required_columns_not_found	0	0	0	0
PMC10375794	37519770	10.1016/j.heliyon.2023.e18227	2023	Predictive value of extubation failure by decrease in central venous oxygen saturation: A systematic review and meta-analysis	https://pmc.ncbi.nlm.nih.gov/articles/PMC10375794/	CC BY-NC-ND 4.0	https://creativecommons.org/licenses/by-nc-nd/4.0/	ca335b9ae53d106d8f8320a9fccaefbb558373f44e82c88db542065214bb09d1	tbl2	Table 2	Summary of results of the studies included in this meta-analysis.	explicit_2x2	18	required_columns_not_found	0	0	0	0
PMC12315804	39820570	10.1093/ndt/gfaf012	2025	PLA2R autoantibodies, a multifaceted biomarker in nephrotic syndrome and membranous nephropathy	https://pmc.ncbi.nlm.nih.gov/articles/PMC12315804/	CC BY-NC 4.0	https://creativecommons.org/licenses/by-nc/4.0/	64646185e7ab60d48058855a1296a14bfcdf400da3b384b49f035221820cae29	tbl1	Table 1:	Study eligibility criteria.	diagnostic_candidate	11	required_columns_not_found	0	0	0	0
PMC12315804	39820570	10.1093/ndt/gfaf012	2025	PLA2R autoantibodies, a multifaceted biomarker in nephrotic syndrome and membranous nephropathy	https://pmc.ncbi.nlm.nih.gov/articles/PMC12315804/	CC BY-NC 4.0	https://creativecommons.org/licenses/by-nc/4.0/	64646185e7ab60d48058855a1296a14bfcdf400da3b384b49f035221820cae29	tbl2	Table 2:	Included study characteristics.	diagnostic_candidate	2	required_columns_not_found	0	0	0	0
PMC12315804	39820570	10.1093/ndt/gfaf012	2025	PLA2R autoantibodies, a multifaceted biomarker in nephrotic syndrome and membranous nephropathy	https://pmc.ncbi.nlm.nih.gov/articles/PMC12315804/	CC BY-NC 4.0	https://creativecommons.org/licenses/by-nc/4.0/	64646185e7ab60d48058855a1296a14bfcdf400da3b384b49f035221820cae29	tbl3	Table 3:	Thresholds and pooled sensitivities and specificities extracted from the estimated summary ROC for the EUROIMMUN ELISA method.	performance_summary	5	required_columns_not_found	0	0	0	0
PMC9715607	36465649	10.3389/fendo.2022.1032070	2022	Clinical diagnostic value of liquid chromatography-tandem mass spectrometry method for primary aldosteronism in patients with hypertension: A systematic review and meta-analysis	https://pmc.ncbi.nlm.nih.gov/articles/PMC9715607/	CC BY 4.0	https://creativecommons.org/licenses/by/4.0/	1db93c46a0ac437358c698604e49768dbff7292e5da7cfb25b5ae6df5a0c3ce4	T1	Table 1	Characteristics of the included studies.	explicit_2x2	17	parsed	12	1	0	0
PMC9715607	36465649	10.3389/fendo.2022.1032070	2022	Clinical diagnostic value of liquid chromatography-tandem mass spectrometry method for primary aldosteronism in patients with hypertension: A systematic review and meta-analysis	https://pmc.ncbi.nlm.nih.gov/articles/PMC9715607/	CC BY 4.0	https://creativecommons.org/licenses/by/4.0/	1db93c46a0ac437358c698604e49768dbff7292e5da7cfb25b5ae6df5a0c3ce4	T2	Table 2	pooled estimate of sensitivity, specificity, PLR, NLR, DOR, DOR and AUROC for LC-MS/MS methods in the diagnosis of PA.	performance_summary	5	required_columns_not_found	0	0	0	0
PMC9715607	36465649	10.3389/fendo.2022.1032070	2022	Clinical diagnostic value of liquid chromatography-tandem mass spectrometry method for primary aldosteronism in patients with hypertension: A systematic review and meta-analysis	https://pmc.ncbi.nlm.nih.gov/articles/PMC9715607/	CC BY 4.0	https://creativecommons.org/licenses/by/4.0/	1db93c46a0ac437358c698604e49768dbff7292e5da7cfb25b5ae6df5a0c3ce4	T3	Table 3	Analysis of diagnostic threshold.	diagnostic_candidate	3	required_columns_not_found	0	0	0	0
PMC9715607	36465649	10.3389/fendo.2022.1032070	2022	Clinical diagnostic value of liquid chromatography-tandem mass spectrometry method for primary aldosteronism in patients with hypertension: A systematic review and meta-analysis	https://pmc.ncbi.nlm.nih.gov/articles/PMC9715607/	CC BY 4.0	https://creativecommons.org/licenses/by/4.0/	1db93c46a0ac437358c698604e49768dbff7292e5da7cfb25b5ae6df5a0c3ce4	T4	Table 4	Subgroup analysis for ARR, PAC, UARR and UAC of LC-MS/MS methods.	performance_summary	5	required_columns_not_found	0	0	0	0
PMC10423382	37581048	10.21037/qims-22-1340	2023	Diagnostic accuracy of glioma pseudoprogression identification with positron emission tomography imaging: a systematic review and meta-analysis	https://pmc.ncbi.nlm.nih.gov/articles/PMC10423382/	CC BY-NC-ND 4.0	https://creativecommons.org/licenses/by-nc-nd/4.0/	78c1d684e8d868d983ecca4beaeed55cfc4dfbf0217e3324466f1672b07234d6	t1	Table 1	Characteristics of studies included in the meta-analysis ( 9 - 12 , 16 , 26 - 40 )	explicit_2x2	14	parsed	20	1	1	1
PMC10423382	37581048	10.21037/qims-22-1340	2023	Diagnostic accuracy of glioma pseudoprogression identification with positron emission tomography imaging: a systematic review and meta-analysis	https://pmc.ncbi.nlm.nih.gov/articles/PMC10423382/	CC BY-NC-ND 4.0	https://creativecommons.org/licenses/by-nc-nd/4.0/	78c1d684e8d868d983ecca4beaeed55cfc4dfbf0217e3324466f1672b07234d6	t2	Table 2	Meta-regression analysis results of sample size, study size, WHO grade, gold standard, and radiotracer	performance_summary	6	required_columns_not_found	0	0	0	0
PMC12758652	41487925	10.21873/cdp.10502	2026	The NGS and PCR-based Detection of EGFR Mutations in Liquid Biopsy: A Systematic Review and Meta-analysis Compared With Tissue Biopsy in Treatment-naïve Patients With Non-small Cell Lung Cancer	https://pmc.ncbi.nlm.nih.gov/articles/PMC12758652/	CC BY-NC-ND 4.0	https://creativecommons.org/licenses/by-nc-nd/4.0/	d9f5b9e3b4ae287fae9301a1aa3ea681e9d17d5eed16f4a3e95d4879e9981b78	T1	Table I	Patient demographics and clinical characteristics.	diagnostic_candidate	9	required_columns_not_found	0	0	0	0
PMC12758652	41487925	10.21873/cdp.10502	2026	The NGS and PCR-based Detection of EGFR Mutations in Liquid Biopsy: A Systematic Review and Meta-analysis Compared With Tissue Biopsy in Treatment-naïve Patients With Non-small Cell Lung Cancer	https://pmc.ncbi.nlm.nih.gov/articles/PMC12758652/	CC BY-NC-ND 4.0	https://creativecommons.org/licenses/by-nc-nd/4.0/	d9f5b9e3b4ae287fae9301a1aa3ea681e9d17d5eed16f4a3e95d4879e9981b78	T2	Table II	QUADAS-2 entries for evaluation of literature quality.	diagnostic_candidate	0	required_columns_not_found	0	0	0	0
PMC8078565	33724443	10.1002/14651858.CD013639.pub4	2021	Thoracic imaging tests for the diagnosis of COVID‐19	https://pmc.ncbi.nlm.nih.gov/articles/PMC8078565/	CC BY-NC 4.0	https://creativecommons.org/licenses/by-nc/4.0/	23836154918c68c246f27ce95ecfe9d9dc860cfc2db56682eb416e2f38b980c1	CD013639-tbl-0001	Summary of findings 1	Thoracic imaging tests for the diagnosis of COVID‐19	cross_classification	16	required_columns_not_found	0	0	0	0
PMC8078565	33724443	10.1002/14651858.CD013639.pub4	2021	Thoracic imaging tests for the diagnosis of COVID‐19	https://pmc.ncbi.nlm.nih.gov/articles/PMC8078565/	CC BY-NC 4.0	https://creativecommons.org/licenses/by-nc/4.0/	23836154918c68c246f27ce95ecfe9d9dc860cfc2db56682eb416e2f38b980c1	CD013639-tbl-0002	1	Summary of included studies	cross_classification	5	required_columns_not_found	0	0	0	0
PMC8078565	33724443	10.1002/14651858.CD013639.pub4	2021	Thoracic imaging tests for the diagnosis of COVID‐19	https://pmc.ncbi.nlm.nih.gov/articles/PMC8078565/	CC BY-NC 4.0	https://creativecommons.org/licenses/by-nc/4.0/	23836154918c68c246f27ce95ecfe9d9dc860cfc2db56682eb416e2f38b980c1	CD013639-tbl-0003	2	Sensitivity analyses for chest CT of suspected cases	performance_summary	6	required_columns_not_found	0	0	0	0
PMC8078565	33724443	10.1002/14651858.CD013639.pub4	2021	Thoracic imaging tests for the diagnosis of COVID‐19	https://pmc.ncbi.nlm.nih.gov/articles/PMC8078565/	CC BY-NC 4.0	https://creativecommons.org/licenses/by-nc/4.0/	23836154918c68c246f27ce95ecfe9d9dc860cfc2db56682eb416e2f38b980c1	CD013639-tbl-0004	3	Meta‐regression analyses for chest CT of suspected cases	performance_summary	6	required_columns_not_found	0	0	0	0
PMC8078565	33724443	10.1002/14651858.CD013639.pub4	2021	Thoracic imaging tests for the diagnosis of COVID‐19	https://pmc.ncbi.nlm.nih.gov/articles/PMC8078565/	CC BY-NC 4.0	https://creativecommons.org/licenses/by-nc/4.0/	23836154918c68c246f27ce95ecfe9d9dc860cfc2db56682eb416e2f38b980c1	CD013639-tbl-0005	4	Analyses of ‘threshold’ effects for chest CT studies of suspected cases that used the COVID‐19 Reporting and Data System (CO‐RADS)	performance_summary	6	required_columns_not_found	0	0	0	0
PMC8078565	33724443	10.1002/14651858.CD013639.pub4	2021	Thoracic imaging tests for the diagnosis of COVID‐19	https://pmc.ncbi.nlm.nih.gov/articles/PMC8078565/	CC BY-NC 4.0	https://creativecommons.org/licenses/by-nc/4.0/	23836154918c68c246f27ce95ecfe9d9dc860cfc2db56682eb416e2f38b980c1	CD013639-tbl-0006	5	Indirect comparisons of sensitivity and specificity of chest CT, chest X‐ray and ultrasound	performance_summary	6	required_columns_not_found	0	0	0	0
PMC8078565	33724443	10.1002/14651858.CD013639.pub4	2021	Thoracic imaging tests for the diagnosis of COVID‐19	https://pmc.ncbi.nlm.nih.gov/articles/PMC8078565/	CC BY-NC 4.0	https://creativecommons.org/licenses/by-nc/4.0/	23836154918c68c246f27ce95ecfe9d9dc860cfc2db56682eb416e2f38b980c1	CD013639-tblf-0004	Table 7		diagnostic_candidate	0	required_columns_not_found	0	0	0	0
PMC8078565	33724443	10.1002/14651858.CD013639.pub4	2021	Thoracic imaging tests for the diagnosis of COVID‐19	https://pmc.ncbi.nlm.nih.gov/articles/PMC8078565/	CC BY-NC 4.0	https://creativecommons.org/licenses/by-nc/4.0/	23836154918c68c246f27ce95ecfe9d9dc860cfc2db56682eb416e2f38b980c1	CD013639-tblf-0005	Table 8		diagnostic_candidate	0	required_columns_not_found	0	0	0	0
PMC8078565	33724443	10.1002/14651858.CD013639.pub4	2021	Thoracic imaging tests for the diagnosis of COVID‐19	https://pmc.ncbi.nlm.nih.gov/articles/PMC8078565/	CC BY-NC 4.0	https://creativecommons.org/licenses/by-nc/4.0/	23836154918c68c246f27ce95ecfe9d9dc860cfc2db56682eb416e2f38b980c1	CD013639-tblf-0001	Table 9		cross_classification	12	required_columns_not_found	0	0	0	0
PMC8078565	33724443	10.1002/14651858.CD013639.pub4	2021	Thoracic imaging tests for the diagnosis of COVID‐19	https://pmc.ncbi.nlm.nih.gov/articles/PMC8078565/	CC BY-NC 4.0	https://creativecommons.org/licenses/by-nc/4.0/	23836154918c68c246f27ce95ecfe9d9dc860cfc2db56682eb416e2f38b980c1	CD013639-tblf-0002	Table 10		diagnostic_candidate	2	required_columns_not_found	0	0	0	0
PMC8078565	33724443	10.1002/14651858.CD013639.pub4	2021	Thoracic imaging tests for the diagnosis of COVID‐19	https://pmc.ncbi.nlm.nih.gov/articles/PMC8078565/	CC BY-NC 4.0	https://creativecommons.org/licenses/by-nc/4.0/	23836154918c68c246f27ce95ecfe9d9dc860cfc2db56682eb416e2f38b980c1	CD013639-tblf-0003	Table 11		diagnostic_candidate	0	required_columns_not_found	0	0	0	0
PMC8078565	33724443	10.1002/14651858.CD013639.pub4	2021	Thoracic imaging tests for the diagnosis of COVID‐19	https://pmc.ncbi.nlm.nih.gov/articles/PMC8078565/	CC BY-NC 4.0	https://creativecommons.org/licenses/by-nc/4.0/	23836154918c68c246f27ce95ecfe9d9dc860cfc2db56682eb416e2f38b980c1	CD013639-tbl-0007	Tests	Data tables by test	diagnostic_candidate	2	required_columns_not_found	0	0	0	0
PMC8078565	33724443	10.1002/14651858.CD013639.pub4	2021	Thoracic imaging tests for the diagnosis of COVID‐19	https://pmc.ncbi.nlm.nih.gov/articles/PMC8078565/	CC BY-NC 4.0	https://creativecommons.org/licenses/by-nc/4.0/	23836154918c68c246f27ce95ecfe9d9dc860cfc2db56682eb416e2f38b980c1	CD013639-tblf-0006	Table 13	Ai 2020a	diagnostic_candidate	2	required_columns_not_found	0	0	0	0
PMC8078565	33724443	10.1002/14651858.CD013639.pub4	2021	Thoracic imaging tests for the diagnosis of COVID‐19	https://pmc.ncbi.nlm.nih.gov/articles/PMC8078565/	CC BY-NC 4.0	https://creativecommons.org/licenses/by-nc/4.0/	23836154918c68c246f27ce95ecfe9d9dc860cfc2db56682eb416e2f38b980c1	CD013639-tblf-0007	Table 14	Aslan 2020	diagnostic_candidate	2	required_columns_not_found	0	0	0	0
PMC8078565	33724443	10.1002/14651858.CD013639.pub4	2021	Thoracic imaging tests for the diagnosis of COVID‐19	https://pmc.ncbi.nlm.nih.gov/articles/PMC8078565/	CC BY-NC 4.0	https://creativecommons.org/licenses/by-nc/4.0/	23836154918c68c246f27ce95ecfe9d9dc860cfc2db56682eb416e2f38b980c1	CD013639-tblf-0008	Table 15	Bar 2020	diagnostic_candidate	2	required_columns_not_found	0	0	0	0
PMC8078565	33724443	10.1002/14651858.CD013639.pub4	2021	Thoracic imaging tests for the diagnosis of COVID‐19	https://pmc.ncbi.nlm.nih.gov/articles/PMC8078565/	CC BY-NC 4.0	https://creativecommons.org/licenses/by-nc/4.0/	23836154918c68c246f27ce95ecfe9d9dc860cfc2db56682eb416e2f38b980c1	CD013639-tblf-0009	Table 16	Barbosa 2020	diagnostic_candidate	2	required_columns_not_found	0	0	0	0
PMC8078565	33724443	10.1002/14651858.CD013639.pub4	2021	Thoracic imaging tests for the diagnosis of COVID‐19	https://pmc.ncbi.nlm.nih.gov/articles/PMC8078565/	CC BY-NC 4.0	https://creativecommons.org/licenses/by-nc/4.0/	23836154918c68c246f27ce95ecfe9d9dc860cfc2db56682eb416e2f38b980c1	CD013639-tblf-0010	Table 17	Bellini 2020	diagnostic_candidate	2	required_columns_not_found	0	0	0	0
PMC8078565	33724443	10.1002/14651858.CD013639.pub4	2021	Thoracic imaging tests for the diagnosis of COVID‐19	https://pmc.ncbi.nlm.nih.gov/articles/PMC8078565/	CC BY-NC 4.0	https://creativecommons.org/licenses/by-nc/4.0/	23836154918c68c246f27ce95ecfe9d9dc860cfc2db56682eb416e2f38b980c1	CD013639-tblf-0011	Table 18	Besutti 2020	diagnostic_candidate	2	required_columns_not_found	0	0	0	0
PMC8078565	33724443	10.1002/14651858.CD013639.pub4	2021	Thoracic imaging tests for the diagnosis of COVID‐19	https://pmc.ncbi.nlm.nih.gov/articles/PMC8078565/	CC BY-NC 4.0	https://creativecommons.org/licenses/by-nc/4.0/	23836154918c68c246f27ce95ecfe9d9dc860cfc2db56682eb416e2f38b980c1	CD013639-tblf-0012	Table 19	Borakati 2020	diagnostic_candidate	2	required_columns_not_found	0	0	0	0
PMC8078565	33724443	10.1002/14651858.CD013639.pub4	2021	Thoracic imaging tests for the diagnosis of COVID‐19	https://pmc.ncbi.nlm.nih.gov/articles/PMC8078565/	CC BY-NC 4.0	https://creativecommons.org/licenses/by-nc/4.0/	23836154918c68c246f27ce95ecfe9d9dc860cfc2db56682eb416e2f38b980c1	CD013639-tblf-0013	Table 20	Cartocci 2020	diagnostic_candidate	2	required_columns_not_found	0	0	0	0
PMC8078565	33724443	10.1002/14651858.CD013639.pub4	2021	Thoracic imaging tests for the diagnosis of COVID‐19	https://pmc.ncbi.nlm.nih.gov/articles/PMC8078565/	CC BY-NC 4.0	https://creativecommons.org/licenses/by-nc/4.0/	23836154918c68c246f27ce95ecfe9d9dc860cfc2db56682eb416e2f38b980c1	CD013639-tblf-0014	Table 21	Caruso 2020	diagnostic_candidate	2	required_columns_not_found	0	0	0	0
PMC8078565	33724443	10.1002/14651858.CD013639.pub4	2021	Thoracic imaging tests for the diagnosis of COVID‐19	https://pmc.ncbi.nlm.nih.gov/articles/PMC8078565/	CC BY-NC 4.0	https://creativecommons.org/licenses/by-nc/4.0/	23836154918c68c246f27ce95ecfe9d9dc860cfc2db56682eb416e2f38b980c1	CD013639-tblf-0015	Table 22	Choudhury 2020	diagnostic_candidate	2	required_columns_not_found	0	0	0	0
PMC8078565	33724443	10.1002/14651858.CD013639.pub4	2021	Thoracic imaging tests for the diagnosis of COVID‐19	https://pmc.ncbi.nlm.nih.gov/articles/PMC8078565/	CC BY-NC 4.0	https://creativecommons.org/licenses/by-nc/4.0/	23836154918c68c246f27ce95ecfe9d9dc860cfc2db56682eb416e2f38b980c1	CD013639-tblf-0016	Table 23	Cozzi 2020	diagnostic_candidate	2	required_columns_not_found	0	0	0	0
PMC8078565	33724443	10.1002/14651858.CD013639.pub4	2021	Thoracic imaging tests for the diagnosis of COVID‐19	https://pmc.ncbi.nlm.nih.gov/articles/PMC8078565/	CC BY-NC 4.0	https://creativecommons.org/licenses/by-nc/4.0/	23836154918c68c246f27ce95ecfe9d9dc860cfc2db56682eb416e2f38b980c1	CD013639-tblf-0017	Table 24	Debray 2020	diagnostic_candidate	2	required_columns_not_found	0	0	0	0
PMC8078565	33724443	10.1002/14651858.CD013639.pub4	2021	Thoracic imaging tests for the diagnosis of COVID‐19	https://pmc.ncbi.nlm.nih.gov/articles/PMC8078565/	CC BY-NC 4.0	https://creativecommons.org/licenses/by-nc/4.0/	23836154918c68c246f27ce95ecfe9d9dc860cfc2db56682eb416e2f38b980c1	CD013639-tblf-0018	Table 25	Deng 2020	diagnostic_candidate	2	required_columns_not_found	0	0	0	0
PMC8078565	33724443	10.1002/14651858.CD013639.pub4	2021	Thoracic imaging tests for the diagnosis of COVID‐19	https://pmc.ncbi.nlm.nih.gov/articles/PMC8078565/	CC BY-NC 4.0	https://creativecommons.org/licenses/by-nc/4.0/	23836154918c68c246f27ce95ecfe9d9dc860cfc2db56682eb416e2f38b980c1	CD013639-tblf-0019	Table 26	De Smet 2020	diagnostic_candidate	2	required_columns_not_found	0	0	0	0
PMC8078565	33724443	10.1002/14651858.CD013639.pub4	2021	Thoracic imaging tests for the diagnosis of COVID‐19	https://pmc.ncbi.nlm.nih.gov/articles/PMC8078565/	CC BY-NC 4.0	https://creativecommons.org/licenses/by-nc/4.0/	23836154918c68c246f27ce95ecfe9d9dc860cfc2db56682eb416e2f38b980c1	CD013639-tblf-0020	Table 27	Dini 2020	diagnostic_candidate	2	required_columns_not_found	0	0	0	0
PMC8078565	33724443	10.1002/14651858.CD013639.pub4	2021	Thoracic imaging tests for the diagnosis of COVID‐19	https://pmc.ncbi.nlm.nih.gov/articles/PMC8078565/	CC BY-NC 4.0	https://creativecommons.org/licenses/by-nc/4.0/	23836154918c68c246f27ce95ecfe9d9dc860cfc2db56682eb416e2f38b980c1	CD013639-tblf-0021	Table 28	Dofferhoff 2020	diagnostic_candidate	2	required_columns_not_found	0	0	0	0
PMC8078565	33724443	10.1002/14651858.CD013639.pub4	2021	Thoracic imaging tests for the diagnosis of COVID‐19	https://pmc.ncbi.nlm.nih.gov/articles/PMC8078565/	CC BY-NC 4.0	https://creativecommons.org/licenses/by-nc/4.0/	23836154918c68c246f27ce95ecfe9d9dc860cfc2db56682eb416e2f38b980c1	CD013639-tblf-0022	Table 29	Ducray 2020	diagnostic_candidate	2	required_columns_not_found	0	0	0	0
PMC8078565	33724443	10.1002/14651858.CD013639.pub4	2021	Thoracic imaging tests for the diagnosis of COVID‐19	https://pmc.ncbi.nlm.nih.gov/articles/PMC8078565/	CC BY-NC 4.0	https://creativecommons.org/licenses/by-nc/4.0/	23836154918c68c246f27ce95ecfe9d9dc860cfc2db56682eb416e2f38b980c1	CD013639-tblf-0023	Table 30	Falaschi 2020	diagnostic_candidate	2	required_columns_not_found	0	0	0	0
PMC8078565	33724443	10.1002/14651858.CD013639.pub4	2021	Thoracic imaging tests for the diagnosis of COVID‐19	https://pmc.ncbi.nlm.nih.gov/articles/PMC8078565/	CC BY-NC 4.0	https://creativecommons.org/licenses/by-nc/4.0/	23836154918c68c246f27ce95ecfe9d9dc860cfc2db56682eb416e2f38b980c1	CD013639-tblf-0024	Table 31	Fonsi 2020	diagnostic_candidate	2	required_columns_not_found	0	0	0	0
PMC8078565	33724443	10.1002/14651858.CD013639.pub4	2021	Thoracic imaging tests for the diagnosis of COVID‐19	https://pmc.ncbi.nlm.nih.gov/articles/PMC8078565/	CC BY-NC 4.0	https://creativecommons.org/licenses/by-nc/4.0/	23836154918c68c246f27ce95ecfe9d9dc860cfc2db56682eb416e2f38b980c1	CD013639-tblf-0025	Table 32	Fujioka 2020	diagnostic_candidate	2	required_columns_not_found	0	0	0	0
PMC8078565	33724443	10.1002/14651858.CD013639.pub4	2021	Thoracic imaging tests for the diagnosis of COVID‐19	https://pmc.ncbi.nlm.nih.gov/articles/PMC8078565/	CC BY-NC 4.0	https://creativecommons.org/licenses/by-nc/4.0/	23836154918c68c246f27ce95ecfe9d9dc860cfc2db56682eb416e2f38b980c1	CD013639-tblf-0026	Table 33	Gezer 2020	diagnostic_candidate	2	required_columns_not_found	0	0	0	0
PMC8078565	33724443	10.1002/14651858.CD013639.pub4	2021	Thoracic imaging tests for the diagnosis of COVID‐19	https://pmc.ncbi.nlm.nih.gov/articles/PMC8078565/	CC BY-NC 4.0	https://creativecommons.org/licenses/by-nc/4.0/	23836154918c68c246f27ce95ecfe9d9dc860cfc2db56682eb416e2f38b980c1	CD013639-tblf-0027	Table 34	Giannitto 2020	diagnostic_candidate	2	required_columns_not_found	0	0	0	0
PMC8078565	33724443	10.1002/14651858.CD013639.pub4	2021	Thoracic imaging tests for the diagnosis of COVID‐19	https://pmc.ncbi.nlm.nih.gov/articles/PMC8078565/	CC BY-NC 4.0	https://creativecommons.org/licenses/by-nc/4.0/	23836154918c68c246f27ce95ecfe9d9dc860cfc2db56682eb416e2f38b980c1	CD013639-tblf-0028	Table 35	Gietema 2020	diagnostic_candidate	2	required_columns_not_found	0	0	0	0
PMC8078565	33724443	10.1002/14651858.CD013639.pub4	2021	Thoracic imaging tests for the diagnosis of COVID‐19	https://pmc.ncbi.nlm.nih.gov/articles/PMC8078565/	CC BY-NC 4.0	https://creativecommons.org/licenses/by-nc/4.0/	23836154918c68c246f27ce95ecfe9d9dc860cfc2db56682eb416e2f38b980c1	CD013639-tblf-0029	Table 36	Guillo 2020	diagnostic_candidate	2	required_columns_not_found	0	0	0	0
PMC8078565	33724443	10.1002/14651858.CD013639.pub4	2021	Thoracic imaging tests for the diagnosis of COVID‐19	https://pmc.ncbi.nlm.nih.gov/articles/PMC8078565/	CC BY-NC 4.0	https://creativecommons.org/licenses/by-nc/4.0/	23836154918c68c246f27ce95ecfe9d9dc860cfc2db56682eb416e2f38b980c1	CD013639-tblf-0030	Table 37	He 2020	diagnostic_candidate	2	required_columns_not_found	0	0	0	0
PMC8078565	33724443	10.1002/14651858.CD013639.pub4	2021	Thoracic imaging tests for the diagnosis of COVID‐19	https://pmc.ncbi.nlm.nih.gov/articles/PMC8078565/	CC BY-NC 4.0	https://creativecommons.org/licenses/by-nc/4.0/	23836154918c68c246f27ce95ecfe9d9dc860cfc2db56682eb416e2f38b980c1	CD013639-tblf-0031	Table 38	Hermans 2020	diagnostic_candidate	2	required_columns_not_found	0	0	0	0
PMC8078565	33724443	10.1002/14651858.CD013639.pub4	2021	Thoracic imaging tests for the diagnosis of COVID‐19	https://pmc.ncbi.nlm.nih.gov/articles/PMC8078565/	CC BY-NC 4.0	https://creativecommons.org/licenses/by-nc/4.0/	23836154918c68c246f27ce95ecfe9d9dc860cfc2db56682eb416e2f38b980c1	CD013639-tblf-0032	Table 39	Hernigou 2020	diagnostic_candidate	2	required_columns_not_found	0	0	0	0
PMC8078565	33724443	10.1002/14651858.CD013639.pub4	2021	Thoracic imaging tests for the diagnosis of COVID‐19	https://pmc.ncbi.nlm.nih.gov/articles/PMC8078565/	CC BY-NC 4.0	https://creativecommons.org/licenses/by-nc/4.0/	23836154918c68c246f27ce95ecfe9d9dc860cfc2db56682eb416e2f38b980c1	CD013639-tblf-0033	Table 40	Herpe 2020	diagnostic_candidate	2	required_columns_not_found	0	0	0	0
PMC8078565	33724443	10.1002/14651858.CD013639.pub4	2021	Thoracic imaging tests for the diagnosis of COVID‐19	https://pmc.ncbi.nlm.nih.gov/articles/PMC8078565/	CC BY-NC 4.0	https://creativecommons.org/licenses/by-nc/4.0/	23836154918c68c246f27ce95ecfe9d9dc860cfc2db56682eb416e2f38b980c1	CD013639-tblf-0034	Table 41	Hwang 2020	diagnostic_candidate	2	required_columns_not_found	0	0	0	0
PMC8078565	33724443	10.1002/14651858.CD013639.pub4	2021	Thoracic imaging tests for the diagnosis of COVID‐19	https://pmc.ncbi.nlm.nih.gov/articles/PMC8078565/	CC BY-NC 4.0	https://creativecommons.org/licenses/by-nc/4.0/	23836154918c68c246f27ce95ecfe9d9dc860cfc2db56682eb416e2f38b980c1	CD013639-tblf-0035	Table 42	Ippolito 2020	diagnostic_candidate	2	required_columns_not_found	0	0	0	0
PMC8078565	33724443	10.1002/14651858.CD013639.pub4	2021	Thoracic imaging tests for the diagnosis of COVID‐19	https://pmc.ncbi.nlm.nih.gov/articles/PMC8078565/	CC BY-NC 4.0	https://creativecommons.org/licenses/by-nc/4.0/	23836154918c68c246f27ce95ecfe9d9dc860cfc2db56682eb416e2f38b980c1	CD013639-tblf-0036	Table 43	Korevaar 2020	diagnostic_candidate	2	required_columns_not_found	0	0	0	0
PMC8078565	33724443	10.1002/14651858.CD013639.pub4	2021	Thoracic imaging tests for the diagnosis of COVID‐19	https://pmc.ncbi.nlm.nih.gov/articles/PMC8078565/	CC BY-NC 4.0	https://creativecommons.org/licenses/by-nc/4.0/	23836154918c68c246f27ce95ecfe9d9dc860cfc2db56682eb416e2f38b980c1	CD013639-tblf-0037	Table 44	Krdzalic 2020	diagnostic_candidate	2	required_columns_not_found	0	0	0	0
PMC8078565	33724443	10.1002/14651858.CD013639.pub4	2021	Thoracic imaging tests for the diagnosis of COVID‐19	https://pmc.ncbi.nlm.nih.gov/articles/PMC8078565/	CC BY-NC 4.0	https://creativecommons.org/licenses/by-nc/4.0/	23836154918c68c246f27ce95ecfe9d9dc860cfc2db56682eb416e2f38b980c1	CD013639-tblf-0038	Table 45	Kuzan 2020	diagnostic_candidate	2	required_columns_not_found	0	0	0	0
PMC8078565	33724443	10.1002/14651858.CD013639.pub4	2021	Thoracic imaging tests for the diagnosis of COVID‐19	https://pmc.ncbi.nlm.nih.gov/articles/PMC8078565/	CC BY-NC 4.0	https://creativecommons.org/licenses/by-nc/4.0/	23836154918c68c246f27ce95ecfe9d9dc860cfc2db56682eb416e2f38b980c1	CD013639-tblf-0039	Table 46	Li 2020a	diagnostic_candidate	2	required_columns_not_found	0	0	0	0
PMC8078565	33724443	10.1002/14651858.CD013639.pub4	2021	Thoracic imaging tests for the diagnosis of COVID‐19	https://pmc.ncbi.nlm.nih.gov/articles/PMC8078565/	CC BY-NC 4.0	https://creativecommons.org/licenses/by-nc/4.0/	23836154918c68c246f27ce95ecfe9d9dc860cfc2db56682eb416e2f38b980c1	CD013639-tblf-0040	Table 47	Luo 2020a	diagnostic_candidate	2	required_columns_not_found	0	0	0	0
PMC8078565	33724443	10.1002/14651858.CD013639.pub4	2021	Thoracic imaging tests for the diagnosis of COVID‐19	https://pmc.ncbi.nlm.nih.gov/articles/PMC8078565/	CC BY-NC 4.0	https://creativecommons.org/licenses/by-nc/4.0/	23836154918c68c246f27ce95ecfe9d9dc860cfc2db56682eb416e2f38b980c1	CD013639-tblf-0041	Table 48	Luo 2020b	diagnostic_candidate	2	required_columns_not_found	0	0	0	0
PMC8078565	33724443	10.1002/14651858.CD013639.pub4	2021	Thoracic imaging tests for the diagnosis of COVID‐19	https://pmc.ncbi.nlm.nih.gov/articles/PMC8078565/	CC BY-NC 4.0	https://creativecommons.org/licenses/by-nc/4.0/	23836154918c68c246f27ce95ecfe9d9dc860cfc2db56682eb416e2f38b980c1	CD013639-tblf-0042	Table 49	Mei 2020	diagnostic_candidate	2	required_columns_not_found	0	0	0	0
PMC8078565	33724443	10.1002/14651858.CD013639.pub4	2021	Thoracic imaging tests for the diagnosis of COVID‐19	https://pmc.ncbi.nlm.nih.gov/articles/PMC8078565/	CC BY-NC 4.0	https://creativecommons.org/licenses/by-nc/4.0/	23836154918c68c246f27ce95ecfe9d9dc860cfc2db56682eb416e2f38b980c1	CD013639-tblf-0043	Table 50	Miranda Magalhães Santos 2020	diagnostic_candidate	2	required_columns_not_found	0	0	0	0
PMC8078565	33724443	10.1002/14651858.CD013639.pub4	2021	Thoracic imaging tests for the diagnosis of COVID‐19	https://pmc.ncbi.nlm.nih.gov/articles/PMC8078565/	CC BY-NC 4.0	https://creativecommons.org/licenses/by-nc/4.0/	23836154918c68c246f27ce95ecfe9d9dc860cfc2db56682eb416e2f38b980c1	CD013639-tblf-0044	Table 51	Murphy 2020	diagnostic_candidate	2	required_columns_not_found	0	0	0	0
PMC8078565	33724443	10.1002/14651858.CD013639.pub4	2021	Thoracic imaging tests for the diagnosis of COVID‐19	https://pmc.ncbi.nlm.nih.gov/articles/PMC8078565/	CC BY-NC 4.0	https://creativecommons.org/licenses/by-nc/4.0/	23836154918c68c246f27ce95ecfe9d9dc860cfc2db56682eb416e2f38b980c1	CD013639-tblf-0045	Table 52	Narinx 2020	diagnostic_candidate	2	required_columns_not_found	0	0	0	0
PMC8078565	33724443	10.1002/14651858.CD013639.pub4	2021	Thoracic imaging tests for the diagnosis of COVID‐19	https://pmc.ncbi.nlm.nih.gov/articles/PMC8078565/	CC BY-NC 4.0	https://creativecommons.org/licenses/by-nc/4.0/	23836154918c68c246f27ce95ecfe9d9dc860cfc2db56682eb416e2f38b980c1	CD013639-tblf-0046	Table 53	Pare 2020	diagnostic_candidate	2	required_columns_not_found	0	0	0	0
PMC8078565	33724443	10.1002/14651858.CD013639.pub4	2021	Thoracic imaging tests for the diagnosis of COVID‐19	https://pmc.ncbi.nlm.nih.gov/articles/PMC8078565/	CC BY-NC 4.0	https://creativecommons.org/licenses/by-nc/4.0/	23836154918c68c246f27ce95ecfe9d9dc860cfc2db56682eb416e2f38b980c1	CD013639-tblf-0047	Table 54	Patel 2020	diagnostic_candidate	2	required_columns_not_found	0	0	0	0
PMC8078565	33724443	10.1002/14651858.CD013639.pub4	2021	Thoracic imaging tests for the diagnosis of COVID‐19	https://pmc.ncbi.nlm.nih.gov/articles/PMC8078565/	CC BY-NC 4.0	https://creativecommons.org/licenses/by-nc/4.0/	23836154918c68c246f27ce95ecfe9d9dc860cfc2db56682eb416e2f38b980c1	CD013639-tblf-0048	Table 55	Peng 2020	diagnostic_candidate	2	required_columns_not_found	0	0	0	0
PMC8078565	33724443	10.1002/14651858.CD013639.pub4	2021	Thoracic imaging tests for the diagnosis of COVID‐19	https://pmc.ncbi.nlm.nih.gov/articles/PMC8078565/	CC BY-NC 4.0	https://creativecommons.org/licenses/by-nc/4.0/	23836154918c68c246f27ce95ecfe9d9dc860cfc2db56682eb416e2f38b980c1	CD013639-tblf-0049	Table 56	Prokop 2020	diagnostic_candidate	2	required_columns_not_found	0	0	0	0
PMC8078565	33724443	10.1002/14651858.CD013639.pub4	2021	Thoracic imaging tests for the diagnosis of COVID‐19	https://pmc.ncbi.nlm.nih.gov/articles/PMC8078565/	CC BY-NC 4.0	https://creativecommons.org/licenses/by-nc/4.0/	23836154918c68c246f27ce95ecfe9d9dc860cfc2db56682eb416e2f38b980c1	CD013639-tblf-0050	Table 57	Schiaffino 2020	diagnostic_candidate	2	required_columns_not_found	0	0	0	0
PMC8078565	33724443	10.1002/14651858.CD013639.pub4	2021	Thoracic imaging tests for the diagnosis of COVID‐19	https://pmc.ncbi.nlm.nih.gov/articles/PMC8078565/	CC BY-NC 4.0	https://creativecommons.org/licenses/by-nc/4.0/	23836154918c68c246f27ce95ecfe9d9dc860cfc2db56682eb416e2f38b980c1	CD013639-tblf-0051	Table 58	Schulze‐hagen 2020	diagnostic_candidate	2	required_columns_not_found	0	0	0	0
PMC8078565	33724443	10.1002/14651858.CD013639.pub4	2021	Thoracic imaging tests for the diagnosis of COVID‐19	https://pmc.ncbi.nlm.nih.gov/articles/PMC8078565/	CC BY-NC 4.0	https://creativecommons.org/licenses/by-nc/4.0/	23836154918c68c246f27ce95ecfe9d9dc860cfc2db56682eb416e2f38b980c1	CD013639-tblf-0052	Table 59	Song 2020a	diagnostic_candidate	2	required_columns_not_found	0	0	0	0
PMC8078565	33724443	10.1002/14651858.CD013639.pub4	2021	Thoracic imaging tests for the diagnosis of COVID‐19	https://pmc.ncbi.nlm.nih.gov/articles/PMC8078565/	CC BY-NC 4.0	https://creativecommons.org/licenses/by-nc/4.0/	23836154918c68c246f27ce95ecfe9d9dc860cfc2db56682eb416e2f38b980c1	CD013639-tblf-0053	Table 60	Steuwe 2020	diagnostic_candidate	2	required_columns_not_found	0	0	0	0
PMC8078565	33724443	10.1002/14651858.CD013639.pub4	2021	Thoracic imaging tests for the diagnosis of COVID‐19	https://pmc.ncbi.nlm.nih.gov/articles/PMC8078565/	CC BY-NC 4.0	https://creativecommons.org/licenses/by-nc/4.0/	23836154918c68c246f27ce95ecfe9d9dc860cfc2db56682eb416e2f38b980c1	CD013639-tblf-0054	Table 61	Stevens 2020	diagnostic_candidate	2	required_columns_not_found	0	0	0	0
PMC8078565	33724443	10.1002/14651858.CD013639.pub4	2021	Thoracic imaging tests for the diagnosis of COVID‐19	https://pmc.ncbi.nlm.nih.gov/articles/PMC8078565/	CC BY-NC 4.0	https://creativecommons.org/licenses/by-nc/4.0/	23836154918c68c246f27ce95ecfe9d9dc860cfc2db56682eb416e2f38b980c1	CD013639-tblf-0055	Table 62	Wang 2020a	diagnostic_candidate	2	required_columns_not_found	0	0	0	0
PMC8078565	33724443	10.1002/14651858.CD013639.pub4	2021	Thoracic imaging tests for the diagnosis of COVID‐19	https://pmc.ncbi.nlm.nih.gov/articles/PMC8078565/	CC BY-NC 4.0	https://creativecommons.org/licenses/by-nc/4.0/	23836154918c68c246f27ce95ecfe9d9dc860cfc2db56682eb416e2f38b980c1	CD013639-tblf-0056	Table 63	Xiong 2020	diagnostic_candidate	2	required_columns_not_found	0	0	0	0
PMC8078565	33724443	10.1002/14651858.CD013639.pub4	2021	Thoracic imaging tests for the diagnosis of COVID‐19	https://pmc.ncbi.nlm.nih.gov/articles/PMC8078565/	CC BY-NC 4.0	https://creativecommons.org/licenses/by-nc/4.0/	23836154918c68c246f27ce95ecfe9d9dc860cfc2db56682eb416e2f38b980c1	CD013639-tblf-0057	Table 64		diagnostic_candidate	2	required_columns_not_found	0	0	0	0
PMC7230994	32326479	10.3390/jcm9041133	2020	Delta Neutrophil Index for the Prediction of Prognosis in Acute Gastrointestinal Diseases; Diagnostic Test Accuracy Meta-Analysis	https://pmc.ncbi.nlm.nih.gov/articles/PMC7230994/	CC BY 4.0	http://creativecommons.org/licenses/by/4.0/	2ec477e0ca75122076c95a93105b78ce3e4c2ffd6a6e2f53bc571ba251834cac	jcm-09-01133-t001	Table 1	Summary of characteristics of included publications.	explicit_2x2	14	parsed	11	1	1	1
PMC7230994	32326479	10.3390/jcm9041133	2020	Delta Neutrophil Index for the Prediction of Prognosis in Acute Gastrointestinal Diseases; Diagnostic Test Accuracy Meta-Analysis	https://pmc.ncbi.nlm.nih.gov/articles/PMC7230994/	CC BY 4.0	http://creativecommons.org/licenses/by/4.0/	2ec477e0ca75122076c95a93105b78ce3e4c2ffd6a6e2f53bc571ba251834cac	jcm-09-01133-t002	Table 2	Summary of outcome of diagnostic accuracy and subgroup analyses.	performance_summary	8	required_columns_not_found	0	0	0	0
PMC11485385	39429577	10.21037/qims-24-532	2024	Diagnostic value of a magnetic resonance imaging (MRI)-based vertebral bone quality score for bone mineral density assessment: an updated systematic review and meta-analysis	https://pmc.ncbi.nlm.nih.gov/articles/PMC11485385/	CC BY-NC-ND 4.0	https://creativecommons.org/licenses/by-nc-nd/4.0/	03b070e19b6de217f69f170a8028aaa867423b3d8090f03bf3c99fea9a03c54a	t1	Table 1	Characteristics of the articles included in the present meta-analysis	diagnostic_candidate	2	required_columns_not_found	0	0	0	0
PMC11485385	39429577	10.21037/qims-24-532	2024	Diagnostic value of a magnetic resonance imaging (MRI)-based vertebral bone quality score for bone mineral density assessment: an updated systematic review and meta-analysis	https://pmc.ncbi.nlm.nih.gov/articles/PMC11485385/	CC BY-NC-ND 4.0	https://creativecommons.org/licenses/by-nc-nd/4.0/	03b070e19b6de217f69f170a8028aaa867423b3d8090f03bf3c99fea9a03c54a	t2	Table 2	Methodology assessment of the studies included in the present meta-analysis	explicit_2x2	17	parsed	23	1	1	1
PMC7696716	33202682	10.3390/diagnostics10110952	2020	Impact of F-18 Fluorodeoxyglucose PET/CT and PET/MRI on Initial Staging and Changes in Management of Pancreatic Ductal Adenocarcinoma: A Systemic Review and Meta-Analysis	https://pmc.ncbi.nlm.nih.gov/articles/PMC7696716/	CC BY 4.0	http://creativecommons.org/licenses/by/4.0/	bd0c3678f31b3a7295d94644114f3fea4521e91207f51cc7cbacafaf80d5f448	diagnostics-10-00952-t001	Table 1	The characteristics of included studies.	diagnostic_candidate	2	required_columns_not_found	0	0	0	0
PMC7696716	33202682	10.3390/diagnostics10110952	2020	Impact of F-18 Fluorodeoxyglucose PET/CT and PET/MRI on Initial Staging and Changes in Management of Pancreatic Ductal Adenocarcinoma: A Systemic Review and Meta-Analysis	https://pmc.ncbi.nlm.nih.gov/articles/PMC7696716/	CC BY 4.0	http://creativecommons.org/licenses/by/4.0/	bd0c3678f31b3a7295d94644114f3fea4521e91207f51cc7cbacafaf80d5f448	diagnostics-10-00952-t002	Table 2	The results of subgroup analysis.	performance_summary	5	required_columns_not_found	0	0	0	0
PMC7521742	32986723	10.1371/journal.pone.0235940	2020	Diagnostic accuracy of combined thoracic and cardiac sonography for the diagnosis of pulmonary embolism: A systematic review and meta-analysis	https://pmc.ncbi.nlm.nih.gov/articles/PMC7521742/	CC BY 4.0	http://creativecommons.org/licenses/by/4.0/	0f9224711f0cb1bc52a6199950b4c7042a92ce9f56d51e4a08311d47fe00aaa5	pone.0235940.t001	Table 1	Baseline characteristics of included studies.	diagnostic_candidate	2	required_columns_not_found	0	0	0	0
PMC11910744	40088189	10.1177/21925682251327381	2025	MRI-Based Cervical VBQ Scores as Predictors of Cage Subsidence in Cervical Spine Surgery: A Meta-Analysis	https://pmc.ncbi.nlm.nih.gov/articles/PMC11910744/	CC BY-NC-ND 4.0	https://creativecommons.org/licenses/by-nc-nd/4.0/	3c2ead77dff20ff4915eaacdcd2f4751d0ea2316cb0ae6861e67919996ecd3ac	table1-21925682251327381	Table 1.	Characteristics of the Including Studies.	diagnostic_candidate	1	required_columns_not_found	0	0	0	0
PMC7926389	33670020	10.3390/diagnostics11020363	2021	Diagnosis of SARS-Cov-2 Infection by RT-PCR Using Specimens Other Than Naso- and Oropharyngeal Swabs: A Systematic Review and Meta-Analysis	https://pmc.ncbi.nlm.nih.gov/articles/PMC7926389/	CC BY 4.0	http://creativecommons.org/licenses/by/4.0/	63d83c82160d4f0b901ce1e1acb4fb23d7811719bde084b6857bf35d2ba109b1	diagnostics-11-00363-t001	Table 1	Characteristics of the included studies.	performance_summary	8	required_columns_not_found	0	0	0	0
PMC7926389	33670020	10.3390/diagnostics11020363	2021	Diagnosis of SARS-Cov-2 Infection by RT-PCR Using Specimens Other Than Naso- and Oropharyngeal Swabs: A Systematic Review and Meta-Analysis	https://pmc.ncbi.nlm.nih.gov/articles/PMC7926389/	CC BY 4.0	http://creativecommons.org/licenses/by/4.0/	63d83c82160d4f0b901ce1e1acb4fb23d7811719bde084b6857bf35d2ba109b1	diagnostics-11-00363-t002	Table 2	Estimated diagnostic parameters for different specimens.	performance_summary	7	required_columns_not_found	0	0	0	0
PMC12191837	40558281	10.3390/curroncol32060338	2025	Artificial Intelligence in Laryngeal Cancer Detection: A Systematic Review and Meta-Analysis	https://pmc.ncbi.nlm.nih.gov/articles/PMC12191837/	CC BY 4.0	https://creativecommons.org/licenses/by/4.0/	11d7e4587671ae4bd5cf1e3c85eba136f34bf3073f00b7e436becdd83ada69f2	curroncol-32-00338-t001	Table 1	Summary of data collected from involved studies.	explicit_2x2	13	parsed	32	1	0	0
PMC12258422	40661124	10.1515/med-2024-1108	2025	Comparison of computed tomography and guided bronchoscopy in the diagnosis of pulmonary nodules: A systematic review and meta-analysis	https://pmc.ncbi.nlm.nih.gov/articles/PMC12258422/	CC BY 4.0	https://creativecommons.org/licenses/by/4.0/	2ab77c9027ddc60067dad1018f20b207cb014855bee7079777b3de14ac2a5601	j_med-2024-1108_tab_001	Table 1	Basic information of included literature and included research	performance_summary	8	required_columns_not_found	0	0	0	0
PMC8104287	33950988	10.1097/MD.0000000000025822	2021	Musculoskeletal ultrasound for ankylosing spondylitis	https://pmc.ncbi.nlm.nih.gov/articles/PMC8104287/	CC BY-NC 4.0	https://creativecommons.org/licenses/by-nc/4.0/	04ee92979e5de220b472033b6bde8a801a6f37ff07d871beea75a37ed1f92216	T1	Table 1	Summary of the studies included in this review.	explicit_2x2	14	parsed	12	1	0	0
PMC8104287	33950988	10.1097/MD.0000000000025822	2021	Musculoskeletal ultrasound for ankylosing spondylitis	https://pmc.ncbi.nlm.nih.gov/articles/PMC8104287/	CC BY-NC 4.0	https://creativecommons.org/licenses/by-nc/4.0/	04ee92979e5de220b472033b6bde8a801a6f37ff07d871beea75a37ed1f92216	T2	Table 2	Subgroup analysis of accuracy of AS diagnosis, and activity evaluation.	performance_summary	8	required_columns_not_found	0	0	0	0
PMC10374097	37498830	10.1371/journal.pone.0287299	2023	CT radiomics for differentiating fat poor angiomyolipoma from clear cell renal cell carcinoma: Systematic review and meta-analysis	https://pmc.ncbi.nlm.nih.gov/articles/PMC10374097/	https://creativecommons.org/publicdomain/zero/1.0/ This is an open access article, free of all copyright, and may be freely reproduced, distributed, transmitted, modified, built upon, or otherwise used by anyone for any lawful purpose. The work is made available under the Creative Commons CC0 public domain dedication.	https://creativecommons.org/publicdomain/zero/1.0/	587076d3ae0d14e75b56b55ac8be718f6457cd549620e7d27a5f081074ef1115	pone.0287299.t001	Table 1	Characteristics of 10 related studies in the meta-analysis.	explicit_2x2	20	required_columns_not_found	0	0	0	0
PMC8610850	34877286	10.12998/wjcc.v9.i31.9520	2021	Glycated albumin as a biomarker for diagnosis of diabetes mellitus: A systematic review and meta-analysis	https://pmc.ncbi.nlm.nih.gov/articles/PMC8610850/	CC BY-NC 4.0	https://creativecommons.org/licenses/by-nc/4.0/	ed24cb5b4611fc6b1d72caea6c0db1f3167919cca4c42306b8994c1fab51fd7a	T1	Table 1	Basic characteristics of included studies	explicit_2x2	13	required_columns_not_found	0	0	0	0
PMC11493360	39165158	10.3350/cmh.2024.0586	2024	Diagnostic accuracy of vibration-controlled transient elastography for staging liver fibrosis in autoimmune liver diseases: A systematic review and meta-analysis	https://pmc.ncbi.nlm.nih.gov/articles/PMC11493360/	CC BY-NC 3.0	https://creativecommons.org/licenses/by-nc/3.0/	b56ffcd446bc4fed051aaca2fa1f1717bfd6cf1ee19b93a4e772378de1d7df8e	t1-cmh-2024-0586	Table 1.	Characteristics of studies included in the meta-analysis	diagnostic_candidate	2	required_columns_not_found	0	0	0	0
PMC11493360	39165158	10.3350/cmh.2024.0586	2024	Diagnostic accuracy of vibration-controlled transient elastography for staging liver fibrosis in autoimmune liver diseases: A systematic review and meta-analysis	https://pmc.ncbi.nlm.nih.gov/articles/PMC11493360/	CC BY-NC 3.0	https://creativecommons.org/licenses/by-nc/3.0/	b56ffcd446bc4fed051aaca2fa1f1717bfd6cf1ee19b93a4e772378de1d7df8e	t2-cmh-2024-0586	Table 2.	Summary diagnostic performance of VCTE for the detection of fibrosis stages in autoimmune liver diseases	performance_summary	8	required_columns_not_found	0	0	0	0
PMC10465231	37649615	10.7150/thno.88335	2023	Evaluation of FAPI PET imaging in gastric cancer: a systematic review and meta-analysis	https://pmc.ncbi.nlm.nih.gov/articles/PMC10465231/	CC BY 4.0	https://creativecommons.org/licenses/by/4.0/	79cbaa60ac81a4a7e1d39cb7088b693953467184a034e37bc493fe3ebd5100e7	T1	Table 1	Basic characteristic information for the included studies	diagnostic_candidate	4	required_columns_not_found	0	0	0	0
PMC10465231	37649615	10.7150/thno.88335	2023	Evaluation of FAPI PET imaging in gastric cancer: a systematic review and meta-analysis	https://pmc.ncbi.nlm.nih.gov/articles/PMC10465231/	CC BY 4.0	https://creativecommons.org/licenses/by/4.0/	79cbaa60ac81a4a7e1d39cb7088b693953467184a034e37bc493fe3ebd5100e7	T2	Table 2	Summary of the pooled sensitivity of 68 Ga-FAPI and 18 F-FDG PET/CT for GC	diagnostic_candidate	2	required_columns_not_found	0	0	0	0
PMC10465231	37649615	10.7150/thno.88335	2023	Evaluation of FAPI PET imaging in gastric cancer: a systematic review and meta-analysis	https://pmc.ncbi.nlm.nih.gov/articles/PMC10465231/	CC BY 4.0	https://creativecommons.org/licenses/by/4.0/	79cbaa60ac81a4a7e1d39cb7088b693953467184a034e37bc493fe3ebd5100e7	T3	Table 3	Summary of diagnostic accuracy of 68 Ga-FAPI, 18 F-FDG PET/CT, and dual-tracer PET/CT in detecting metastatic lesions of GC	performance_summary	7	required_columns_not_found	0	0	0	0
PMC9345813	34350553	10.1007/s12350-021-02721-8	2021	Diagnostic accuracy of dynamic CZT-SPECT in coronary artery disease. A systematic review and meta-analysis	https://pmc.ncbi.nlm.nih.gov/articles/PMC9345813/	CC BY 4.0	https://creativecommons.org/licenses/by/4.0/	76024a7d84ea1f7663f8850ed819cbca690f4cd31c85f5ba18aec67272d55c73	Tab1	Table 1	Study characteristics	diagnostic_candidate	2	required_columns_not_found	0	0	0	0
PMC9345813	34350553	10.1007/s12350-021-02721-8	2021	Diagnostic accuracy of dynamic CZT-SPECT in coronary artery disease. A systematic review and meta-analysis	https://pmc.ncbi.nlm.nih.gov/articles/PMC9345813/	CC BY 4.0	https://creativecommons.org/licenses/by/4.0/	76024a7d84ea1f7663f8850ed819cbca690f4cd31c85f5ba18aec67272d55c73	Tab2	Table 2	Technical aspects of dynamic CZT-SPECT studies included in meta-analysis	diagnostic_candidate	2	required_columns_not_found	0	0	0	0
PMC9345813	34350553	10.1007/s12350-021-02721-8	2021	Diagnostic accuracy of dynamic CZT-SPECT in coronary artery disease. A systematic review and meta-analysis	https://pmc.ncbi.nlm.nih.gov/articles/PMC9345813/	CC BY 4.0	https://creativecommons.org/licenses/by/4.0/	76024a7d84ea1f7663f8850ed819cbca690f4cd31c85f5ba18aec67272d55c73	Tab3	Table 3	Features of diagnostic accuracy from dynamic CZT-SPECT studies included in meta-analysis	explicit_2x2	19	required_columns_not_found	0	0	0	0
PMC10961363	38528958	10.3389/fmed.2023.1278716	2024	Diagnostic accuracy of oral swab for detection of pulmonary tuberculosis: a systematic review and meta-analysis	https://pmc.ncbi.nlm.nih.gov/articles/PMC10961363/	CC BY 4.0	https://creativecommons.org/licenses/by/4.0/	26ca1cd95272519ecb434403fc3750df764879e17ea5c2be9f41d655a41b8485	T1	Table 1	Baseline characteristics of OSA in the diagnosis of TB included in our analysis.	explicit_2x2	20	required_columns_not_found	0	0	0	0
PMC10961363	38528958	10.3389/fmed.2023.1278716	2024	Diagnostic accuracy of oral swab for detection of pulmonary tuberculosis: a systematic review and meta-analysis	https://pmc.ncbi.nlm.nih.gov/articles/PMC10961363/	CC BY 4.0	https://creativecommons.org/licenses/by/4.0/	26ca1cd95272519ecb434403fc3750df764879e17ea5c2be9f41d655a41b8485	T2	Table 2	Pooled results of OSA in the diagnosis of TB patients.	cross_classification	12	required_columns_not_found	0	0	0	0
PMC11520875	39472962	10.1186/s12957-024-03569-1	2024	The diagnostic accuracy of urine-derived exosomes for bladder cancer: a systematic review and meta-analysis	https://pmc.ncbi.nlm.nih.gov/articles/PMC11520875/	CC BY-NC-ND 4.0	https://creativecommons.org/licenses/by-nc-nd/4.0/	d26479ad00dfb4dbfee926775d8d11d766267e69e87001df59ff91432968358c	Tab1	Table 1	Bibliographic information of included primary studies	diagnostic_candidate	4	required_columns_not_found	0	0	0	0
PMC11520875	39472962	10.1186/s12957-024-03569-1	2024	The diagnostic accuracy of urine-derived exosomes for bladder cancer: a systematic review and meta-analysis	https://pmc.ncbi.nlm.nih.gov/articles/PMC11520875/	CC BY-NC-ND 4.0	https://creativecommons.org/licenses/by-nc-nd/4.0/	d26479ad00dfb4dbfee926775d8d11d766267e69e87001df59ff91432968358c	Tab2	Table 2	The workflow data from the included studies	diagnostic_candidate	1	required_columns_not_found	0	0	0	0
PMC11520875	39472962	10.1186/s12957-024-03569-1	2024	The diagnostic accuracy of urine-derived exosomes for bladder cancer: a systematic review and meta-analysis	https://pmc.ncbi.nlm.nih.gov/articles/PMC11520875/	CC BY-NC-ND 4.0	https://creativecommons.org/licenses/by-nc-nd/4.0/	d26479ad00dfb4dbfee926775d8d11d766267e69e87001df59ff91432968358c	Tab3	Table 3	Data related to study samples from 77 included study in meta-analysis	explicit_2x2	20	parsed	77	1	0	0
PMC11520875	39472962	10.1186/s12957-024-03569-1	2024	The diagnostic accuracy of urine-derived exosomes for bladder cancer: a systematic review and meta-analysis	https://pmc.ncbi.nlm.nih.gov/articles/PMC11520875/	CC BY-NC-ND 4.0	https://creativecommons.org/licenses/by-nc-nd/4.0/	d26479ad00dfb4dbfee926775d8d11d766267e69e87001df59ff91432968358c	Tab4	Table 4	Summary estimates of diagnostic efcacy for exosomal profling in bladder cancer detection	diagnostic_candidate	4	required_columns_not_found	0	0	0	0
PMC12713314	41182224	10.1016/j.jacadv.2025.102133	2025	Accuracy of Smartwatches in the Detection of Atrial Fibrillation	https://pmc.ncbi.nlm.nih.gov/articles/PMC12713314/	CC BY 4.0	https://creativecommons.org/licenses/by/4.0/	8a38fc3b7d99eed9a222b32bbd0157f72169f6af84ba8e1528ecb86b52939f72	tbl1	Table 1	Characteristics of the Studies Included in the Meta-Analysis	diagnostic_candidate	4	required_columns_not_found	0	0	0	0
PMC9072785	35531329	10.3389/fcimb.2022.788692	2022	Diagnostic Accuracy of Interferon-Gamma Release Assays for Tuberculous Meningitis: A Systematic Review and Meta-Analysis	https://pmc.ncbi.nlm.nih.gov/articles/PMC9072785/	CC BY 4.0	https://creativecommons.org/licenses/by/4.0/	5824e7b9443d199f8c32b7e8e3745b61951e109449af54a00fb9972f7257b2ec	T1	Table 1	Characteristics of the included studies.	diagnostic_candidate	2	required_columns_not_found	0	0	0	0
PMC9072785	35531329	10.3389/fcimb.2022.788692	2022	Diagnostic Accuracy of Interferon-Gamma Release Assays for Tuberculous Meningitis: A Systematic Review and Meta-Analysis	https://pmc.ncbi.nlm.nih.gov/articles/PMC9072785/	CC BY 4.0	https://creativecommons.org/licenses/by/4.0/	5824e7b9443d199f8c32b7e8e3745b61951e109449af54a00fb9972f7257b2ec	T2	Table 2	Principal data characteristics of included studies.	explicit_2x2	16	required_columns_not_found	0	0	0	0
PMC9072785	35531329	10.3389/fcimb.2022.788692	2022	Diagnostic Accuracy of Interferon-Gamma Release Assays for Tuberculous Meningitis: A Systematic Review and Meta-Analysis	https://pmc.ncbi.nlm.nih.gov/articles/PMC9072785/	CC BY 4.0	https://creativecommons.org/licenses/by/4.0/	5824e7b9443d199f8c32b7e8e3745b61951e109449af54a00fb9972f7257b2ec	T3	Table 3	Comparison of conventional and novel diagnostic tests for tuberculous meningitis performed on CSF specimens.	performance_summary	8	required_columns_not_found	0	0	0	0
PMC12780560	41522000	10.21037/qims-2024-2634	2025	Diagnosis of axillary lymph node metastasis in breast cancer: a systematic review and meta-analysis of the literature on ultrasound and magnetic resonance imaging published from 2014 to 2025	https://pmc.ncbi.nlm.nih.gov/articles/PMC12780560/	CC BY-NC-ND 4.0	https://creativecommons.org/licenses/by-nc-nd/4.0/	78df37acb3074a6ef496e47df9ecadb4eb61eeeb105f2fd6a7fed8a397c4ce85	t1	Table 1	Characteristics of the included studies on CUS	explicit_2x2	17	parsed	17	1	1	1
PMC12780560	41522000	10.21037/qims-2024-2634	2025	Diagnosis of axillary lymph node metastasis in breast cancer: a systematic review and meta-analysis of the literature on ultrasound and magnetic resonance imaging published from 2014 to 2025	https://pmc.ncbi.nlm.nih.gov/articles/PMC12780560/	CC BY-NC-ND 4.0	https://creativecommons.org/licenses/by-nc-nd/4.0/	78df37acb3074a6ef496e47df9ecadb4eb61eeeb105f2fd6a7fed8a397c4ce85	t2	Table 2	Characteristics of the included studies on CEUS	explicit_2x2	17	parsed	20	1	1	1
PMC12780560	41522000	10.21037/qims-2024-2634	2025	Diagnosis of axillary lymph node metastasis in breast cancer: a systematic review and meta-analysis of the literature on ultrasound and magnetic resonance imaging published from 2014 to 2025	https://pmc.ncbi.nlm.nih.gov/articles/PMC12780560/	CC BY-NC-ND 4.0	https://creativecommons.org/licenses/by-nc-nd/4.0/	78df37acb3074a6ef496e47df9ecadb4eb61eeeb105f2fd6a7fed8a397c4ce85	t3	Table 3	Characteristics of the included studies on magnetic resonance imaging	explicit_2x2	17	parsed	16	1	1	1
PMC12780560	41522000	10.21037/qims-2024-2634	2025	Diagnosis of axillary lymph node metastasis in breast cancer: a systematic review and meta-analysis of the literature on ultrasound and magnetic resonance imaging published from 2014 to 2025	https://pmc.ncbi.nlm.nih.gov/articles/PMC12780560/	CC BY-NC-ND 4.0	https://creativecommons.org/licenses/by-nc-nd/4.0/	78df37acb3074a6ef496e47df9ecadb4eb61eeeb105f2fd6a7fed8a397c4ce85	t4	Table 4	Meta-regression of CUS grayscale in diagnosing axillary lymph node metastasis of breast cancer	performance_summary	6	required_columns_not_found	0	0	0	0
PMC12780560	41522000	10.21037/qims-2024-2634	2025	Diagnosis of axillary lymph node metastasis in breast cancer: a systematic review and meta-analysis of the literature on ultrasound and magnetic resonance imaging published from 2014 to 2025	https://pmc.ncbi.nlm.nih.gov/articles/PMC12780560/	CC BY-NC-ND 4.0	https://creativecommons.org/licenses/by-nc-nd/4.0/	78df37acb3074a6ef496e47df9ecadb4eb61eeeb105f2fd6a7fed8a397c4ce85	t5	Table 5	Meta-regression of CEUS for diagnosing axillary lymph node metastasis of breast cancer	performance_summary	6	required_columns_not_found	0	0	0	0
PMC12780560	41522000	10.21037/qims-2024-2634	2025	Diagnosis of axillary lymph node metastasis in breast cancer: a systematic review and meta-analysis of the literature on ultrasound and magnetic resonance imaging published from 2014 to 2025	https://pmc.ncbi.nlm.nih.gov/articles/PMC12780560/	CC BY-NC-ND 4.0	https://creativecommons.org/licenses/by-nc-nd/4.0/	78df37acb3074a6ef496e47df9ecadb4eb61eeeb105f2fd6a7fed8a397c4ce85	t6	Table 6	Meta-regression of DWI for diagnosing axillary lymph node metastasis of breast cancer	performance_summary	6	required_columns_not_found	0	0	0	0
PMC12780560	41522000	10.21037/qims-2024-2634	2025	Diagnosis of axillary lymph node metastasis in breast cancer: a systematic review and meta-analysis of the literature on ultrasound and magnetic resonance imaging published from 2014 to 2025	https://pmc.ncbi.nlm.nih.gov/articles/PMC12780560/	CC BY-NC-ND 4.0	https://creativecommons.org/licenses/by-nc-nd/4.0/	78df37acb3074a6ef496e47df9ecadb4eb61eeeb105f2fd6a7fed8a397c4ce85	t7	Table 7	Meta-regression of DCE MRI for diagnosing axillary lymph node metastasis of breast cancer	performance_summary	6	required_columns_not_found	0	0	0	0
PMC12780560	41522000	10.21037/qims-2024-2634	2025	Diagnosis of axillary lymph node metastasis in breast cancer: a systematic review and meta-analysis of the literature on ultrasound and magnetic resonance imaging published from 2014 to 2025	https://pmc.ncbi.nlm.nih.gov/articles/PMC12780560/	CC BY-NC-ND 4.0	https://creativecommons.org/licenses/by-nc-nd/4.0/	78df37acb3074a6ef496e47df9ecadb4eb61eeeb105f2fd6a7fed8a397c4ce85	t8	Table 8	Leave-one-out sensitivity analysis for CUS studies	performance_summary	5	required_columns_not_found	0	0	0	0
PMC12780560	41522000	10.21037/qims-2024-2634	2025	Diagnosis of axillary lymph node metastasis in breast cancer: a systematic review and meta-analysis of the literature on ultrasound and magnetic resonance imaging published from 2014 to 2025	https://pmc.ncbi.nlm.nih.gov/articles/PMC12780560/	CC BY-NC-ND 4.0	https://creativecommons.org/licenses/by-nc-nd/4.0/	78df37acb3074a6ef496e47df9ecadb4eb61eeeb105f2fd6a7fed8a397c4ce85	t9	Table 9	Leave-one-out sensitivity analysis for CEUS studies	performance_summary	5	required_columns_not_found	0	0	0	0
PMC12780560	41522000	10.21037/qims-2024-2634	2025	Diagnosis of axillary lymph node metastasis in breast cancer: a systematic review and meta-analysis of the literature on ultrasound and magnetic resonance imaging published from 2014 to 2025	https://pmc.ncbi.nlm.nih.gov/articles/PMC12780560/	CC BY-NC-ND 4.0	https://creativecommons.org/licenses/by-nc-nd/4.0/	78df37acb3074a6ef496e47df9ecadb4eb61eeeb105f2fd6a7fed8a397c4ce85	t10	Table 10	Leave-one-out sensitivity analysis for MRI studies	performance_summary	5	required_columns_not_found	0	0	0	0
PMC8229671	34072573	10.3390/diagnostics11060991	2021	A Meta-Analysis of Computerized Tomography-Based Radiomics for the Diagnosis of COVID-19 and Viral Pneumonia	https://pmc.ncbi.nlm.nih.gov/articles/PMC8229671/	CC BY 4.0	https://creativecommons.org/licenses/by/4.0/	6bcef5c7662c1979c4cd8b405007ece16845d80921089aa1d6df9894ca7b9394	diagnostics-11-00991-t001	Table 1	Details of the chosen studies.	diagnostic_candidate	2	required_columns_not_found	0	0	0	0
PMC8229671	34072573	10.3390/diagnostics11060991	2021	A Meta-Analysis of Computerized Tomography-Based Radiomics for the Diagnosis of COVID-19 and Viral Pneumonia	https://pmc.ncbi.nlm.nih.gov/articles/PMC8229671/	CC BY 4.0	https://creativecommons.org/licenses/by/4.0/	6bcef5c7662c1979c4cd8b405007ece16845d80921089aa1d6df9894ca7b9394	diagnostics-11-00991-t002	Table 2	Radiomics quality scores of the included studies.	diagnostic_candidate	2	required_columns_not_found	0	0	0	0
PMC8229671	34072573	10.3390/diagnostics11060991	2021	A Meta-Analysis of Computerized Tomography-Based Radiomics for the Diagnosis of COVID-19 and Viral Pneumonia	https://pmc.ncbi.nlm.nih.gov/articles/PMC8229671/	CC BY 4.0	https://creativecommons.org/licenses/by/4.0/	6bcef5c7662c1979c4cd8b405007ece16845d80921089aa1d6df9894ca7b9394	diagnostics-11-00991-t003	Table 3	Features used in the prediction models.	diagnostic_candidate	1	required_columns_not_found	0	0	0	0
PMC8229671	34072573	10.3390/diagnostics11060991	2021	A Meta-Analysis of Computerized Tomography-Based Radiomics for the Diagnosis of COVID-19 and Viral Pneumonia	https://pmc.ncbi.nlm.nih.gov/articles/PMC8229671/	CC BY 4.0	https://creativecommons.org/licenses/by/4.0/	6bcef5c7662c1979c4cd8b405007ece16845d80921089aa1d6df9894ca7b9394	diagnostics-11-00991-t004	Table 4	Prediction models used in the collected studies.	diagnostic_candidate	1	required_columns_not_found	0	0	0	0
PMC12377591	40853979	10.1371/journal.pone.0330855	2025	Diagnostic accuracy of circulating tumor DNA for detection of ALK rearrangement in lung cancer: A systematic review and meta-analysis of 14 studies	https://pmc.ncbi.nlm.nih.gov/articles/PMC12377591/	CC BY 4.0	https://creativecommons.org/licenses/by/4.0/	776ab0027a6d37fae37fb7ec308bd43702d1a41caba62e7a50f14119667da68e	pone.0330855.t001	Table 1	Baseline characteristics of the included studies.	explicit_2x2	13	required_columns_not_found	0	0	0	0
PMC12377591	40853979	10.1371/journal.pone.0330855	2025	Diagnostic accuracy of circulating tumor DNA for detection of ALK rearrangement in lung cancer: A systematic review and meta-analysis of 14 studies	https://pmc.ncbi.nlm.nih.gov/articles/PMC12377591/	CC BY 4.0	https://creativecommons.org/licenses/by/4.0/	776ab0027a6d37fae37fb7ec308bd43702d1a41caba62e7a50f14119667da68e	pone.0330855.t002	Table 2	Pooled results of this meta-analyses.	performance_summary	7	required_columns_not_found	0	0	0	0
PMC8172189	33755350	10.1002/mgg3.1654	2021	Non‐invasive prenatal testing for the prenatal screening of sex chromosome aneuploidies: A systematic review and meta‐analysis of diagnostic test accuracy studies	https://pmc.ncbi.nlm.nih.gov/articles/PMC8172189/	CC BY-NC-ND 4.0	https://creativecommons.org/licenses/by-nc-nd/4.0/	dd78dc259e5af2e17fea9fac82b7626d3d7e3c3a63282be453fc24ef93a02fb5	mgg31654-tbl-0001	TABLE 1	Basic features of included studies, N = 21	diagnostic_candidate	2	required_columns_not_found	0	0	0	0
PMC8172189	33755350	10.1002/mgg3.1654	2021	Non‐invasive prenatal testing for the prenatal screening of sex chromosome aneuploidies: A systematic review and meta‐analysis of diagnostic test accuracy studies	https://pmc.ncbi.nlm.nih.gov/articles/PMC8172189/	CC BY-NC-ND 4.0	https://creativecommons.org/licenses/by-nc-nd/4.0/	dd78dc259e5af2e17fea9fac82b7626d3d7e3c3a63282be453fc24ef93a02fb5	mgg31654-tbl-0002	TABLE 2	HSROC model for high‐risk pregnancy	performance_summary	7	required_columns_not_found	0	0	0	0
PMC8172189	33755350	10.1002/mgg3.1654	2021	Non‐invasive prenatal testing for the prenatal screening of sex chromosome aneuploidies: A systematic review and meta‐analysis of diagnostic test accuracy studies	https://pmc.ncbi.nlm.nih.gov/articles/PMC8172189/	CC BY-NC-ND 4.0	https://creativecommons.org/licenses/by-nc-nd/4.0/	dd78dc259e5af2e17fea9fac82b7626d3d7e3c3a63282be453fc24ef93a02fb5	mgg31654-tbl-0003	TABLE 3	Sensitivity analysis of MPSS platform in high‐risk pregnancy	performance_summary	7	required_columns_not_found	0	0	0	0
PMC8172189	33755350	10.1002/mgg3.1654	2021	Non‐invasive prenatal testing for the prenatal screening of sex chromosome aneuploidies: A systematic review and meta‐analysis of diagnostic test accuracy studies	https://pmc.ncbi.nlm.nih.gov/articles/PMC8172189/	CC BY-NC-ND 4.0	https://creativecommons.org/licenses/by-nc-nd/4.0/	dd78dc259e5af2e17fea9fac82b7626d3d7e3c3a63282be453fc24ef93a02fb5	mgg31654-tbl-0004	TABLE 4	Sensitivity analysis of TMPS platform in high‐risk pregnancy	performance_summary	7	required_columns_not_found	0	0	0	0
PMC8172189	33755350	10.1002/mgg3.1654	2021	Non‐invasive prenatal testing for the prenatal screening of sex chromosome aneuploidies: A systematic review and meta‐analysis of diagnostic test accuracy studies	https://pmc.ncbi.nlm.nih.gov/articles/PMC8172189/	CC BY-NC-ND 4.0	https://creativecommons.org/licenses/by-nc-nd/4.0/	dd78dc259e5af2e17fea9fac82b7626d3d7e3c3a63282be453fc24ef93a02fb5	mgg31654-tbl-0005	TABLE A1	Search strategy	cross_classification	12	required_columns_not_found	0	0	0	0
PMC8172189	33755350	10.1002/mgg3.1654	2021	Non‐invasive prenatal testing for the prenatal screening of sex chromosome aneuploidies: A systematic review and meta‐analysis of diagnostic test accuracy studies	https://pmc.ncbi.nlm.nih.gov/articles/PMC8172189/	CC BY-NC-ND 4.0	https://creativecommons.org/licenses/by-nc-nd/4.0/	dd78dc259e5af2e17fea9fac82b7626d3d7e3c3a63282be453fc24ef93a02fb5	mgg31654-tbl-0006	TABLE A2	QUADAS‐2 tool for assessing the methodological quality of included studies	diagnostic_candidate	1	required_columns_not_found	0	0	0	0
PMC12892616	41667954	10.1186/s12245-026-01134-z	2026	Accuracy of ultrasound for intussusception in pediatric emergency presentations: a systematic review and diagnostic meta-analysis	https://pmc.ncbi.nlm.nih.gov/articles/PMC12892616/	CC BY-NC-ND 4.0	https://creativecommons.org/licenses/by-nc-nd/4.0/	fc7590b4ef0aad2c7b6589702b3c85f66e3d156db4f277c9f8daa809b68ac3ab	Tab1	Table 1	Bayesian model estimates	performance_summary	5	required_columns_not_found	0	0	0	0
PMC12892616	41667954	10.1186/s12245-026-01134-z	2026	Accuracy of ultrasound for intussusception in pediatric emergency presentations: a systematic review and diagnostic meta-analysis	https://pmc.ncbi.nlm.nih.gov/articles/PMC12892616/	CC BY-NC-ND 4.0	https://creativecommons.org/licenses/by-nc-nd/4.0/	fc7590b4ef0aad2c7b6589702b3c85f66e3d156db4f277c9f8daa809b68ac3ab	Tab2	Table 2	Summary table of exploratory covariates outcomes	performance_summary	5	required_columns_not_found	0	0	0	0
PMC12892616	41667954	10.1186/s12245-026-01134-z	2026	Accuracy of ultrasound for intussusception in pediatric emergency presentations: a systematic review and diagnostic meta-analysis	https://pmc.ncbi.nlm.nih.gov/articles/PMC12892616/	CC BY-NC-ND 4.0	https://creativecommons.org/licenses/by-nc-nd/4.0/	fc7590b4ef0aad2c7b6589702b3c85f66e3d156db4f277c9f8daa809b68ac3ab	Tab3	Table 3	Grade assessment table	performance_summary	7	required_columns_not_found	0	0	0	0
PMC13432375	42333867	10.1002/hed.70367	2026	Artificial Intelligence–Driven MRI for Cervical Nodal Metastasis Detection in Oral Squamous Cell Carcinoma: A Hierarchical Meta‐Analysis of Diagnostic Accuracy	https://pmc.ncbi.nlm.nih.gov/articles/PMC13432375/	Open access.	https://pmc.ncbi.nlm.nih.gov/tools/openftlist/	20c291f015da8cf1662018ca8b62ecac0fb395ce16a5da864fceb726a3c32221	hed70367-tbl-0001	TABLE 1	General characterization of the included studies.	diagnostic_candidate	2	required_columns_not_found	0	0	0	0
PMC13432375	42333867	10.1002/hed.70367	2026	Artificial Intelligence–Driven MRI for Cervical Nodal Metastasis Detection in Oral Squamous Cell Carcinoma: A Hierarchical Meta‐Analysis of Diagnostic Accuracy	https://pmc.ncbi.nlm.nih.gov/articles/PMC13432375/	Open access.	https://pmc.ncbi.nlm.nih.gov/tools/openftlist/	20c291f015da8cf1662018ca8b62ecac0fb395ce16a5da864fceb726a3c32221	hed70367-tbl-0002	TABLE 2	Algorithmic and technical characterization of the included studies.	performance_summary	7	required_columns_not_found	0	0	0	0
PMC13432375	42333867	10.1002/hed.70367	2026	Artificial Intelligence–Driven MRI for Cervical Nodal Metastasis Detection in Oral Squamous Cell Carcinoma: A Hierarchical Meta‐Analysis of Diagnostic Accuracy	https://pmc.ncbi.nlm.nih.gov/articles/PMC13432375/	Open access.	https://pmc.ncbi.nlm.nih.gov/tools/openftlist/	20c291f015da8cf1662018ca8b62ecac0fb395ce16a5da864fceb726a3c32221	hed70367-tbl-0003	TABLE 3	Pooled diagnostic accuracy of AI‐based MRI for cervical lymph node metastasis in OSCC.	performance_summary	8	required_columns_not_found	0	0	0	0
PMC13432375	42333867	10.1002/hed.70367	2026	Artificial Intelligence–Driven MRI for Cervical Nodal Metastasis Detection in Oral Squamous Cell Carcinoma: A Hierarchical Meta‐Analysis of Diagnostic Accuracy	https://pmc.ncbi.nlm.nih.gov/articles/PMC13432375/	Open access.	https://pmc.ncbi.nlm.nih.gov/tools/openftlist/	20c291f015da8cf1662018ca8b62ecac0fb395ce16a5da864fceb726a3c32221	hed70367-tbl-0004	TABLE 4	Subgroup meta‐regression analysis of diagnostic performance in the included studies.	performance_summary	8	required_columns_not_found	0	0	0	0
PMC10931203	38473269	10.3390/cancers16050907	2024	Diagnostic Accuracy of Transvaginal Ultrasound and Magnetic Resonance Imaging for the Detection of Myometrial Infiltration in Endometrial Cancer: A Systematic Review and Meta-Analysis	https://pmc.ncbi.nlm.nih.gov/articles/PMC10931203/	CC BY 4.0	https://creativecommons.org/licenses/by/4.0/	b9ee825b31c70eeed92e4b0ffe68492706c27ea407cab3a944420d0a5012c1ef	cancers-16-00907-t001	Table 1	Basic characteristics of the included articles.	diagnostic_candidate	2	required_columns_not_found	0	0	0	0
PMC8972647	35365110	10.1186/s12890-022-01914-2	2022	The ROX index as a predictor of high-flow nasal cannula outcome in pneumonia patients with acute hypoxemic respiratory failure: a systematic review and meta-analysis	https://pmc.ncbi.nlm.nih.gov/articles/PMC8972647/	CC BY 4.0	https://creativecommons.org/licenses/by/4.0/	aed4ffee984771b4d3d3ec4fce46d91d1a3a24aca8a682e8736fd3b842bcbbb7	Tab1	Table 1	The baseline characteristics	diagnostic_candidate	2	required_columns_not_found	0	0	0	0
PMC8972647	35365110	10.1186/s12890-022-01914-2	2022	The ROX index as a predictor of high-flow nasal cannula outcome in pneumonia patients with acute hypoxemic respiratory failure: a systematic review and meta-analysis	https://pmc.ncbi.nlm.nih.gov/articles/PMC8972647/	CC BY 4.0	https://creativecommons.org/licenses/by/4.0/	aed4ffee984771b4d3d3ec4fce46d91d1a3a24aca8a682e8736fd3b842bcbbb7	Tab2	Table 2	Assessment of methodological quality of each study	diagnostic_candidate	0	required_columns_not_found	0	0	0	0
PMC8972647	35365110	10.1186/s12890-022-01914-2	2022	The ROX index as a predictor of high-flow nasal cannula outcome in pneumonia patients with acute hypoxemic respiratory failure: a systematic review and meta-analysis	https://pmc.ncbi.nlm.nih.gov/articles/PMC8972647/	CC BY 4.0	https://creativecommons.org/licenses/by/4.0/	aed4ffee984771b4d3d3ec4fce46d91d1a3a24aca8a682e8736fd3b842bcbbb7	Tab3	Table 3	Effect estimates of the ROX index for predicting the successful weaning from HFNC	performance_summary	7	required_columns_not_found	0	0	0	0
PMC13265406	41730655	10.2463/mrms.rev.2025-0115	2026	Diagnostic Accuracy of Artificial Intelligence for Predicting MGMT Promoter Methylation in Glioblastoma Using MR Imaging: A Systematic Review	https://pmc.ncbi.nlm.nih.gov/articles/PMC13265406/	CC BY-NC-ND 4.0	https://creativecommons.org/licenses/by-nc-nd/4.0/	34bf8dda552ce632f5a7a80449104dc699b85a03bb78dcc948de307d9739c4ac	T0001	Table 1	Key characteristics of selected studies	diagnostic_candidate	2	required_columns_not_found	0	0	0	0
PMC13265406	41730655	10.2463/mrms.rev.2025-0115	2026	Diagnostic Accuracy of Artificial Intelligence for Predicting MGMT Promoter Methylation in Glioblastoma Using MR Imaging: A Systematic Review	https://pmc.ncbi.nlm.nih.gov/articles/PMC13265406/	CC BY-NC-ND 4.0	https://creativecommons.org/licenses/by-nc-nd/4.0/	34bf8dda552ce632f5a7a80449104dc699b85a03bb78dcc948de307d9739c4ac	T0002	Table 2	Summary of the top-performing AI models from each study predicting MGMT promoter methylation status in glioblastoma using MRI data	performance_summary	8	required_columns_not_found	0	0	0	0
PMC12158847	40498173	10.1007/s00423-025-03742-4	2025	Systematic review and meta-analysis of diagnostic accuracy of one-step nucleic acid amplification for lymph node metastases of papillary thyroid carcinoma	https://pmc.ncbi.nlm.nih.gov/articles/PMC12158847/	CC BY 4.0	https://creativecommons.org/licenses/by/4.0/	934ab1747185f7554753f1a40aae2bd0283effe177378ccdd70bcb5996fd77e3	Tab1	Table 1	Characteristics of included studies	explicit_2x2	14	parsed	7	1	1	1
PMC12158847	40498173	10.1007/s00423-025-03742-4	2025	Systematic review and meta-analysis of diagnostic accuracy of one-step nucleic acid amplification for lymph node metastases of papillary thyroid carcinoma	https://pmc.ncbi.nlm.nih.gov/articles/PMC12158847/	CC BY 4.0	https://creativecommons.org/licenses/by/4.0/	934ab1747185f7554753f1a40aae2bd0283effe177378ccdd70bcb5996fd77e3	Tab2	Table 2	QUADAS-2 domains evaluation of each study	diagnostic_candidate	0	required_columns_not_found	0	0	0	0
PMC9955687	36832295	10.3390/diagnostics13040807	2023	Diagnostic Performance of Two-Dimensional Ultrasound, Two-Dimensional Sonohysterography and Three-Dimensional Ultrasound in the Diagnosis of Septate Uterus—A Systematic Review and Meta-Analysis	https://pmc.ncbi.nlm.nih.gov/articles/PMC9955687/	CC BY 4.0	https://creativecommons.org/licenses/by/4.0/	8cae41d60dffebf85882d4206e1d3bf2132d15da3279c9b53ab7022a506fd045	diagnostics-13-00807-t001	Table 1	Main characteristics of the studies included in the meta-analysis.	diagnostic_candidate	1	required_columns_not_found	0	0	0	0
PMC9955687	36832295	10.3390/diagnostics13040807	2023	Diagnostic Performance of Two-Dimensional Ultrasound, Two-Dimensional Sonohysterography and Three-Dimensional Ultrasound in the Diagnosis of Septate Uterus—A Systematic Review and Meta-Analysis	https://pmc.ncbi.nlm.nih.gov/articles/PMC9955687/	CC BY 4.0	https://creativecommons.org/licenses/by/4.0/	8cae41d60dffebf85882d4206e1d3bf2132d15da3279c9b53ab7022a506fd045	diagnostics-13-00807-t002	Table 2	Quality assessment (risk of bias and concerns of applicability) for all studies included in the meta-analysis.	diagnostic_candidate	2	required_columns_not_found	0	0	0	0
PMC10450079	37620113	10.1136/rmdopen-2023-003379	2023	Imaging in diagnosis, monitoring and outcome prediction of large vessel vasculitis: a systematic literature review and meta-analysis informing the 2023 update of the EULAR recommendations	https://pmc.ncbi.nlm.nih.gov/articles/PMC10450079/	CC BY-NC 4.0	https://creativecommons.org/licenses/by-nc/4.0/	271196bb0b85213e7ab6bffe72ef5b6956bcee38830013418e5bb0142ea88259	T1	Table 1	Characteristics of diagnostic accuracy studies on ultrasound in GCA	diagnostic_candidate	4	required_columns_not_found	0	0	0	0
PMC10450079	37620113	10.1136/rmdopen-2023-003379	2023	Imaging in diagnosis, monitoring and outcome prediction of large vessel vasculitis: a systematic literature review and meta-analysis informing the 2023 update of the EULAR recommendations	https://pmc.ncbi.nlm.nih.gov/articles/PMC10450079/	CC BY-NC 4.0	https://creativecommons.org/licenses/by-nc/4.0/	271196bb0b85213e7ab6bffe72ef5b6956bcee38830013418e5bb0142ea88259	T2	Table 2	Characteristics of diagnostic accuracy studies on MRI in GCA	diagnostic_candidate	4	required_columns_not_found	0	0	0	0
PMC10450079	37620113	10.1136/rmdopen-2023-003379	2023	Imaging in diagnosis, monitoring and outcome prediction of large vessel vasculitis: a systematic literature review and meta-analysis informing the 2023 update of the EULAR recommendations	https://pmc.ncbi.nlm.nih.gov/articles/PMC10450079/	CC BY-NC 4.0	https://creativecommons.org/licenses/by-nc/4.0/	271196bb0b85213e7ab6bffe72ef5b6956bcee38830013418e5bb0142ea88259	T3	Table 3	Characteristics of diagnostic accuracy studies on FDG-PET in GCA	diagnostic_candidate	4	required_columns_not_found	0	0	0	0
PMC10450079	37620113	10.1136/rmdopen-2023-003379	2023	Imaging in diagnosis, monitoring and outcome prediction of large vessel vasculitis: a systematic literature review and meta-analysis informing the 2023 update of the EULAR recommendations	https://pmc.ncbi.nlm.nih.gov/articles/PMC10450079/	CC BY-NC 4.0	https://creativecommons.org/licenses/by-nc/4.0/	271196bb0b85213e7ab6bffe72ef5b6956bcee38830013418e5bb0142ea88259	T4	Table 4	Subgroup and sensitivity analyses of all studies on diagnostic properties for giant cell arteritis using imaging as index test and clinical diagnosis as reference standard	performance_summary	8	required_columns_not_found	0	0	0	0
PMC9803521	36595981	10.1097/MD.0000000000032432	2022	Brain natriuretic peptide as a biomarker for predicting contrast-induced nephropathy in patients undergoing coronary angiography/intervention: A systematic review and meta-analysis	https://pmc.ncbi.nlm.nih.gov/articles/PMC9803521/	CC BY 4.0	https://creativecommons.org/licenses/by/4.0/	9c66e38101d2b404290d45ba5200ef514f8cc087a5d3dca6f8930f07f1e4da84	T1	Table 1	The search terms and exact results in PubMed database.	diagnostic_candidate	1	required_columns_not_found	0	0	0	0
PMC9803521	36595981	10.1097/MD.0000000000032432	2022	Brain natriuretic peptide as a biomarker for predicting contrast-induced nephropathy in patients undergoing coronary angiography/intervention: A systematic review and meta-analysis	https://pmc.ncbi.nlm.nih.gov/articles/PMC9803521/	CC BY 4.0	https://creativecommons.org/licenses/by/4.0/	9c66e38101d2b404290d45ba5200ef514f8cc087a5d3dca6f8930f07f1e4da84	T2	Table 2	Characteristics of included studies.	diagnostic_candidate	2	required_columns_not_found	0	0	0	0
PMC9803521	36595981	10.1097/MD.0000000000032432	2022	Brain natriuretic peptide as a biomarker for predicting contrast-induced nephropathy in patients undergoing coronary angiography/intervention: A systematic review and meta-analysis	https://pmc.ncbi.nlm.nih.gov/articles/PMC9803521/	CC BY 4.0	https://creativecommons.org/licenses/by/4.0/	9c66e38101d2b404290d45ba5200ef514f8cc087a5d3dca6f8930f07f1e4da84	T3	Table 3	The detailed information about index test of included studies.	explicit_2x2	13	parsed	12	1	1	1
PMC9803521	36595981	10.1097/MD.0000000000032432	2022	Brain natriuretic peptide as a biomarker for predicting contrast-induced nephropathy in patients undergoing coronary angiography/intervention: A systematic review and meta-analysis	https://pmc.ncbi.nlm.nih.gov/articles/PMC9803521/	CC BY 4.0	https://creativecommons.org/licenses/by/4.0/	9c66e38101d2b404290d45ba5200ef514f8cc087a5d3dca6f8930f07f1e4da84	T4	Table 4	Subgroup analysis for the prediction of CIN by brain natriuretic peptide.	performance_summary	7	required_columns_not_found	0	0	0	0
PMC10474684	37658356	10.1186/s13017-023-00512-9	2023	Diagnostic accuracy of biomarkers to detect acute mesenteric ischaemia in adult patients: a systematic review and meta-analysis	https://pmc.ncbi.nlm.nih.gov/articles/PMC10474684/	CC BY 4.0	https://creativecommons.org/licenses/by/4.0/	34f4e365c9e174911ac381485938470079c0e44bbda105409716730ca4038440	Tab1	Table 1	Diagnostic accuracy of all potential biomarkers for AMI studied in meta-analyses	performance_summary	8	required_columns_not_found	0	0	0	0
PMC10474684	37658356	10.1186/s13017-023-00512-9	2023	Diagnostic accuracy of biomarkers to detect acute mesenteric ischaemia in adult patients: a systematic review and meta-analysis	https://pmc.ncbi.nlm.nih.gov/articles/PMC10474684/	CC BY 4.0	https://creativecommons.org/licenses/by/4.0/	34f4e365c9e174911ac381485938470079c0e44bbda105409716730ca4038440	Tab2	Table 2	Ranking of twelve best biomarkers according to Youden index	diagnostic_candidate	1	required_columns_not_found	0	0	0	0
PMC12916058	41671284	10.1371/journal.pntd.0013974	2026	Diagnostic accuracy of nucleic acid amplification tests for human intestinal nematode infections: A systematic review and meta-analysis	https://pmc.ncbi.nlm.nih.gov/articles/PMC12916058/	CC BY 4.0	https://creativecommons.org/licenses/by/4.0/	9fc931c71667ef634e4544256d3dc30ff33e2c9ba01d74896c88a76601f901ac	pntd.0013974.t001	Table 1	Summary of the included studies.	diagnostic_candidate	4	required_columns_not_found	0	0	0	0
PMC12916058	41671284	10.1371/journal.pntd.0013974	2026	Diagnostic accuracy of nucleic acid amplification tests for human intestinal nematode infections: A systematic review and meta-analysis	https://pmc.ncbi.nlm.nih.gov/articles/PMC12916058/	CC BY 4.0	https://creativecommons.org/licenses/by/4.0/	9fc931c71667ef634e4544256d3dc30ff33e2c9ba01d74896c88a76601f901ac	pntd.0013974.t002	Table 2	Index test (NAAT) characteristics of included studies.	diagnostic_candidate	3	required_columns_not_found	0	0	0	0
PMC12916058	41671284	10.1371/journal.pntd.0013974	2026	Diagnostic accuracy of nucleic acid amplification tests for human intestinal nematode infections: A systematic review and meta-analysis	https://pmc.ncbi.nlm.nih.gov/articles/PMC12916058/	CC BY 4.0	https://creativecommons.org/licenses/by/4.0/	9fc931c71667ef634e4544256d3dc30ff33e2c9ba01d74896c88a76601f901ac	pntd.0013974.t003	Table 3	Summary of diagnostic test accuracy of NAATs, KK and BT for detecting HINIs.	performance_summary	7	required_columns_not_found	0	0	0	0
PMC11327031	39157064	10.3389/fneur.2024.1447964	2024	The diagnostic value of contrast-enhanced transcranial Doppler and contrast-enhanced transthoracic echocardiography for right to left shunt in patent foramen ovale: a systematic review and meta-analysis	https://pmc.ncbi.nlm.nih.gov/articles/PMC11327031/	CC BY 4.0	https://creativecommons.org/licenses/by/4.0/	dc135f96a4bd6e361d62767cea79a64ebf62706871411dd102df69bdb3ee4103	tab1	Table 1	Included studies and the basic characteristics.	diagnostic_candidate	2	required_columns_not_found	0	0	0	0
PMC7034741	32080132	10.1097/MD.0000000000019254	2020	Accuracy of ADC derived from DWI for differentiating high-grade from low-grade gliomas	https://pmc.ncbi.nlm.nih.gov/articles/PMC7034741/	CC BY-NC 4.0	http://creativecommons.org/licenses/by-nc/4.0	7ef057747833e2f0fa93f67d73ede21d6ea1e2d30f56f09bf7a1fcac8d7e6f50	T1	Table 1	Baseline characteristics of included studies.	diagnostic_candidate	0	required_columns_not_found	0	0	0	0
PMC7034741	32080132	10.1097/MD.0000000000019254	2020	Accuracy of ADC derived from DWI for differentiating high-grade from low-grade gliomas	https://pmc.ncbi.nlm.nih.gov/articles/PMC7034741/	CC BY-NC 4.0	http://creativecommons.org/licenses/by-nc/4.0	7ef057747833e2f0fa93f67d73ede21d6ea1e2d30f56f09bf7a1fcac8d7e6f50	T2	Table 2	Results of the QUADAS-2 quality assessment of included studies.	diagnostic_candidate	0	required_columns_not_found	0	0	0	0
PMC11786599	39897720	10.2147/CLEP.S501445	2025	Diagnostic Accuracy of Non-Invasive Diagnostic Tests for Nonalcoholic Fatty Liver Disease: A Systematic Review and Network Meta-Analysis	https://pmc.ncbi.nlm.nih.gov/articles/PMC11786599/	https://creativecommons.org/licenses/by-nc/3.0/ This work is published and licensed by Dove Medical Press Limited. The full terms of this license are available at https://www.dovepress.com/terms.php and incorporate the Creative Commons Attribution – Non Commercial (unported, v3.0) License ( http://creativecommons.org/licenses/by-nc/3.0/ ). By accessing the work you hereby accept the Terms. Non-commercial uses of the work are permitted without any further permission from Dove Medical Press Limite	https://www.dovepress.com/terms.php	cb5d1e46ae38df740e34be8c6247c7262cc0c75c53161b1d8b28823c80175cd5	t0001	Table 1	Pairwise Meta-Analysis of Diagnostic Accuracy for NAFLD	diagnostic_candidate	3	required_columns_not_found	0	0	0	0
PMC11786599	39897720	10.2147/CLEP.S501445	2025	Diagnostic Accuracy of Non-Invasive Diagnostic Tests for Nonalcoholic Fatty Liver Disease: A Systematic Review and Network Meta-Analysis	https://pmc.ncbi.nlm.nih.gov/articles/PMC11786599/	https://creativecommons.org/licenses/by-nc/3.0/ This work is published and licensed by Dove Medical Press Limited. The full terms of this license are available at https://www.dovepress.com/terms.php and incorporate the Creative Commons Attribution – Non Commercial (unported, v3.0) License ( http://creativecommons.org/licenses/by-nc/3.0/ ). By accessing the work you hereby accept the Terms. Non-commercial uses of the work are permitted without any further permission from Dove Medical Press Limite	https://www.dovepress.com/terms.php	cb5d1e46ae38df740e34be8c6247c7262cc0c75c53161b1d8b28823c80175cd5	t0002	Table 2	27 NITs Diagnostic for Steatosis ≥S1 ANOVA Model Analysis Results	performance_summary	7	required_columns_not_found	0	0	0	0
PMC11786599	39897720	10.2147/CLEP.S501445	2025	Diagnostic Accuracy of Non-Invasive Diagnostic Tests for Nonalcoholic Fatty Liver Disease: A Systematic Review and Network Meta-Analysis	https://pmc.ncbi.nlm.nih.gov/articles/PMC11786599/	https://creativecommons.org/licenses/by-nc/3.0/ This work is published and licensed by Dove Medical Press Limited. The full terms of this license are available at https://www.dovepress.com/terms.php and incorporate the Creative Commons Attribution – Non Commercial (unported, v3.0) License ( http://creativecommons.org/licenses/by-nc/3.0/ ). By accessing the work you hereby accept the Terms. Non-commercial uses of the work are permitted without any further permission from Dove Medical Press Limite	https://www.dovepress.com/terms.php	cb5d1e46ae38df740e34be8c6247c7262cc0c75c53161b1d8b28823c80175cd5	t0003	Table 3	4 NITs Diagnostic for Steatosis ≥S2 ANOVA Model Analysis Results	performance_summary	7	required_columns_not_found	0	0	0	0
PMC11786599	39897720	10.2147/CLEP.S501445	2025	Diagnostic Accuracy of Non-Invasive Diagnostic Tests for Nonalcoholic Fatty Liver Disease: A Systematic Review and Network Meta-Analysis	https://pmc.ncbi.nlm.nih.gov/articles/PMC11786599/	https://creativecommons.org/licenses/by-nc/3.0/ This work is published and licensed by Dove Medical Press Limited. The full terms of this license are available at https://www.dovepress.com/terms.php and incorporate the Creative Commons Attribution – Non Commercial (unported, v3.0) License ( http://creativecommons.org/licenses/by-nc/3.0/ ). By accessing the work you hereby accept the Terms. Non-commercial uses of the work are permitted without any further permission from Dove Medical Press Limite	https://www.dovepress.com/terms.php	cb5d1e46ae38df740e34be8c6247c7262cc0c75c53161b1d8b28823c80175cd5	t0004	Table 4	40 NITs Diagnostic for NAFL Vs NASH ANOVA Model Analysis Results	performance_summary	7	required_columns_not_found	0	0	0	0
PMC11786599	39897720	10.2147/CLEP.S501445	2025	Diagnostic Accuracy of Non-Invasive Diagnostic Tests for Nonalcoholic Fatty Liver Disease: A Systematic Review and Network Meta-Analysis	https://pmc.ncbi.nlm.nih.gov/articles/PMC11786599/	https://creativecommons.org/licenses/by-nc/3.0/ This work is published and licensed by Dove Medical Press Limited. The full terms of this license are available at https://www.dovepress.com/terms.php and incorporate the Creative Commons Attribution – Non Commercial (unported, v3.0) License ( http://creativecommons.org/licenses/by-nc/3.0/ ). By accessing the work you hereby accept the Terms. Non-commercial uses of the work are permitted without any further permission from Dove Medical Press Limite	https://www.dovepress.com/terms.php	cb5d1e46ae38df740e34be8c6247c7262cc0c75c53161b1d8b28823c80175cd5	t0005	Table 5	15 NITs Diagnostic for NAFLD With Fibrosis ANOVA Model Analysis Results	performance_summary	7	required_columns_not_found	0	0	0	0
PMC11786599	39897720	10.2147/CLEP.S501445	2025	Diagnostic Accuracy of Non-Invasive Diagnostic Tests for Nonalcoholic Fatty Liver Disease: A Systematic Review and Network Meta-Analysis	https://pmc.ncbi.nlm.nih.gov/articles/PMC11786599/	https://creativecommons.org/licenses/by-nc/3.0/ This work is published and licensed by Dove Medical Press Limited. The full terms of this license are available at https://www.dovepress.com/terms.php and incorporate the Creative Commons Attribution – Non Commercial (unported, v3.0) License ( http://creativecommons.org/licenses/by-nc/3.0/ ). By accessing the work you hereby accept the Terms. Non-commercial uses of the work are permitted without any further permission from Dove Medical Press Limite	https://www.dovepress.com/terms.php	cb5d1e46ae38df740e34be8c6247c7262cc0c75c53161b1d8b28823c80175cd5	t0006	Table 6	40 NITs Diagnostic for NAFLD ≥F2 ANOVA Model Analysis Results	performance_summary	7	required_columns_not_found	0	0	0	0
PMC11786599	39897720	10.2147/CLEP.S501445	2025	Diagnostic Accuracy of Non-Invasive Diagnostic Tests for Nonalcoholic Fatty Liver Disease: A Systematic Review and Network Meta-Analysis	https://pmc.ncbi.nlm.nih.gov/articles/PMC11786599/	https://creativecommons.org/licenses/by-nc/3.0/ This work is published and licensed by Dove Medical Press Limited. The full terms of this license are available at https://www.dovepress.com/terms.php and incorporate the Creative Commons Attribution – Non Commercial (unported, v3.0) License ( http://creativecommons.org/licenses/by-nc/3.0/ ). By accessing the work you hereby accept the Terms. Non-commercial uses of the work are permitted without any further permission from Dove Medical Press Limite	https://www.dovepress.com/terms.php	cb5d1e46ae38df740e34be8c6247c7262cc0c75c53161b1d8b28823c80175cd5	t0007	Table 7	64 NITs Diagnostic for Advanced Fibrosis (≥F3) ANOVA Model Analysis Results	performance_summary	7	required_columns_not_found	0	0	0	0
PMC11786599	39897720	10.2147/CLEP.S501445	2025	Diagnostic Accuracy of Non-Invasive Diagnostic Tests for Nonalcoholic Fatty Liver Disease: A Systematic Review and Network Meta-Analysis	https://pmc.ncbi.nlm.nih.gov/articles/PMC11786599/	https://creativecommons.org/licenses/by-nc/3.0/ This work is published and licensed by Dove Medical Press Limited. The full terms of this license are available at https://www.dovepress.com/terms.php and incorporate the Creative Commons Attribution – Non Commercial (unported, v3.0) License ( http://creativecommons.org/licenses/by-nc/3.0/ ). By accessing the work you hereby accept the Terms. Non-commercial uses of the work are permitted without any further permission from Dove Medical Press Limite	https://www.dovepress.com/terms.php	cb5d1e46ae38df740e34be8c6247c7262cc0c75c53161b1d8b28823c80175cd5	t0008	Table 8	14 NITs Diagnostic for High-Risk NASH (NAS≥4, ≥F2) ANOVA Model Analysis Results	performance_summary	7	required_columns_not_found	0	0	0	0
PMC12057528	38973658	10.4274/dir.2024.242784	2025	Diagnostic performance of the O-RADS MRI system for magnetic resonance imaging in discriminating benign and malignant adnexal lesions: a systematic review, meta-analysis, and meta-regression	https://pmc.ncbi.nlm.nih.gov/articles/PMC12057528/	CC BY-NC 4.0	https://creativecommons.org/licenses/by-nc/4.0/	dbeac2525d2769ffcdd0a96cd476f3746adccb8cf886c7a8dcc552014d14c101	d67e434	Table 1		diagnostic_candidate	4	required_columns_not_found	0	0	0	0
PMC12057528	38973658	10.4274/dir.2024.242784	2025	Diagnostic performance of the O-RADS MRI system for magnetic resonance imaging in discriminating benign and malignant adnexal lesions: a systematic review, meta-analysis, and meta-regression	https://pmc.ncbi.nlm.nih.gov/articles/PMC12057528/	CC BY-NC 4.0	https://creativecommons.org/licenses/by-nc/4.0/	dbeac2525d2769ffcdd0a96cd476f3746adccb8cf886c7a8dcc552014d14c101	d67e1088	Table 2		diagnostic_candidate	1	required_columns_not_found	0	0	0	0
PMC12057528	38973658	10.4274/dir.2024.242784	2025	Diagnostic performance of the O-RADS MRI system for magnetic resonance imaging in discriminating benign and malignant adnexal lesions: a systematic review, meta-analysis, and meta-regression	https://pmc.ncbi.nlm.nih.gov/articles/PMC12057528/	CC BY-NC 4.0	https://creativecommons.org/licenses/by-nc/4.0/	dbeac2525d2769ffcdd0a96cd476f3746adccb8cf886c7a8dcc552014d14c101	table-1-the-characteristics-of-the-included-studies	Table 1. The characteristics of the included studies		diagnostic_candidate	2	required_columns_not_found	0	0	0	0
PMC9075398	34796743	10.1161/JAHA.121.022505	2021	Cardiac Computed Tomography Versus Transesophageal Echocardiography for the Detection of Left Atrial Appendage Thrombus: A Systemic Review and Meta‐Analysis	https://pmc.ncbi.nlm.nih.gov/articles/PMC9075398/	CC BY-NC-ND 4.0	https://creativecommons.org/licenses/by-nc-nd/4.0/	9ba6fefaa16d01f45d0a504568aa1181f21052b8c8c287e8b4b4676a0962ce94	jah36921-tbl-0001	Table 1	Baseline Characteristics of Included Studies	diagnostic_candidate	4	required_columns_not_found	0	0	0	0
PMC9075398	34796743	10.1161/JAHA.121.022505	2021	Cardiac Computed Tomography Versus Transesophageal Echocardiography for the Detection of Left Atrial Appendage Thrombus: A Systemic Review and Meta‐Analysis	https://pmc.ncbi.nlm.nih.gov/articles/PMC9075398/	CC BY-NC-ND 4.0	https://creativecommons.org/licenses/by-nc-nd/4.0/	9ba6fefaa16d01f45d0a504568aa1181f21052b8c8c287e8b4b4676a0962ce94	jah36921-tbl-0002	Table 2	Sensitivity and Specificity of Each Subgroup	performance_summary	5	required_columns_not_found	0	0	0	0
PMC11412207	39301494	10.3389/fmed.2024.1447057	2024	Diagnostic accuracy of deep learning in detection and prognostication of renal cell carcinoma: a systematic review and meta-analysis	https://pmc.ncbi.nlm.nih.gov/articles/PMC11412207/	CC BY 4.0	https://creativecommons.org/licenses/by/4.0/	e8ffcf6a935314162acfc3a3a8737ba00e61fbfb6d87d4302d20e588b403b184	tab1	Table 1	Summary of the included studies.	diagnostic_candidate	2	required_columns_not_found	0	0	0	0
PMC11412207	39301494	10.3389/fmed.2024.1447057	2024	Diagnostic accuracy of deep learning in detection and prognostication of renal cell carcinoma: a systematic review and meta-analysis	https://pmc.ncbi.nlm.nih.gov/articles/PMC11412207/	CC BY 4.0	https://creativecommons.org/licenses/by/4.0/	e8ffcf6a935314162acfc3a3a8737ba00e61fbfb6d87d4302d20e588b403b184	tab2	Table 2	Deep neural network model characteristics.	diagnostic_candidate	4	required_columns_not_found	0	0	0	0
PMC10733129	38097297	10.1016/S2214-109X(23)00469-2	2024	Oral swabs with a rapid molecular diagnostic test for pulmonary tuberculosis in adults and children: a systematic review	https://pmc.ncbi.nlm.nih.gov/articles/PMC10733129/	CC BY 4.0	https://creativecommons.org/licenses/by/4.0/	2a5fa0ec2b75a6e477561562e6015f7b1a19ac20c2c7d44313dc88d2f409e58e	tbl1	Table	Characteristics of oral swabs for the diagnosis of pulmonary tuberculosis by study	diagnostic_candidate	2	required_columns_not_found	0	0	0	0
PMC11196697	38914731	10.1038/s41598-024-65663-4	2024	Evaluating the diagnostic accuracy of QIAreach QuantiFERON-TB compared to QuantiFERON-TB Gold Plus for tuberculosis: a systematic review and meta-analysis	https://pmc.ncbi.nlm.nih.gov/articles/PMC11196697/	CC BY 4.0	https://creativecommons.org/licenses/by/4.0/	10f583e66abd4ec4ec9413034a4e963fc3e2608195b704dc135761f9c54e79de	Tab1	Table 1	Characteristics of the included studies.	diagnostic_candidate	1	required_columns_not_found	0	0	0	0
PMC11196697	38914731	10.1038/s41598-024-65663-4	2024	Evaluating the diagnostic accuracy of QIAreach QuantiFERON-TB compared to QuantiFERON-TB Gold Plus for tuberculosis: a systematic review and meta-analysis	https://pmc.ncbi.nlm.nih.gov/articles/PMC11196697/	CC BY 4.0	https://creativecommons.org/licenses/by/4.0/	10f583e66abd4ec4ec9413034a4e963fc3e2608195b704dc135761f9c54e79de	Tab2	Table 2	Diagnostic performance of QIAreach QFT across different studies.	explicit_2x2	15	parsed	4	1	0	0
PMC7782037	33216659	10.1080/02813432.2020.1844370	2020	Performance of the Eight-item Informant Interview to Differentiate Aging and Dementia within a context similar to the Swedish primary healthcare sector: a systematic review of diagnostic test accuracy studies	https://pmc.ncbi.nlm.nih.gov/articles/PMC7782037/	CC BY 4.0	https://creativecommons.org/licenses/by/4.0/	baff135a40259c178e8289ee5d75f90cc77d4c26aeeb9b30c3cd46dafcff1fba	t0001	Table 1.	Characteristics, accuracy summaries and summary of findings of included studies in AD8’s DTA for identifying dementia.	explicit_2x2	19	required_columns_not_found	0	0	0	0
PMC7782037	33216659	10.1080/02813432.2020.1844370	2020	Performance of the Eight-item Informant Interview to Differentiate Aging and Dementia within a context similar to the Swedish primary healthcare sector: a systematic review of diagnostic test accuracy studies	https://pmc.ncbi.nlm.nih.gov/articles/PMC7782037/	CC BY 4.0	https://creativecommons.org/licenses/by/4.0/	baff135a40259c178e8289ee5d75f90cc77d4c26aeeb9b30c3cd46dafcff1fba	t0002	Table 2.	Quality assessment of included studies.	diagnostic_candidate	2	required_columns_not_found	0	0	0	0
PMC7782037	33216659	10.1080/02813432.2020.1844370	2020	Performance of the Eight-item Informant Interview to Differentiate Aging and Dementia within a context similar to the Swedish primary healthcare sector: a systematic review of diagnostic test accuracy studies	https://pmc.ncbi.nlm.nih.gov/articles/PMC7782037/	CC BY 4.0	https://creativecommons.org/licenses/by/4.0/	baff135a40259c178e8289ee5d75f90cc77d4c26aeeb9b30c3cd46dafcff1fba	ut0001	Table 3		diagnostic_candidate	1	required_columns_not_found	0	0	0	0
PMC7782037	33216659	10.1080/02813432.2020.1844370	2020	Performance of the Eight-item Informant Interview to Differentiate Aging and Dementia within a context similar to the Swedish primary healthcare sector: a systematic review of diagnostic test accuracy studies	https://pmc.ncbi.nlm.nih.gov/articles/PMC7782037/	CC BY 4.0	https://creativecommons.org/licenses/by/4.0/	baff135a40259c178e8289ee5d75f90cc77d4c26aeeb9b30c3cd46dafcff1fba	ut0002	Table 4		performance_summary	8	required_columns_not_found	0	0	0	0
PMC7782037	33216659	10.1080/02813432.2020.1844370	2020	Performance of the Eight-item Informant Interview to Differentiate Aging and Dementia within a context similar to the Swedish primary healthcare sector: a systematic review of diagnostic test accuracy studies	https://pmc.ncbi.nlm.nih.gov/articles/PMC7782037/	CC BY 4.0	https://creativecommons.org/licenses/by/4.0/	baff135a40259c178e8289ee5d75f90cc77d4c26aeeb9b30c3cd46dafcff1fba	ut0003	Table 5		explicit_2x2	19	required_columns_not_found	0	0	0	0
PMC13467497	42590078	10.3390/jcm15155976	2026	Performance of OCT-Based Artificial Intelligence Models for Detecting and Predicting Glaucoma Progression: A Systematic Review	https://pmc.ncbi.nlm.nih.gov/articles/PMC13467497/	CC BY 4.0	https://creativecommons.org/licenses/by/4.0/	70cb2f5e8fe3c8002ba80cd9506f02d612449a7e0706ed45e41293884432d66b	jcm-15-05976-t001	Table 1	The characteristics of the included studies.	diagnostic_candidate	4	required_columns_not_found	0	0	0	0
PMC13467497	42590078	10.3390/jcm15155976	2026	Performance of OCT-Based Artificial Intelligence Models for Detecting and Predicting Glaucoma Progression: A Systematic Review	https://pmc.ncbi.nlm.nih.gov/articles/PMC13467497/	CC BY 4.0	https://creativecommons.org/licenses/by/4.0/	70cb2f5e8fe3c8002ba80cd9506f02d612449a7e0706ed45e41293884432d66b	jcm-15-05976-t002	Table 2	Comparison of the diagnostic performance of AI-driven models and clinicians.	explicit_2x2	20	required_columns_not_found	0	0	0	0
PMC13467497	42590078	10.3390/jcm15155976	2026	Performance of OCT-Based Artificial Intelligence Models for Detecting and Predicting Glaucoma Progression: A Systematic Review	https://pmc.ncbi.nlm.nih.gov/articles/PMC13467497/	CC BY 4.0	https://creativecommons.org/licenses/by/4.0/	70cb2f5e8fe3c8002ba80cd9506f02d612449a7e0706ed45e41293884432d66b	jcm-15-05976-t003	Table 3	Improvement in time-to-detection and early-detection of glaucoma progression.	diagnostic_candidate	1	required_columns_not_found	0	0	0	0
PMC7762227	33297436	10.3390/brainsci10120949	2020	A Review of Machine Learning Methods of Feature Selection and Classification for Autism Spectrum Disorder	https://pmc.ncbi.nlm.nih.gov/articles/PMC7762227/	CC BY 4.0	http://creativecommons.org/licenses/by/4.0/	3a3f49fdc3d99396dfe455c639b8ffe824a10988e32db4684a2f61d80f1370ef	brainsci-10-00949-t001	Table 1	Criteria for inclusion and exclusion.	diagnostic_candidate	0	required_columns_not_found	0	0	0	0
PMC7762227	33297436	10.3390/brainsci10120949	2020	A Review of Machine Learning Methods of Feature Selection and Classification for Autism Spectrum Disorder	https://pmc.ncbi.nlm.nih.gov/articles/PMC7762227/	CC BY 4.0	http://creativecommons.org/licenses/by/4.0/	3a3f49fdc3d99396dfe455c639b8ffe824a10988e32db4684a2f61d80f1370ef	brainsci-10-00949-t002	Table 2	Various sources of autism datasets.	diagnostic_candidate	1	required_columns_not_found	0	0	0	0
PMC7762227	33297436	10.3390/brainsci10120949	2020	A Review of Machine Learning Methods of Feature Selection and Classification for Autism Spectrum Disorder	https://pmc.ncbi.nlm.nih.gov/articles/PMC7762227/	CC BY 4.0	http://creativecommons.org/licenses/by/4.0/	3a3f49fdc3d99396dfe455c639b8ffe824a10988e32db4684a2f61d80f1370ef	brainsci-10-00949-t003	Table 3	Summary of relevant works that utilized machine learning algorithms for the classification of ASD.	performance_summary	7	required_columns_not_found	0	0	0	0
PMC11380742	39253339	10.34172/jcvtr.33039	2024	Association of H-FABP with cardiovascular events: A systematic review	https://pmc.ncbi.nlm.nih.gov/articles/PMC11380742/	CC BY 4.0	https://creativecommons.org/licenses/by/4.0/	2eaa3f6ad573b03ff8142b8c48056ba138c5322565592a0447c3a8f431e630ca	T1	Table 1	Baseline characteristics of the included studies	diagnostic_candidate	2	required_columns_not_found	0	0	0	0
PMC11380742	39253339	10.34172/jcvtr.33039	2024	Association of H-FABP with cardiovascular events: A systematic review	https://pmc.ncbi.nlm.nih.gov/articles/PMC11380742/	CC BY 4.0	https://creativecommons.org/licenses/by/4.0/	2eaa3f6ad573b03ff8142b8c48056ba138c5322565592a0447c3a8f431e630ca	T2	Table 2	Sensitivity of H-FABP, CK-MB, MYO and cTnI	diagnostic_candidate	1	required_columns_not_found	0	0	0	0
PMC11380742	39253339	10.34172/jcvtr.33039	2024	Association of H-FABP with cardiovascular events: A systematic review	https://pmc.ncbi.nlm.nih.gov/articles/PMC11380742/	CC BY 4.0	https://creativecommons.org/licenses/by/4.0/	2eaa3f6ad573b03ff8142b8c48056ba138c5322565592a0447c3a8f431e630ca	T3	Table 3	Specificity of H-FABP, CK-MB, MYO and cTnI	diagnostic_candidate	1	required_columns_not_found	0	0	0	0
PMC11317392	39135681	10.3389/fgene.2024.1377716	2024	The prevalence, diagnostic accuracy and genotype-phenotype correlation of GNAS mutations in fibrous dysplasia: a meta-analysis	https://pmc.ncbi.nlm.nih.gov/articles/PMC11317392/	CC BY 4.0	https://creativecommons.org/licenses/by/4.0/	86ba84761c53f1db16b16853730886c3b77d72c7a3845e9ade56d0be64fce2e4	T1	TABLE 1	Characteristics of the included studies.	diagnostic_candidate	2	required_columns_not_found	0	0	0	0
PMC11317392	39135681	10.3389/fgene.2024.1377716	2024	The prevalence, diagnostic accuracy and genotype-phenotype correlation of GNAS mutations in fibrous dysplasia: a meta-analysis	https://pmc.ncbi.nlm.nih.gov/articles/PMC11317392/	CC BY 4.0	https://creativecommons.org/licenses/by/4.0/	86ba84761c53f1db16b16853730886c3b77d72c7a3845e9ade56d0be64fce2e4	T2	TABLE 2	Correlation between the mutation types and FD types.	diagnostic_candidate	1	required_columns_not_found	0	0	0	0
PMC9941365	36825220	10.1016/j.wnsx.2023.100167	2023	Meningioma grading based on positron emission tomography: A systematic review and meta-analysis	https://pmc.ncbi.nlm.nih.gov/articles/PMC9941365/	CC BY-NC-ND 4.0	https://creativecommons.org/licenses/by-nc-nd/4.0/	41af1fcf29e54cde91fb90d283a31d9aac1e9d716e6c13c0bd49f6632b45083f	tbl1	Table 1	Characteristics of the included studies.	performance_summary	6	required_columns_not_found	0	0	0	0
PMC9941365	36825220	10.1016/j.wnsx.2023.100167	2023	Meningioma grading based on positron emission tomography: A systematic review and meta-analysis	https://pmc.ncbi.nlm.nih.gov/articles/PMC9941365/	CC BY-NC-ND 4.0	https://creativecommons.org/licenses/by-nc-nd/4.0/	41af1fcf29e54cde91fb90d283a31d9aac1e9d716e6c13c0bd49f6632b45083f	tbl2	Table 2	Summary statistics.	performance_summary	7	required_columns_not_found	0	0	0	0
PMC12840495	41594261	10.3390/diagnostics16020285	2026	Diagnostic Performance and Clinical Utility of the Uromonitor ® Molecular Urine Assay for Urothelial Carcinoma of the Bladder: A Systematic Review and Diagnostic Accuracy Meta-Analysis	https://pmc.ncbi.nlm.nih.gov/articles/PMC12840495/	CC BY 4.0	https://creativecommons.org/licenses/by/4.0/	0d6d5c8781d4e8cf23625d9b9da4088314858f2df161d797dd9b024d125685f7	diagnostics-16-00285-t001	Table 1	Characteristics of the included diagnostic accuracy cohorts. Summary of eight diagnostic accuracy studies evaluating the Uromonitor ® assay for detecting urothelial carcinoma of the bladder. Reported variables include study period, design, assay generation, sample size, number of histologically confirmed cases, and the distribution of primary and recurrent tumors. Key clinicopathological features, including rates of high-grade and muscle-invasive disease, are presented together with diagnostic contingency data for Uromonitor ® and urine cytology (true positives, true negatives, false positives, and false negatives).	explicit_2x2	12	required_columns_not_found	0	0	0	0
PMC12840495	41594261	10.3390/diagnostics16020285	2026	Diagnostic Performance and Clinical Utility of the Uromonitor ® Molecular Urine Assay for Urothelial Carcinoma of the Bladder: A Systematic Review and Diagnostic Accuracy Meta-Analysis	https://pmc.ncbi.nlm.nih.gov/articles/PMC12840495/	CC BY 4.0	https://creativecommons.org/licenses/by/4.0/	0d6d5c8781d4e8cf23625d9b9da4088314858f2df161d797dd9b024d125685f7	diagnostics-16-00285-t002	Table 2	Risk of bias and applicability concerns (QUADAS 2). Methodological assessment of the included studies using the QUADAS 2 framework, with judgments for patient selection, index test, reference standard, and flow and timing, together with evaluations of applicability to the review question.	diagnostic_candidate	2	required_columns_not_found	0	0	0	0
PMC12840495	41594261	10.3390/diagnostics16020285	2026	Diagnostic Performance and Clinical Utility of the Uromonitor ® Molecular Urine Assay for Urothelial Carcinoma of the Bladder: A Systematic Review and Diagnostic Accuracy Meta-Analysis	https://pmc.ncbi.nlm.nih.gov/articles/PMC12840495/	CC BY 4.0	https://creativecommons.org/licenses/by/4.0/	0d6d5c8781d4e8cf23625d9b9da4088314858f2df161d797dd9b024d125685f7	diagnostics-16-00285-t003	Table 3	Summary of diagnostic accuracy outcomes for Uromonitor ® and urine cytology. Study level and pooled diagnostic indices for Uromonitor ® and urine cytology, including sensitivity, specificity, positive predictive value, negative predictive value, accuracy, and diagnostic odds ratios. Aggregated proportions based on raw counts are shown for Uromonitor ® (eight studies) and urine cytology (seven studies).	cross_classification	11	required_columns_not_found	0	0	0	0
PMC12872155	40229920	10.4103/aam.aam_306_24	2026	Diagnostic Accuracy of the Serum-free Androgen Index in Diagnosing Polycystic Ovary Syndrome: An Updated Systematic Review and Meta-analysis	https://pmc.ncbi.nlm.nih.gov/articles/PMC12872155/	CC BY-NC-SA 4.0	https://creativecommons.org/licenses/by-nc-sa/4.0/	9b89a19835b6112524f9f27eb4582de298414f8cc628383509efd552c61f3475	aam_306_24-t001	Table 1	Characteristics of included study	diagnostic_candidate	1	required_columns_not_found	0	0	0	0
PMC12872155	40229920	10.4103/aam.aam_306_24	2026	Diagnostic Accuracy of the Serum-free Androgen Index in Diagnosing Polycystic Ovary Syndrome: An Updated Systematic Review and Meta-analysis	https://pmc.ncbi.nlm.nih.gov/articles/PMC12872155/	CC BY-NC-SA 4.0	https://creativecommons.org/licenses/by-nc-sa/4.0/	9b89a19835b6112524f9f27eb4582de298414f8cc628383509efd552c61f3475	aam_306_24-t002	Table 2	Characteristics of included study	explicit_2x2	17	parsed	14	1	1	1
PMC12872155	40229920	10.4103/aam.aam_306_24	2026	Diagnostic Accuracy of the Serum-free Androgen Index in Diagnosing Polycystic Ovary Syndrome: An Updated Systematic Review and Meta-analysis	https://pmc.ncbi.nlm.nih.gov/articles/PMC12872155/	CC BY-NC-SA 4.0	https://creativecommons.org/licenses/by-nc-sa/4.0/	9b89a19835b6112524f9f27eb4582de298414f8cc628383509efd552c61f3475	aam_306_24-t003	Table 3	Diagnostic accuracy of free androgen index for polycystic ovarian syndrome	performance_summary	7	required_columns_not_found	0	0	0	0
PMC12872155	40229920	10.4103/aam.aam_306_24	2026	Diagnostic Accuracy of the Serum-free Androgen Index in Diagnosing Polycystic Ovary Syndrome: An Updated Systematic Review and Meta-analysis	https://pmc.ncbi.nlm.nih.gov/articles/PMC12872155/	CC BY-NC-SA 4.0	https://creativecommons.org/licenses/by-nc-sa/4.0/	9b89a19835b6112524f9f27eb4582de298414f8cc628383509efd552c61f3475	aam_306_24-t004	Table 4	Sub-group analysis	performance_summary	8	required_columns_not_found	0	0	0	0
PMC8151301	34066811	10.3390/diagnostics11050846	2021	Blood Procalcitonin Level as a Diagnostic Marker of Pediatric Bacterial Meningitis: A Systematic Review and Meta-Analysis	https://pmc.ncbi.nlm.nih.gov/articles/PMC8151301/	CC BY 4.0	https://creativecommons.org/licenses/by/4.0/	df77063063a20031ad4399ce1136dd23c4426d0b436d211d70d5ea72003f696a	diagnostics-11-00846-t001	Table 1	Characteristics of the included studies.	diagnostic_candidate	1	required_columns_not_found	0	0	0	0
PMC8151301	34066811	10.3390/diagnostics11050846	2021	Blood Procalcitonin Level as a Diagnostic Marker of Pediatric Bacterial Meningitis: A Systematic Review and Meta-Analysis	https://pmc.ncbi.nlm.nih.gov/articles/PMC8151301/	CC BY 4.0	https://creativecommons.org/licenses/by/4.0/	df77063063a20031ad4399ce1136dd23c4426d0b436d211d70d5ea72003f696a	diagnostics-11-00846-t002	Table 2	Summary estimates of the diagnostic accuracy of procalcitonin for diagnosis of bacterial meningitis according to the cutoff value.	performance_summary	7	required_columns_not_found	0	0	0	0
PMC8151301	34066811	10.3390/diagnostics11050846	2021	Blood Procalcitonin Level as a Diagnostic Marker of Pediatric Bacterial Meningitis: A Systematic Review and Meta-Analysis	https://pmc.ncbi.nlm.nih.gov/articles/PMC8151301/	CC BY 4.0	https://creativecommons.org/licenses/by/4.0/	df77063063a20031ad4399ce1136dd23c4426d0b436d211d70d5ea72003f696a	diagnostics-11-00846-t003	Table 3	Summary estimates of the diagnostic accuracy for other biomarkers.	performance_summary	7	required_columns_not_found	0	0	0	0
PMC12419410	40922241	10.1097/MD.0000000000044396	2025	Diagnostic efficacy of serum Krebs von den Lungen-6 for dermatomyositis/polymyositis-associated interstitial lung diseases: A systematic review and meta-analysis	https://pmc.ncbi.nlm.nih.gov/articles/PMC12419410/	CC BY-NC 4.0	https://creativecommons.org/licenses/by-nc/4.0/	3900dcea85d50d8bafada4ac43a942225daba5e7d8ff14f32bf143fe4f06f878	T1	Table 1	Basic characteristic of included papers.	explicit_2x2	13	required_columns_not_found	0	0	0	0
PMC12419410	40922241	10.1097/MD.0000000000044396	2025	Diagnostic efficacy of serum Krebs von den Lungen-6 for dermatomyositis/polymyositis-associated interstitial lung diseases: A systematic review and meta-analysis	https://pmc.ncbi.nlm.nih.gov/articles/PMC12419410/	CC BY-NC 4.0	https://creativecommons.org/licenses/by-nc/4.0/	3900dcea85d50d8bafada4ac43a942225daba5e7d8ff14f32bf143fe4f06f878	T2	Table 2	Subgroup analysis	diagnostic_candidate	1	required_columns_not_found	0	0	0	0
PMC12419410	40922241	10.1097/MD.0000000000044396	2025	Diagnostic efficacy of serum Krebs von den Lungen-6 for dermatomyositis/polymyositis-associated interstitial lung diseases: A systematic review and meta-analysis	https://pmc.ncbi.nlm.nih.gov/articles/PMC12419410/	CC BY-NC 4.0	https://creativecommons.org/licenses/by-nc/4.0/	3900dcea85d50d8bafada4ac43a942225daba5e7d8ff14f32bf143fe4f06f878	T3	Table 3	Meta-regression.	performance_summary	5	required_columns_not_found	0	0	0	0
PMC12419410	40922241	10.1097/MD.0000000000044396	2025	Diagnostic efficacy of serum Krebs von den Lungen-6 for dermatomyositis/polymyositis-associated interstitial lung diseases: A systematic review and meta-analysis	https://pmc.ncbi.nlm.nih.gov/articles/PMC12419410/	CC BY-NC 4.0	https://creativecommons.org/licenses/by-nc/4.0/	3900dcea85d50d8bafada4ac43a942225daba5e7d8ff14f32bf143fe4f06f878	T4	Table 4	Correlation between KL-6 and lung function parameters.	diagnostic_candidate	2	required_columns_not_found	0	0	0	0
PMC12983935	41664070	10.1186/s12959-026-00841-0	2026	Diagnostic accuracy of D-dimer for predicting postpartum venous thromboembolism: a systematic review and meta-analysis	https://pmc.ncbi.nlm.nih.gov/articles/PMC12983935/	CC BY-NC-ND 4.0	https://creativecommons.org/licenses/by-nc-nd/4.0/	8f9e32272d3377e1370baa030274c12f271867e0bb500a1a6568a4b0e0e6fa08	Tab1	Table 1	Characteristics of included studies evaluating D-dimer for predicting postpartum venous thromboembolism (VTE)	diagnostic_candidate	2	required_columns_not_found	0	0	0	0
PMC12983935	41664070	10.1186/s12959-026-00841-0	2026	Diagnostic accuracy of D-dimer for predicting postpartum venous thromboembolism: a systematic review and meta-analysis	https://pmc.ncbi.nlm.nih.gov/articles/PMC12983935/	CC BY-NC-ND 4.0	https://creativecommons.org/licenses/by-nc-nd/4.0/	8f9e32272d3377e1370baa030274c12f271867e0bb500a1a6568a4b0e0e6fa08	Tab2	Table 2	Diagnostic performance of D-dimer for VTE in included studies	explicit_2x2	20	required_columns_not_found	0	0	0	0
PMC12983935	41664070	10.1186/s12959-026-00841-0	2026	Diagnostic accuracy of D-dimer for predicting postpartum venous thromboembolism: a systematic review and meta-analysis	https://pmc.ncbi.nlm.nih.gov/articles/PMC12983935/	CC BY-NC-ND 4.0	https://creativecommons.org/licenses/by-nc-nd/4.0/	8f9e32272d3377e1370baa030274c12f271867e0bb500a1a6568a4b0e0e6fa08	Tab3	Table 3	Leave-one-out sensitivity analysis for pooled diagnostic performance of D-dimer in predicting postpartum venous thromboembolism (VTE)	performance_summary	7	required_columns_not_found	0	0	0	0
PMC10378286	37510068	10.3390/diagnostics13142324	2023	Ultrasound or MRI in the Evaluation of Anterior Talofibular Ligament (ATFL) Injuries: Systematic Review and Meta-Analysis	https://pmc.ncbi.nlm.nih.gov/articles/PMC10378286/	CC BY 4.0	https://creativecommons.org/licenses/by/4.0/	856db1891febee095b25ab14ab4367ed4b067484f9b3a5e2d0657e9b68806e04	diagnostics-13-02324-t001	Table 1	Characteristics of the 9 studies included in the final analysis.	diagnostic_candidate	2	required_columns_not_found	0	0	0	0
PMC10378286	37510068	10.3390/diagnostics13142324	2023	Ultrasound or MRI in the Evaluation of Anterior Talofibular Ligament (ATFL) Injuries: Systematic Review and Meta-Analysis	https://pmc.ncbi.nlm.nih.gov/articles/PMC10378286/	CC BY 4.0	https://creativecommons.org/licenses/by/4.0/	856db1891febee095b25ab14ab4367ed4b067484f9b3a5e2d0657e9b68806e04	diagnostics-13-02324-t002	Table 2	QUADAS-2: overall risk of bias for each of the domains of patient selection, index test, reference standard, flow and timing.	diagnostic_candidate	2	required_columns_not_found	0	0	0	0
PMC10378286	37510068	10.3390/diagnostics13142324	2023	Ultrasound or MRI in the Evaluation of Anterior Talofibular Ligament (ATFL) Injuries: Systematic Review and Meta-Analysis	https://pmc.ncbi.nlm.nih.gov/articles/PMC10378286/	CC BY 4.0	https://creativecommons.org/licenses/by/4.0/	856db1891febee095b25ab14ab4367ed4b067484f9b3a5e2d0657e9b68806e04	diagnostics-13-02324-t003	Table 3	Results for the sensitivity and specificity.	performance_summary	6	required_columns_not_found	0	0	0	0
PMC12849651	41449325	10.1186/s12879-025-12426-9	2025	Diagnostic value of procalcitonin for identifying the etiology of lower respiratory tract infections: a systematic review and meta-analysis	https://pmc.ncbi.nlm.nih.gov/articles/PMC12849651/	CC BY 4.0	https://creativecommons.org/licenses/by/4.0/	c4e2d7499a4ec1510cf0c22f8efc8973c84df8ec36714c5b6a0255a9464fbdb1	Tab1	Table 1	Characteristic of included studies in this meta-analysis	diagnostic_candidate	1	required_columns_not_found	0	0	0	0
PMC12849651	41449325	10.1186/s12879-025-12426-9	2025	Diagnostic value of procalcitonin for identifying the etiology of lower respiratory tract infections: a systematic review and meta-analysis	https://pmc.ncbi.nlm.nih.gov/articles/PMC12849651/	CC BY 4.0	https://creativecommons.org/licenses/by/4.0/	c4e2d7499a4ec1510cf0c22f8efc8973c84df8ec36714c5b6a0255a9464fbdb1	Tab2	Table 2	Subgroup analysis of PCT for LRTIs	performance_summary	7	required_columns_not_found	0	0	0	0
PMC10576519	37841694	10.1093/noajnl/vdad122	2023	The value of arterial spin labelling (ASL) perfusion MRI in the assessment of post-treatment progression in adult glioma: A systematic review and meta-analysis.	https://pmc.ncbi.nlm.nih.gov/articles/PMC10576519/	CC BY 4.0	https://creativecommons.org/licenses/by/4.0/	0712d5e9897a91fd2b7b4be14448a26f869bb6a156d4ebbf3974f3740e4f4a58	T1	Table 1.	Overview of studies characteristics included in the meta-analysis to assess the role of ASL in the evaluation of PD post-therapy.	diagnostic_candidate	4	required_columns_not_found	0	0	0	0
PMC12065772	40348887	10.1007/s10238-025-01697-w	2025	Machine learning for the prediction of diabetes-related amputation: a systematic review and meta-analysis of diagnostic test accuracy	https://pmc.ncbi.nlm.nih.gov/articles/PMC12065772/	CC BY-NC-ND 4.0	https://creativecommons.org/licenses/by-nc-nd/4.0/	ee52c5c241fad89b5e756de949fc54fb704ca03d4c53491e9879ed1ea853be1d	Tab1	Table 1	Characteristics of included studies	performance_summary	7	required_columns_not_found	0	0	0	0
PMC8321470	33566470	10.1590/S1677-5538.IBJU.2019.0817	2020	68 Ga-Prostate-specific membrane antigen (PSMA) positron emission tomography (pet) in prostate cancer: a systematic review and meta-analysis	https://pmc.ncbi.nlm.nih.gov/articles/PMC8321470/	CC BY 4.0	https://creativecommons.org/licenses/by/4.0/	921277ad691f08d7704bfd6ed297de9e573591a4113d048e63d4792ad7e5065a	t1a	Table 1a	Summary of contents of study design – Diagnosis.	performance_summary	8	required_columns_not_found	0	0	0	0
PMC8321470	33566470	10.1590/S1677-5538.IBJU.2019.0817	2020	68 Ga-Prostate-specific membrane antigen (PSMA) positron emission tomography (pet) in prostate cancer: a systematic review and meta-analysis	https://pmc.ncbi.nlm.nih.gov/articles/PMC8321470/	CC BY 4.0	https://creativecommons.org/licenses/by/4.0/	921277ad691f08d7704bfd6ed297de9e573591a4113d048e63d4792ad7e5065a	t1b	Table 1b	Summary of contents of study design – Staging.	performance_summary	8	required_columns_not_found	0	0	0	0
PMC8321470	33566470	10.1590/S1677-5538.IBJU.2019.0817	2020	68 Ga-Prostate-specific membrane antigen (PSMA) positron emission tomography (pet) in prostate cancer: a systematic review and meta-analysis	https://pmc.ncbi.nlm.nih.gov/articles/PMC8321470/	CC BY 4.0	https://creativecommons.org/licenses/by/4.0/	921277ad691f08d7704bfd6ed297de9e573591a4113d048e63d4792ad7e5065a	t1c	Table 1c	Summary of contents of study design – Recurrence.	cross_classification	8	required_columns_not_found	0	0	0	0
PMC9341041	35915457	10.1186/s12911-022-01951-1	2022	Machine learning algorithms’ accuracy in predicting kidney disease progression: a systematic review and meta-analysis	https://pmc.ncbi.nlm.nih.gov/articles/PMC9341041/	CC BY 4.0	https://creativecommons.org/licenses/by/4.0/	448cb2c028a7a550930be33c6a384038dc2bae771ab456e818e5f47f2116ab37	Tab1	Table 1	Clinical characteristics of the included studies	explicit_2x2	15	required_columns_not_found	0	0	0	0
PMC9341041	35915457	10.1186/s12911-022-01951-1	2022	Machine learning algorithms’ accuracy in predicting kidney disease progression: a systematic review and meta-analysis	https://pmc.ncbi.nlm.nih.gov/articles/PMC9341041/	CC BY 4.0	https://creativecommons.org/licenses/by/4.0/	448cb2c028a7a550930be33c6a384038dc2bae771ab456e818e5f47f2116ab37	Tab2	Table 2	Summary of meta-analysis and subgroup analysis	performance_summary	8	required_columns_not_found	0	0	0	0
PMC9118979	35166350	10.1093/carcin/bgac016	2022	Urinary biomarkers for the detection of ovarian cancer: a systematic review	https://pmc.ncbi.nlm.nih.gov/articles/PMC9118979/	CC BY 4.0	https://creativecommons.org/licenses/by/4.0/	8175569791d27c610789ea1bae71f0f240a88ca9a961e36750bca486d6d5de1c	T1	Table 1.	Study characteristic and diagnostic accuracy of urinary biomarkers for the diagnosis of ovarian cancer	diagnostic_candidate	4	required_columns_not_found	0	0	0	0
PMC12265809	40664435	10.1136/bmjresp-2025-003251	2025	Screening tools for work-related asthma and their diagnostic accuracy: a systematic review	https://pmc.ncbi.nlm.nih.gov/articles/PMC12265809/	CC BY-NC 4.0	https://creativecommons.org/licenses/by-nc/4.0/	374cca98348e6aced0e1f17192f856b5c6abb11c2c995c0db9fb0e99fba72af4	T1	Table 1	Inclusion and exclusion criteria for study selection	diagnostic_candidate	6	required_columns_not_found	0	0	0	0
PMC12265809	40664435	10.1136/bmjresp-2025-003251	2025	Screening tools for work-related asthma and their diagnostic accuracy: a systematic review	https://pmc.ncbi.nlm.nih.gov/articles/PMC12265809/	CC BY-NC 4.0	https://creativecommons.org/licenses/by-nc/4.0/	374cca98348e6aced0e1f17192f856b5c6abb11c2c995c0db9fb0e99fba72af4	T2	Table 2	Risk of bias and applicability of included studies assessed by QUADAS-2 and PROBAST tool	diagnostic_candidate	4	required_columns_not_found	0	0	0	0
PMC7520288	32783378	10.1111/jcmm.15619	2020	Diagnostic and prognostic value of circular RNA CDR1as/ciRS‐7 for solid tumours: A systematic review and meta‐analysis	https://pmc.ncbi.nlm.nih.gov/articles/PMC7520288/	CC BY 4.0	http://creativecommons.org/licenses/by/4.0/	471d533ae612d92c9af800873f41f2cbae98308a11b20a56d0eda5923d3f1f97	jcmm15619-tbl-0001	TABLE 1	Correlation between CDR1as expression and clinicopathological characteristics of patients with cancers	diagnostic_candidate	2	required_columns_not_found	0	0	0	0
PMC7520288	32783378	10.1111/jcmm.15619	2020	Diagnostic and prognostic value of circular RNA CDR1as/ciRS‐7 for solid tumours: A systematic review and meta‐analysis	https://pmc.ncbi.nlm.nih.gov/articles/PMC7520288/	CC BY 4.0	http://creativecommons.org/licenses/by/4.0/	471d533ae612d92c9af800873f41f2cbae98308a11b20a56d0eda5923d3f1f97	jcmm15619-tbl-0002	TABLE 2	Summary of subgroup analysis for diagnostic accuracy of CDR1as in cancers	performance_summary	8	required_columns_not_found	0	0	0	0
PMC7520288	32783378	10.1111/jcmm.15619	2020	Diagnostic and prognostic value of circular RNA CDR1as/ciRS‐7 for solid tumours: A systematic review and meta‐analysis	https://pmc.ncbi.nlm.nih.gov/articles/PMC7520288/	CC BY 4.0	http://creativecommons.org/licenses/by/4.0/	471d533ae612d92c9af800873f41f2cbae98308a11b20a56d0eda5923d3f1f97	jcmm15619-tbl-0003	TABLE 3	Summary of subgroup analysis for OS comparing high CDR1as and low CDR1as expression group in patients with various cancers	diagnostic_candidate	2	required_columns_not_found	0	0	0	0
PMC8548671	34721287	10.3389/fendo.2021.695157	2021	The Value of Anti-Müllerian Hormone in the Prediction of Spontaneous Pregnancy: A Systematic Review and Meta-Analysis	https://pmc.ncbi.nlm.nih.gov/articles/PMC8548671/	CC BY 4.0	https://creativecommons.org/licenses/by/4.0/	b163889f514d502c4ea74eb66c135053a1920b336d19860972380e18dd8ff2cc	T1	Table 1	Characteristics of the studies included in the meta-analysis.	explicit_2x2	9	required_columns_not_found	0	0	0	0
PMC8548671	34721287	10.3389/fendo.2021.695157	2021	The Value of Anti-Müllerian Hormone in the Prediction of Spontaneous Pregnancy: A Systematic Review and Meta-Analysis	https://pmc.ncbi.nlm.nih.gov/articles/PMC8548671/	CC BY 4.0	https://creativecommons.org/licenses/by/4.0/	b163889f514d502c4ea74eb66c135053a1920b336d19860972380e18dd8ff2cc	T2	Table 2	Characteristics of the studies included in the meta-analysis.	diagnostic_candidate	2	required_columns_not_found	0	0	0	0
PMC11803704	38981139	10.1002/jmri.29522	2024	Diagnostics Accuracy of Magnetic Resonance Imaging in Detection of Atherosclerotic Plaque Characteristics in Carotid Arteries Compared to Histology: A Systematic Review	https://pmc.ncbi.nlm.nih.gov/articles/PMC11803704/	CC BY-NC-ND 4.0	https://creativecommons.org/licenses/by-nc-nd/4.0/	4a41bb18c3a0fd8d0d6f83d7879150c133789223ed19ad1c0466ace268e76be3	jmri29522-tbl-0001	TABLE 1	Diagnostic Accuracy of MRI in Detection of Intraplaque Hemorrhage	performance_summary	8	required_columns_not_found	0	0	0	0
PMC11803704	38981139	10.1002/jmri.29522	2024	Diagnostics Accuracy of Magnetic Resonance Imaging in Detection of Atherosclerotic Plaque Characteristics in Carotid Arteries Compared to Histology: A Systematic Review	https://pmc.ncbi.nlm.nih.gov/articles/PMC11803704/	CC BY-NC-ND 4.0	https://creativecommons.org/licenses/by-nc-nd/4.0/	4a41bb18c3a0fd8d0d6f83d7879150c133789223ed19ad1c0466ace268e76be3	jmri29522-tbl-0002	TABLE 2	Diagnostic Accuracy of MRI in Detection of Lipid‐Rich Necrotic Core	performance_summary	8	required_columns_not_found	0	0	0	0
PMC11803704	38981139	10.1002/jmri.29522	2024	Diagnostics Accuracy of Magnetic Resonance Imaging in Detection of Atherosclerotic Plaque Characteristics in Carotid Arteries Compared to Histology: A Systematic Review	https://pmc.ncbi.nlm.nih.gov/articles/PMC11803704/	CC BY-NC-ND 4.0	https://creativecommons.org/licenses/by-nc-nd/4.0/	4a41bb18c3a0fd8d0d6f83d7879150c133789223ed19ad1c0466ace268e76be3	jmri29522-tbl-0003	TABLE 3	Diagnostic Accuracy of MRI in Detection of Calcification, Fibrous Cap, and Plaque Surface	performance_summary	8	required_columns_not_found	0	0	0	0
PMC11803704	38981139	10.1002/jmri.29522	2024	Diagnostics Accuracy of Magnetic Resonance Imaging in Detection of Atherosclerotic Plaque Characteristics in Carotid Arteries Compared to Histology: A Systematic Review	https://pmc.ncbi.nlm.nih.gov/articles/PMC11803704/	CC BY-NC-ND 4.0	https://creativecommons.org/licenses/by-nc-nd/4.0/	4a41bb18c3a0fd8d0d6f83d7879150c133789223ed19ad1c0466ace268e76be3	jmri29522-tbl-0004	TABLE 4	Diagnostic Accuracy of MRI in Detection of Fibrous Plaque	performance_summary	8	required_columns_not_found	0	0	0	0
PMC11803704	38981139	10.1002/jmri.29522	2024	Diagnostics Accuracy of Magnetic Resonance Imaging in Detection of Atherosclerotic Plaque Characteristics in Carotid Arteries Compared to Histology: A Systematic Review	https://pmc.ncbi.nlm.nih.gov/articles/PMC11803704/	CC BY-NC-ND 4.0	https://creativecommons.org/licenses/by-nc-nd/4.0/	4a41bb18c3a0fd8d0d6f83d7879150c133789223ed19ad1c0466ace268e76be3	jmri29522-tbl-0005	TABLE 5	Diagnostic Accuracy of MRI in Detection of Fibrous Cap	performance_summary	8	required_columns_not_found	0	0	0	0
PMC11803704	38981139	10.1002/jmri.29522	2024	Diagnostics Accuracy of Magnetic Resonance Imaging in Detection of Atherosclerotic Plaque Characteristics in Carotid Arteries Compared to Histology: A Systematic Review	https://pmc.ncbi.nlm.nih.gov/articles/PMC11803704/	CC BY-NC-ND 4.0	https://creativecommons.org/licenses/by-nc-nd/4.0/	4a41bb18c3a0fd8d0d6f83d7879150c133789223ed19ad1c0466ace268e76be3	jmri29522-tbl-0006	TABLE 6	Diagnostic Accuracy of MRI in Detection of Ulceration	performance_summary	8	required_columns_not_found	0	0	0	0
PMC11803704	38981139	10.1002/jmri.29522	2024	Diagnostics Accuracy of Magnetic Resonance Imaging in Detection of Atherosclerotic Plaque Characteristics in Carotid Arteries Compared to Histology: A Systematic Review	https://pmc.ncbi.nlm.nih.gov/articles/PMC11803704/	CC BY-NC-ND 4.0	https://creativecommons.org/licenses/by-nc-nd/4.0/	4a41bb18c3a0fd8d0d6f83d7879150c133789223ed19ad1c0466ace268e76be3	jmri29522-tbl-0007	TABLE 7	Diagnostic Accuracy of MRI in Detection of Neovascularization	performance_summary	8	required_columns_not_found	0	0	0	0
PMC11803704	38981139	10.1002/jmri.29522	2024	Diagnostics Accuracy of Magnetic Resonance Imaging in Detection of Atherosclerotic Plaque Characteristics in Carotid Arteries Compared to Histology: A Systematic Review	https://pmc.ncbi.nlm.nih.gov/articles/PMC11803704/	CC BY-NC-ND 4.0	https://creativecommons.org/licenses/by-nc-nd/4.0/	4a41bb18c3a0fd8d0d6f83d7879150c133789223ed19ad1c0466ace268e76be3	jmri29522-tbl-0008	TABLE 8	Diagnostic Accuracy of MRI in Detection of Inflammation	performance_summary	8	required_columns_not_found	0	0	0	0
PMC11803704	38981139	10.1002/jmri.29522	2024	Diagnostics Accuracy of Magnetic Resonance Imaging in Detection of Atherosclerotic Plaque Characteristics in Carotid Arteries Compared to Histology: A Systematic Review	https://pmc.ncbi.nlm.nih.gov/articles/PMC11803704/	CC BY-NC-ND 4.0	https://creativecommons.org/licenses/by-nc-nd/4.0/	4a41bb18c3a0fd8d0d6f83d7879150c133789223ed19ad1c0466ace268e76be3	jmri29522-tbl-0009	TABLE 9	Diagnostic Accuracy of MRI in Detection of Loose Matrix	performance_summary	8	required_columns_not_found	0	0	0	0
PMC11803704	38981139	10.1002/jmri.29522	2024	Diagnostics Accuracy of Magnetic Resonance Imaging in Detection of Atherosclerotic Plaque Characteristics in Carotid Arteries Compared to Histology: A Systematic Review	https://pmc.ncbi.nlm.nih.gov/articles/PMC11803704/	CC BY-NC-ND 4.0	https://creativecommons.org/licenses/by-nc-nd/4.0/	4a41bb18c3a0fd8d0d6f83d7879150c133789223ed19ad1c0466ace268e76be3	jmri29522-tbl-0010	TABLE 10	Diagnostic Accuracy of MRI in Detection of Unstable Plaque	performance_summary	8	required_columns_not_found	0	0	0	0
PMC11803704	38981139	10.1002/jmri.29522	2024	Diagnostics Accuracy of Magnetic Resonance Imaging in Detection of Atherosclerotic Plaque Characteristics in Carotid Arteries Compared to Histology: A Systematic Review	https://pmc.ncbi.nlm.nih.gov/articles/PMC11803704/	CC BY-NC-ND 4.0	https://creativecommons.org/licenses/by-nc-nd/4.0/	4a41bb18c3a0fd8d0d6f83d7879150c133789223ed19ad1c0466ace268e76be3	jmri29522-tbl-0011	TABLE 11	Diagnostic Accuracy of MRI in Detection of Other Characteristics	performance_summary	8	required_columns_not_found	0	0	0	0
PMC11803704	38981139	10.1002/jmri.29522	2024	Diagnostics Accuracy of Magnetic Resonance Imaging in Detection of Atherosclerotic Plaque Characteristics in Carotid Arteries Compared to Histology: A Systematic Review	https://pmc.ncbi.nlm.nih.gov/articles/PMC11803704/	CC BY-NC-ND 4.0	https://creativecommons.org/licenses/by-nc-nd/4.0/	4a41bb18c3a0fd8d0d6f83d7879150c133789223ed19ad1c0466ace268e76be3	jmri29522-tbl-0012	TABLE 12	Evaluation of Carotid Plaque Characteristics by MRI (1.5–3 T) Based on the Highest‐Accurate Results From Retrieved Studies in Our Systematic Review (NA for Fibrous Plaque Due to Ununited and Heterogenous Imaging Criteria in Published Studies)	diagnostic_candidate	2	required_columns_not_found	0	0	0	0
PMC10247614	36630015	10.1007/s40477-022-00763-3	2023	Diagnostic capabilities of transperineal ultrasound (TPUS) to evaluate anal sphincter defect post obstetric anal sphincter injury (OASIS)? A systematic review	https://pmc.ncbi.nlm.nih.gov/articles/PMC10247614/	CC BY 4.0	https://creativecommons.org/licenses/by/4.0/	5fd5ec71523ae0d077b16f3f3132b7fab0d364c165ad09e51f35e49b21822424	Tab1	Table 1	Characteristics of the study included by the systematic reviews	diagnostic_candidate	2	required_columns_not_found	0	0	0	0
PMC9291450	34309204	10.1111/aos.14979	2021	Diagnostic accuracy of optical coherence tomography angiography in the detection of neovasculature in age‐related macular degeneration: a meta‐analysis	https://pmc.ncbi.nlm.nih.gov/articles/PMC9291450/	CC BY-NC-ND 4.0	https://creativecommons.org/licenses/by-nc-nd/4.0/	7826cada666b74c8d4287579593df2e44fecc402e640ad767d0157ae197a4663	aos14979-tbl-0001	Table 1	Characteristics of included studies and population.	diagnostic_candidate	2	required_columns_not_found	0	0	0	0
PMC9291450	34309204	10.1111/aos.14979	2021	Diagnostic accuracy of optical coherence tomography angiography in the detection of neovasculature in age‐related macular degeneration: a meta‐analysis	https://pmc.ncbi.nlm.nih.gov/articles/PMC9291450/	CC BY-NC-ND 4.0	https://creativecommons.org/licenses/by-nc-nd/4.0/	7826cada666b74c8d4287579593df2e44fecc402e640ad767d0157ae197a4663	aos14979-tbl-0002	Table 2	Characteristics of intervention in included studies.	diagnostic_candidate	1	required_columns_not_found	0	0	0	0
PMC9291450	34309204	10.1111/aos.14979	2021	Diagnostic accuracy of optical coherence tomography angiography in the detection of neovasculature in age‐related macular degeneration: a meta‐analysis	https://pmc.ncbi.nlm.nih.gov/articles/PMC9291450/	CC BY-NC-ND 4.0	https://creativecommons.org/licenses/by-nc-nd/4.0/	7826cada666b74c8d4287579593df2e44fecc402e640ad767d0157ae197a4663	aos14979-tbl-0003	Table 3	Diagnostic accuracy of OCTA in included studies.	explicit_2x2	20	required_columns_not_found	0	0	0	0
PMC9291450	34309204	10.1111/aos.14979	2021	Diagnostic accuracy of optical coherence tomography angiography in the detection of neovasculature in age‐related macular degeneration: a meta‐analysis	https://pmc.ncbi.nlm.nih.gov/articles/PMC9291450/	CC BY-NC-ND 4.0	https://creativecommons.org/licenses/by-nc-nd/4.0/	7826cada666b74c8d4287579593df2e44fecc402e640ad767d0157ae197a4663	aos14979-tbl-0004	Table 4	Meta‐analysis.	performance_summary	7	required_columns_not_found	0	0	0	0
PMC11524797	39484029	10.3389/fonc.2024.1425078	2024	Radiomics based on MRI in predicting lymphovascular space invasion of cervical cancer: a meta-analysis	https://pmc.ncbi.nlm.nih.gov/articles/PMC11524797/	CC BY 4.0	https://creativecommons.org/licenses/by/4.0/	b5c318767471d815f1012ec5444338c0c9f04409a06a6f0b9280e151cd1663d1	T1	Table 1	The basic information of literatures.	diagnostic_candidate	2	required_columns_not_found	0	0	0	0
PMC11524797	39484029	10.3389/fonc.2024.1425078	2024	Radiomics based on MRI in predicting lymphovascular space invasion of cervical cancer: a meta-analysis	https://pmc.ncbi.nlm.nih.gov/articles/PMC11524797/	CC BY 4.0	https://creativecommons.org/licenses/by/4.0/	b5c318767471d815f1012ec5444338c0c9f04409a06a6f0b9280e151cd1663d1	T2	Table 2	Radiomics quality scores of the included studies.	diagnostic_candidate	2	required_columns_not_found	0	0	0	0
PMC11524797	39484029	10.3389/fonc.2024.1425078	2024	Radiomics based on MRI in predicting lymphovascular space invasion of cervical cancer: a meta-analysis	https://pmc.ncbi.nlm.nih.gov/articles/PMC11524797/	CC BY 4.0	https://creativecommons.org/licenses/by/4.0/	b5c318767471d815f1012ec5444338c0c9f04409a06a6f0b9280e151cd1663d1	T3	Table 3	The results of subgroup analysis.	performance_summary	5	required_columns_not_found	0	0	0	0
PMC12385411	40870962	10.3390/diagnostics15162111	2025	Radar-Based Detection of Obstructive Sleep Apnea: A Systematic Review and Network Meta-Analysis of Diagnostic Accuracy Across Frequency Bands	https://pmc.ncbi.nlm.nih.gov/articles/PMC12385411/	CC BY 4.0	https://creativecommons.org/licenses/by/4.0/	69e0e67c328dc46b54062aca55b45cd4a1a76f42e1b05b20a96a1d93b0f89bf5	diagnostics-15-02111-t001	Table 1	Summary of included studies on radar-based sleep apnea detection: study characteristics, radar configurations, and validation methods.	diagnostic_candidate	4	required_columns_not_found	0	0	0	0
PMC12385411	40870962	10.3390/diagnostics15162111	2025	Radar-Based Detection of Obstructive Sleep Apnea: A Systematic Review and Network Meta-Analysis of Diagnostic Accuracy Across Frequency Bands	https://pmc.ncbi.nlm.nih.gov/articles/PMC12385411/	CC BY 4.0	https://creativecommons.org/licenses/by/4.0/	69e0e67c328dc46b54062aca55b45cd4a1a76f42e1b05b20a96a1d93b0f89bf5	diagnostics-15-02111-t002	Table 2	Summary statistics and certainty of evidence for radar-based OSA detection across AHI thresholds.	explicit_2x2	16	required_columns_not_found	0	0	0	0
PMC12385411	40870962	10.3390/diagnostics15162111	2025	Radar-Based Detection of Obstructive Sleep Apnea: A Systematic Review and Network Meta-Analysis of Diagnostic Accuracy Across Frequency Bands	https://pmc.ncbi.nlm.nih.gov/articles/PMC12385411/	CC BY 4.0	https://creativecommons.org/licenses/by/4.0/	69e0e67c328dc46b54062aca55b45cd4a1a76f42e1b05b20a96a1d93b0f89bf5	diagnostics-15-02111-t003	Table 3	P score ranking table for the network meta-analysis (AHI ≥ 30 events/h).	diagnostic_candidate	1	required_columns_not_found	0	0	0	0
PMC8388338	34465950	10.4103/iju.IJU_69_21	2021	Apolipoprotein A1 as a novel urinary biomarker for diagnosis of bladder cancer: A systematic review and meta-analysis	https://pmc.ncbi.nlm.nih.gov/articles/PMC8388338/	CC BY-NC-SA 4.0	https://creativecommons.org/licenses/by-nc-sa/4.0/	2b0aa4b97c11c2f471ab1437c9c0ee80e38e35f7ce3061c394fda4aa9ab4ffad	T1	Table 1	Information about the selected studies	diagnostic_candidate	1	required_columns_not_found	0	0	0	0
PMC8388338	34465950	10.4103/iju.IJU_69_21	2021	Apolipoprotein A1 as a novel urinary biomarker for diagnosis of bladder cancer: A systematic review and meta-analysis	https://pmc.ncbi.nlm.nih.gov/articles/PMC8388338/	CC BY-NC-SA 4.0	https://creativecommons.org/licenses/by-nc-sa/4.0/	2b0aa4b97c11c2f471ab1437c9c0ee80e38e35f7ce3061c394fda4aa9ab4ffad	T2	Table 2	Tumor characteristics	diagnostic_candidate	1	required_columns_not_found	0	0	0	0
PMC8388338	34465950	10.4103/iju.IJU_69_21	2021	Apolipoprotein A1 as a novel urinary biomarker for diagnosis of bladder cancer: A systematic review and meta-analysis	https://pmc.ncbi.nlm.nih.gov/articles/PMC8388338/	CC BY-NC-SA 4.0	https://creativecommons.org/licenses/by-nc-sa/4.0/	2b0aa4b97c11c2f471ab1437c9c0ee80e38e35f7ce3061c394fda4aa9ab4ffad	T3	Table 3	Data extracted	explicit_2x2	14	parsed	4	1	0	0
PMC8388338	34465950	10.4103/iju.IJU_69_21	2021	Apolipoprotein A1 as a novel urinary biomarker for diagnosis of bladder cancer: A systematic review and meta-analysis	https://pmc.ncbi.nlm.nih.gov/articles/PMC8388338/	CC BY-NC-SA 4.0	https://creativecommons.org/licenses/by-nc-sa/4.0/	2b0aa4b97c11c2f471ab1437c9c0ee80e38e35f7ce3061c394fda4aa9ab4ffad	T4	Table 4	Moses’ model (D=a+bS), area under the summary receiver operating characteristic curve and Spearman’s correlation of apolipoprotein A1	performance_summary	7	required_columns_not_found	0	0	0	0
PMC8388338	34465950	10.4103/iju.IJU_69_21	2021	Apolipoprotein A1 as a novel urinary biomarker for diagnosis of bladder cancer: A systematic review and meta-analysis	https://pmc.ncbi.nlm.nih.gov/articles/PMC8388338/	CC BY-NC-SA 4.0	https://creativecommons.org/licenses/by-nc-sa/4.0/	2b0aa4b97c11c2f471ab1437c9c0ee80e38e35f7ce3061c394fda4aa9ab4ffad	T5	Table 5	Detailed analysis of the estimates of apolipoprotein A1	performance_summary	7	required_columns_not_found	0	0	0	0
PMC8388338	34465950	10.4103/iju.IJU_69_21	2021	Apolipoprotein A1 as a novel urinary biomarker for diagnosis of bladder cancer: A systematic review and meta-analysis	https://pmc.ncbi.nlm.nih.gov/articles/PMC8388338/	CC BY-NC-SA 4.0	https://creativecommons.org/licenses/by-nc-sa/4.0/	2b0aa4b97c11c2f471ab1437c9c0ee80e38e35f7ce3061c394fda4aa9ab4ffad	T6	Table 6	Apolipoprotein A1 test performance following exclusion of Salem et al ., 2019	performance_summary	7	required_columns_not_found	0	0	0	0
PMC11414062	39300343	10.1186/s12879-024-09915-8	2024	The potential of circulating microRNAs as novel diagnostic biomarkers of COVID-19: a systematic review and meta-analysis	https://pmc.ncbi.nlm.nih.gov/articles/PMC11414062/	CC BY-NC-ND 4.0	https://creativecommons.org/licenses/by-nc-nd/4.0/	9a4f5fedff033dbeaa8374b295f6f9e52f048f6e4415644ac9b598efb0fdd321	Tab1	Table 1	Overall characteristics of studies included in the meta-analysis	performance_summary	6	required_columns_not_found	0	0	0	0
PMC11414062	39300343	10.1186/s12879-024-09915-8	2024	The potential of circulating microRNAs as novel diagnostic biomarkers of COVID-19: a systematic review and meta-analysis	https://pmc.ncbi.nlm.nih.gov/articles/PMC11414062/	CC BY-NC-ND 4.0	https://creativecommons.org/licenses/by-nc-nd/4.0/	9a4f5fedff033dbeaa8374b295f6f9e52f048f6e4415644ac9b598efb0fdd321	Tab2	Table 2	Subgroup analysis of the diagnostic accuracy of miRNA in COVID-19	performance_summary	8	required_columns_not_found	0	0	0	0
PMC11652713	39432686	10.1093/bjr/tqae214	2025	Diagnostic accuracy of MRI for detecting nerve injury in brachial plexus birth injury	https://pmc.ncbi.nlm.nih.gov/articles/PMC11652713/	CC BY 4.0	https://creativecommons.org/licenses/by/4.0/	7ecd95403fb94fe21d1bec1bf84b403eb5979dc648b96e847b372b8bcaaa2d70	tqae214-T1	Table 1.	Study characteristics.	diagnostic_candidate	2	required_columns_not_found	0	0	0	0
PMC11652713	39432686	10.1093/bjr/tqae214	2025	Diagnostic accuracy of MRI for detecting nerve injury in brachial plexus birth injury	https://pmc.ncbi.nlm.nih.gov/articles/PMC11652713/	CC BY 4.0	https://creativecommons.org/licenses/by/4.0/	7ecd95403fb94fe21d1bec1bf84b403eb5979dc648b96e847b372b8bcaaa2d70	tqae214-T2	Table 2.	MRI sequences of included studies.	diagnostic_candidate	1	required_columns_not_found	0	0	0	0
PMC11652713	39432686	10.1093/bjr/tqae214	2025	Diagnostic accuracy of MRI for detecting nerve injury in brachial plexus birth injury	https://pmc.ncbi.nlm.nih.gov/articles/PMC11652713/	CC BY 4.0	https://creativecommons.org/licenses/by/4.0/	7ecd95403fb94fe21d1bec1bf84b403eb5979dc648b96e847b372b8bcaaa2d70	tqae214-T3	Table 3.	Risk of bias and applicability concerns for each included study.	diagnostic_candidate	2	required_columns_not_found	0	0	0	0
PMC9198761	35180133	10.3233/JPD-213012	2022	Differentiating Parkinson’s Disease from Essential Tremor Using Transcranial Sonography: A Systematic Review and Meta-Analysis	https://pmc.ncbi.nlm.nih.gov/articles/PMC9198761/	CC BY-NC 4.0	https://creativecommons.org/licenses/by-nc/4.0/	f33f74d9836d67fdd2aa4e76564559fa916278155e1b4171fbb351f70f527a1c	jpd-12-jpd213012-t001	Table 1	Overview of included studies with demographic data	diagnostic_candidate	2	required_columns_not_found	0	0	0	0
PMC9198761	35180133	10.3233/JPD-213012	2022	Differentiating Parkinson’s Disease from Essential Tremor Using Transcranial Sonography: A Systematic Review and Meta-Analysis	https://pmc.ncbi.nlm.nih.gov/articles/PMC9198761/	CC BY-NC 4.0	https://creativecommons.org/licenses/by-nc/4.0/	f33f74d9836d67fdd2aa4e76564559fa916278155e1b4171fbb351f70f527a1c	jpd-12-jpd213012-t002	Table 2	Results of meta-analysis with cut-offs, sensitivity, and specificity for all included studies with demographic details	explicit_2x2	17	parsed	18	1	1	0
PMC11726910	39806293	10.1186/s12885-025-13447-y	2025	Artificial intelligence performance in ultrasound-based lymph node diagnosis: a systematic review and meta-analysis	https://pmc.ncbi.nlm.nih.gov/articles/PMC11726910/	CC BY-NC-ND 4.0	https://creativecommons.org/licenses/by-nc-nd/4.0/	02d2a167cdaa535fcd4feaf3ade650262d448f065fd99aed04686ad8127373dd	Tab1	Table 1	Accuracy measures and subgroup information of studies for the systematic review. Italic studies are not included in the quantitative statistical analysis	explicit_2x2	16	parsed	20	1	1	0
PMC11726910	39806293	10.1186/s12885-025-13447-y	2025	Artificial intelligence performance in ultrasound-based lymph node diagnosis: a systematic review and meta-analysis	https://pmc.ncbi.nlm.nih.gov/articles/PMC11726910/	CC BY-NC-ND 4.0	https://creativecommons.org/licenses/by-nc-nd/4.0/	02d2a167cdaa535fcd4feaf3ade650262d448f065fd99aed04686ad8127373dd	Tab2	Table 2	General characteristics of the studies included in the systematic review. Italic studies are not included in the quantitative statistical analysis	diagnostic_candidate	4	required_columns_not_found	0	0	0	0
PMC11726910	39806293	10.1186/s12885-025-13447-y	2025	Artificial intelligence performance in ultrasound-based lymph node diagnosis: a systematic review and meta-analysis	https://pmc.ncbi.nlm.nih.gov/articles/PMC11726910/	CC BY-NC-ND 4.0	https://creativecommons.org/licenses/by-nc-nd/4.0/	02d2a167cdaa535fcd4feaf3ade650262d448f065fd99aed04686ad8127373dd	Tab3	Table 3	Summary results of subgroup analyses	diagnostic_candidate	4	required_columns_not_found	0	0	0	0
PMC13179529	42141805	10.1111/jnc.70435	2026	Seed Amplification Assays for Parkinson's Disease: A Review of α‐Synuclein Assays in Body Fluids and Tissues	https://pmc.ncbi.nlm.nih.gov/articles/PMC13179529/	CC BY 4.0	https://creativecommons.org/licenses/by/4.0/	381f554c1e4a2dda279bcdf9d244e8fe544bb77fcabdf27658ca9d8509b7de68	jnc70435-tbl-0001	TABLE 1	Raw data from included studies for the diagnostic accuracy meta‐analysis of α‐synuclein seed amplification assays.	explicit_2x2	19	parsed	49	1	0	0
PMC13179529	42141805	10.1111/jnc.70435	2026	Seed Amplification Assays for Parkinson's Disease: A Review of α‐Synuclein Assays in Body Fluids and Tissues	https://pmc.ncbi.nlm.nih.gov/articles/PMC13179529/	CC BY 4.0	https://creativecommons.org/licenses/by/4.0/	381f554c1e4a2dda279bcdf9d244e8fe544bb77fcabdf27658ca9d8509b7de68	jnc70435-tbl-0002	TABLE 2	Comprehensive summary of diagnostic performance and application of α‐Syn SAA.	performance_summary	8	required_columns_not_found	0	0	0	0
PMC13179529	42141805	10.1111/jnc.70435	2026	Seed Amplification Assays for Parkinson's Disease: A Review of α‐Synuclein Assays in Body Fluids and Tissues	https://pmc.ncbi.nlm.nih.gov/articles/PMC13179529/	CC BY 4.0	https://creativecommons.org/licenses/by/4.0/	381f554c1e4a2dda279bcdf9d244e8fe544bb77fcabdf27658ca9d8509b7de68	jnc70435-tbl-0003	TABLE 3	The advantages and disadvantages of different detection techniques in the diagnosis of PD and MSA.	performance_summary	7	required_columns_not_found	0	0	0	0
PMC13179529	42141805	10.1111/jnc.70435	2026	Seed Amplification Assays for Parkinson's Disease: A Review of α‐Synuclein Assays in Body Fluids and Tissues	https://pmc.ncbi.nlm.nih.gov/articles/PMC13179529/	CC BY 4.0	https://creativecommons.org/licenses/by/4.0/	381f554c1e4a2dda279bcdf9d244e8fe544bb77fcabdf27658ca9d8509b7de68	jnc70435-tbl-0004	TABLE 4	Comparison of diagnostic performance of different αSyn‐SAA assays for PD clinical versus prodromal stages.	performance_summary	8	required_columns_not_found	0	0	0	0
PMC13179529	42141805	10.1111/jnc.70435	2026	Seed Amplification Assays for Parkinson's Disease: A Review of α‐Synuclein Assays in Body Fluids and Tissues	https://pmc.ncbi.nlm.nih.gov/articles/PMC13179529/	CC BY 4.0	https://creativecommons.org/licenses/by/4.0/	381f554c1e4a2dda279bcdf9d244e8fe544bb77fcabdf27658ca9d8509b7de68	jnc70435-tbl-0005	TABLE 5	Comparison of positive detection rates of RT‐QuIC in different tissue sites.	performance_summary	7	required_columns_not_found	0	0	0	0
PMC7277982	32397572	10.3390/diagnostics10050293	2020	Comparison between Conventional Smear and Liquid-Based Preparation in Endoscopic Ultrasonography-Fine Needle Aspiration Cytology of Pancreatic Lesions	https://pmc.ncbi.nlm.nih.gov/articles/PMC7277982/	CC BY 4.0	http://creativecommons.org/licenses/by/4.0/	ec31ef7b9a1796b0bea5d9578942672501bb335803bba28212a94355aa2d62be	diagnostics-10-00293-t001	Table 1	Main characteristics of the eligible studies.	diagnostic_candidate	2	required_columns_not_found	0	0	0	0
PMC7277982	32397572	10.3390/diagnostics10050293	2020	Comparison between Conventional Smear and Liquid-Based Preparation in Endoscopic Ultrasonography-Fine Needle Aspiration Cytology of Pancreatic Lesions	https://pmc.ncbi.nlm.nih.gov/articles/PMC7277982/	CC BY 4.0	http://creativecommons.org/licenses/by/4.0/	ec31ef7b9a1796b0bea5d9578942672501bb335803bba28212a94355aa2d62be	diagnostics-10-00293-t002	Table 2	Diagnostic accuracy in endoscopic ultrasonography-guided fine-needle aspiration according to the cytologic preparation.	diagnostic_candidate	3	required_columns_not_found	0	0	0	0
PMC12130278	40463490	10.1002/cai2.70015	2025	Diagnostic Value of PET/CT for Ovarian Cancer Recurrence or Metastasis in Postoperative Patients With Elevated Serum CA125 Levels: A Systematic Review and Meta‐Analysis	https://pmc.ncbi.nlm.nih.gov/articles/PMC12130278/	CC BY-NC-ND 4.0	https://creativecommons.org/licenses/by-nc-nd/4.0/	a14c83eadb8c3b87c0d86964fc34ebfda04dda150cc8c83f2fdf9da350b30c77	cai270015-tbl-0001	Table 1	Summarized data of the 13 included studies.	explicit_2x2	14	parsed	13	1	1	1
PMC12130278	40463490	10.1002/cai2.70015	2025	Diagnostic Value of PET/CT for Ovarian Cancer Recurrence or Metastasis in Postoperative Patients With Elevated Serum CA125 Levels: A Systematic Review and Meta‐Analysis	https://pmc.ncbi.nlm.nih.gov/articles/PMC12130278/	CC BY-NC-ND 4.0	https://creativecommons.org/licenses/by-nc-nd/4.0/	a14c83eadb8c3b87c0d86964fc34ebfda04dda150cc8c83f2fdf9da350b30c77	cai270015-tbl-0002	Table 2	Meta‐analysis data results.	performance_summary	7	required_columns_not_found	0	0	0	0
PMC12907383	41704259	10.3389/fcvm.2026.1620841	2026	Predictive value of the monocyte-to-high-density lipoprotein cholesterol ratio in atrial fibrillation: a meta-analysis	https://pmc.ncbi.nlm.nih.gov/articles/PMC12907383/	CC BY 4.0	https://creativecommons.org/licenses/by/4.0/	c300e2b24718c7df36ae5c80e11a0cbb941559fbef4a3db7f2ce79efb995b645	T1	Table 1	Basic characteristics of studies included into the meta-analysis.	performance_summary	6	required_columns_not_found	0	0	0	0
PMC12907383	41704259	10.3389/fcvm.2026.1620841	2026	Predictive value of the monocyte-to-high-density lipoprotein cholesterol ratio in atrial fibrillation: a meta-analysis	https://pmc.ncbi.nlm.nih.gov/articles/PMC12907383/	CC BY 4.0	https://creativecommons.org/licenses/by/4.0/	c300e2b24718c7df36ae5c80e11a0cbb941559fbef4a3db7f2ce79efb995b645	T2	Table 2	Meta-regression analysis and subgroup analysis.	performance_summary	6	required_columns_not_found	0	0	0	0
PMC10335966	37432493	10.1007/s10916-023-01968-7	2023	Radiological Diagnosis of Chronic Liver Disease and Hepatocellular Carcinoma: A Review	https://pmc.ncbi.nlm.nih.gov/articles/PMC10335966/	CC BY 4.0	https://creativecommons.org/licenses/by/4.0/	2f5c9c44da1101541daefaf46314980c708bcfb274878767d6db2d936a1fa6cf	Tab1	Table 1	Typical radiological findings of liver disease	diagnostic_candidate	0	required_columns_not_found	0	0	0	0
PMC10335966	37432493	10.1007/s10916-023-01968-7	2023	Radiological Diagnosis of Chronic Liver Disease and Hepatocellular Carcinoma: A Review	https://pmc.ncbi.nlm.nih.gov/articles/PMC10335966/	CC BY 4.0	https://creativecommons.org/licenses/by/4.0/	2f5c9c44da1101541daefaf46314980c708bcfb274878767d6db2d936a1fa6cf	Tab2	Table 2	Brief overview of various pre-processing methods to remove noise and enhance the image quality	diagnostic_candidate	1	required_columns_not_found	0	0	0	0
PMC10335966	37432493	10.1007/s10916-023-01968-7	2023	Radiological Diagnosis of Chronic Liver Disease and Hepatocellular Carcinoma: A Review	https://pmc.ncbi.nlm.nih.gov/articles/PMC10335966/	CC BY 4.0	https://creativecommons.org/licenses/by/4.0/	2f5c9c44da1101541daefaf46314980c708bcfb274878767d6db2d936a1fa6cf	Tab3	Table 3	Brief overview of various feature extraction methods	diagnostic_candidate	1	required_columns_not_found	0	0	0	0
PMC10335966	37432493	10.1007/s10916-023-01968-7	2023	Radiological Diagnosis of Chronic Liver Disease and Hepatocellular Carcinoma: A Review	https://pmc.ncbi.nlm.nih.gov/articles/PMC10335966/	CC BY 4.0	https://creativecommons.org/licenses/by/4.0/	2f5c9c44da1101541daefaf46314980c708bcfb274878767d6db2d936a1fa6cf	Tab4	Table 4	Brief overview of various feature selection algorithms	diagnostic_candidate	0	required_columns_not_found	0	0	0	0
PMC10335966	37432493	10.1007/s10916-023-01968-7	2023	Radiological Diagnosis of Chronic Liver Disease and Hepatocellular Carcinoma: A Review	https://pmc.ncbi.nlm.nih.gov/articles/PMC10335966/	CC BY 4.0	https://creativecommons.org/licenses/by/4.0/	2f5c9c44da1101541daefaf46314980c708bcfb274878767d6db2d936a1fa6cf	Tab5	Table 5	Brief overview of various machine learning algorithms	diagnostic_candidate	2	required_columns_not_found	0	0	0	0
PMC10335966	37432493	10.1007/s10916-023-01968-7	2023	Radiological Diagnosis of Chronic Liver Disease and Hepatocellular Carcinoma: A Review	https://pmc.ncbi.nlm.nih.gov/articles/PMC10335966/	CC BY 4.0	https://creativecommons.org/licenses/by/4.0/	2f5c9c44da1101541daefaf46314980c708bcfb274878767d6db2d936a1fa6cf	Tab6	Table 6	Representative CNN architectures and their high-level description	diagnostic_candidate	1	required_columns_not_found	0	0	0	0
PMC10335966	37432493	10.1007/s10916-023-01968-7	2023	Radiological Diagnosis of Chronic Liver Disease and Hepatocellular Carcinoma: A Review	https://pmc.ncbi.nlm.nih.gov/articles/PMC10335966/	CC BY 4.0	https://creativecommons.org/licenses/by/4.0/	2f5c9c44da1101541daefaf46314980c708bcfb274878767d6db2d936a1fa6cf	Tab7	Table 7	Comparison of review articles related to our survey paper, with their methods and scope	diagnostic_candidate	1	required_columns_not_found	0	0	0	0
PMC10335966	37432493	10.1007/s10916-023-01968-7	2023	Radiological Diagnosis of Chronic Liver Disease and Hepatocellular Carcinoma: A Review	https://pmc.ncbi.nlm.nih.gov/articles/PMC10335966/	CC BY 4.0	https://creativecommons.org/licenses/by/4.0/	2f5c9c44da1101541daefaf46314980c708bcfb274878767d6db2d936a1fa6cf	Tab8	Table 8	List of inclusion and exclusion criteria	diagnostic_candidate	3	required_columns_not_found	0	0	0	0
PMC10335966	37432493	10.1007/s10916-023-01968-7	2023	Radiological Diagnosis of Chronic Liver Disease and Hepatocellular Carcinoma: A Review	https://pmc.ncbi.nlm.nih.gov/articles/PMC10335966/	CC BY 4.0	https://creativecommons.org/licenses/by/4.0/	2f5c9c44da1101541daefaf46314980c708bcfb274878767d6db2d936a1fa6cf	Tab9	Table 9	Search query related to four main concepts which are combined to formulate final query for four databases	diagnostic_candidate	1	required_columns_not_found	0	0	0	0
PMC10335966	37432493	10.1007/s10916-023-01968-7	2023	Radiological Diagnosis of Chronic Liver Disease and Hepatocellular Carcinoma: A Review	https://pmc.ncbi.nlm.nih.gov/articles/PMC10335966/	CC BY 4.0	https://creativecommons.org/licenses/by/4.0/	2f5c9c44da1101541daefaf46314980c708bcfb274878767d6db2d936a1fa6cf	Tab10	Table 10	Quality assessment questions	diagnostic_candidate	3	required_columns_not_found	0	0	0	0
PMC10335966	37432493	10.1007/s10916-023-01968-7	2023	Radiological Diagnosis of Chronic Liver Disease and Hepatocellular Carcinoma: A Review	https://pmc.ncbi.nlm.nih.gov/articles/PMC10335966/	CC BY 4.0	https://creativecommons.org/licenses/by/4.0/	2f5c9c44da1101541daefaf46314980c708bcfb274878767d6db2d936a1fa6cf	Tab11	Table 11	Summary of studies on Fibrosis classification or staging using liver US images	performance_summary	8	required_columns_not_found	0	0	0	0
PMC10335966	37432493	10.1007/s10916-023-01968-7	2023	Radiological Diagnosis of Chronic Liver Disease and Hepatocellular Carcinoma: A Review	https://pmc.ncbi.nlm.nih.gov/articles/PMC10335966/	CC BY 4.0	https://creativecommons.org/licenses/by/4.0/	2f5c9c44da1101541daefaf46314980c708bcfb274878767d6db2d936a1fa6cf	Tab12	Table 12	Summary of studies on Cirrhosis classification using liver US images	performance_summary	8	required_columns_not_found	0	0	0	0
PMC10335966	37432493	10.1007/s10916-023-01968-7	2023	Radiological Diagnosis of Chronic Liver Disease and Hepatocellular Carcinoma: A Review	https://pmc.ncbi.nlm.nih.gov/articles/PMC10335966/	CC BY 4.0	https://creativecommons.org/licenses/by/4.0/	2f5c9c44da1101541daefaf46314980c708bcfb274878767d6db2d936a1fa6cf	Tab13	Table 13	Summary of studies on NAFLD classification using liver US images	performance_summary	8	required_columns_not_found	0	0	0	0
PMC10335966	37432493	10.1007/s10916-023-01968-7	2023	Radiological Diagnosis of Chronic Liver Disease and Hepatocellular Carcinoma: A Review	https://pmc.ncbi.nlm.nih.gov/articles/PMC10335966/	CC BY 4.0	https://creativecommons.org/licenses/by/4.0/	2f5c9c44da1101541daefaf46314980c708bcfb274878767d6db2d936a1fa6cf	Tab14	Table 14	Summary of studies on CLD classification using liver US images	performance_summary	7	required_columns_not_found	0	0	0	0
PMC10335966	37432493	10.1007/s10916-023-01968-7	2023	Radiological Diagnosis of Chronic Liver Disease and Hepatocellular Carcinoma: A Review	https://pmc.ncbi.nlm.nih.gov/articles/PMC10335966/	CC BY 4.0	https://creativecommons.org/licenses/by/4.0/	2f5c9c44da1101541daefaf46314980c708bcfb274878767d6db2d936a1fa6cf	Tab15	Table 15	Summary of studies on Focal Liver Lesions (FLLs) classification using liver US images	performance_summary	8	required_columns_not_found	0	0	0	0
PMC10335966	37432493	10.1007/s10916-023-01968-7	2023	Radiological Diagnosis of Chronic Liver Disease and Hepatocellular Carcinoma: A Review	https://pmc.ncbi.nlm.nih.gov/articles/PMC10335966/	CC BY 4.0	https://creativecommons.org/licenses/by/4.0/	2f5c9c44da1101541daefaf46314980c708bcfb274878767d6db2d936a1fa6cf	Tab16	Table 16	Summary of studies on HCC diagnosis and prognosis using liver US images	performance_summary	8	required_columns_not_found	0	0	0	0
PMC9323081	35885569	10.3390/diagnostics12071665	2022	Diagnostic Accuracy of PET/CT or PET/MRI Using PSMA-Targeting Radiopharmaceuticals in High-Grade Gliomas: A Systematic Review and a Bivariate Meta-Analysis	https://pmc.ncbi.nlm.nih.gov/articles/PMC9323081/	CC BY 4.0	https://creativecommons.org/licenses/by/4.0/	68ed902def3d7b1fb712bb27a0def5f1394c45aae469a5f9ad6cd0357ee5a371	diagnostics-12-01665-t001	Table 1	General study information.	diagnostic_candidate	1	required_columns_not_found	0	0	0	0
PMC9323081	35885569	10.3390/diagnostics12071665	2022	Diagnostic Accuracy of PET/CT or PET/MRI Using PSMA-Targeting Radiopharmaceuticals in High-Grade Gliomas: A Systematic Review and a Bivariate Meta-Analysis	https://pmc.ncbi.nlm.nih.gov/articles/PMC9323081/	CC BY 4.0	https://creativecommons.org/licenses/by/4.0/	68ed902def3d7b1fb712bb27a0def5f1394c45aae469a5f9ad6cd0357ee5a371	diagnostics-12-01665-t002	Table 2	Patient key characteristics and clinical setting.	diagnostic_candidate	2	required_columns_not_found	0	0	0	0
PMC9323081	35885569	10.3390/diagnostics12071665	2022	Diagnostic Accuracy of PET/CT or PET/MRI Using PSMA-Targeting Radiopharmaceuticals in High-Grade Gliomas: A Systematic Review and a Bivariate Meta-Analysis	https://pmc.ncbi.nlm.nih.gov/articles/PMC9323081/	CC BY 4.0	https://creativecommons.org/licenses/by/4.0/	68ed902def3d7b1fb712bb27a0def5f1394c45aae469a5f9ad6cd0357ee5a371	diagnostics-12-01665-t003	Table 3	Index test key characteristics.	diagnostic_candidate	1	required_columns_not_found	0	0	0	0
PMC9323081	35885569	10.3390/diagnostics12071665	2022	Diagnostic Accuracy of PET/CT or PET/MRI Using PSMA-Targeting Radiopharmaceuticals in High-Grade Gliomas: A Systematic Review and a Bivariate Meta-Analysis	https://pmc.ncbi.nlm.nih.gov/articles/PMC9323081/	CC BY 4.0	https://creativecommons.org/licenses/by/4.0/	68ed902def3d7b1fb712bb27a0def5f1394c45aae469a5f9ad6cd0357ee5a371	diagnostics-12-01665-t004	Table 4	Diagnostic accuracy data of the index test in high-grade gliomas on a patient-based analysis.	explicit_2x2	20	required_columns_not_found	0	0	0	0
PMC11924644	40114100	10.1186/s12880-025-01629-w	2025	Systematic review and meta-analysis of magnetic resonance imaging in the diagnosis of pulmonary embolism	https://pmc.ncbi.nlm.nih.gov/articles/PMC11924644/	CC BY-NC-ND 4.0	https://creativecommons.org/licenses/by-nc-nd/4.0/	e86c1c96b099b782ab621438d00ff278c289d748d6da11accb438881f19a401b	Tab1	Table 1	Basic characteristics of included studies	explicit_2x2	14	parsed	18	1	1	1
PMC11924644	40114100	10.1186/s12880-025-01629-w	2025	Systematic review and meta-analysis of magnetic resonance imaging in the diagnosis of pulmonary embolism	https://pmc.ncbi.nlm.nih.gov/articles/PMC11924644/	CC BY-NC-ND 4.0	https://creativecommons.org/licenses/by-nc-nd/4.0/	e86c1c96b099b782ab621438d00ff278c289d748d6da11accb438881f19a401b	Tab2	Table 2	Quality assessment results of included studies	diagnostic_candidate	2	required_columns_not_found	0	0	0	0
PMC11924644	40114100	10.1186/s12880-025-01629-w	2025	Systematic review and meta-analysis of magnetic resonance imaging in the diagnosis of pulmonary embolism	https://pmc.ncbi.nlm.nih.gov/articles/PMC11924644/	CC BY-NC-ND 4.0	https://creativecommons.org/licenses/by-nc-nd/4.0/	e86c1c96b099b782ab621438d00ff278c289d748d6da11accb438881f19a401b	Tab3	Table 3	Subgroup analysis results of included studies	performance_summary	6	required_columns_not_found	0	0	0	0
PMC8583375	34769968	10.3390/ijerph182111451	2021	Diagnostic Accuracy of SARS-CoV-2 Antigen Tests for Community Transmission Screening: A Systematic Review and Meta-Analysis	https://pmc.ncbi.nlm.nih.gov/articles/PMC8583375/	CC BY 4.0	https://creativecommons.org/licenses/by/4.0/	12aa9092cbc983f4379779892b34c54823441319f09774aea937f3c80a9c29f6	ijerph-18-11451-t001	Table 1	Characteristics of studies.	diagnostic_candidate	2	required_columns_not_found	0	0	0	0
PMC8583375	34769968	10.3390/ijerph182111451	2021	Diagnostic Accuracy of SARS-CoV-2 Antigen Tests for Community Transmission Screening: A Systematic Review and Meta-Analysis	https://pmc.ncbi.nlm.nih.gov/articles/PMC8583375/	CC BY 4.0	https://creativecommons.org/licenses/by/4.0/	12aa9092cbc983f4379779892b34c54823441319f09774aea937f3c80a9c29f6	ijerph-18-11451-t002	Table 2	Statistical data of included studies.	explicit_2x2	13	parsed	18	1	1	1
PMC8583375	34769968	10.3390/ijerph182111451	2021	Diagnostic Accuracy of SARS-CoV-2 Antigen Tests for Community Transmission Screening: A Systematic Review and Meta-Analysis	https://pmc.ncbi.nlm.nih.gov/articles/PMC8583375/	CC BY 4.0	https://creativecommons.org/licenses/by/4.0/	12aa9092cbc983f4379779892b34c54823441319f09774aea937f3c80a9c29f6	ijerph-18-11451-t003	Table 3	Quality of studies.	diagnostic_candidate	2	required_columns_not_found	0	0	0	0
PMC10806321	38273911	10.4103/njms.njms_174_22	2023	Accuracy of magnetic resonance imaging in the assessment of depth of invasion in tongue carcinoma: A systematic review and meta-analysis	https://pmc.ncbi.nlm.nih.gov/articles/PMC10806321/	CC BY-NC-SA 4.0	https://creativecommons.org/licenses/by-nc-sa/4.0/	9f585aaa20be861b1010180741bc230c622c28264a29fdd8513911dc0a8f8ae2	T1	Table 1	PRISMA-DTA Checklist	explicit_2x2	16	required_columns_not_found	0	0	0	0
PMC10806321	38273911	10.4103/njms.njms_174_22	2023	Accuracy of magnetic resonance imaging in the assessment of depth of invasion in tongue carcinoma: A systematic review and meta-analysis	https://pmc.ncbi.nlm.nih.gov/articles/PMC10806321/	CC BY-NC-SA 4.0	https://creativecommons.org/licenses/by-nc-sa/4.0/	9f585aaa20be861b1010180741bc230c622c28264a29fdd8513911dc0a8f8ae2	T2	Table 1	Search strategy and selection criteria	diagnostic_candidate	4	required_columns_not_found	0	0	0	0
PMC10806321	38273911	10.4103/njms.njms_174_22	2023	Accuracy of magnetic resonance imaging in the assessment of depth of invasion in tongue carcinoma: A systematic review and meta-analysis	https://pmc.ncbi.nlm.nih.gov/articles/PMC10806321/	CC BY-NC-SA 4.0	https://creativecommons.org/licenses/by-nc-sa/4.0/	9f585aaa20be861b1010180741bc230c622c28264a29fdd8513911dc0a8f8ae2	T3	Table 2	Reason for exclusion of articles	diagnostic_candidate	1	required_columns_not_found	0	0	0	0
PMC10806321	38273911	10.4103/njms.njms_174_22	2023	Accuracy of magnetic resonance imaging in the assessment of depth of invasion in tongue carcinoma: A systematic review and meta-analysis	https://pmc.ncbi.nlm.nih.gov/articles/PMC10806321/	CC BY-NC-SA 4.0	https://creativecommons.org/licenses/by-nc-sa/4.0/	9f585aaa20be861b1010180741bc230c622c28264a29fdd8513911dc0a8f8ae2	T4	Table 3	Characteristics of the included studies	diagnostic_candidate	2	required_columns_not_found	0	0	0	0
PMC12637958	41270025	10.1371/journal.pone.0335434	2025	Circulating microRNAs as biomarkers for diabetic retinopathy stage identification: A DTA systematic review and meta-analysis	https://pmc.ncbi.nlm.nih.gov/articles/PMC12637958/	CC BY 4.0	https://creativecommons.org/licenses/by/4.0/	beb48e2081198b003f3d5d678784713d4b0b80920829008d968daed7f666c50d	pone.0335434.t001	Table 1	Quantitative and qualitative characteristics of included studies.	explicit_2x2	10	required_columns_not_found	0	0	0	0
PMC12637958	41270025	10.1371/journal.pone.0335434	2025	Circulating microRNAs as biomarkers for diabetic retinopathy stage identification: A DTA systematic review and meta-analysis	https://pmc.ncbi.nlm.nih.gov/articles/PMC12637958/	CC BY 4.0	https://creativecommons.org/licenses/by/4.0/	beb48e2081198b003f3d5d678784713d4b0b80920829008d968daed7f666c50d	pone.0335434.t002	Table 2	Summary of diagnostic performance of miRNAs based on subgroup analysis in CTL vs DR.	diagnostic_candidate	4	required_columns_not_found	0	0	0	0
PMC12637958	41270025	10.1371/journal.pone.0335434	2025	Circulating microRNAs as biomarkers for diabetic retinopathy stage identification: A DTA systematic review and meta-analysis	https://pmc.ncbi.nlm.nih.gov/articles/PMC12637958/	CC BY 4.0	https://creativecommons.org/licenses/by/4.0/	beb48e2081198b003f3d5d678784713d4b0b80920829008d968daed7f666c50d	pone.0335434.t003	Table 3	Summary of diagnostic performance of miRNAs based on subgroup analysis in T2DM vs DR.	diagnostic_candidate	4	required_columns_not_found	0	0	0	0
PMC12637958	41270025	10.1371/journal.pone.0335434	2025	Circulating microRNAs as biomarkers for diabetic retinopathy stage identification: A DTA systematic review and meta-analysis	https://pmc.ncbi.nlm.nih.gov/articles/PMC12637958/	CC BY 4.0	https://creativecommons.org/licenses/by/4.0/	beb48e2081198b003f3d5d678784713d4b0b80920829008d968daed7f666c50d	pone.0335434.t004	Table 4	Summary of diagnostic performance of miRNAs based on subgroup analysis in NPDR vs PDR.	diagnostic_candidate	4	required_columns_not_found	0	0	0	0
PMC12637958	41270025	10.1371/journal.pone.0335434	2025	Circulating microRNAs as biomarkers for diabetic retinopathy stage identification: A DTA systematic review and meta-analysis	https://pmc.ncbi.nlm.nih.gov/articles/PMC12637958/	CC BY 4.0	https://creativecommons.org/licenses/by/4.0/	beb48e2081198b003f3d5d678784713d4b0b80920829008d968daed7f666c50d	pone.0335434.t005	Table 5	Certainty of evidence for the diagnostic accuracy of miRNAs according to the GRADE approach in CTL vs DR.	explicit_2x2	16	required_columns_not_found	0	0	0	0
PMC12637958	41270025	10.1371/journal.pone.0335434	2025	Circulating microRNAs as biomarkers for diabetic retinopathy stage identification: A DTA systematic review and meta-analysis	https://pmc.ncbi.nlm.nih.gov/articles/PMC12637958/	CC BY 4.0	https://creativecommons.org/licenses/by/4.0/	beb48e2081198b003f3d5d678784713d4b0b80920829008d968daed7f666c50d	pone.0335434.t006	Table 6	Certainty of evidence for the diagnostic accuracy of miRNAs according to the GRADE approach in T2DM vs DR.	explicit_2x2	16	required_columns_not_found	0	0	0	0
PMC12637958	41270025	10.1371/journal.pone.0335434	2025	Circulating microRNAs as biomarkers for diabetic retinopathy stage identification: A DTA systematic review and meta-analysis	https://pmc.ncbi.nlm.nih.gov/articles/PMC12637958/	CC BY 4.0	https://creativecommons.org/licenses/by/4.0/	beb48e2081198b003f3d5d678784713d4b0b80920829008d968daed7f666c50d	pone.0335434.t007	Table 7	Certainty of evidence for the diagnostic accuracy of miRNAs according to the GRADE approach in NPDR vs PDR.	explicit_2x2	16	required_columns_not_found	0	0	0	0
PMC12514605	41081133	10.21037/qims-2025-158	2025	Assessment of uteroplacental perfusion with 3D power Doppler for the early prediction of pre-eclampsia: a systematic review and meta-analysis	https://pmc.ncbi.nlm.nih.gov/articles/PMC12514605/	CC BY-NC-ND 4.0	https://creativecommons.org/licenses/by-nc-nd/4.0/	1aa0dec3299d850a26f8e89cee093a76a02250bf62b8b754667f0d72c50bfaac	t1	Table 1	Overview of the research studies included in the meta-analysis	diagnostic_candidate	2	required_columns_not_found	0	0	0	0
PMC12470813	41010771	10.3390/jcm14186572	2025	Pneumocystis jirovecii Pneumonia Diagnosis with Oropharyngeal Wash PCR in Immunocompromised Patients—A Systematic Review	https://pmc.ncbi.nlm.nih.gov/articles/PMC12470813/	CC BY 4.0	https://creativecommons.org/licenses/by/4.0/	ce8a58d927a8bd7eec7309cee97e126c805403401ef0ef84d0330c9249ea2048	jcm-14-06572-t001	Table 1	Summarized table of the twelve studies included in the systematic review. A detailed version of this table is available in Table S6 in the Electronic Supplementary Materials . FN—False negative; FP—False positive; HIV—Human immunodeficiency virus; N—No; OW—Oropharyngeal wash; P—Prospective; PCR—Polymerase chain reaction; PJP— Pneumocystis jirovecii pneumonia; R—Retrospective; TN—True negative; TP—True positive; Y—Yes.	explicit_2x2	14	required_columns_not_found	0	0	0	0
PMC10691410	37968920	10.1369/00221554231212948	2023	Accuracy of Ex-vivo Fluorescence Confocal Microscopy in Margin Assessment of Solid Tumors: A Systematic Review	https://pmc.ncbi.nlm.nih.gov/articles/PMC10691410/	CC BY 4.0	https://creativecommons.org/licenses/by/4.0/	4625be0e0b90e0f30f3e62d385cc5489137bcfe35b0c1d5b2c6b83abaf6091ee	table1-00221554231212948	Table 1.	Results of QUADAS-2 Risk of Bias Assessment of the Included Studies.	diagnostic_candidate	4	required_columns_not_found	0	0	0	0
PMC10691410	37968920	10.1369/00221554231212948	2023	Accuracy of Ex-vivo Fluorescence Confocal Microscopy in Margin Assessment of Solid Tumors: A Systematic Review	https://pmc.ncbi.nlm.nih.gov/articles/PMC10691410/	CC BY 4.0	https://creativecommons.org/licenses/by/4.0/	4625be0e0b90e0f30f3e62d385cc5489137bcfe35b0c1d5b2c6b83abaf6091ee	table2-00221554231212948	Table 2.	Results of Applicability Concern Assessment of the Included Studies.	diagnostic_candidate	2	required_columns_not_found	0	0	0	0
PMC10691410	37968920	10.1369/00221554231212948	2023	Accuracy of Ex-vivo Fluorescence Confocal Microscopy in Margin Assessment of Solid Tumors: A Systematic Review	https://pmc.ncbi.nlm.nih.gov/articles/PMC10691410/	CC BY 4.0	https://creativecommons.org/licenses/by/4.0/	4625be0e0b90e0f30f3e62d385cc5489137bcfe35b0c1d5b2c6b83abaf6091ee	table3-00221554231212948	Table 3.	Characteristics of the Included Studies.	diagnostic_candidate	2	required_columns_not_found	0	0	0	0
PMC10691410	37968920	10.1369/00221554231212948	2023	Accuracy of Ex-vivo Fluorescence Confocal Microscopy in Margin Assessment of Solid Tumors: A Systematic Review	https://pmc.ncbi.nlm.nih.gov/articles/PMC10691410/	CC BY 4.0	https://creativecommons.org/licenses/by/4.0/	4625be0e0b90e0f30f3e62d385cc5489137bcfe35b0c1d5b2c6b83abaf6091ee	table4-00221554231212948	Table 4.	Diagnostic Performance of FCM in Margin Assessment Across Included Studies.	explicit_2x2	19	parsed	12	1	1	1
PMC12230399	40343419	10.3947/ic.2024.0139	2025	Diagnostic Test Accuracy of Serum and Cerebrospinal Fluid C-Reactive Protein in Bacterial Meningitis: A Systematic Review and Meta-Analysis	https://pmc.ncbi.nlm.nih.gov/articles/PMC12230399/	CC BY-NC 4.0	https://creativecommons.org/licenses/by-nc/4.0/	f043dc372d899a92acefbda84bca89ee871d94e81b9eb1d602bf84252c8cd850	T1	Table 1	Characteristics of included studies for assessing serum/cerebrospinal fluid CRP as a diagnostic marker for bacterial meningitis	explicit_2x2	19	parsed	25	1	0	0
PMC12012375	39933018	10.1093/bjr/tqaf028	2025	18 F-FDG PET or PET/CT in detecting high-grade transformation of chronic lymphocytic leukaemia and indolent lymphomas: a systematic review and meta-analysis	https://pmc.ncbi.nlm.nih.gov/articles/PMC12012375/	CC BY 4.0	https://creativecommons.org/licenses/by/4.0/	6f138c2939984e1236c41f1acb4d599790c9589e3225019706a90d4443bcbacb	tqaf028-T1	Table 1.	Characteristics of the included studies.	diagnostic_candidate	2	required_columns_not_found	0	0	0	0
PMC12012375	39933018	10.1093/bjr/tqaf028	2025	18 F-FDG PET or PET/CT in detecting high-grade transformation of chronic lymphocytic leukaemia and indolent lymphomas: a systematic review and meta-analysis	https://pmc.ncbi.nlm.nih.gov/articles/PMC12012375/	CC BY 4.0	https://creativecommons.org/licenses/by/4.0/	6f138c2939984e1236c41f1acb4d599790c9589e3225019706a90d4443bcbacb	tqaf028-T2	Table 2.	Comparison of SUVmax between cases with and without histological transformation.	diagnostic_candidate	2	required_columns_not_found	0	0	0	0
PMC12012375	39933018	10.1093/bjr/tqaf028	2025	18 F-FDG PET or PET/CT in detecting high-grade transformation of chronic lymphocytic leukaemia and indolent lymphomas: a systematic review and meta-analysis	https://pmc.ncbi.nlm.nih.gov/articles/PMC12012375/	CC BY 4.0	https://creativecommons.org/licenses/by/4.0/	6f138c2939984e1236c41f1acb4d599790c9589e3225019706a90d4443bcbacb	tqaf028-T3	Table 3.	Diagnostic accuracy of 18 F-FDG PET or PET/CT to detect Richter’s transformation in chronic lymphocytic leukaemia/small lymphocytic lymphoma.	explicit_2x2	19	parsed	18	1	0	0
PMC12012375	39933018	10.1093/bjr/tqaf028	2025	18 F-FDG PET or PET/CT in detecting high-grade transformation of chronic lymphocytic leukaemia and indolent lymphomas: a systematic review and meta-analysis	https://pmc.ncbi.nlm.nih.gov/articles/PMC12012375/	CC BY 4.0	https://creativecommons.org/licenses/by/4.0/	6f138c2939984e1236c41f1acb4d599790c9589e3225019706a90d4443bcbacb	tqaf028-T4	Table 4.	Diagnostic accuracy of 18 F-FDG PET/CT to detect high-grade histological transformation in follicular lymphoma.	explicit_2x2	19	parsed	3	1	0	0
PMC12012375	39933018	10.1093/bjr/tqaf028	2025	18 F-FDG PET or PET/CT in detecting high-grade transformation of chronic lymphocytic leukaemia and indolent lymphomas: a systematic review and meta-analysis	https://pmc.ncbi.nlm.nih.gov/articles/PMC12012375/	CC BY 4.0	https://creativecommons.org/licenses/by/4.0/	6f138c2939984e1236c41f1acb4d599790c9589e3225019706a90d4443bcbacb	tqaf028-T5	Table 5.	Diagnostic accuracy of 18 F-FDG PET or PET/CT to detect high-grade histological transformation in all types of indolent lymphoma.	explicit_2x2	19	parsed	5	1	0	0
PMC11293223	38386614	10.17305/bb.2024.10049	2024	Donor-derived cell-free DNA as a diagnostic marker for kidney-allograft rejection: A systematic review and meta-analysis	https://pmc.ncbi.nlm.nih.gov/articles/PMC11293223/	CC BY 4.0	https://creativecommons.org/licenses/by/4.0/	24c66ce4417f429698150fa0bfd428f7fd0f0bf0d2560d782e6b6d1e96af7d3e	TB1	Table 1	Summary characteristics of included studies	explicit_2x2	17	parsed	23	8	1	0
PMC11638420	39545958	10.1007/s00247-024-06083-4	2024	Accuracy of transabdominal ultrasound to diagnose functional constipation and fecal impaction in children: a systematic review and meta-analysis	https://pmc.ncbi.nlm.nih.gov/articles/PMC11638420/	CC BY 4.0	https://creativecommons.org/licenses/by/4.0/	440d6266a7b7b87f989b5c227076133d600d89a5d4d3be6128ca4d8b959800e8	Tab1	Table 1	Rome IV criteria for functional constipation	diagnostic_candidate	1	required_columns_not_found	0	0	0	0
PMC11638420	39545958	10.1007/s00247-024-06083-4	2024	Accuracy of transabdominal ultrasound to diagnose functional constipation and fecal impaction in children: a systematic review and meta-analysis	https://pmc.ncbi.nlm.nih.gov/articles/PMC11638420/	CC BY 4.0	https://creativecommons.org/licenses/by/4.0/	440d6266a7b7b87f989b5c227076133d600d89a5d4d3be6128ca4d8b959800e8	Tab2	Table 2	Study characteristics	diagnostic_candidate	2	required_columns_not_found	0	0	0	0
PMC11638420	39545958	10.1007/s00247-024-06083-4	2024	Accuracy of transabdominal ultrasound to diagnose functional constipation and fecal impaction in children: a systematic review and meta-analysis	https://pmc.ncbi.nlm.nih.gov/articles/PMC11638420/	CC BY 4.0	https://creativecommons.org/licenses/by/4.0/	440d6266a7b7b87f989b5c227076133d600d89a5d4d3be6128ca4d8b959800e8	Tab3	Table 3	Transverse rectal diameter assessment and outcomes for diagnosing functional constipation	performance_summary	5	required_columns_not_found	0	0	0	0
PMC11638420	39545958	10.1007/s00247-024-06083-4	2024	Accuracy of transabdominal ultrasound to diagnose functional constipation and fecal impaction in children: a systematic review and meta-analysis	https://pmc.ncbi.nlm.nih.gov/articles/PMC11638420/	CC BY 4.0	https://creativecommons.org/licenses/by/4.0/	440d6266a7b7b87f989b5c227076133d600d89a5d4d3be6128ca4d8b959800e8	Tab4	Table 4	Transverse rectal diameter assessment and outcomes for diagnosing fecal impaction	explicit_2x2	17	parsed	4	1	0	0
PMC12702728	41404064	10.3389/fonc.2025.1626286	2025	Artificial intelligence based on ultrasound for initial diagnosis of malignant ovarian cancer: a systematic review and meta-analysis	https://pmc.ncbi.nlm.nih.gov/articles/PMC12702728/	CC BY 4.0	https://creativecommons.org/licenses/by/4.0/	d5ffbbdae73008ebc211ecf86218a1a10b47f1dd81ba654bbf387244ce35774a	T1	Table 1	Study and patient characteristics of the included studies.	diagnostic_candidate	2	required_columns_not_found	0	0	0	0
PMC12702728	41404064	10.3389/fonc.2025.1626286	2025	Artificial intelligence based on ultrasound for initial diagnosis of malignant ovarian cancer: a systematic review and meta-analysis	https://pmc.ncbi.nlm.nih.gov/articles/PMC12702728/	CC BY 4.0	https://creativecommons.org/licenses/by/4.0/	d5ffbbdae73008ebc211ecf86218a1a10b47f1dd81ba654bbf387244ce35774a	T2	Table 2	Technical aspects of included studies.	explicit_2x2	9	parsed	17	1	1	1
PMC12702728	41404064	10.3389/fonc.2025.1626286	2025	Artificial intelligence based on ultrasound for initial diagnosis of malignant ovarian cancer: a systematic review and meta-analysis	https://pmc.ncbi.nlm.nih.gov/articles/PMC12702728/	CC BY 4.0	https://creativecommons.org/licenses/by/4.0/	d5ffbbdae73008ebc211ecf86218a1a10b47f1dd81ba654bbf387244ce35774a	T3	Table 3	Sensitivity analysis of ultrasound-based artificial intelligence performance.	performance_summary	8	required_columns_not_found	0	0	0	0
PMC12702728	41404064	10.3389/fonc.2025.1626286	2025	Artificial intelligence based on ultrasound for initial diagnosis of malignant ovarian cancer: a systematic review and meta-analysis	https://pmc.ncbi.nlm.nih.gov/articles/PMC12702728/	CC BY 4.0	https://creativecommons.org/licenses/by/4.0/	d5ffbbdae73008ebc211ecf86218a1a10b47f1dd81ba654bbf387244ce35774a	T4	Table 4	Subgroup analysis of artificial intelligence performance in internal validation sets for ovarian cancer.	performance_summary	8	required_columns_not_found	0	0	0	0
PMC8778997	35049844	10.3390/jimaging8010003	2021	Diagnostic Accuracy of Imaging Findings in Pleural Empyema: Systematic Review and Meta-Analysis	https://pmc.ncbi.nlm.nih.gov/articles/PMC8778997/	CC BY 4.0	https://creativecommons.org/licenses/by/4.0/	f1f0ceaf05eeb1914c5f87f18a7b48ab5dfbff43773aa28d2486e96fa3499865	jimaging-08-00003-t0A1	Table A1	Excluded studies.	diagnostic_candidate	3	required_columns_not_found	0	0	0	0
PMC8778997	35049844	10.3390/jimaging8010003	2021	Diagnostic Accuracy of Imaging Findings in Pleural Empyema: Systematic Review and Meta-Analysis	https://pmc.ncbi.nlm.nih.gov/articles/PMC8778997/	CC BY 4.0	https://creativecommons.org/licenses/by/4.0/	f1f0ceaf05eeb1914c5f87f18a7b48ab5dfbff43773aa28d2486e96fa3499865	jimaging-08-00003-t0A2	Table A2	Narrative summary of CT findings.	explicit_2x2	13	required_columns_not_found	0	0	0	0
PMC8778997	35049844	10.3390/jimaging8010003	2021	Diagnostic Accuracy of Imaging Findings in Pleural Empyema: Systematic Review and Meta-Analysis	https://pmc.ncbi.nlm.nih.gov/articles/PMC8778997/	CC BY 4.0	https://creativecommons.org/licenses/by/4.0/	f1f0ceaf05eeb1914c5f87f18a7b48ab5dfbff43773aa28d2486e96fa3499865	jimaging-08-00003-t0A3	Table A3	Categorization of pleural findings, sensitivities, and specificities.	explicit_2x2	13	parsed	46	1	0	0
PMC8778997	35049844	10.3390/jimaging8010003	2021	Diagnostic Accuracy of Imaging Findings in Pleural Empyema: Systematic Review and Meta-Analysis	https://pmc.ncbi.nlm.nih.gov/articles/PMC8778997/	CC BY 4.0	https://creativecommons.org/licenses/by/4.0/	f1f0ceaf05eeb1914c5f87f18a7b48ab5dfbff43773aa28d2486e96fa3499865	jimaging-08-00003-t0A4	Table A4	DOR independent of negative collective.	diagnostic_candidate	1	required_columns_not_found	0	0	0	0
PMC8778997	35049844	10.3390/jimaging8010003	2021	Diagnostic Accuracy of Imaging Findings in Pleural Empyema: Systematic Review and Meta-Analysis	https://pmc.ncbi.nlm.nih.gov/articles/PMC8778997/	CC BY 4.0	https://creativecommons.org/licenses/by/4.0/	f1f0ceaf05eeb1914c5f87f18a7b48ab5dfbff43773aa28d2486e96fa3499865	jimaging-08-00003-t0A5	Table A5	Diagnostic accuracy measures of pleural findings in benign effusions and effusions in general.	performance_summary	7	required_columns_not_found	0	0	0	0
PMC8778997	35049844	10.3390/jimaging8010003	2021	Diagnostic Accuracy of Imaging Findings in Pleural Empyema: Systematic Review and Meta-Analysis	https://pmc.ncbi.nlm.nih.gov/articles/PMC8778997/	CC BY 4.0	https://creativecommons.org/licenses/by/4.0/	f1f0ceaf05eeb1914c5f87f18a7b48ab5dfbff43773aa28d2486e96fa3499865	jimaging-08-00003-t0A6	Table A6	Subgroup analysis.	performance_summary	6	required_columns_not_found	0	0	0	0
PMC8778997	35049844	10.3390/jimaging8010003	2021	Diagnostic Accuracy of Imaging Findings in Pleural Empyema: Systematic Review and Meta-Analysis	https://pmc.ncbi.nlm.nih.gov/articles/PMC8778997/	CC BY 4.0	https://creativecommons.org/licenses/by/4.0/	f1f0ceaf05eeb1914c5f87f18a7b48ab5dfbff43773aa28d2486e96fa3499865	jimaging-08-00003-t001	Table 1	Descriptive statistics of the included studies.	diagnostic_candidate	1	required_columns_not_found	0	0	0	0
PMC8778997	35049844	10.3390/jimaging8010003	2021	Diagnostic Accuracy of Imaging Findings in Pleural Empyema: Systematic Review and Meta-Analysis	https://pmc.ncbi.nlm.nih.gov/articles/PMC8778997/	CC BY 4.0	https://creativecommons.org/licenses/by/4.0/	f1f0ceaf05eeb1914c5f87f18a7b48ab5dfbff43773aa28d2486e96fa3499865	jimaging-08-00003-t002	Table 2	Evaluation according to the QUADAS-2 criteria.	diagnostic_candidate	2	required_columns_not_found	0	0	0	0
PMC8778997	35049844	10.3390/jimaging8010003	2021	Diagnostic Accuracy of Imaging Findings in Pleural Empyema: Systematic Review and Meta-Analysis	https://pmc.ncbi.nlm.nih.gov/articles/PMC8778997/	CC BY 4.0	https://creativecommons.org/licenses/by/4.0/	f1f0ceaf05eeb1914c5f87f18a7b48ab5dfbff43773aa28d2486e96fa3499865	jimaging-08-00003-t003	Table 3	Syntheses of the pleural findings with the pooled sensitivities and specificities.	performance_summary	5	required_columns_not_found	0	0	0	0
PMC8255083	34258114	10.7759/cureus.15447	2021	Diagnostic Performance of Artificial Intelligence-Based Models for the Detection of Early Esophageal Cancers in Barret’s Esophagus: A Meta-Analysis of Patient-Based Studies	https://pmc.ncbi.nlm.nih.gov/articles/PMC8255083/	CC BY 3.0	https://creativecommons.org/licenses/by/3.0/	96333198839b592c010bffe8a2451932a302a9222c848b9539735298f109ca31	TAB1	Table 1	Studies included in meta-analysis TP* = True Positive FN** = False Negative FP$ = False Positive TNʃ = True Negative Sens¥ = Sensitivity Spec¥¥ = Specificity	explicit_2x2	18	parsed	4	1	0	0
PMC10341387	37444127	10.3390/ijerph20136280	2023	Diagnostic Accuracy of Frailty Screening Instruments Validated for Use among Older Adults Attending Emergency Departments: A Systematic Review and Meta-Analysis	https://pmc.ncbi.nlm.nih.gov/articles/PMC10341387/	CC BY 4.0	https://creativecommons.org/licenses/by/4.0/	391918e4eb6282f9e74ccd024c4e4d08a46d4039728b4b0e0693c0d882a76a63	ijerph-20-06280-t0A1	Table A1	Table search strategy with number of citations according to each database.	diagnostic_candidate	2	required_columns_not_found	0	0	0	0
PMC10341387	37444127	10.3390/ijerph20136280	2023	Diagnostic Accuracy of Frailty Screening Instruments Validated for Use among Older Adults Attending Emergency Departments: A Systematic Review and Meta-Analysis	https://pmc.ncbi.nlm.nih.gov/articles/PMC10341387/	CC BY 4.0	https://creativecommons.org/licenses/by/4.0/	391918e4eb6282f9e74ccd024c4e4d08a46d4039728b4b0e0693c0d882a76a63	ijerph-20-06280-t0A2	Table A2	Summary of frailty indicators measured in the included studies.	diagnostic_candidate	1	required_columns_not_found	0	0	0	0
PMC10341387	37444127	10.3390/ijerph20136280	2023	Diagnostic Accuracy of Frailty Screening Instruments Validated for Use among Older Adults Attending Emergency Departments: A Systematic Review and Meta-Analysis	https://pmc.ncbi.nlm.nih.gov/articles/PMC10341387/	CC BY 4.0	https://creativecommons.org/licenses/by/4.0/	391918e4eb6282f9e74ccd024c4e4d08a46d4039728b4b0e0693c0d882a76a63	ijerph-20-06280-t001	Table 1	Question layout for this systematic review using the population, index test, reference test, and diagnosis of interest (PIRD) system for diagnostic accuracy studies.	diagnostic_candidate	2	required_columns_not_found	0	0	0	0
PMC10341387	37444127	10.3390/ijerph20136280	2023	Diagnostic Accuracy of Frailty Screening Instruments Validated for Use among Older Adults Attending Emergency Departments: A Systematic Review and Meta-Analysis	https://pmc.ncbi.nlm.nih.gov/articles/PMC10341387/	CC BY 4.0	https://creativecommons.org/licenses/by/4.0/	391918e4eb6282f9e74ccd024c4e4d08a46d4039728b4b0e0693c0d882a76a63	ijerph-20-06280-t002	Table 2	Quality assessment of included studies (n = 6) in the review using the Quality Assessment of Diagnostic Accuracy Studies-Comparative (QUADAS-C).	diagnostic_candidate	4	required_columns_not_found	0	0	0	0
PMC10341387	37444127	10.3390/ijerph20136280	2023	Diagnostic Accuracy of Frailty Screening Instruments Validated for Use among Older Adults Attending Emergency Departments: A Systematic Review and Meta-Analysis	https://pmc.ncbi.nlm.nih.gov/articles/PMC10341387/	CC BY 4.0	https://creativecommons.org/licenses/by/4.0/	391918e4eb6282f9e74ccd024c4e4d08a46d4039728b4b0e0693c0d882a76a63	ijerph-20-06280-t003	Table 3	Features of included studies in the systematic review of diagnostic accuracy tests for frailty in the emergency department.	diagnostic_candidate	3	required_columns_not_found	0	0	0	0
PMC10341387	37444127	10.3390/ijerph20136280	2023	Diagnostic Accuracy of Frailty Screening Instruments Validated for Use among Older Adults Attending Emergency Departments: A Systematic Review and Meta-Analysis	https://pmc.ncbi.nlm.nih.gov/articles/PMC10341387/	CC BY 4.0	https://creativecommons.org/licenses/by/4.0/	391918e4eb6282f9e74ccd024c4e4d08a46d4039728b4b0e0693c0d882a76a63	ijerph-20-06280-t004	Table 4	Performance of the eight screening instruments with cut-offs for identifying frailty including sensitivity (sens), specificity (spec).	explicit_2x2	19	parsed	13	1	0	0
PMC10341387	37444127	10.3390/ijerph20136280	2023	Diagnostic Accuracy of Frailty Screening Instruments Validated for Use among Older Adults Attending Emergency Departments: A Systematic Review and Meta-Analysis	https://pmc.ncbi.nlm.nih.gov/articles/PMC10341387/	CC BY 4.0	https://creativecommons.org/licenses/by/4.0/	391918e4eb6282f9e74ccd024c4e4d08a46d4039728b4b0e0693c0d882a76a63	ijerph-20-06280-t005	Table 5	Pooled diagnostic accuracy estimates with 95% confidence intervals (CI) calculated using a bivariate random-effects model [ 34 ].	cross_classification	15	required_columns_not_found	0	0	0	0
PMC8444097	33361549	10.5009/gnl20249	2021	Diagnostic Accuracy of Fecal Calprotectin for the Detection of Small Bowel Crohn’s Disease through Capsule Endoscopy: An Updated Meta-Analysis and Systematic Review	https://pmc.ncbi.nlm.nih.gov/articles/PMC8444097/	CC BY-NC 4.0	https://creativecommons.org/licenses/by-nc/4.0/	5321f4141c7fd5a6420dc20e33c381b5a93216ca74299978415144e1582b60d3	T1	Table 1	Summary of Data from the Included Studies	diagnostic_candidate	4	required_columns_not_found	0	0	0	0
PMC8444097	33361549	10.5009/gnl20249	2021	Diagnostic Accuracy of Fecal Calprotectin for the Detection of Small Bowel Crohn’s Disease through Capsule Endoscopy: An Updated Meta-Analysis and Systematic Review	https://pmc.ncbi.nlm.nih.gov/articles/PMC8444097/	CC BY-NC 4.0	https://creativecommons.org/licenses/by-nc/4.0/	5321f4141c7fd5a6420dc20e33c381b5a93216ca74299978415144e1582b60d3	T2	Table 2	Diagnostic Accuracy of FC for the Detection of Small Bowel Crohn’s Disease through Capsule Endoscopy	performance_summary	8	required_columns_not_found	0	0	0	0
PMC8444097	33361549	10.5009/gnl20249	2021	Diagnostic Accuracy of Fecal Calprotectin for the Detection of Small Bowel Crohn’s Disease through Capsule Endoscopy: An Updated Meta-Analysis and Systematic Review	https://pmc.ncbi.nlm.nih.gov/articles/PMC8444097/	CC BY-NC 4.0	https://creativecommons.org/licenses/by-nc/4.0/	5321f4141c7fd5a6420dc20e33c381b5a93216ca74299978415144e1582b60d3	T3	Table 3	Diagnostic Accuracy of Fecal Calprotectin for the Detection of Small Bowel Crohn’s Disease through Capsule Endoscopy by Subgroup Analyses	performance_summary	8	required_columns_not_found	0	0	0	0
PMC12520172	41098384	10.3389/fneur.2025.1667402	2025	Evaluation of the diagnostic efficacy of core biomarkers in cerebrospinal fluid for Alzheimer’s disease: a systematic review and meta-analysis	https://pmc.ncbi.nlm.nih.gov/articles/PMC12520172/	CC BY 4.0	https://creativecommons.org/licenses/by/4.0/	4cf24c184d18aad146276102a6847d8ec717926a7b8cb1def57f2985eedadf38	tab1	Table 1	General characteristics of included publications.	explicit_2x2	14	parsed	75	1	0	0
PMC12520172	41098384	10.3389/fneur.2025.1667402	2025	Evaluation of the diagnostic efficacy of core biomarkers in cerebrospinal fluid for Alzheimer’s disease: a systematic review and meta-analysis	https://pmc.ncbi.nlm.nih.gov/articles/PMC12520172/	CC BY 4.0	https://creativecommons.org/licenses/by/4.0/	4cf24c184d18aad146276102a6847d8ec717926a7b8cb1def57f2985eedadf38	tab2	Table 2	Diagnostic performance analysis of eight core CSF biomarkers.	performance_summary	8	required_columns_not_found	0	0	0	0
PMC12520172	41098384	10.3389/fneur.2025.1667402	2025	Evaluation of the diagnostic efficacy of core biomarkers in cerebrospinal fluid for Alzheimer’s disease: a systematic review and meta-analysis	https://pmc.ncbi.nlm.nih.gov/articles/PMC12520172/	CC BY 4.0	https://creativecommons.org/licenses/by/4.0/	4cf24c184d18aad146276102a6847d8ec717926a7b8cb1def57f2985eedadf38	tab3	Table 3	Heterogeneity analysist results induced by threshold effects.	diagnostic_candidate	1	required_columns_not_found	0	0	0	0
PMC12599673	41204540	10.1097/MD.0000000000045172	2025	The diagnostic accuracy of deep learning-based AI models in predicting lymph node metastasis in T1 and T2 colorectal cancer: A systematic review and meta-analysis	https://pmc.ncbi.nlm.nih.gov/articles/PMC12599673/	CC BY 4.0	https://creativecommons.org/licenses/by/4.0/	e6535f2fc7253cb7cac52472dabf038f8e925d75cf3c4aa482c294f1853368c6	T1	Table 1	Characteristics of the included studies.	explicit_2x2	13	required_columns_not_found	0	0	0	0
PMC12599673	41204540	10.1097/MD.0000000000045172	2025	The diagnostic accuracy of deep learning-based AI models in predicting lymph node metastasis in T1 and T2 colorectal cancer: A systematic review and meta-analysis	https://pmc.ncbi.nlm.nih.gov/articles/PMC12599673/	CC BY 4.0	https://creativecommons.org/licenses/by/4.0/	e6535f2fc7253cb7cac52472dabf038f8e925d75cf3c4aa482c294f1853368c6	T2	Table 2	Results of the univariate meta-regression analysis.	performance_summary	5	required_columns_not_found	0	0	0	0
PMC12599673	41204540	10.1097/MD.0000000000045172	2025	The diagnostic accuracy of deep learning-based AI models in predicting lymph node metastasis in T1 and T2 colorectal cancer: A systematic review and meta-analysis	https://pmc.ncbi.nlm.nih.gov/articles/PMC12599673/	CC BY 4.0	https://creativecommons.org/licenses/by/4.0/	e6535f2fc7253cb7cac52472dabf038f8e925d75cf3c4aa482c294f1853368c6	T3	Table 3	Results of comparison between the primary and sensitivity analyses.	performance_summary	11	required_columns_not_found	0	0	0	0
PMC12224789	40604844	10.1186/s12890-025-03760-4	2025	Artificial intelligence-assisted endobronchial ultrasound for differentiating between benign and malignant thoracic lymph nodes: a meta-analysis	https://pmc.ncbi.nlm.nih.gov/articles/PMC12224789/	CC BY-NC-ND 4.0	https://creativecommons.org/licenses/by-nc-nd/4.0/	06bcafa8a97de545fe4f67abe755a7fe4e5058a7d06fff581cb5e2f71df4fca5	Tab1	Table 1	Characteristics of the included studies	explicit_2x2	16	parsed	13	1	1	1
PMC12224789	40604844	10.1186/s12890-025-03760-4	2025	Artificial intelligence-assisted endobronchial ultrasound for differentiating between benign and malignant thoracic lymph nodes: a meta-analysis	https://pmc.ncbi.nlm.nih.gov/articles/PMC12224789/	CC BY-NC-ND 4.0	https://creativecommons.org/licenses/by-nc-nd/4.0/	06bcafa8a97de545fe4f67abe755a7fe4e5058a7d06fff581cb5e2f71df4fca5	Tab2	Table 2	Quality evaluation for the included studies with QUADAS-2 scores	diagnostic_candidate	4	required_columns_not_found	0	0	0	0
PMC12224789	40604844	10.1186/s12890-025-03760-4	2025	Artificial intelligence-assisted endobronchial ultrasound for differentiating between benign and malignant thoracic lymph nodes: a meta-analysis	https://pmc.ncbi.nlm.nih.gov/articles/PMC12224789/	CC BY-NC-ND 4.0	https://creativecommons.org/licenses/by-nc-nd/4.0/	06bcafa8a97de545fe4f67abe755a7fe4e5058a7d06fff581cb5e2f71df4fca5	Tab3	Table 3	Subgroup analyses results	performance_summary	5	required_columns_not_found	0	0	0	0
PMC11589277	38949417	10.4274/mirt.galenos.2024.99705	2024	Diagnostic Performance of FAPI PET/CT vs. 18 F-FDG PET/CT in Evaluation of Liver Tumors: A Systematic Review and Meta-analysis	https://pmc.ncbi.nlm.nih.gov/articles/PMC11589277/	CC BY-NC-ND 4.0	https://creativecommons.org/licenses/by-nc-nd/4.0/	91e3684ff21aa37bc0e0440ade8edb7467fcb61fc616278c20a798243e089be5	table-1	Table 1. Basic characteristics of the studies included in the systematic review		diagnostic_candidate	4	required_columns_not_found	0	0	0	0
PMC11589277	38949417	10.4274/mirt.galenos.2024.99705	2024	Diagnostic Performance of FAPI PET/CT vs. 18 F-FDG PET/CT in Evaluation of Liver Tumors: A Systematic Review and Meta-analysis	https://pmc.ncbi.nlm.nih.gov/articles/PMC11589277/	CC BY-NC-ND 4.0	https://creativecommons.org/licenses/by-nc-nd/4.0/	91e3684ff21aa37bc0e0440ade8edb7467fcb61fc616278c20a798243e089be5	table-2	Table 2. For technical characteristics of the studies included in the systematic review		diagnostic_candidate	1	required_columns_not_found	0	0	0	0
PMC11589277	38949417	10.4274/mirt.galenos.2024.99705	2024	Diagnostic Performance of FAPI PET/CT vs. 18 F-FDG PET/CT in Evaluation of Liver Tumors: A Systematic Review and Meta-analysis	https://pmc.ncbi.nlm.nih.gov/articles/PMC11589277/	CC BY-NC-ND 4.0	https://creativecommons.org/licenses/by-nc-nd/4.0/	91e3684ff21aa37bc0e0440ade8edb7467fcb61fc616278c20a798243e089be5	table-3	Table 3. Semi-quantitative parameters of FAPI PET/CT and 18 F FDG PET/CT for the studies included in the systematic review		diagnostic_candidate	2	required_columns_not_found	0	0	0	0
PMC11589277	38949417	10.4274/mirt.galenos.2024.99705	2024	Diagnostic Performance of FAPI PET/CT vs. 18 F-FDG PET/CT in Evaluation of Liver Tumors: A Systematic Review and Meta-analysis	https://pmc.ncbi.nlm.nih.gov/articles/PMC11589277/	CC BY-NC-ND 4.0	https://creativecommons.org/licenses/by-nc-nd/4.0/	91e3684ff21aa37bc0e0440ade8edb7467fcb61fc616278c20a798243e089be5	table-4	Table 4. Quality Assessment of Diagnostic Accuracy Studies-2		diagnostic_candidate	4	required_columns_not_found	0	0	0	0
PMC11589277	38949417	10.4274/mirt.galenos.2024.99705	2024	Diagnostic Performance of FAPI PET/CT vs. 18 F-FDG PET/CT in Evaluation of Liver Tumors: A Systematic Review and Meta-analysis	https://pmc.ncbi.nlm.nih.gov/articles/PMC11589277/	CC BY-NC-ND 4.0	https://creativecommons.org/licenses/by-nc-nd/4.0/	91e3684ff21aa37bc0e0440ade8edb7467fcb61fc616278c20a798243e089be5	table-5	Table 5. Diagnostic performance of FAPI PET/CT and 18 F-FDG PET/CT in for evaluation of liver tumors		performance_summary	8	required_columns_not_found	0	0	0	0
PMC11589277	38949417	10.4274/mirt.galenos.2024.99705	2024	Diagnostic Performance of FAPI PET/CT vs. 18 F-FDG PET/CT in Evaluation of Liver Tumors: A Systematic Review and Meta-analysis	https://pmc.ncbi.nlm.nih.gov/articles/PMC11589277/	CC BY-NC-ND 4.0	https://creativecommons.org/licenses/by-nc-nd/4.0/	91e3684ff21aa37bc0e0440ade8edb7467fcb61fc616278c20a798243e089be5	table-6	Table 6. Pooled diagnostic sensitivity and specificity of the analysed data		performance_summary	8	required_columns_not_found	0	0	0	0
PMC11589277	38949417	10.4274/mirt.galenos.2024.99705	2024	Diagnostic Performance of FAPI PET/CT vs. 18 F-FDG PET/CT in Evaluation of Liver Tumors: A Systematic Review and Meta-analysis	https://pmc.ncbi.nlm.nih.gov/articles/PMC11589277/	CC BY-NC-ND 4.0	https://creativecommons.org/licenses/by-nc-nd/4.0/	91e3684ff21aa37bc0e0440ade8edb7467fcb61fc616278c20a798243e089be5	table-7	Table 7. Diagnostic performance of FAPI PET/CT and 18 F-FDG PET/CT in for evaluation of extrahepatic metastasis		diagnostic_candidate	3	required_columns_not_found	0	0	0	0
PMC13059512	41761145	10.1186/s12879-026-12973-9	2026	Diagnostic accuracy of novel Biocredit species-specific LDH-based immunochromatographic assay for Plasmodium falciparum and Plasmodium vivax detection: a systematic review and meta-analysis	https://pmc.ncbi.nlm.nih.gov/articles/PMC13059512/	CC BY-NC-ND 4.0	https://creativecommons.org/licenses/by-nc-nd/4.0/	3cca94acd981a0b38ba76ec3a983b0b988c59745e7ac3c932c2037e1904f678e	Tab1	Table 1	Characteristics of original studies	explicit_2x2	14	required_columns_not_found	0	0	0	0
PMC13059512	41761145	10.1186/s12879-026-12973-9	2026	Diagnostic accuracy of novel Biocredit species-specific LDH-based immunochromatographic assay for Plasmodium falciparum and Plasmodium vivax detection: a systematic review and meta-analysis	https://pmc.ncbi.nlm.nih.gov/articles/PMC13059512/	CC BY-NC-ND 4.0	https://creativecommons.org/licenses/by-nc-nd/4.0/	3cca94acd981a0b38ba76ec3a983b0b988c59745e7ac3c932c2037e1904f678e	Tab2	Table 2	Subgroup analysis of the Biocredit Pf/Pv RDT by reference standard and transmission setting	performance_summary	6	required_columns_not_found	0	0	0	0
PMC10440756	37609534	10.22037/aaem.v11i1.2021	2023	Point-Of-Care Ultrasonography for Identification of Skin and Soft Tissue Abscess in Adult and Pediatric Patients; a Systematic Review and Meta-Analysis	https://pmc.ncbi.nlm.nih.gov/articles/PMC10440756/	CC BY-NC 3.0	https://creativecommons.org/licenses/by-nc/3.0/	a9afee5434c964c23a7fa317b2133a2a08b4975738e5d4c53538cdd19934f70a	T1	Table 1	The main characteristics of the studies included in the meta-analysis	diagnostic_candidate	1	required_columns_not_found	0	0	0	0
PMC10440756	37609534	10.22037/aaem.v11i1.2021	2023	Point-Of-Care Ultrasonography for Identification of Skin and Soft Tissue Abscess in Adult and Pediatric Patients; a Systematic Review and Meta-Analysis	https://pmc.ncbi.nlm.nih.gov/articles/PMC10440756/	CC BY-NC 3.0	https://creativecommons.org/licenses/by-nc/3.0/	a9afee5434c964c23a7fa317b2133a2a08b4975738e5d4c53538cdd19934f70a	T2	Table 2	Quality assessment of the included studies using QUADAS-2 tool	diagnostic_candidate	0	required_columns_not_found	0	0	0	0
PMC9276321	35550461	10.1097/MD.0000000000029139	2022	Comparing the accuracy between shear wave elastography and strain elastography in the diagnosis of breast tumors	https://pmc.ncbi.nlm.nih.gov/articles/PMC9276321/	CC BY 4.0	https://creativecommons.org/licenses/by/4.0/	3794b4599cd97144026d5d5b5ad41c48c547d3b02efa64230f2d74e1b82bcef4	T1	Table 1	PubMed search strategy sample.	performance_summary	7	required_columns_not_found	0	0	0	0
PMC13026776	41899372	10.3390/jcm15062447	2026	Artificial Intelligence in the Diagnosis of Odontogenous Cysts and Ameloblastomas—A Systematic Review and Meta-Analysis	https://pmc.ncbi.nlm.nih.gov/articles/PMC13026776/	CC BY 4.0	https://creativecommons.org/licenses/by/4.0/	a187240dfa16be4944442e7e91d08bcc458800017f86b141bdf712f53290e492	jcm-15-02447-t001	Table 1	Search strategy.	diagnostic_candidate	0	required_columns_not_found	0	0	0	0
PMC10197917	37215241	10.22037/aaem.v11i1.1934	2023	Diagnostic Accuracy of Ottawa Knee Rule for Diagnosis of Fracture in Patients with Knee Trauma; a Systematic Review and Meta-analysis	https://pmc.ncbi.nlm.nih.gov/articles/PMC10197917/	CC BY-NC 3.0	https://creativecommons.org/licenses/by-nc/3.0/	4c2892001dc311136a7e55678de7d515a2d47224ee608fa058422daaa8108fb4	T1	Table 1	Characteristics of the studies included in meta-analysis	explicit_2x2	18	parsed	18	1	1	1
PMC10197917	37215241	10.22037/aaem.v11i1.1934	2023	Diagnostic Accuracy of Ottawa Knee Rule for Diagnosis of Fracture in Patients with Knee Trauma; a Systematic Review and Meta-analysis	https://pmc.ncbi.nlm.nih.gov/articles/PMC10197917/	CC BY-NC 3.0	https://creativecommons.org/licenses/by-nc/3.0/	4c2892001dc311136a7e55678de7d515a2d47224ee608fa058422daaa8108fb4	T2	Table 2	Quality assessment of the included studies using QUADAS-2 tool	diagnostic_candidate	0	required_columns_not_found	0	0	0	0
PMC12188635	40557818	10.1002/14651858.CD015806.pub2	2025	Low‐complexity manual nucleic acid amplification tests for pulmonary tuberculosis in children	https://pmc.ncbi.nlm.nih.gov/articles/PMC12188635/	CC BY-NC 4.0	https://creativecommons.org/licenses/by-nc/4.0/	1667dac960b1288513e1a4434aaf68ccbfa9d729628a6a5e66527329e25ddbe1	CD015806-tbl-0001	Summary of findings 1	LC‐mNAAT in respiratory samples for the detection of pulmonary tuberculosis in children (0 to 9 years)	explicit_2x2	16	required_columns_not_found	0	0	0	0
PMC12188635	40557818	10.1002/14651858.CD015806.pub2	2025	Low‐complexity manual nucleic acid amplification tests for pulmonary tuberculosis in children	https://pmc.ncbi.nlm.nih.gov/articles/PMC12188635/	CC BY-NC 4.0	https://creativecommons.org/licenses/by-nc/4.0/	1667dac960b1288513e1a4434aaf68ccbfa9d729628a6a5e66527329e25ddbe1	CD015806-tbl-0002	Summary of findings 2	LC‐mNAAT in stool samples for the detection of pulmonary tuberculosis in children (0 to 9 years)	explicit_2x2	16	required_columns_not_found	0	0	0	0
PMC12188635	40557818	10.1002/14651858.CD015806.pub2	2025	Low‐complexity manual nucleic acid amplification tests for pulmonary tuberculosis in children	https://pmc.ncbi.nlm.nih.gov/articles/PMC12188635/	CC BY-NC 4.0	https://creativecommons.org/licenses/by-nc/4.0/	1667dac960b1288513e1a4434aaf68ccbfa9d729628a6a5e66527329e25ddbe1	CD015806-tbl-0003	1	Clinical score for the diagnosis of tuberculosis in children	diagnostic_candidate	2	required_columns_not_found	0	0	0	0
PMC12188635	40557818	10.1002/14651858.CD015806.pub2	2025	Low‐complexity manual nucleic acid amplification tests for pulmonary tuberculosis in children	https://pmc.ncbi.nlm.nih.gov/articles/PMC12188635/	CC BY-NC 4.0	https://creativecommons.org/licenses/by-nc/4.0/	1667dac960b1288513e1a4434aaf68ccbfa9d729628a6a5e66527329e25ddbe1	CD015806-tbl-0004	2	Key characteristics of included studies	diagnostic_candidate	2	required_columns_not_found	0	0	0	0
PMC12188635	40557818	10.1002/14651858.CD015806.pub2	2025	Low‐complexity manual nucleic acid amplification tests for pulmonary tuberculosis in children	https://pmc.ncbi.nlm.nih.gov/articles/PMC12188635/	CC BY-NC 4.0	https://creativecommons.org/licenses/by-nc/4.0/	1667dac960b1288513e1a4434aaf68ccbfa9d729628a6a5e66527329e25ddbe1	CD015806-tblf-0001	Table 5		cross_classification	8	required_columns_not_found	0	0	0	0
PMC12188635	40557818	10.1002/14651858.CD015806.pub2	2025	Low‐complexity manual nucleic acid amplification tests for pulmonary tuberculosis in children	https://pmc.ncbi.nlm.nih.gov/articles/PMC12188635/	CC BY-NC 4.0	https://creativecommons.org/licenses/by-nc/4.0/	1667dac960b1288513e1a4434aaf68ccbfa9d729628a6a5e66527329e25ddbe1	CD015806-tblf-0002	Table 6		diagnostic_candidate	1	required_columns_not_found	0	0	0	0
PMC12188635	40557818	10.1002/14651858.CD015806.pub2	2025	Low‐complexity manual nucleic acid amplification tests for pulmonary tuberculosis in children	https://pmc.ncbi.nlm.nih.gov/articles/PMC12188635/	CC BY-NC 4.0	https://creativecommons.org/licenses/by-nc/4.0/	1667dac960b1288513e1a4434aaf68ccbfa9d729628a6a5e66527329e25ddbe1	CD015806-tblf-0003	Table 7		diagnostic_candidate	1	required_columns_not_found	0	0	0	0
PMC12188635	40557818	10.1002/14651858.CD015806.pub2	2025	Low‐complexity manual nucleic acid amplification tests for pulmonary tuberculosis in children	https://pmc.ncbi.nlm.nih.gov/articles/PMC12188635/	CC BY-NC 4.0	https://creativecommons.org/licenses/by-nc/4.0/	1667dac960b1288513e1a4434aaf68ccbfa9d729628a6a5e66527329e25ddbe1	CD015806-tblf-0004	Table 8		diagnostic_candidate	1	required_columns_not_found	0	0	0	0
PMC12188635	40557818	10.1002/14651858.CD015806.pub2	2025	Low‐complexity manual nucleic acid amplification tests for pulmonary tuberculosis in children	https://pmc.ncbi.nlm.nih.gov/articles/PMC12188635/	CC BY-NC 4.0	https://creativecommons.org/licenses/by-nc/4.0/	1667dac960b1288513e1a4434aaf68ccbfa9d729628a6a5e66527329e25ddbe1	CD015806-tblf-0005	Table 9		diagnostic_candidate	1	required_columns_not_found	0	0	0	0
PMC12188635	40557818	10.1002/14651858.CD015806.pub2	2025	Low‐complexity manual nucleic acid amplification tests for pulmonary tuberculosis in children	https://pmc.ncbi.nlm.nih.gov/articles/PMC12188635/	CC BY-NC 4.0	https://creativecommons.org/licenses/by-nc/4.0/	1667dac960b1288513e1a4434aaf68ccbfa9d729628a6a5e66527329e25ddbe1	CD015806-tblf-0006	Table 10		diagnostic_candidate	1	required_columns_not_found	0	0	0	0
PMC12188635	40557818	10.1002/14651858.CD015806.pub2	2025	Low‐complexity manual nucleic acid amplification tests for pulmonary tuberculosis in children	https://pmc.ncbi.nlm.nih.gov/articles/PMC12188635/	CC BY-NC 4.0	https://creativecommons.org/licenses/by-nc/4.0/	1667dac960b1288513e1a4434aaf68ccbfa9d729628a6a5e66527329e25ddbe1	CD015806-tblf-0007	Table 11		diagnostic_candidate	1	required_columns_not_found	0	0	0	0
PMC12188635	40557818	10.1002/14651858.CD015806.pub2	2025	Low‐complexity manual nucleic acid amplification tests for pulmonary tuberculosis in children	https://pmc.ncbi.nlm.nih.gov/articles/PMC12188635/	CC BY-NC 4.0	https://creativecommons.org/licenses/by-nc/4.0/	1667dac960b1288513e1a4434aaf68ccbfa9d729628a6a5e66527329e25ddbe1	CD015806-tblf-0008	Table 12		diagnostic_candidate	1	required_columns_not_found	0	0	0	0
PMC12188635	40557818	10.1002/14651858.CD015806.pub2	2025	Low‐complexity manual nucleic acid amplification tests for pulmonary tuberculosis in children	https://pmc.ncbi.nlm.nih.gov/articles/PMC12188635/	CC BY-NC 4.0	https://creativecommons.org/licenses/by-nc/4.0/	1667dac960b1288513e1a4434aaf68ccbfa9d729628a6a5e66527329e25ddbe1	CD015806-tblf-0009	Table 13		diagnostic_candidate	1	required_columns_not_found	0	0	0	0
PMC12188635	40557818	10.1002/14651858.CD015806.pub2	2025	Low‐complexity manual nucleic acid amplification tests for pulmonary tuberculosis in children	https://pmc.ncbi.nlm.nih.gov/articles/PMC12188635/	CC BY-NC 4.0	https://creativecommons.org/licenses/by-nc/4.0/	1667dac960b1288513e1a4434aaf68ccbfa9d729628a6a5e66527329e25ddbe1	CD015806-tblf-0010	Table 14		diagnostic_candidate	4	required_columns_not_found	0	0	0	0
PMC12188635	40557818	10.1002/14651858.CD015806.pub2	2025	Low‐complexity manual nucleic acid amplification tests for pulmonary tuberculosis in children	https://pmc.ncbi.nlm.nih.gov/articles/PMC12188635/	CC BY-NC 4.0	https://creativecommons.org/licenses/by-nc/4.0/	1667dac960b1288513e1a4434aaf68ccbfa9d729628a6a5e66527329e25ddbe1	CD015806-tblf-0011	Table 15		diagnostic_candidate	4	required_columns_not_found	0	0	0	0
PMC12188635	40557818	10.1002/14651858.CD015806.pub2	2025	Low‐complexity manual nucleic acid amplification tests for pulmonary tuberculosis in children	https://pmc.ncbi.nlm.nih.gov/articles/PMC12188635/	CC BY-NC 4.0	https://creativecommons.org/licenses/by-nc/4.0/	1667dac960b1288513e1a4434aaf68ccbfa9d729628a6a5e66527329e25ddbe1	CD015806-tblf-0012	Table 16		diagnostic_candidate	3	required_columns_not_found	0	0	0	0
PMC12188635	40557818	10.1002/14651858.CD015806.pub2	2025	Low‐complexity manual nucleic acid amplification tests for pulmonary tuberculosis in children	https://pmc.ncbi.nlm.nih.gov/articles/PMC12188635/	CC BY-NC 4.0	https://creativecommons.org/licenses/by-nc/4.0/	1667dac960b1288513e1a4434aaf68ccbfa9d729628a6a5e66527329e25ddbe1	CD015806-tblf-0013	Table 17		diagnostic_candidate	3	required_columns_not_found	0	0	0	0
PMC12188635	40557818	10.1002/14651858.CD015806.pub2	2025	Low‐complexity manual nucleic acid amplification tests for pulmonary tuberculosis in children	https://pmc.ncbi.nlm.nih.gov/articles/PMC12188635/	CC BY-NC 4.0	https://creativecommons.org/licenses/by-nc/4.0/	1667dac960b1288513e1a4434aaf68ccbfa9d729628a6a5e66527329e25ddbe1	CD015806-tblf-0014	Table 18		diagnostic_candidate	3	required_columns_not_found	0	0	0	0
PMC12188635	40557818	10.1002/14651858.CD015806.pub2	2025	Low‐complexity manual nucleic acid amplification tests for pulmonary tuberculosis in children	https://pmc.ncbi.nlm.nih.gov/articles/PMC12188635/	CC BY-NC 4.0	https://creativecommons.org/licenses/by-nc/4.0/	1667dac960b1288513e1a4434aaf68ccbfa9d729628a6a5e66527329e25ddbe1	CD015806-tblf-0015	Table 19		diagnostic_candidate	4	required_columns_not_found	0	0	0	0
PMC12188635	40557818	10.1002/14651858.CD015806.pub2	2025	Low‐complexity manual nucleic acid amplification tests for pulmonary tuberculosis in children	https://pmc.ncbi.nlm.nih.gov/articles/PMC12188635/	CC BY-NC 4.0	https://creativecommons.org/licenses/by-nc/4.0/	1667dac960b1288513e1a4434aaf68ccbfa9d729628a6a5e66527329e25ddbe1	CD015806-tbl-0005	Tests	Data tables by test	diagnostic_candidate	2	required_columns_not_found	0	0	0	0
PMC12188635	40557818	10.1002/14651858.CD015806.pub2	2025	Low‐complexity manual nucleic acid amplification tests for pulmonary tuberculosis in children	https://pmc.ncbi.nlm.nih.gov/articles/PMC12188635/	CC BY-NC 4.0	https://creativecommons.org/licenses/by-nc/4.0/	1667dac960b1288513e1a4434aaf68ccbfa9d729628a6a5e66527329e25ddbe1	CD015806-tblf-0016	Table 21	Bojang 2016	diagnostic_candidate	2	required_columns_not_found	0	0	0	0
PMC12188635	40557818	10.1002/14651858.CD015806.pub2	2025	Low‐complexity manual nucleic acid amplification tests for pulmonary tuberculosis in children	https://pmc.ncbi.nlm.nih.gov/articles/PMC12188635/	CC BY-NC 4.0	https://creativecommons.org/licenses/by-nc/4.0/	1667dac960b1288513e1a4434aaf68ccbfa9d729628a6a5e66527329e25ddbe1	CD015806-tblf-0017	Table 22	Donfack 2024	diagnostic_candidate	2	required_columns_not_found	0	0	0	0
PMC12188635	40557818	10.1002/14651858.CD015806.pub2	2025	Low‐complexity manual nucleic acid amplification tests for pulmonary tuberculosis in children	https://pmc.ncbi.nlm.nih.gov/articles/PMC12188635/	CC BY-NC 4.0	https://creativecommons.org/licenses/by-nc/4.0/	1667dac960b1288513e1a4434aaf68ccbfa9d729628a6a5e66527329e25ddbe1	CD015806-tblf-0018	Table 23	Promsena 2022	diagnostic_candidate	2	required_columns_not_found	0	0	0	0
PMC12188635	40557818	10.1002/14651858.CD015806.pub2	2025	Low‐complexity manual nucleic acid amplification tests for pulmonary tuberculosis in children	https://pmc.ncbi.nlm.nih.gov/articles/PMC12188635/	CC BY-NC 4.0	https://creativecommons.org/licenses/by-nc/4.0/	1667dac960b1288513e1a4434aaf68ccbfa9d729628a6a5e66527329e25ddbe1	CD015806-tblf-0019	Table 24	Yadav 2021	diagnostic_candidate	2	required_columns_not_found	0	0	0	0
PMC12188635	40557818	10.1002/14651858.CD015806.pub2	2025	Low‐complexity manual nucleic acid amplification tests for pulmonary tuberculosis in children	https://pmc.ncbi.nlm.nih.gov/articles/PMC12188635/	CC BY-NC 4.0	https://creativecommons.org/licenses/by-nc/4.0/	1667dac960b1288513e1a4434aaf68ccbfa9d729628a6a5e66527329e25ddbe1	CD015806-tblf-0020	Table 25		diagnostic_candidate	3	required_columns_not_found	0	0	0	0
PMC8477297	34515644	10.2196/28378	2021	Diagnostic Accuracy of Smartphone-Based Audiometry for Hearing Loss Detection: Meta-analysis	https://pmc.ncbi.nlm.nih.gov/articles/PMC8477297/	CC BY 4.0	https://creativecommons.org/licenses/by/4.0/	604ae5e0607d6695f7790d694b20423e0b09dba0d8f3d8d892ea3ea50a3e583b	table1	Table 1	Results of the bivariate meta-regression analysis (N=25).	performance_summary	6	required_columns_not_found	0	0	0	0
PMC10797782	38238719	10.1186/s12879-024-09010-y	2024	Diagnostic performance of metagenomic next-generation sequencing for the detection of pathogens in cerebrospinal fluid in pediatric patients with central nervous system infection: a systematic review and meta-analysis	https://pmc.ncbi.nlm.nih.gov/articles/PMC10797782/	CC BY 4.0	https://creativecommons.org/licenses/by/4.0/	81c280c71ef2fcae7d1040c15644b323f562f81bb072e99829bc440c8dacbec4	Tab1	Table 1	Characteristics of the included studies	explicit_2x2	10	required_columns_not_found	0	0	0	0
PMC10797782	38238719	10.1186/s12879-024-09010-y	2024	Diagnostic performance of metagenomic next-generation sequencing for the detection of pathogens in cerebrospinal fluid in pediatric patients with central nervous system infection: a systematic review and meta-analysis	https://pmc.ncbi.nlm.nih.gov/articles/PMC10797782/	CC BY 4.0	https://creativecommons.org/licenses/by/4.0/	81c280c71ef2fcae7d1040c15644b323f562f81bb072e99829bc440c8dacbec4	Tab2	Table 2	Subgroup and meta-regression analysis	performance_summary	6	required_columns_not_found	0	0	0	0
PMC10895129	38415152	10.21037/qims-23-908	2024	A narrative review of deep learning in thyroid imaging: current progress and future prospects	https://pmc.ncbi.nlm.nih.gov/articles/PMC10895129/	CC BY-NC-ND 4.0	https://creativecommons.org/licenses/by-nc-nd/4.0/	cf301efadca6448aa57261942295ef0ed29d34ebbd13a15560b2b859161890a8	t1	Table 1	Summary of the literature search strategy	diagnostic_candidate	0	required_columns_not_found	0	0	0	0
PMC10895129	38415152	10.21037/qims-23-908	2024	A narrative review of deep learning in thyroid imaging: current progress and future prospects	https://pmc.ncbi.nlm.nih.gov/articles/PMC10895129/	CC BY-NC-ND 4.0	https://creativecommons.org/licenses/by-nc-nd/4.0/	cf301efadca6448aa57261942295ef0ed29d34ebbd13a15560b2b859161890a8	t2	Table 2	Clinical applications of deep learning models in thyroid diseases	performance_summary	8	required_columns_not_found	0	0	0	0
PMC10587618	37869018	10.1016/j.xops.2023.100342	2024	Clinical Utility of Smartphone Applications in Ophthalmology	https://pmc.ncbi.nlm.nih.gov/articles/PMC10587618/	CC BY-NC-ND 4.0	https://creativecommons.org/licenses/by-nc-nd/4.0/	6baf7f42afb9004d0c50d9bce548a5a6836231697eab5273f9c40454a0492822	tbl1	Table 1	Inclusion and Exclusion Criteria	diagnostic_candidate	1	required_columns_not_found	0	0	0	0
PMC10587618	37869018	10.1016/j.xops.2023.100342	2024	Clinical Utility of Smartphone Applications in Ophthalmology	https://pmc.ncbi.nlm.nih.gov/articles/PMC10587618/	CC BY-NC-ND 4.0	https://creativecommons.org/licenses/by-nc-nd/4.0/	6baf7f42afb9004d0c50d9bce548a5a6836231697eab5273f9c40454a0492822	tbl2	Table 7	Characteristics of Publicly Available Smartphone Applications	performance_summary	8	required_columns_not_found	0	0	0	0
PMC10587618	37869018	10.1016/j.xops.2023.100342	2024	Clinical Utility of Smartphone Applications in Ophthalmology	https://pmc.ncbi.nlm.nih.gov/articles/PMC10587618/	CC BY-NC-ND 4.0	https://creativecommons.org/licenses/by-nc-nd/4.0/	6baf7f42afb9004d0c50d9bce548a5a6836231697eab5273f9c40454a0492822	tbl3	Table 9	Clinical Usefulness of Publicly Available Smartphone Applications	explicit_2x2	20	required_columns_not_found	0	0	0	0
PMC10423799	37567752	10.1136/bmjopen-2022-068549	2023	Gut feeling for the diagnosis of cancer in general practice: a diagnostic accuracy review	https://pmc.ncbi.nlm.nih.gov/articles/PMC10423799/	CC BY-NC 4.0	https://creativecommons.org/licenses/by-nc/4.0/	bee0ea6552b64dcb7c7f916b5cd2904bf3543fbbeaf27b007892bd58b0600d0a	T1	Table 1	Characteristics of the included studies in this diagnostic accuracy review	diagnostic_candidate	4	required_columns_not_found	0	0	0	0
PMC10423799	37567752	10.1136/bmjopen-2022-068549	2023	Gut feeling for the diagnosis of cancer in general practice: a diagnostic accuracy review	https://pmc.ncbi.nlm.nih.gov/articles/PMC10423799/	CC BY-NC 4.0	https://creativecommons.org/licenses/by-nc/4.0/	bee0ea6552b64dcb7c7f916b5cd2904bf3543fbbeaf27b007892bd58b0600d0a	T2	Table 2	Summary points for diagnostic accuracy	performance_summary	7	required_columns_not_found	0	0	0	0
PMC10266642	37315054	10.1371/journal.pone.0286650	2023	Diagnostic accuracy of the Copenhagen Index in ovarian malignancy: A meta-analysis	https://pmc.ncbi.nlm.nih.gov/articles/PMC10266642/	CC BY 4.0	https://creativecommons.org/licenses/by/4.0/	8400de9be49f3d2b75474962773d7d5d2e6a38e115a74b759ee40da3a557c5a0	pone.0286650.t001	Table 1	Characteristics of the included studies.	explicit_2x2	14	parsed	11	1	1	1
PMC10266642	37315054	10.1371/journal.pone.0286650	2023	Diagnostic accuracy of the Copenhagen Index in ovarian malignancy: A meta-analysis	https://pmc.ncbi.nlm.nih.gov/articles/PMC10266642/	CC BY 4.0	https://creativecommons.org/licenses/by/4.0/	8400de9be49f3d2b75474962773d7d5d2e6a38e115a74b759ee40da3a557c5a0	pone.0286650.t002	Table 2	Sensitivity analyses.	diagnostic_candidate	1	required_columns_not_found	0	0	0	0
PMC8698886	34944736	10.3390/biomedicines9121920	2021	Systematic Review with Meta-Analysis: Diagnostic Accuracy of Pro-C3 for Hepatic Fibrosis in Patients with Non-Alcoholic Fatty Liver Disease	https://pmc.ncbi.nlm.nih.gov/articles/PMC8698886/	CC BY 4.0	https://creativecommons.org/licenses/by/4.0/	7711b4919b996a0aa94e8e3dc3c3a878600a618b2ecc43e06d8a4cd52faf57d4	biomedicines-09-01920-t001	Table 1	Characteristics of included studies.	diagnostic_candidate	2	required_columns_not_found	0	0	0	0
PMC7871085	33527867	10.1177/0300060520986708	2021	Accuracy of angiopoietin-2 for predicting organ failure in patients with acute pancreatitis: a systematic review and meta-analysis	https://pmc.ncbi.nlm.nih.gov/articles/PMC7871085/	CC BY-NC 4.0	https://creativecommons.org/licenses/by-nc/4.0/	24bdbc16171d367a10ac7b8891584289b4b7c9a1111b33b3a58db61c44548acc	table1-0300060520986708	Table 1.	Characteristics of studies included in the meta-analysis.	diagnostic_candidate	2	required_columns_not_found	0	0	0	0
PMC7871085	33527867	10.1177/0300060520986708	2021	Accuracy of angiopoietin-2 for predicting organ failure in patients with acute pancreatitis: a systematic review and meta-analysis	https://pmc.ncbi.nlm.nih.gov/articles/PMC7871085/	CC BY-NC 4.0	https://creativecommons.org/licenses/by-nc/4.0/	24bdbc16171d367a10ac7b8891584289b4b7c9a1111b33b3a58db61c44548acc	table2-0300060520986708	Table 2.	Diagnostic definitions and parameters for acute pancreatitis and organ failure used in the 7 studies.	explicit_2x2	15	parsed	7	1	0	0
PMC7871085	33527867	10.1177/0300060520986708	2021	Accuracy of angiopoietin-2 for predicting organ failure in patients with acute pancreatitis: a systematic review and meta-analysis	https://pmc.ncbi.nlm.nih.gov/articles/PMC7871085/	CC BY-NC 4.0	https://creativecommons.org/licenses/by-nc/4.0/	24bdbc16171d367a10ac7b8891584289b4b7c9a1111b33b3a58db61c44548acc	table3-0300060520986708	Table 3.	Quality assessment of included studies using the quality assessment of diagnostic accuracy studies questionnaire (QUADAS).	diagnostic_candidate	3	required_columns_not_found	0	0	0	0
PMC7871085	33527867	10.1177/0300060520986708	2021	Accuracy of angiopoietin-2 for predicting organ failure in patients with acute pancreatitis: a systematic review and meta-analysis	https://pmc.ncbi.nlm.nih.gov/articles/PMC7871085/	CC BY-NC 4.0	https://creativecommons.org/licenses/by-nc/4.0/	24bdbc16171d367a10ac7b8891584289b4b7c9a1111b33b3a58db61c44548acc	table4-0300060520986708	Table 4.	Subgroup analysis of potential heterogeneity within the included studies.	performance_summary	6	required_columns_not_found	0	0	0	0
PMC7871085	33527867	10.1177/0300060520986708	2021	Accuracy of angiopoietin-2 for predicting organ failure in patients with acute pancreatitis: a systematic review and meta-analysis	https://pmc.ncbi.nlm.nih.gov/articles/PMC7871085/	CC BY-NC 4.0	https://creativecommons.org/licenses/by-nc/4.0/	24bdbc16171d367a10ac7b8891584289b4b7c9a1111b33b3a58db61c44548acc	table5-0300060520986708	Table 5.	Angiopoietin-2 compared with other more commonly used predictors in acute pancreatitis with organ failure.	performance_summary	5	required_columns_not_found	0	0	0	0
PMC7773591	33392486	10.1016/j.eclinm.2020.100669	2021	Artificial intelligence performance in detecting tumor metastasis from medical radiology imaging: A systematic review and meta-analysis	https://pmc.ncbi.nlm.nih.gov/articles/PMC7773591/	CC BY-NC-ND 4.0	http://creativecommons.org/licenses/by-nc-nd/4.0/	7b32fdcc4e04928257c4dabb3436fa39c5025d0c5780268a78092fba28c9ee34	tbl0001	Table 1	Participant demographics for the 69 included studies.	cross_classification	6	required_columns_not_found	0	0	0	0
PMC7773591	33392486	10.1016/j.eclinm.2020.100669	2021	Artificial intelligence performance in detecting tumor metastasis from medical radiology imaging: A systematic review and meta-analysis	https://pmc.ncbi.nlm.nih.gov/articles/PMC7773591/	CC BY-NC-ND 4.0	http://creativecommons.org/licenses/by-nc-nd/4.0/	7b32fdcc4e04928257c4dabb3436fa39c5025d0c5780268a78092fba28c9ee34	tbl0002	Table 2	Model training and validation for the 69 included studies.	diagnostic_candidate	2	required_columns_not_found	0	0	0	0
PMC7773591	33392486	10.1016/j.eclinm.2020.100669	2021	Artificial intelligence performance in detecting tumor metastasis from medical radiology imaging: A systematic review and meta-analysis	https://pmc.ncbi.nlm.nih.gov/articles/PMC7773591/	CC BY-NC-ND 4.0	http://creativecommons.org/licenses/by-nc-nd/4.0/	7b32fdcc4e04928257c4dabb3436fa39c5025d0c5780268a78092fba28c9ee34	tbl0003	Table 3	Indicator, algorithm, and data source for the 69 included studies.	diagnostic_candidate	2	required_columns_not_found	0	0	0	0
PMC8107895	34002139	10.12998/wjcc.v9.i14.3308	2021	Comparison of smear cytology with liquid-based cytology in pancreatic lesions: A systematic review and meta-analysis	https://pmc.ncbi.nlm.nih.gov/articles/PMC8107895/	CC BY-NC 4.0	https://creativecommons.org/licenses/by-nc/4.0/	5417e1ea135ae35130be7ce75bcc5e76bf596958c97edf149777d57c09c4129c	T1	Table 1	Characteristics of included studies	diagnostic_candidate	2	required_columns_not_found	0	0	0	0
PMC8107895	34002139	10.12998/wjcc.v9.i14.3308	2021	Comparison of smear cytology with liquid-based cytology in pancreatic lesions: A systematic review and meta-analysis	https://pmc.ncbi.nlm.nih.gov/articles/PMC8107895/	CC BY-NC 4.0	https://creativecommons.org/licenses/by-nc/4.0/	5417e1ea135ae35130be7ce75bcc5e76bf596958c97edf149777d57c09c4129c	T2	Table 2	Meta-regression analysis of sensitivity of smear cytology	diagnostic_candidate	1	required_columns_not_found	0	0	0	0
PMC8107895	34002139	10.12998/wjcc.v9.i14.3308	2021	Comparison of smear cytology with liquid-based cytology in pancreatic lesions: A systematic review and meta-analysis	https://pmc.ncbi.nlm.nih.gov/articles/PMC8107895/	CC BY-NC 4.0	https://creativecommons.org/licenses/by-nc/4.0/	5417e1ea135ae35130be7ce75bcc5e76bf596958c97edf149777d57c09c4129c	T3	Table 3	Meta-regression analysis of sensitivity of liquid-based cytology	diagnostic_candidate	1	required_columns_not_found	0	0	0	0
PMC10214599	37231510	10.1186/s13054-023-04495-6	2023	Diagnostic accuracy of point-of-care ultrasound for shock: a systematic review and meta-analysis	https://pmc.ncbi.nlm.nih.gov/articles/PMC10214599/	CC BY 4.0	https://creativecommons.org/licenses/by/4.0/	c71d92e3862ef20bb0f3d91c059e2dd65eda6e5814ab82d2b62d28948d73b199	Tab1	Table 1	Study characteristics	diagnostic_candidate	2	required_columns_not_found	0	0	0	0
PMC10214599	37231510	10.1186/s13054-023-04495-6	2023	Diagnostic accuracy of point-of-care ultrasound for shock: a systematic review and meta-analysis	https://pmc.ncbi.nlm.nih.gov/articles/PMC10214599/	CC BY 4.0	https://creativecommons.org/licenses/by/4.0/	c71d92e3862ef20bb0f3d91c059e2dd65eda6e5814ab82d2b62d28948d73b199	Tab2	Table 2	QUADAS-2 results	diagnostic_candidate	2	required_columns_not_found	0	0	0	0
PMC10214599	37231510	10.1186/s13054-023-04495-6	2023	Diagnostic accuracy of point-of-care ultrasound for shock: a systematic review and meta-analysis	https://pmc.ncbi.nlm.nih.gov/articles/PMC10214599/	CC BY 4.0	https://creativecommons.org/licenses/by/4.0/	c71d92e3862ef20bb0f3d91c059e2dd65eda6e5814ab82d2b62d28948d73b199	Tab3	Table 3	Sensitivities, specificities, AUROCs, and likelihood ratios by shock subtype	performance_summary	6	required_columns_not_found	0	0	0	0
PMC10447399	36990696	10.1136/sextrans-2022-055557	2023	Self-sampling strategies (with/without digital innovations) in populations at risk of Chlamydia trachomatis and Neisseria gonorrhoeae : a systematic review and meta-analyses	https://pmc.ncbi.nlm.nih.gov/articles/PMC10447399/	CC BY-NC 4.0	https://creativecommons.org/licenses/by-nc/4.0/	054228da0cbaefb16e46758e152d23e4a6efb16aca7f9de4926811856205823e	T1	Table 1	Outcome descriptions for study inclusion and synthesis	performance_summary	8	required_columns_not_found	0	0	0	0
PMC10447399	36990696	10.1136/sextrans-2022-055557	2023	Self-sampling strategies (with/without digital innovations) in populations at risk of Chlamydia trachomatis and Neisseria gonorrhoeae : a systematic review and meta-analyses	https://pmc.ncbi.nlm.nih.gov/articles/PMC10447399/	CC BY-NC 4.0	https://creativecommons.org/licenses/by-nc/4.0/	054228da0cbaefb16e46758e152d23e4a6efb16aca7f9de4926811856205823e	T2	Table 2	Sensitivity, specificity and DOR of Chlamydia trachomatis and Neisseria gonorrhoeae self-sampling-based tests with associated 95% CIs, I 2 metric and p values	performance_summary	7	required_columns_not_found	0	0	0	0
PMC7657023	33217674	10.1016/j.clinimag.2020.11.021	2021	Diagnostic accuracy of CT and radiographic findings for novel coronavirus 2019 pneumonia: Systematic review and meta-analysis	https://pmc.ncbi.nlm.nih.gov/articles/PMC7657023/	Since January 2020 Elsevier has created a COVID-19 resource centre with free information in English and Mandarin on the novel coronavirus COVID-19. The COVID-19 resource centre is hosted on Elsevier Connect, the company's public news and information website. Elsevier hereby grants permission to make all its COVID-19-related research that is available on the COVID-19 resource centre - including this research content - immediately available in PubMed Central and other publicly funded repositories,	https://pmc.ncbi.nlm.nih.gov/tools/openftlist/	3e424d43715daec6c29e682a3146051c3847997377d46a6db2b5f9823f477be5	t0005	Table 1	Search strategy.	diagnostic_candidate	1	required_columns_not_found	0	0	0	0
PMC7657023	33217674	10.1016/j.clinimag.2020.11.021	2021	Diagnostic accuracy of CT and radiographic findings for novel coronavirus 2019 pneumonia: Systematic review and meta-analysis	https://pmc.ncbi.nlm.nih.gov/articles/PMC7657023/	Since January 2020 Elsevier has created a COVID-19 resource centre with free information in English and Mandarin on the novel coronavirus COVID-19. The COVID-19 resource centre is hosted on Elsevier Connect, the company's public news and information website. Elsevier hereby grants permission to make all its COVID-19-related research that is available on the COVID-19 resource centre - including this research content - immediately available in PubMed Central and other publicly funded repositories,	https://pmc.ncbi.nlm.nih.gov/tools/openftlist/	3e424d43715daec6c29e682a3146051c3847997377d46a6db2b5f9823f477be5	t0010	Table 2	Pooled prevalence and diagnostic accuracy estimates of imaging findings on CT.	performance_summary	7	required_columns_not_found	0	0	0	0
PMC7657023	33217674	10.1016/j.clinimag.2020.11.021	2021	Diagnostic accuracy of CT and radiographic findings for novel coronavirus 2019 pneumonia: Systematic review and meta-analysis	https://pmc.ncbi.nlm.nih.gov/articles/PMC7657023/	Since January 2020 Elsevier has created a COVID-19 resource centre with free information in English and Mandarin on the novel coronavirus COVID-19. The COVID-19 resource centre is hosted on Elsevier Connect, the company's public news and information website. Elsevier hereby grants permission to make all its COVID-19-related research that is available on the COVID-19 resource centre - including this research content - immediately available in PubMed Central and other publicly funded repositories,	https://pmc.ncbi.nlm.nih.gov/tools/openftlist/	3e424d43715daec6c29e682a3146051c3847997377d46a6db2b5f9823f477be5	t0015	Table 3	Pooled prevalence of chest radiographic findings in COVID-19 pneumonia.	diagnostic_candidate	1	required_columns_not_found	0	0	0	0
PMC7147288	32292823	10.1515/med-2020-0038	2020	Diagnostic Accuracy of MALDI-TOF Mass Spectrometry for the Direct Identification of Clinical Pathogens from Urine	https://pmc.ncbi.nlm.nih.gov/articles/PMC7147288/	CC BY 4.0	http://creativecommons.org/licenses/by/4.0	d98a4457e077ebf9f576587f0c3441937c9b3c2319c215ccaef83f84948f754f	j_med-2020-0038_tab_001	Table 1	Main characteristics of the enrolled studies	explicit_2x2	10	parsed	9	1	1	0
PMC9643699	36386321	10.3389/fcvm.2022.994826	2022	A meta-analysis of the diagnostic value of microRNA for hypertensive left ventricular hypertrophy	https://pmc.ncbi.nlm.nih.gov/articles/PMC9643699/	CC BY 4.0	https://creativecommons.org/licenses/by/4.0/	9a8ddf16b3e3f98b45ae930318796e4bc0c68133b9d6cd1c1a2f9566086d65ad	T1	Table 1	The characteristics of the included studies.	explicit_2x2	13	parsed	8	1	1	1
PMC9643699	36386321	10.3389/fcvm.2022.994826	2022	A meta-analysis of the diagnostic value of microRNA for hypertensive left ventricular hypertrophy	https://pmc.ncbi.nlm.nih.gov/articles/PMC9643699/	CC BY 4.0	https://creativecommons.org/licenses/by/4.0/	9a8ddf16b3e3f98b45ae930318796e4bc0c68133b9d6cd1c1a2f9566086d65ad	T2	Table 2	Subgroup analysis.	performance_summary	7	required_columns_not_found	0	0	0	0
PMC7668444	33181689	10.1097/MD.0000000000023161	2020	Accuracy of screening tests for gestational diabetes mellitus in Southeast Asia	https://pmc.ncbi.nlm.nih.gov/articles/PMC7668444/	CC BY-NC 4.0	http://creativecommons.org/licenses/by-nc/4.0	edc48d03e8e62ce9962a8cf3f16bf965b4f3fe192a7dd03055fc55ad232be91d	T1	Table 1	Characteristics of included studies by 100 g OGTT reference standard.	diagnostic_candidate	3	required_columns_not_found	0	0	0	0
PMC7668444	33181689	10.1097/MD.0000000000023161	2020	Accuracy of screening tests for gestational diabetes mellitus in Southeast Asia	https://pmc.ncbi.nlm.nih.gov/articles/PMC7668444/	CC BY-NC 4.0	http://creativecommons.org/licenses/by-nc/4.0	edc48d03e8e62ce9962a8cf3f16bf965b4f3fe192a7dd03055fc55ad232be91d	T2	Table 2	Characteristics of included studies by 75 g OGTT reference standard.	diagnostic_candidate	3	required_columns_not_found	0	0	0	0
PMC7668444	33181689	10.1097/MD.0000000000023161	2020	Accuracy of screening tests for gestational diabetes mellitus in Southeast Asia	https://pmc.ncbi.nlm.nih.gov/articles/PMC7668444/	CC BY-NC 4.0	http://creativecommons.org/licenses/by-nc/4.0	edc48d03e8e62ce9962a8cf3f16bf965b4f3fe192a7dd03055fc55ad232be91d	T3	Table 3	Summary of findings.	performance_summary	5	required_columns_not_found	0	0	0	0
PMC10349315	37455844		2023	Pooled analysis of diagnostic performance of the instrument-read Quidel Sofia SARS antigen Fluorescent Immunoassay (FIA)	https://pmc.ncbi.nlm.nih.gov/articles/PMC10349315/	CC BY-NC 4.0	https://creativecommons.org/licenses/by-nc/4.0/	3699cade6085b819e11d9bc116220f1a8ff9971abcdfd67930f2bdaa73296da7	table001	Table 1	Summary of the characteristics of the studies which explored the performance of Quidel Sofia SARS antigen Fluorescent Immunoassay (FIA) for diagnosing acute SARS-CoV-2 infections	diagnostic_candidate	4	required_columns_not_found	0	0	0	0
PMC10349315	37455844		2023	Pooled analysis of diagnostic performance of the instrument-read Quidel Sofia SARS antigen Fluorescent Immunoassay (FIA)	https://pmc.ncbi.nlm.nih.gov/articles/PMC10349315/	CC BY-NC 4.0	https://creativecommons.org/licenses/by-nc/4.0/	3699cade6085b819e11d9bc116220f1a8ff9971abcdfd67930f2bdaa73296da7	table002	Table 2	Summary of the diagnostic performance of the studies which explored the performance of Quidel Sofia SARS antigen Fluorescent Immunoassay (FIA) for diagnosing acute SARS-CoV-2 infections	performance_summary	8	required_columns_not_found	0	0	0	0
PMC10349315	37455844		2023	Pooled analysis of diagnostic performance of the instrument-read Quidel Sofia SARS antigen Fluorescent Immunoassay (FIA)	https://pmc.ncbi.nlm.nih.gov/articles/PMC10349315/	CC BY-NC 4.0	https://creativecommons.org/licenses/by-nc/4.0/	3699cade6085b819e11d9bc116220f1a8ff9971abcdfd67930f2bdaa73296da7	table003	Table 3	Synthesis of the diagnostic performance of studies which explored the performance of Quidel Sofia SARS antigen Fluorescent Immunoassay (FIA) for diagnosing acute SARS-CoV-2 infections and ought to be excluded from the meta-analysis due to unavailability of data for constructing a 2x2 table	performance_summary	8	required_columns_not_found	0	0	0	0
PMC10349315	37455844		2023	Pooled analysis of diagnostic performance of the instrument-read Quidel Sofia SARS antigen Fluorescent Immunoassay (FIA)	https://pmc.ncbi.nlm.nih.gov/articles/PMC10349315/	CC BY-NC 4.0	https://creativecommons.org/licenses/by-nc/4.0/	3699cade6085b819e11d9bc116220f1a8ff9971abcdfd67930f2bdaa73296da7	table0S1	Supplementary File 1	Preferred Reporting Items for Systematic Reviews and Meta-Analyses (PRISMA) checklist	diagnostic_candidate	2	required_columns_not_found	0	0	0	0
PMC9354049	35937233	10.3389/fpubh.2022.915883	2022	Shear wave elastography as a quantitative biomarker of diabetic peripheral neuropathy: A systematic review and meta-analysis	https://pmc.ncbi.nlm.nih.gov/articles/PMC9354049/	CC BY 4.0	https://creativecommons.org/licenses/by/4.0/	a09ef1887ed6b4eab714b6723387a4edee5bf8a6c76f759670fc68a0d9b6f7f4	T1	Table 1	Basic characteristics of the included studies.	diagnostic_candidate	2	required_columns_not_found	0	0	0	0
PMC9354049	35937233	10.3389/fpubh.2022.915883	2022	Shear wave elastography as a quantitative biomarker of diabetic peripheral neuropathy: A systematic review and meta-analysis	https://pmc.ncbi.nlm.nih.gov/articles/PMC9354049/	CC BY 4.0	https://creativecommons.org/licenses/by/4.0/	a09ef1887ed6b4eab714b6723387a4edee5bf8a6c76f759670fc68a0d9b6f7f4	T2	Table 2	Technical characteristics of the elastography/reference standard used in the included studies.	diagnostic_candidate	1	required_columns_not_found	0	0	0	0
PMC9354049	35937233	10.3389/fpubh.2022.915883	2022	Shear wave elastography as a quantitative biomarker of diabetic peripheral neuropathy: A systematic review and meta-analysis	https://pmc.ncbi.nlm.nih.gov/articles/PMC9354049/	CC BY 4.0	https://creativecommons.org/licenses/by/4.0/	a09ef1887ed6b4eab714b6723387a4edee5bf8a6c76f759670fc68a0d9b6f7f4	T3	Table 3	Summary of diagnostic accuracy of SWE for diagnosing DPN.	performance_summary	7	required_columns_not_found	0	0	0	0
PMC9354049	35937233	10.3389/fpubh.2022.915883	2022	Shear wave elastography as a quantitative biomarker of diabetic peripheral neuropathy: A systematic review and meta-analysis	https://pmc.ncbi.nlm.nih.gov/articles/PMC9354049/	CC BY 4.0	https://creativecommons.org/licenses/by/4.0/	a09ef1887ed6b4eab714b6723387a4edee5bf8a6c76f759670fc68a0d9b6f7f4	T4	Table 4	Meta-analysis results of the stiffness of the tibial nerve using SWE for prediction of DPN.	performance_summary	7	required_columns_not_found	0	0	0	0
PMC9354049	35937233	10.3389/fpubh.2022.915883	2022	Shear wave elastography as a quantitative biomarker of diabetic peripheral neuropathy: A systematic review and meta-analysis	https://pmc.ncbi.nlm.nih.gov/articles/PMC9354049/	CC BY 4.0	https://creativecommons.org/licenses/by/4.0/	a09ef1887ed6b4eab714b6723387a4edee5bf8a6c76f759670fc68a0d9b6f7f4	T5	Table 5	Meta-analysis results of the stiffness of the tibial nerve using 2D-SWE for prediction of DPN.	performance_summary	7	required_columns_not_found	0	0	0	0
PMC13379093	42441636	10.1371/journal.pntd.0014460	2026	Laboratory diagnosis of loiasis to support individual patient management: A systematic review	https://pmc.ncbi.nlm.nih.gov/articles/PMC13379093/	CC BY 4.0	https://creativecommons.org/licenses/by/4.0/	c503ce73ed374ba0c0401c4296171891ca824ef896acf6006b5b00c7f993d9f9	pntd.0014460.t001	Table 1	Synthesis of study settings, designs and diagnostic methods used in the included publications for the laboratory-based diagnosis of loiasis.	diagnostic_candidate	4	required_columns_not_found	0	0	0	0
PMC13379093	42441636	10.1371/journal.pntd.0014460	2026	Laboratory diagnosis of loiasis to support individual patient management: A systematic review	https://pmc.ncbi.nlm.nih.gov/articles/PMC13379093/	CC BY 4.0	https://creativecommons.org/licenses/by/4.0/	c503ce73ed374ba0c0401c4296171891ca824ef896acf6006b5b00c7f993d9f9	pntd.0014460.t002	Table 2	Summary of sensitivity ranges of diagnostic techniques categories. The table shows the minimum and maximum estimated sensitivity for each assay category, and the reference test against which the sensitivity was measured. “[Pooled/single]” indicates whether the reported sensitivity was pooled from the results of multiple comparisons or obtained from the results of a single comparison.	diagnostic_candidate	4	required_columns_not_found	0	0	0	0
PMC13379093	42441636	10.1371/journal.pntd.0014460	2026	Laboratory diagnosis of loiasis to support individual patient management: A systematic review	https://pmc.ncbi.nlm.nih.gov/articles/PMC13379093/	CC BY 4.0	https://creativecommons.org/licenses/by/4.0/	c503ce73ed374ba0c0401c4296171891ca824ef896acf6006b5b00c7f993d9f9	pntd.0014460.t003	Table 3	Summary of specificity ranges of L. loa -specific antibody-detecting serology assays by subgroups. The table shows the minimum and maximum estimated specificity for each assay category, and the reference test against which the specificity was measured, when using sera from L. loa endemic areas. “[Pooled/single]” indicates whether the reported specificity was pooled from multiple comparisons or obtained from the results of a single comparison. Specificity against non-endemic control sera is not reported in the table since it was always 100%.	diagnostic_candidate	1	required_columns_not_found	0	0	0	0
PMC9820940	36615102	10.3390/jcm12010303	2022	Diagnostic Accuracy of the Artificial Intelligence Methods in Medical Imaging for Pulmonary Tuberculosis: A Systematic Review and Meta-Analysis	https://pmc.ncbi.nlm.nih.gov/articles/PMC9820940/	CC BY 4.0	https://creativecommons.org/licenses/by/4.0/	504d8968b139c9d701bf9af450571c374c2e0e01dff28c1f2edc592d75beead5	jcm-12-00303-t001	Table 1	Methods of studies included in descriptive analysis.	explicit_2x2	19	required_columns_not_found	0	0	0	0
PMC9820940	36615102	10.3390/jcm12010303	2022	Diagnostic Accuracy of the Artificial Intelligence Methods in Medical Imaging for Pulmonary Tuberculosis: A Systematic Review and Meta-Analysis	https://pmc.ncbi.nlm.nih.gov/articles/PMC9820940/	CC BY 4.0	https://creativecommons.org/licenses/by/4.0/	504d8968b139c9d701bf9af450571c374c2e0e01dff28c1f2edc592d75beead5	jcm-12-00303-t002	Table 2	Subgroup analysis based on different standards.	performance_summary	7	required_columns_not_found	0	0	0	0
PMC7564081	32872558	10.3390/jcm9092793	2020	Intraoperative Clinical Examination for Assessing Pelvic and Para-Aortic Lymph Node Involvement in Advanced Epithelial Ovarian Cancer: A Systematic Review and Meta-Analysis	https://pmc.ncbi.nlm.nih.gov/articles/PMC7564081/	CC BY 4.0	http://creativecommons.org/licenses/by/4.0/	22408bdb9f199c08e09285631a145ba9068e0719672757ce810ced88a0b3e91e	jcm-09-02793-t0A1	Table A1	Pelvic and para-aortic lymphadenectomy and intraoperative clinical examination protocols.	diagnostic_candidate	1	required_columns_not_found	0	0	0	0
PMC7564081	32872558	10.3390/jcm9092793	2020	Intraoperative Clinical Examination for Assessing Pelvic and Para-Aortic Lymph Node Involvement in Advanced Epithelial Ovarian Cancer: A Systematic Review and Meta-Analysis	https://pmc.ncbi.nlm.nih.gov/articles/PMC7564081/	CC BY 4.0	http://creativecommons.org/licenses/by/4.0/	22408bdb9f199c08e09285631a145ba9068e0719672757ce810ced88a0b3e91e	jcm-09-02793-t001	Table 1	Characteristics of studies and participants.	diagnostic_candidate	2	required_columns_not_found	0	0	0	0
PMC11962200	40170548	10.1002/brb3.70464	2025	Predictive Validity of the Patient Health Questionnaire‐9 for Depression in Poststroke Patients: A Systematic Review and Meta‐Analysis	https://pmc.ncbi.nlm.nih.gov/articles/PMC11962200/	CC BY 4.0	https://creativecommons.org/licenses/by/4.0/	f2c2c989f4e17fc52bee1dc620ddc1e167b131d125aa1405522a678e4470dd07	brb370464-tbl-0001	TABLE 1	Characteristics of selected studies ( N = 9).	explicit_2x2	15	parsed	9	1	1	1
PMC12502119	41047877	10.1080/07853890.2025.2568118	2025	Artificial intelligence for the prediction of posthepatectomy recurrence in hepatocellular carcinoma: a systematic review and meta-analysis	https://pmc.ncbi.nlm.nih.gov/articles/PMC12502119/	CC BY-NC 4.0	https://creativecommons.org/licenses/by-nc/4.0/	665fd3d5b09369eee170c1a43f47f302523260af251ad5db0ea690fc7305d5e5	t0001	Table 1.	Baseline characteristics of included studies.	explicit_2x2	13	parsed	20	1	1	1
PMC9605498	36294389	10.3390/jcm11206069	2022	Diagnostic Value of Middle Meatal Cultures versus Maxillary Sinus Culture in Acute and Chronic Sinusitis: A Systematic Review and Meta-Analysis	https://pmc.ncbi.nlm.nih.gov/articles/PMC9605498/	CC BY 4.0	https://creativecommons.org/licenses/by/4.0/	466a7e90d801b03b9c72718ddff6e1f5b822ac3b5d7d7fde0fb873e645f430ec	jcm-11-06069-t001	Table 1	Subgroup analysis by detection method.	performance_summary	8	required_columns_not_found	0	0	0	0
PMC13357121	42444833	10.3389/fonc.2026.1725537	2026	The predictive value of multiple artificial intelligence models in axillary lymph node metastasis of breast cancer detected by ultrasound — a network meta-analysis	https://pmc.ncbi.nlm.nih.gov/articles/PMC13357121/	CC BY 4.0	https://creativecommons.org/licenses/by/4.0/	b4b902ac7496f90e4a4d7213d6cccf44b9acb2a7309ffdadeaa71e5679146b23	T1	Table 1	Baseline characteristics of the included studies.	diagnostic_candidate	2	required_columns_not_found	0	0	0	0
PMC13357121	42444833	10.3389/fonc.2026.1725537	2026	The predictive value of multiple artificial intelligence models in axillary lymph node metastasis of breast cancer detected by ultrasound — a network meta-analysis	https://pmc.ncbi.nlm.nih.gov/articles/PMC13357121/	CC BY 4.0	https://creativecommons.org/licenses/by/4.0/	b4b902ac7496f90e4a4d7213d6cccf44b9acb2a7309ffdadeaa71e5679146b23	T2	Table 2	Pooled diagnostic performance of individual AI models.	diagnostic_candidate	3	required_columns_not_found	0	0	0	0
PMC13357121	42444833	10.3389/fonc.2026.1725537	2026	The predictive value of multiple artificial intelligence models in axillary lymph node metastasis of breast cancer detected by ultrasound — a network meta-analysis	https://pmc.ncbi.nlm.nih.gov/articles/PMC13357121/	CC BY 4.0	https://creativecommons.org/licenses/by/4.0/	b4b902ac7496f90e4a4d7213d6cccf44b9acb2a7309ffdadeaa71e5679146b23	T3	Table 3	Subgroup analysis results about AI models groups and heterogeneity testing.	diagnostic_candidate	2	required_columns_not_found	0	0	0	0
PMC13357121	42444833	10.3389/fonc.2026.1725537	2026	The predictive value of multiple artificial intelligence models in axillary lymph node metastasis of breast cancer detected by ultrasound — a network meta-analysis	https://pmc.ncbi.nlm.nih.gov/articles/PMC13357121/	CC BY 4.0	https://creativecommons.org/licenses/by/4.0/	b4b902ac7496f90e4a4d7213d6cccf44b9acb2a7309ffdadeaa71e5679146b23	T4	Table 4	SUCRA ranking of axillary lymph node prediction models.	diagnostic_candidate	1	required_columns_not_found	0	0	0	0
PMC13357121	42444833	10.3389/fonc.2026.1725537	2026	The predictive value of multiple artificial intelligence models in axillary lymph node metastasis of breast cancer detected by ultrasound — a network meta-analysis	https://pmc.ncbi.nlm.nih.gov/articles/PMC13357121/	CC BY 4.0	https://creativecommons.org/licenses/by/4.0/	b4b902ac7496f90e4a4d7213d6cccf44b9acb2a7309ffdadeaa71e5679146b23	T5	Table 5	League table on SEN.	diagnostic_candidate	3	required_columns_not_found	0	0	0	0
PMC13357121	42444833	10.3389/fonc.2026.1725537	2026	The predictive value of multiple artificial intelligence models in axillary lymph node metastasis of breast cancer detected by ultrasound — a network meta-analysis	https://pmc.ncbi.nlm.nih.gov/articles/PMC13357121/	CC BY 4.0	https://creativecommons.org/licenses/by/4.0/	b4b902ac7496f90e4a4d7213d6cccf44b9acb2a7309ffdadeaa71e5679146b23	T6	Table 6	League table on NPV.	diagnostic_candidate	3	required_columns_not_found	0	0	0	0
PMC13357121	42444833	10.3389/fonc.2026.1725537	2026	The predictive value of multiple artificial intelligence models in axillary lymph node metastasis of breast cancer detected by ultrasound — a network meta-analysis	https://pmc.ncbi.nlm.nih.gov/articles/PMC13357121/	CC BY 4.0	https://creativecommons.org/licenses/by/4.0/	b4b902ac7496f90e4a4d7213d6cccf44b9acb2a7309ffdadeaa71e5679146b23	T7	Table 7	Sensitivity and subgroup analysis.	diagnostic_candidate	1	required_columns_not_found	0	0	0	0
PMC12661640	41312797	10.1002/14651858.CD013705.pub4	2025	Rapid, point‐of‐care antigen tests for diagnosis of SARS‐CoV‐2 infection	https://pmc.ncbi.nlm.nih.gov/articles/PMC12661640/	CC BY-NC 4.0	https://creativecommons.org/licenses/by-nc/4.0/	8e1775582bf92d0f1270072b39b96c18ea4c43f50b2dfe7dd06ce7db70afa3ae	CD013705-tbl-0001	Summary of findings 1	Diagnostic accuracy of point‐of‐care antigen tests for the diagnosis of SARS‐CoV‐2 infection in asymptomatic populations	explicit_2x2	20	required_columns_not_found	0	0	0	0
PMC12661640	41312797	10.1002/14651858.CD013705.pub4	2025	Rapid, point‐of‐care antigen tests for diagnosis of SARS‐CoV‐2 infection	https://pmc.ncbi.nlm.nih.gov/articles/PMC12661640/	CC BY-NC 4.0	https://creativecommons.org/licenses/by-nc/4.0/	8e1775582bf92d0f1270072b39b96c18ea4c43f50b2dfe7dd06ce7db70afa3ae	CD013705-tbl-0002	1	Description of studies	performance_summary	6	required_columns_not_found	0	0	0	0
PMC12661640	41312797	10.1002/14651858.CD013705.pub4	2025	Rapid, point‐of‐care antigen tests for diagnosis of SARS‐CoV‐2 infection	https://pmc.ncbi.nlm.nih.gov/articles/PMC12661640/	CC BY-NC 4.0	https://creativecommons.org/licenses/by-nc/4.0/	8e1775582bf92d0f1270072b39b96c18ea4c43f50b2dfe7dd06ce7db70afa3ae	CD013705-tbl-0003	2	Summary of sensitivity and specificity results	performance_summary	8	required_columns_not_found	0	0	0	0
PMC12661640	41312797	10.1002/14651858.CD013705.pub4	2025	Rapid, point‐of‐care antigen tests for diagnosis of SARS‐CoV‐2 infection	https://pmc.ncbi.nlm.nih.gov/articles/PMC12661640/	CC BY-NC 4.0	https://creativecommons.org/licenses/by-nc/4.0/	8e1775582bf92d0f1270072b39b96c18ea4c43f50b2dfe7dd06ce7db70afa3ae	CD013705-tblf-0001	Table 4		diagnostic_candidate	3	required_columns_not_found	0	0	0	0
PMC12661640	41312797	10.1002/14651858.CD013705.pub4	2025	Rapid, point‐of‐care antigen tests for diagnosis of SARS‐CoV‐2 infection	https://pmc.ncbi.nlm.nih.gov/articles/PMC12661640/	CC BY-NC 4.0	https://creativecommons.org/licenses/by-nc/4.0/	8e1775582bf92d0f1270072b39b96c18ea4c43f50b2dfe7dd06ce7db70afa3ae	CD013705-tblf-0002	Table 5		diagnostic_candidate	1	required_columns_not_found	0	0	0	0
PMC12604435	41230302	10.7759/cureus.94391	2025	Performance of FDA-Approved AI Algorithms in Detecting Acute Pulmonary Embolism on Computed Tomographic Pulmonary Angiography (CTPA): A Meta-Analysis of Real-World Retrospective Studies	https://pmc.ncbi.nlm.nih.gov/articles/PMC12604435/	CC BY 4.0	https://creativecommons.org/licenses/by/4.0/	6b2203e5bc769bb2cd05067605a005db6eb0d2068ea75e8ec4e0ecb2161b8015	TAB1	Table 1	Characteristics of included studies This table gives a summary of the articles in our literature review that assessed FDA-approved deep learning algorithms for pulmonary embolism detection on CT pulmonary angiography. Sources: Weikert et al., 2020 [ 19 ], Schmeulling et al., 2022 [ 25 ], Cheikh et al., 2022 [ 26 ], Zaazoue et al., 2022 [ 27 ], Languis-Wiffen et al., 2023 [ 28 ], and Ayobi et al., 2024 [ 20 ].	performance_summary	5	required_columns_not_found	0	0	0	0
PMC10444717	37606802	10.1186/s13244-023-01486-7	2023	Diagnostic performance of prediction models for extraprostatic extension in prostate cancer: a systematic review and meta-analysis	https://pmc.ncbi.nlm.nih.gov/articles/PMC10444717/	CC BY 4.0	https://creativecommons.org/licenses/by/4.0/	e0e836f6f2df5d7b6e8094dcd5c36f5f9ba3866cbd1e2fb6f48f727798f487ad	Tab1	Table 1	Basic characteristics of included study for quantitative analysis (MRI-inclusive nomograms)	diagnostic_candidate	2	required_columns_not_found	0	0	0	0
PMC10444717	37606802	10.1186/s13244-023-01486-7	2023	Diagnostic performance of prediction models for extraprostatic extension in prostate cancer: a systematic review and meta-analysis	https://pmc.ncbi.nlm.nih.gov/articles/PMC10444717/	CC BY 4.0	https://creativecommons.org/licenses/by/4.0/	e0e836f6f2df5d7b6e8094dcd5c36f5f9ba3866cbd1e2fb6f48f727798f487ad	Tab2	Table 2	Basic characteristics of included studies for quantitative analysis (clinical nomograms)	diagnostic_candidate	1	required_columns_not_found	0	0	0	0
PMC10444717	37606802	10.1186/s13244-023-01486-7	2023	Diagnostic performance of prediction models for extraprostatic extension in prostate cancer: a systematic review and meta-analysis	https://pmc.ncbi.nlm.nih.gov/articles/PMC10444717/	CC BY 4.0	https://creativecommons.org/licenses/by/4.0/	e0e836f6f2df5d7b6e8094dcd5c36f5f9ba3866cbd1e2fb6f48f727798f487ad	Tab3	Table 3	Pooled sensitivities, specificities, and AUCs for MRI-inclusive and clinical nomograms for predicting EPE (validation cohorts only)	performance_summary	6	required_columns_not_found	0	0	0	0
PMC10444717	37606802	10.1186/s13244-023-01486-7	2023	Diagnostic performance of prediction models for extraprostatic extension in prostate cancer: a systematic review and meta-analysis	https://pmc.ncbi.nlm.nih.gov/articles/PMC10444717/	CC BY 4.0	https://creativecommons.org/licenses/by/4.0/	e0e836f6f2df5d7b6e8094dcd5c36f5f9ba3866cbd1e2fb6f48f727798f487ad	Tab4	Table 4	Univariable meta-regression evaluating the effect of confounding factors on sensitivities and specificities of MRI-inclusive nomograms and clinical nomograms for EPE prediction	performance_summary	5	required_columns_not_found	0	0	0	0
PMC12175240	38735535	10.1016/j.bj.2024.100747	2025	Diagnostic accuracy of transthoracic echocardiography for acute type A aortic syndrome: A systematic review and meta-analysis	https://pmc.ncbi.nlm.nih.gov/articles/PMC12175240/	CC BY-NC-ND 4.0	https://creativecommons.org/licenses/by-nc-nd/4.0/	8682a6cfa591697487d9a82a45d84ee8d66dedf58901bf4a8ebc6543183c0645	tbl1	Table 1	Main characteristics of the included studies.	diagnostic_candidate	4	required_columns_not_found	0	0	0	0
PMC12175240	38735535	10.1016/j.bj.2024.100747	2025	Diagnostic accuracy of transthoracic echocardiography for acute type A aortic syndrome: A systematic review and meta-analysis	https://pmc.ncbi.nlm.nih.gov/articles/PMC12175240/	CC BY-NC-ND 4.0	https://creativecommons.org/licenses/by-nc-nd/4.0/	8682a6cfa591697487d9a82a45d84ee8d66dedf58901bf4a8ebc6543183c0645	tbl2	Table 2	Pooled estimates of sensitivity and speciﬁcity for each TTE sign in the diagnosis of AAAS.	diagnostic_candidate	4	required_columns_not_found	0	0	0	0
PMC12175240	38735535	10.1016/j.bj.2024.100747	2025	Diagnostic accuracy of transthoracic echocardiography for acute type A aortic syndrome: A systematic review and meta-analysis	https://pmc.ncbi.nlm.nih.gov/articles/PMC12175240/	CC BY-NC-ND 4.0	https://creativecommons.org/licenses/by-nc-nd/4.0/	8682a6cfa591697487d9a82a45d84ee8d66dedf58901bf4a8ebc6543183c0645	tbl3	Table 3	Summary of subgroup analysis of direct and any TTE signs in the diagnosis of AAAS.	performance_summary	6	required_columns_not_found	0	0	0	0
PMC12175240	38735535	10.1016/j.bj.2024.100747	2025	Diagnostic accuracy of transthoracic echocardiography for acute type A aortic syndrome: A systematic review and meta-analysis	https://pmc.ncbi.nlm.nih.gov/articles/PMC12175240/	CC BY-NC-ND 4.0	https://creativecommons.org/licenses/by-nc-nd/4.0/	8682a6cfa591697487d9a82a45d84ee8d66dedf58901bf4a8ebc6543183c0645	tbl4	Table 4	Summary of diagnostic accuracy for direct TTE signs and any TTE signs in the included studies.	performance_summary	7	required_columns_not_found	0	0	0	0
PMC12175240	38735535	10.1016/j.bj.2024.100747	2025	Diagnostic accuracy of transthoracic echocardiography for acute type A aortic syndrome: A systematic review and meta-analysis	https://pmc.ncbi.nlm.nih.gov/articles/PMC12175240/	CC BY-NC-ND 4.0	https://creativecommons.org/licenses/by-nc-nd/4.0/	8682a6cfa591697487d9a82a45d84ee8d66dedf58901bf4a8ebc6543183c0645	tbl5	Table 5	GRADE evidence profile to determine the accuracy of direct and any sign when used to diagnose acute type A aortic syndrome.	explicit_2x2	20	required_columns_not_found	0	0	0	0
PMC12491900	40905766	10.2196/78306	2025	Diagnostic Performance of Computed Tomography–Based Artificial Intelligence for Early Recurrence of Cholangiocarcinoma: Systematic Review and Meta-Analysis	https://pmc.ncbi.nlm.nih.gov/articles/PMC12491900/	CC BY 4.0	https://creativecommons.org/licenses/by/4.0/	6c4aa6061799d0af871d069f0161f19fa2fae95515348e4e2d02f8e4137bb83e	table1	Table 1	Study and patient characteristics of the included studies.	diagnostic_candidate	2	required_columns_not_found	0	0	0	0
PMC12491900	40905766	10.2196/78306	2025	Diagnostic Performance of Computed Tomography–Based Artificial Intelligence for Early Recurrence of Cholangiocarcinoma: Systematic Review and Meta-Analysis	https://pmc.ncbi.nlm.nih.gov/articles/PMC12491900/	CC BY 4.0	https://creativecommons.org/licenses/by/4.0/	6c4aa6061799d0af871d069f0161f19fa2fae95515348e4e2d02f8e4137bb83e	table2	Table 2	Subgroup analysis based on different artificial intelligence (AI) algorithms.	performance_summary	5	required_columns_not_found	0	0	0	0
PMC12491900	40905766	10.2196/78306	2025	Diagnostic Performance of Computed Tomography–Based Artificial Intelligence for Early Recurrence of Cholangiocarcinoma: Systematic Review and Meta-Analysis	https://pmc.ncbi.nlm.nih.gov/articles/PMC12491900/	CC BY 4.0	https://creativecommons.org/licenses/by/4.0/	6c4aa6061799d0af871d069f0161f19fa2fae95515348e4e2d02f8e4137bb83e	table3	Table 3	Subgroup analysis and meta-regression analysis of the diagnostic performance of computed tomography (CT)–based artificial intelligence (AI) for early recurrence of cholangiocarcinoma within internal validation cohorts.	performance_summary	8	required_columns_not_found	0	0	0	0
PMC7925846	33680924	10.3389/fonc.2020.597422	2021	Evaluation of 18F-DCFPyL PSMA PET/CT for Prostate Cancer: A Meta-Analysis	https://pmc.ncbi.nlm.nih.gov/articles/PMC7925846/	CC BY 4.0	http://creativecommons.org/licenses/by/4.0/	fa3a56d2fe4dd7f5df219020f7389feb5b58410a84453e27b6218c3bce58096e	T1	Table 1	Study and patient characteristics.	diagnostic_candidate	2	required_columns_not_found	0	0	0	0
PMC7925846	33680924	10.3389/fonc.2020.597422	2021	Evaluation of 18F-DCFPyL PSMA PET/CT for Prostate Cancer: A Meta-Analysis	https://pmc.ncbi.nlm.nih.gov/articles/PMC7925846/	CC BY 4.0	http://creativecommons.org/licenses/by/4.0/	fa3a56d2fe4dd7f5df219020f7389feb5b58410a84453e27b6218c3bce58096e	T2	Table 2	The four grid table and the detection rate of the included studies.	explicit_2x2	10	required_columns_not_found	0	0	0	0
PMC7925846	33680924	10.3389/fonc.2020.597422	2021	Evaluation of 18F-DCFPyL PSMA PET/CT for Prostate Cancer: A Meta-Analysis	https://pmc.ncbi.nlm.nih.gov/articles/PMC7925846/	CC BY 4.0	http://creativecommons.org/licenses/by/4.0/	fa3a56d2fe4dd7f5df219020f7389feb5b58410a84453e27b6218c3bce58096e	T3	Table 3	The study field of prostate cancer of the included studies.	diagnostic_candidate	1	required_columns_not_found	0	0	0	0
PMC8102005	33901191	10.1371/journal.pntd.0009359	2021	Diagnostic accuracy of the WHO clinical definitions for dengue and implications for surveillance: A systematic review and meta-analysis	https://pmc.ncbi.nlm.nih.gov/articles/PMC8102005/	CC BY 4.0	https://creativecommons.org/licenses/by/4.0/	39ba924ca337402a9f7748959995db15927d7898cbc9d3b8c53877aeb77d7b70	pntd.0009359.t001	Table 1	PICOS statement.	diagnostic_candidate	5	required_columns_not_found	0	0	0	0
PMC8102005	33901191	10.1371/journal.pntd.0009359	2021	Diagnostic accuracy of the WHO clinical definitions for dengue and implications for surveillance: A systematic review and meta-analysis	https://pmc.ncbi.nlm.nih.gov/articles/PMC8102005/	CC BY 4.0	https://creativecommons.org/licenses/by/4.0/	39ba924ca337402a9f7748959995db15927d7898cbc9d3b8c53877aeb77d7b70	pntd.0009359.t002	Table 2	Traditional (1997) and revised (2009) WHO clinical definitions of dengue fever.	diagnostic_candidate	1	required_columns_not_found	0	0	0	0
PMC8102005	33901191	10.1371/journal.pntd.0009359	2021	Diagnostic accuracy of the WHO clinical definitions for dengue and implications for surveillance: A systematic review and meta-analysis	https://pmc.ncbi.nlm.nih.gov/articles/PMC8102005/	CC BY 4.0	https://creativecommons.org/licenses/by/4.0/	39ba924ca337402a9f7748959995db15927d7898cbc9d3b8c53877aeb77d7b70	pntd.0009359.t003	Table 3	Characteristics of studies included in the systematic review.	diagnostic_candidate	2	required_columns_not_found	0	0	0	0
PMC8102005	33901191	10.1371/journal.pntd.0009359	2021	Diagnostic accuracy of the WHO clinical definitions for dengue and implications for surveillance: A systematic review and meta-analysis	https://pmc.ncbi.nlm.nih.gov/articles/PMC8102005/	CC BY 4.0	https://creativecommons.org/licenses/by/4.0/	39ba924ca337402a9f7748959995db15927d7898cbc9d3b8c53877aeb77d7b70	pntd.0009359.t004	Table 4	Patient flow through studies included in the systematic review.	diagnostic_candidate	4	required_columns_not_found	0	0	0	0
PMC8102005	33901191	10.1371/journal.pntd.0009359	2021	Diagnostic accuracy of the WHO clinical definitions for dengue and implications for surveillance: A systematic review and meta-analysis	https://pmc.ncbi.nlm.nih.gov/articles/PMC8102005/	CC BY 4.0	https://creativecommons.org/licenses/by/4.0/	39ba924ca337402a9f7748959995db15927d7898cbc9d3b8c53877aeb77d7b70	pntd.0009359.t005	Table 5	Sensitivity and specificity from studies that modified WHO clinical criteria for dengue diagnosis.	performance_summary	7	required_columns_not_found	0	0	0	0
PMC8542302	34688261	10.1186/s12879-021-06772-7	2021	Serum CA-125 for the diagnosis of pulmonary tuberculosis: a systematic review and meta-analysis	https://pmc.ncbi.nlm.nih.gov/articles/PMC8542302/	CC BY 4.0	https://creativecommons.org/licenses/by/4.0/	11135bb73a79555c8fa769d8ee8b0691362602a98746e37684049a24f0837e70	Tab1	Table 1	The assessment items of methodological quality of studies	diagnostic_candidate	2	required_columns_not_found	0	0	0	0
PMC8542302	34688261	10.1186/s12879-021-06772-7	2021	Serum CA-125 for the diagnosis of pulmonary tuberculosis: a systematic review and meta-analysis	https://pmc.ncbi.nlm.nih.gov/articles/PMC8542302/	CC BY 4.0	https://creativecommons.org/licenses/by/4.0/	11135bb73a79555c8fa769d8ee8b0691362602a98746e37684049a24f0837e70	Tab2	Table 2	Main characteristics of studies included in the meta-analysis	explicit_2x2	14	parsed	16	1	1	1
PMC8542302	34688261	10.1186/s12879-021-06772-7	2021	Serum CA-125 for the diagnosis of pulmonary tuberculosis: a systematic review and meta-analysis	https://pmc.ncbi.nlm.nih.gov/articles/PMC8542302/	CC BY 4.0	https://creativecommons.org/licenses/by/4.0/	11135bb73a79555c8fa769d8ee8b0691362602a98746e37684049a24f0837e70	Tab3	Table 3	Pooled summary estimates of all studies	performance_summary	7	required_columns_not_found	0	0	0	0
PMC8542302	34688261	10.1186/s12879-021-06772-7	2021	Serum CA-125 for the diagnosis of pulmonary tuberculosis: a systematic review and meta-analysis	https://pmc.ncbi.nlm.nih.gov/articles/PMC8542302/	CC BY 4.0	https://creativecommons.org/licenses/by/4.0/	11135bb73a79555c8fa769d8ee8b0691362602a98746e37684049a24f0837e70	Tab4	Table 4	Meta-regression analyses of sensitivity and specificity	performance_summary	6	required_columns_not_found	0	0	0	0
PMC12822264	41408183	10.1186/s12880-025-02114-0	2025	Accuracy of junior doctor plain trauma X-ray interpretation: a systematic review and meta-analysis	https://pmc.ncbi.nlm.nih.gov/articles/PMC12822264/	CC BY-NC-ND 4.0	https://creativecommons.org/licenses/by-nc-nd/4.0/	17558f783c447a3c2ed9e259cd496cd6c85011f90c6af968146d8f47042a9d84	Tab1	Table 1	Eligibility criteria from PICO	diagnostic_candidate	15	required_columns_not_found	0	0	0	0
PMC12822264	41408183	10.1186/s12880-025-02114-0	2025	Accuracy of junior doctor plain trauma X-ray interpretation: a systematic review and meta-analysis	https://pmc.ncbi.nlm.nih.gov/articles/PMC12822264/	CC BY-NC-ND 4.0	https://creativecommons.org/licenses/by-nc-nd/4.0/	17558f783c447a3c2ed9e259cd496cd6c85011f90c6af968146d8f47042a9d84	Tab2	Table 2	General characteristics of studies included per the review’s context	diagnostic_candidate	2	required_columns_not_found	0	0	0	0
PMC12822264	41408183	10.1186/s12880-025-02114-0	2025	Accuracy of junior doctor plain trauma X-ray interpretation: a systematic review and meta-analysis	https://pmc.ncbi.nlm.nih.gov/articles/PMC12822264/	CC BY-NC-ND 4.0	https://creativecommons.org/licenses/by-nc-nd/4.0/	17558f783c447a3c2ed9e259cd496cd6c85011f90c6af968146d8f47042a9d84	Tab3	Table 3	Characteristics of junior doctors’ trauma X-ray interpretation	explicit_2x2	20	parsed	6	1	1	1
PMC12822264	41408183	10.1186/s12880-025-02114-0	2025	Accuracy of junior doctor plain trauma X-ray interpretation: a systematic review and meta-analysis	https://pmc.ncbi.nlm.nih.gov/articles/PMC12822264/	CC BY-NC-ND 4.0	https://creativecommons.org/licenses/by-nc-nd/4.0/	17558f783c447a3c2ed9e259cd496cd6c85011f90c6af968146d8f47042a9d84	Tab4	Table 4	Summary estimates of combined effect sizes	performance_summary	7	required_columns_not_found	0	0	0	0
PMC12822264	41408183	10.1186/s12880-025-02114-0	2025	Accuracy of junior doctor plain trauma X-ray interpretation: a systematic review and meta-analysis	https://pmc.ncbi.nlm.nih.gov/articles/PMC12822264/	CC BY-NC-ND 4.0	https://creativecommons.org/licenses/by-nc-nd/4.0/	17558f783c447a3c2ed9e259cd496cd6c85011f90c6af968146d8f47042a9d84	Tab5	Table 5	Summary estimates for heterogeneity and threshold effect	performance_summary	5	required_columns_not_found	0	0	0	0
PMC12822264	41408183	10.1186/s12880-025-02114-0	2025	Accuracy of junior doctor plain trauma X-ray interpretation: a systematic review and meta-analysis	https://pmc.ncbi.nlm.nih.gov/articles/PMC12822264/	CC BY-NC-ND 4.0	https://creativecommons.org/licenses/by-nc-nd/4.0/	17558f783c447a3c2ed9e259cd496cd6c85011f90c6af968146d8f47042a9d84	Tab6	Table 6	Summary of the meta-regression and subgroup analysis	performance_summary	5	required_columns_not_found	0	0	0	0
PMC10478158	37674635	10.1093/ofid/ofad442	2023	The Diagnostic Accuracy of Metagenomic Next-Generation Sequencing in Diagnosing Pneumocystis Pneumonia: A Systemic Review and Meta-analysis	https://pmc.ncbi.nlm.nih.gov/articles/PMC10478158/	CC BY 4.0	https://creativecommons.org/licenses/by/4.0/	7f77dd384ba33932db8d31587a37bff2d799e784c9c3108ddaa22e3a87c111ef	ofad442-T1	Table 1.	Study Characteristics	explicit_2x2	14	required_columns_not_found	0	0	0	0
PMC10478158	37674635	10.1093/ofid/ofad442	2023	The Diagnostic Accuracy of Metagenomic Next-Generation Sequencing in Diagnosing Pneumocystis Pneumonia: A Systemic Review and Meta-analysis	https://pmc.ncbi.nlm.nih.gov/articles/PMC10478158/	CC BY 4.0	https://creativecommons.org/licenses/by/4.0/	7f77dd384ba33932db8d31587a37bff2d799e784c9c3108ddaa22e3a87c111ef	ofad442-T2	Table 2.	Summary of Diagnostic Accuracy for Different Subgroups and the Sensitivity Analyses	performance_summary	8	required_columns_not_found	0	0	0	0
PMC12057916	40333873	10.1371/journal.pone.0321507	2025	Exploring the accuracy of the Xpert MTB/RIF assay in detecting lymph node tuberculosis: A systematic review and meta-analysis	https://pmc.ncbi.nlm.nih.gov/articles/PMC12057916/	CC BY 4.0	https://creativecommons.org/licenses/by/4.0/	a8f06222754f2213638f509716fb00f1bfa0a044f8a175fe350dba0c8edbbb57	pone.0321507.t001	Table 1	Characteristics of included articles.	explicit_2x2	10	required_columns_not_found	0	0	0	0
PMC9060111	35289083	10.1111/crj.13485	2022	Diagnostic value of computed tomography‐based pulmonary artery to aorta ratio measurement in chronic obstructive pulmonary disease with pulmonary hypertension: A systematic review and meta‐analysis	https://pmc.ncbi.nlm.nih.gov/articles/PMC9060111/	CC BY 4.0	https://creativecommons.org/licenses/by/4.0/	877e700078ff051ac6da0bde468429b4d111c104800730d8c538f777a3a8c74e	crj13485-tbl-0001	TABLE 1	Clinical characteristics of included studies	explicit_2x2	13	parsed	9	1	1	1
PMC9060111	35289083	10.1111/crj.13485	2022	Diagnostic value of computed tomography‐based pulmonary artery to aorta ratio measurement in chronic obstructive pulmonary disease with pulmonary hypertension: A systematic review and meta‐analysis	https://pmc.ncbi.nlm.nih.gov/articles/PMC9060111/	CC BY 4.0	https://creativecommons.org/licenses/by/4.0/	877e700078ff051ac6da0bde468429b4d111c104800730d8c538f777a3a8c74e	crj13485-tbl-0002	TABLE 2	Diagnostic accuracy summary of subgroup analysis	performance_summary	7	required_columns_not_found	0	0	0	0
PMC9246147	35771875	10.1371/journal.pone.0269234	2022	Interferon gamma release assays for diagnosis of osteoarticular tuberculosis: A systematic review and meta-analysis	https://pmc.ncbi.nlm.nih.gov/articles/PMC9246147/	CC BY 4.0	https://creativecommons.org/licenses/by/4.0/	d1636cfb24cd9c961b3487da9a04db2b176f27dfc0d04dbac477af632b791398	pone.0269234.t001	Table 1	Summary characteristics of studies included in the meta-analysis.	explicit_2x2	14	required_columns_not_found	0	0	0	0
PMC9246147	35771875	10.1371/journal.pone.0269234	2022	Interferon gamma release assays for diagnosis of osteoarticular tuberculosis: A systematic review and meta-analysis	https://pmc.ncbi.nlm.nih.gov/articles/PMC9246147/	CC BY 4.0	https://creativecommons.org/licenses/by/4.0/	d1636cfb24cd9c961b3487da9a04db2b176f27dfc0d04dbac477af632b791398	pone.0269234.t002	Table 2	Subgroup analysis for exploration of factors influencing heterogeneity.	performance_summary	8	required_columns_not_found	0	0	0	0
PMC8198930	34072480	10.3390/jcm10112415	2021	FibroTest for Evaluating Fibrosis in Non-Alcoholic Fatty Liver Disease Patients: A Systematic Review and Meta-Analysis	https://pmc.ncbi.nlm.nih.gov/articles/PMC8198930/	CC BY 4.0	https://creativecommons.org/licenses/by/4.0/	19607bde3586c51a52faa83d858b35c4914b347d3651438487e32e8424972617	jcm-10-02415-t001	Table 1	Major characteristics of the 10 studies included.	diagnostic_candidate	2	required_columns_not_found	0	0	0	0
PMC8198930	34072480	10.3390/jcm10112415	2021	FibroTest for Evaluating Fibrosis in Non-Alcoholic Fatty Liver Disease Patients: A Systematic Review and Meta-Analysis	https://pmc.ncbi.nlm.nih.gov/articles/PMC8198930/	CC BY 4.0	https://creativecommons.org/licenses/by/4.0/	19607bde3586c51a52faa83d858b35c4914b347d3651438487e32e8424972617	jcm-10-02415-t002	Table 2	Projected predictive values for different prevalences of advanced fibrosis at selected levels of sensitivity and selected levels of specificity.	performance_summary	5	required_columns_not_found	0	0	0	0
PMC9152716	35576561	10.2196/27694	2022	The Accuracy of Artificial Intelligence in the Endoscopic Diagnosis of Early Gastric Cancer: Pooled Analysis Study	https://pmc.ncbi.nlm.nih.gov/articles/PMC9152716/	CC BY 4.0	https://creativecommons.org/licenses/by/4.0/	fd6e0317bb5f56f238f7ea8aefabafc5543592a5fd529c1b94760996fe8907c6	table1	Table 1	Characteristics of the included studies.	diagnostic_candidate	1	required_columns_not_found	0	0	0	0
PMC9152716	35576561	10.2196/27694	2022	The Accuracy of Artificial Intelligence in the Endoscopic Diagnosis of Early Gastric Cancer: Pooled Analysis Study	https://pmc.ncbi.nlm.nih.gov/articles/PMC9152716/	CC BY 4.0	https://creativecommons.org/licenses/by/4.0/	fd6e0317bb5f56f238f7ea8aefabafc5543592a5fd529c1b94760996fe8907c6	table2	Table 2	Pooled sensitivity, specificity, and accuracy of the studies included in the meta-analysis and sensitivity analysis.	performance_summary	8	required_columns_not_found	0	0	0	0
PMC11291403	39100838	10.21037/tau-24-32	2024	Diagnostic value of oxidation-reduction potential for male infertility: a systematic review and meta-analysis	https://pmc.ncbi.nlm.nih.gov/articles/PMC11291403/	CC BY-NC-ND 4.0	https://creativecommons.org/licenses/by-nc-nd/4.0/	b64e1f8b3331856f32b98c00390a0344389bcc8567dcaaf675c16a61c40efcfb	t1	Table 1	Basic characteristics of included studies	explicit_2x2	18	required_columns_not_found	0	0	0	0
PMC11291403	39100838	10.21037/tau-24-32	2024	Diagnostic value of oxidation-reduction potential for male infertility: a systematic review and meta-analysis	https://pmc.ncbi.nlm.nih.gov/articles/PMC11291403/	CC BY-NC-ND 4.0	https://creativecommons.org/licenses/by-nc-nd/4.0/	b64e1f8b3331856f32b98c00390a0344389bcc8567dcaaf675c16a61c40efcfb	t2	Table 2	Meta-regression (inverse variance weights)	diagnostic_candidate	3	required_columns_not_found	0	0	0	0
PMC12427150	40375757	10.1111/den.15047	2025	Computer‐aided diagnosis for colorectal polyp in comparison with endoscopists: Systematic review and meta‐analysis	https://pmc.ncbi.nlm.nih.gov/articles/PMC12427150/	CC BY-NC-ND 4.0	https://creativecommons.org/licenses/by-nc-nd/4.0/	606af25dd2de192b5327bca6552f7cf4f2847bdf826bf0eafcf2aa92a2d38816	den15047-tbl-0001	Table 1	Characteristics of 21 studies included in this meta‐analysis	diagnostic_candidate	1	required_columns_not_found	0	0	0	0
PMC10744045	38132692	10.3390/jimaging9120274	2023	Diagnostic Accuracy of PET with Different Radiotracers versus Bone Scintigraphy for Detecting Bone Metastases of Breast Cancer: A Systematic Review and a Meta-Analysis	https://pmc.ncbi.nlm.nih.gov/articles/PMC10744045/	CC BY 4.0	https://creativecommons.org/licenses/by/4.0/	4917e01b647229f54ef95d16d5bdc94e7bf16a60494545abcce388bb70230681	jimaging-09-00274-t001	Table 1	Descriptive specifications of basic studies and patients’ characteristics included in the systematic evaluation.	diagnostic_candidate	2	required_columns_not_found	0	0	0	0
PMC10744045	38132692	10.3390/jimaging9120274	2023	Diagnostic Accuracy of PET with Different Radiotracers versus Bone Scintigraphy for Detecting Bone Metastases of Breast Cancer: A Systematic Review and a Meta-Analysis	https://pmc.ncbi.nlm.nih.gov/articles/PMC10744045/	CC BY 4.0	https://creativecommons.org/licenses/by/4.0/	4917e01b647229f54ef95d16d5bdc94e7bf16a60494545abcce388bb70230681	jimaging-09-00274-t002	Table 2	Index test characteristics of studies included in the systematic evaluation.	diagnostic_candidate	1	required_columns_not_found	0	0	0	0
PMC10744045	38132692	10.3390/jimaging9120274	2023	Diagnostic Accuracy of PET with Different Radiotracers versus Bone Scintigraphy for Detecting Bone Metastases of Breast Cancer: A Systematic Review and a Meta-Analysis	https://pmc.ncbi.nlm.nih.gov/articles/PMC10744045/	CC BY 4.0	https://creativecommons.org/licenses/by/4.0/	4917e01b647229f54ef95d16d5bdc94e7bf16a60494545abcce388bb70230681	jimaging-09-00274-t003	Table 3	Reference standard and diagnostic results of index test and comparator for all the 11 studies included in the meta-analysis.	explicit_2x2	16	parsed	4	1	0	0
PMC10744045	38132692	10.3390/jimaging9120274	2023	Diagnostic Accuracy of PET with Different Radiotracers versus Bone Scintigraphy for Detecting Bone Metastases of Breast Cancer: A Systematic Review and a Meta-Analysis	https://pmc.ncbi.nlm.nih.gov/articles/PMC10744045/	CC BY 4.0	https://creativecommons.org/licenses/by/4.0/	4917e01b647229f54ef95d16d5bdc94e7bf16a60494545abcce388bb70230681	jimaging-09-00274-t004	Table 4	The values of diagnostic odds ratios (DORs) and likelihood ratios (LRs) for BS, [ 18 F]FDG PET(/CT), and Na[ 18 F]F PET(/CT) and related 95% confidence interval values calculated using a random-effects method.	diagnostic_candidate	3	required_columns_not_found	0	0	0	0
PMC10744045	38132692	10.3390/jimaging9120274	2023	Diagnostic Accuracy of PET with Different Radiotracers versus Bone Scintigraphy for Detecting Bone Metastases of Breast Cancer: A Systematic Review and a Meta-Analysis	https://pmc.ncbi.nlm.nih.gov/articles/PMC10744045/	CC BY 4.0	https://creativecommons.org/licenses/by/4.0/	4917e01b647229f54ef95d16d5bdc94e7bf16a60494545abcce388bb70230681	jimaging-09-00274-t005	Table 5	Details of the test to investigate factors affecting heterogeneity in [ 99m Tc]Tc-diphosphonates bone scan and ([ 18 F]FDG-Na[ 18 F]F) PET/CT.	diagnostic_candidate	2	required_columns_not_found	0	0	0	0
PMC8073908	33902557	10.1186/s12902-021-00737-2	2021	The value of glycosylated hemoglobin in the diagnosis of diabetic retinopathy: a systematic review and Meta-analysis	https://pmc.ncbi.nlm.nih.gov/articles/PMC8073908/	CC BY 4.0	https://creativecommons.org/licenses/by/4.0/	ea5bbbe145c9f1ab3cc097892904f5c53b48ed035d1a9871743ce65c6f5cee80	Tab1	Table 1	General characteristics of the reviewed studies and the primary results	explicit_2x2	13	parsed	20	1	1	1
PMC9764698	36536446	10.1186/s12998-022-00470-0	2022	Reliability and validity of physical examination tests for the assessment of ankle instability	https://pmc.ncbi.nlm.nih.gov/articles/PMC9764698/	CC BY 4.0	https://creativecommons.org/licenses/by/4.0/	49370387830e697bc2b666ca42490dec1486880b8d53da0b8b5750fb0b30eb1a	Tab1	Table 1	Characteristics of included studies	cross_classification	16	required_columns_not_found	0	0	0	0
PMC9764698	36536446	10.1186/s12998-022-00470-0	2022	Reliability and validity of physical examination tests for the assessment of ankle instability	https://pmc.ncbi.nlm.nih.gov/articles/PMC9764698/	CC BY 4.0	https://creativecommons.org/licenses/by/4.0/	49370387830e697bc2b666ca42490dec1486880b8d53da0b8b5750fb0b30eb1a	Tab2	Table 2	Quality assessment of included reliability studies using QAREL	diagnostic_candidate	1	required_columns_not_found	0	0	0	0
PMC9764698	36536446	10.1186/s12998-022-00470-0	2022	Reliability and validity of physical examination tests for the assessment of ankle instability	https://pmc.ncbi.nlm.nih.gov/articles/PMC9764698/	CC BY 4.0	https://creativecommons.org/licenses/by/4.0/	49370387830e697bc2b666ca42490dec1486880b8d53da0b8b5750fb0b30eb1a	Tab3	Table 3	Quality assessment of included validity studies using QUADAS-2	diagnostic_candidate	0	required_columns_not_found	0	0	0	0
PMC9764698	36536446	10.1186/s12998-022-00470-0	2022	Reliability and validity of physical examination tests for the assessment of ankle instability	https://pmc.ncbi.nlm.nih.gov/articles/PMC9764698/	CC BY 4.0	https://creativecommons.org/licenses/by/4.0/	49370387830e697bc2b666ca42490dec1486880b8d53da0b8b5750fb0b30eb1a	Tab4	Table 4	Results from studies assessing reliability	diagnostic_candidate	1	required_columns_not_found	0	0	0	0
PMC9764698	36536446	10.1186/s12998-022-00470-0	2022	Reliability and validity of physical examination tests for the assessment of ankle instability	https://pmc.ncbi.nlm.nih.gov/articles/PMC9764698/	CC BY 4.0	https://creativecommons.org/licenses/by/4.0/	49370387830e697bc2b666ca42490dec1486880b8d53da0b8b5750fb0b30eb1a	Tab5	Table 5	Results from studies assessing validity	cross_classification	11	required_columns_not_found	0	0	0	0
PMC7457193	32904526	10.5114/wiitm.2020.93791	2020	Comparison of diagnostic accuracy of saline infusion sonohysterography, transvaginal sonography, and hysteroscopy in evaluating the endometrial polyps in women with abnormal uterine bleeding: a systematic review and meta-analysis	https://pmc.ncbi.nlm.nih.gov/articles/PMC7457193/	CC BY-NC-SA 4.0	http://creativecommons.org/licenses/by-nc-sa/4.0/	f6788c9daaa9ed30c5c8207526e57333bee973ed9c8b41ae147168f14728ed5b	t0001	Table I	Characteristics of the included studies	diagnostic_candidate	2	required_columns_not_found	0	0	0	0
PMC7457193	32904526	10.5114/wiitm.2020.93791	2020	Comparison of diagnostic accuracy of saline infusion sonohysterography, transvaginal sonography, and hysteroscopy in evaluating the endometrial polyps in women with abnormal uterine bleeding: a systematic review and meta-analysis	https://pmc.ncbi.nlm.nih.gov/articles/PMC7457193/	CC BY-NC-SA 4.0	http://creativecommons.org/licenses/by-nc-sa/4.0/	f6788c9daaa9ed30c5c8207526e57333bee973ed9c8b41ae147168f14728ed5b	t0002	Table II	The diagnostic value of saline infusion sonohysterography, transvaginal sonography, and hysteroscopy in women with AUB	performance_summary	7	required_columns_not_found	0	0	0	0
PMC7748336	33371070	10.1097/MD.0000000000023425	2020	Diagnostic value of microRNA-25 in patients with non-small cell lung cancer in Chinese population	https://pmc.ncbi.nlm.nih.gov/articles/PMC7748336/	CC BY-NC 4.0	http://creativecommons.org/licenses/by-nc/4.0	4d27a114c32500044c61ed8bf9459bbed032118994e69dbb2669d7a1e413ff42	T1	Table 1	The basic characteristic and quality score of the studies included in this meta-analysis.	explicit_2x2	10	parsed	6	1	1	0
PMC9000963	35416839	10.1590/0074-02760220317	2022	Accuracy of rapid point-of-care serological tests for leprosy diagnosis: a systematic review and meta-analysis	https://pmc.ncbi.nlm.nih.gov/articles/PMC9000963/	CC BY 4.0	https://creativecommons.org/licenses/by/4.0/	79b83c37d69093d49fa9da1fe52b171e5a8a5f121ca99ce5f339ac5737c1e03b	t1	TABLE I	Eligibility criteria for the selection of studies	diagnostic_candidate	7	required_columns_not_found	0	0	0	0
PMC9000963	35416839	10.1590/0074-02760220317	2022	Accuracy of rapid point-of-care serological tests for leprosy diagnosis: a systematic review and meta-analysis	https://pmc.ncbi.nlm.nih.gov/articles/PMC9000963/	CC BY 4.0	https://creativecommons.org/licenses/by/4.0/	79b83c37d69093d49fa9da1fe52b171e5a8a5f121ca99ce5f339ac5737c1e03b	t2	TABLE II	Summary of characteristics from the 16 tests assessed by 12 studies	diagnostic_candidate	2	required_columns_not_found	0	0	0	0
PMC9000963	35416839	10.1590/0074-02760220317	2022	Accuracy of rapid point-of-care serological tests for leprosy diagnosis: a systematic review and meta-analysis	https://pmc.ncbi.nlm.nih.gov/articles/PMC9000963/	CC BY 4.0	https://creativecommons.org/licenses/by/4.0/	79b83c37d69093d49fa9da1fe52b171e5a8a5f121ca99ce5f339ac5737c1e03b	t3	TABLE III	Summary of tests characteristics from the 16 included studies	diagnostic_candidate	2	required_columns_not_found	0	0	0	0
PMC11930822	40129922	10.3389/fonc.2025.1550838	2025	MRI-based radiomics for predicting pathological complete response after neoadjuvant chemoradiotherapy in locally advanced rectal cancer: a systematic review and meta-analysis	https://pmc.ncbi.nlm.nih.gov/articles/PMC11930822/	CC BY 4.0	https://creativecommons.org/licenses/by/4.0/	ec54c9ac4f96e0b7ae44f8fffd4c6623c4313f9f33f4877f879ba8e71d6c1cd6	T1	Table 1	The general characteristic of included studies.	diagnostic_candidate	2	required_columns_not_found	0	0	0	0
PMC11930822	40129922	10.3389/fonc.2025.1550838	2025	MRI-based radiomics for predicting pathological complete response after neoadjuvant chemoradiotherapy in locally advanced rectal cancer: a systematic review and meta-analysis	https://pmc.ncbi.nlm.nih.gov/articles/PMC11930822/	CC BY 4.0	https://creativecommons.org/licenses/by/4.0/	ec54c9ac4f96e0b7ae44f8fffd4c6623c4313f9f33f4877f879ba8e71d6c1cd6	T2	Table 2	Detailed radiomics characteristic of included studies.	diagnostic_candidate	1	required_columns_not_found	0	0	0	0
PMC11930822	40129922	10.3389/fonc.2025.1550838	2025	MRI-based radiomics for predicting pathological complete response after neoadjuvant chemoradiotherapy in locally advanced rectal cancer: a systematic review and meta-analysis	https://pmc.ncbi.nlm.nih.gov/articles/PMC11930822/	CC BY 4.0	https://creativecommons.org/licenses/by/4.0/	ec54c9ac4f96e0b7ae44f8fffd4c6623c4313f9f33f4877f879ba8e71d6c1cd6	T3	Table 3	Investigation of heterogeneity using meta-regression and subgroup analysis.	performance_summary	6	required_columns_not_found	0	0	0	0
PMC11167611	38864480	10.1002/cam4.7376	2024	Long non‐coding RNA as potential diagnostic markers for acute myeloid leukemia: A systematic review and meta‐analysis	https://pmc.ncbi.nlm.nih.gov/articles/PMC11167611/	CC BY 4.0	https://creativecommons.org/licenses/by/4.0/	c689be6e961f2dd52771d43adf2a7a3baddddff45bbade2b3a3826e3a4ed5736	cam47376-tbl-0001	TABLE 1	Characteristics of included studies in meta‐analysis.	performance_summary	5	required_columns_not_found	0	0	0	0
PMC11167611	38864480	10.1002/cam4.7376	2024	Long non‐coding RNA as potential diagnostic markers for acute myeloid leukemia: A systematic review and meta‐analysis	https://pmc.ncbi.nlm.nih.gov/articles/PMC11167611/	CC BY 4.0	https://creativecommons.org/licenses/by/4.0/	c689be6e961f2dd52771d43adf2a7a3baddddff45bbade2b3a3826e3a4ed5736	cam47376-tbl-0002	TABLE 2	Subgroup analysis results of included studies.	performance_summary	8	required_columns_not_found	0	0	0	0
PMC11167611	38864480	10.1002/cam4.7376	2024	Long non‐coding RNA as potential diagnostic markers for acute myeloid leukemia: A systematic review and meta‐analysis	https://pmc.ncbi.nlm.nih.gov/articles/PMC11167611/	CC BY 4.0	https://creativecommons.org/licenses/by/4.0/	c689be6e961f2dd52771d43adf2a7a3baddddff45bbade2b3a3826e3a4ed5736	cam47376-tbl-0003	TABLE 3	Diagnostic performance of lncRNAs in diagnosing AML after outlier is excluded.	performance_summary	7	required_columns_not_found	0	0	0	0
PMC9800917	36589993	10.3389/fpubh.2022.923525	2022	Accuracy of serological tests for COVID-19: A systematic review and meta-analysis	https://pmc.ncbi.nlm.nih.gov/articles/PMC9800917/	CC BY 4.0	https://creativecommons.org/licenses/by/4.0/	950c31d73d1d88cf3207589f036dbaf1a792051c4ff3c1eca64ef755919c6fd4	T1	Table 1	Summary of characteristics of included studies, stratified by method of serological testing.	explicit_2x2	14	required_columns_not_found	0	0	0	0
PMC9800917	36589993	10.3389/fpubh.2022.923525	2022	Accuracy of serological tests for COVID-19: A systematic review and meta-analysis	https://pmc.ncbi.nlm.nih.gov/articles/PMC9800917/	CC BY 4.0	https://creativecommons.org/licenses/by/4.0/	950c31d73d1d88cf3207589f036dbaf1a792051c4ff3c1eca64ef755919c6fd4	T2	Table 2	Individual and pooled sensitivity by serological test method and immunoglobulin class detected.	explicit_2x2	13	required_columns_not_found	0	0	0	0
PMC9800917	36589993	10.3389/fpubh.2022.923525	2022	Accuracy of serological tests for COVID-19: A systematic review and meta-analysis	https://pmc.ncbi.nlm.nih.gov/articles/PMC9800917/	CC BY 4.0	https://creativecommons.org/licenses/by/4.0/	950c31d73d1d88cf3207589f036dbaf1a792051c4ff3c1eca64ef755919c6fd4	T3	Table 3	Individual and pooled specificity by serological test method and immunoglobulin class detected.	explicit_2x2	13	required_columns_not_found	0	0	0	0
PMC9800917	36589993	10.3389/fpubh.2022.923525	2022	Accuracy of serological tests for COVID-19: A systematic review and meta-analysis	https://pmc.ncbi.nlm.nih.gov/articles/PMC9800917/	CC BY 4.0	https://creativecommons.org/licenses/by/4.0/	950c31d73d1d88cf3207589f036dbaf1a792051c4ff3c1eca64ef755919c6fd4	T4	Table 4	Accuracy of COVID-19 serology tests stratified by potential sources of heterogeneity.	explicit_2x2	15	required_columns_not_found	0	0	0	0
PMC10502711	37720514	10.3389/fmed.2023.1217784	2023	Monocyte chemoattractant protein-1 as a potential marker for patients with sepsis: a systematic review and meta-analysis	https://pmc.ncbi.nlm.nih.gov/articles/PMC10502711/	CC BY 4.0	https://creativecommons.org/licenses/by/4.0/	da10c845eea47525f6df4a8f5c0e27941ad160f24dd1197267fadda52b2de435	tab1	Table 1	Basic characteristics of included studies.	diagnostic_candidate	5	required_columns_not_found	0	0	0	0
PMC12000185	39570423	10.1007/s00256-024-04833-x	2024	Diagnostic performance of dual-energy computed tomography in detecting anterior cruciate ligament injuries: a systematic review and meta-analysis	https://pmc.ncbi.nlm.nih.gov/articles/PMC12000185/	CC BY 4.0	https://creativecommons.org/licenses/by/4.0/	3ec4152d5c6f79b8f8c73677f35241e36ed44c24fa299d7ac2eb7af3f9004528	Tab1	Table 1	Demographics and characteristics of the included studies	diagnostic_candidate	2	required_columns_not_found	0	0	0	0
PMC12000185	39570423	10.1007/s00256-024-04833-x	2024	Diagnostic performance of dual-energy computed tomography in detecting anterior cruciate ligament injuries: a systematic review and meta-analysis	https://pmc.ncbi.nlm.nih.gov/articles/PMC12000185/	CC BY 4.0	https://creativecommons.org/licenses/by/4.0/	3ec4152d5c6f79b8f8c73677f35241e36ed44c24fa299d7ac2eb7af3f9004528	Tab2	Table 2	Technical details and results of the included studies	performance_summary	8	required_columns_not_found	0	0	0	0
PMC12000185	39570423	10.1007/s00256-024-04833-x	2024	Diagnostic performance of dual-energy computed tomography in detecting anterior cruciate ligament injuries: a systematic review and meta-analysis	https://pmc.ncbi.nlm.nih.gov/articles/PMC12000185/	CC BY 4.0	https://creativecommons.org/licenses/by/4.0/	3ec4152d5c6f79b8f8c73677f35241e36ed44c24fa299d7ac2eb7af3f9004528	Tab3	Table 3	Methodological quality assessment of the included studies	diagnostic_candidate	2	required_columns_not_found	0	0	0	0
PMC9280554	35022280	10.15537/smj.2022.43.1.20210743	2022	The diagnostic accuracy of RT-PCR from self-collected saliva versus nasopharyngeal sampling	https://pmc.ncbi.nlm.nih.gov/articles/PMC9280554/	CC BY-NC 4.0	https://creativecommons.org/licenses/by-nc/4.0/	18df904e0b4dcc3c3f397a6f9ca648f86e7682cd27a0c7e99f5c8292dfcc8b4e	T1	Table 1	- Subgroup analysis of ethnicity, saliva collection method, and participants’ symptoms.	performance_summary	8	required_columns_not_found	0	0	0	0
PMC9280554	35022280	10.15537/smj.2022.43.1.20210743	2022	The diagnostic accuracy of RT-PCR from self-collected saliva versus nasopharyngeal sampling	https://pmc.ncbi.nlm.nih.gov/articles/PMC9280554/	CC BY-NC 4.0	https://creativecommons.org/licenses/by-nc/4.0/	18df904e0b4dcc3c3f397a6f9ca648f86e7682cd27a0c7e99f5c8292dfcc8b4e	d64e1185	Table 2		diagnostic_candidate	4	required_columns_not_found	0	0	0	0
PMC9280554	35022280	10.15537/smj.2022.43.1.20210743	2022	The diagnostic accuracy of RT-PCR from self-collected saliva versus nasopharyngeal sampling	https://pmc.ncbi.nlm.nih.gov/articles/PMC9280554/	CC BY-NC 4.0	https://creativecommons.org/licenses/by-nc/4.0/	18df904e0b4dcc3c3f397a6f9ca648f86e7682cd27a0c7e99f5c8292dfcc8b4e	d64e1230	Table 3		explicit_2x2	14	parsed	42	1	1	0
PMC9280554	35022280	10.15537/smj.2022.43.1.20210743	2022	The diagnostic accuracy of RT-PCR from self-collected saliva versus nasopharyngeal sampling	https://pmc.ncbi.nlm.nih.gov/articles/PMC9280554/	CC BY-NC 4.0	https://creativecommons.org/licenses/by-nc/4.0/	18df904e0b4dcc3c3f397a6f9ca648f86e7682cd27a0c7e99f5c8292dfcc8b4e	d64e2529	Table 4		diagnostic_candidate	2	required_columns_not_found	0	0	0	0
PMC10743640	38137581	10.3390/jcm12247512	2023	Accuracy of Albumin, Globulin, and Albumin–Globulin Ratio for Diagnosing Periprosthetic Joint Infection: A Systematic Review and Meta-Analysis	https://pmc.ncbi.nlm.nih.gov/articles/PMC10743640/	CC BY 4.0	https://creativecommons.org/licenses/by/4.0/	9ab29e046c0e08a5e156e5e9b743b3c5a179f201715a2d2a12de000211a81bff	jcm-12-07512-t001	Table 1	Characteristics of the studies included.	diagnostic_candidate	2	required_columns_not_found	0	0	0	0
PMC10743640	38137581	10.3390/jcm12247512	2023	Accuracy of Albumin, Globulin, and Albumin–Globulin Ratio for Diagnosing Periprosthetic Joint Infection: A Systematic Review and Meta-Analysis	https://pmc.ncbi.nlm.nih.gov/articles/PMC10743640/	CC BY 4.0	https://creativecommons.org/licenses/by/4.0/	9ab29e046c0e08a5e156e5e9b743b3c5a179f201715a2d2a12de000211a81bff	jcm-12-07512-t002	Table 2	Pooled sensitivity and specificity and area under the curve.	performance_summary	5	required_columns_not_found	0	0	0	0
PMC9913454	36765770	10.3390/cancers15030813	2023	CA125 for the Diagnosis of Advanced Urothelial Carcinoma of the Bladder: A Systematic Review and Meta-Analysis	https://pmc.ncbi.nlm.nih.gov/articles/PMC9913454/	CC BY 4.0	https://creativecommons.org/licenses/by/4.0/	fe2d6e45d315254e266ed01d47080ad6a18f6f26c57bdefc755dd1d1f86a4682	cancers-15-00813-t001	Table 1	Characteristics of included studies reporting CA125 for advanced urothelial carcinoma of the bladder (UCB) [ 14 , 18 , 19 , 20 , 21 , 22 , 23 , 24 , 25 , 26 , 27 , 28 , 29 , 30 ].	diagnostic_candidate	1	required_columns_not_found	0	0	0	0
PMC9489364	36160289	10.1155/2022/5056082	2022	Accuracy of Ultrasound Diagnosis of Benign and Malignant Thyroid Nodules: A Systematic Review and Meta-Analysis	https://pmc.ncbi.nlm.nih.gov/articles/PMC9489364/	CC BY 4.0	https://creativecommons.org/licenses/by/4.0/	97366bafa34212dd69b8a24c0286608c0f85704433402aa6932d9d2a67ca5c96	tab1	Table 1	The study's basic characteristics and quality score.	explicit_2x2	9	required_columns_not_found	0	0	0	0
PMC9489364	36160289	10.1155/2022/5056082	2022	Accuracy of Ultrasound Diagnosis of Benign and Malignant Thyroid Nodules: A Systematic Review and Meta-Analysis	https://pmc.ncbi.nlm.nih.gov/articles/PMC9489364/	CC BY 4.0	https://creativecommons.org/licenses/by/4.0/	97366bafa34212dd69b8a24c0286608c0f85704433402aa6932d9d2a67ca5c96	tab2	Table 2	Univariable meta-regression.	performance_summary	5	required_columns_not_found	0	0	0	0
PMC7721698	33288791	10.1038/s41598-020-78497-7	2020	The role of IgE specific for galactose-α-1,3-galactose in predicting cetuximab induced hypersensitivity reaction: a systematic review and a diagnostic meta-analysis	https://pmc.ncbi.nlm.nih.gov/articles/PMC7721698/	CC BY 4.0	http://creativecommons.org/licenses/by/4.0/	d48e3d42d63673168ffb2481b09fa962807799d2a9f11443272956146a18c382	Tab1	Table 1	Characteristics of the 6 included studies.	cross_classification	6	required_columns_not_found	0	0	0	0
PMC11930391	40122135	10.1002/14651858.CD015543.pub2	2025	Truenat MTB assays for pulmonary tuberculosis and rifampicin resistance in adults and adolescents	https://pmc.ncbi.nlm.nih.gov/articles/PMC11930391/	CC BY-NC 4.0	https://creativecommons.org/licenses/by-nc/4.0/	b111df27a29619110191099d921a2be90cc806e5c8df72fa12d7a8b26b4e39a9	CD015543-tbl-0001	Summary of findings 1	Truenat MTB for the detection of pulmonary tuberculosis	explicit_2x2	16	required_columns_not_found	0	0	0	0
PMC11930391	40122135	10.1002/14651858.CD015543.pub2	2025	Truenat MTB assays for pulmonary tuberculosis and rifampicin resistance in adults and adolescents	https://pmc.ncbi.nlm.nih.gov/articles/PMC11930391/	CC BY-NC 4.0	https://creativecommons.org/licenses/by-nc/4.0/	b111df27a29619110191099d921a2be90cc806e5c8df72fa12d7a8b26b4e39a9	CD015543-tbl-0002	Summary of findings 2	Truenat MTB Plus for the detection of pulmonary tuberculosis	explicit_2x2	16	required_columns_not_found	0	0	0	0
PMC11930391	40122135	10.1002/14651858.CD015543.pub2	2025	Truenat MTB assays for pulmonary tuberculosis and rifampicin resistance in adults and adolescents	https://pmc.ncbi.nlm.nih.gov/articles/PMC11930391/	CC BY-NC 4.0	https://creativecommons.org/licenses/by-nc/4.0/	b111df27a29619110191099d921a2be90cc806e5c8df72fa12d7a8b26b4e39a9	CD015543-tbl-0003	Summary of findings 3	Truenat MTB‐RIF Dx for the detection of rifampicin resistance	explicit_2x2	16	required_columns_not_found	0	0	0	0
PMC11930391	40122135	10.1002/14651858.CD015543.pub2	2025	Truenat MTB assays for pulmonary tuberculosis and rifampicin resistance in adults and adolescents	https://pmc.ncbi.nlm.nih.gov/articles/PMC11930391/	CC BY-NC 4.0	https://creativecommons.org/licenses/by-nc/4.0/	b111df27a29619110191099d921a2be90cc806e5c8df72fa12d7a8b26b4e39a9	CD015543-tbl-0004	1	Characteristics of the included studies	diagnostic_candidate	2	required_columns_not_found	0	0	0	0
PMC11930391	40122135	10.1002/14651858.CD015543.pub2	2025	Truenat MTB assays for pulmonary tuberculosis and rifampicin resistance in adults and adolescents	https://pmc.ncbi.nlm.nih.gov/articles/PMC11930391/	CC BY-NC 4.0	https://creativecommons.org/licenses/by-nc/4.0/	b111df27a29619110191099d921a2be90cc806e5c8df72fa12d7a8b26b4e39a9	CD015543-tbl-0005	2	Accuracy of Truenat assays for pulmonary tuberculosis and rifampicin resistance detection in adults and adolescents	cross_classification	12	required_columns_not_found	0	0	0	0
PMC11930391	40122135	10.1002/14651858.CD015543.pub2	2025	Truenat MTB assays for pulmonary tuberculosis and rifampicin resistance in adults and adolescents	https://pmc.ncbi.nlm.nih.gov/articles/PMC11930391/	CC BY-NC 4.0	https://creativecommons.org/licenses/by-nc/4.0/	b111df27a29619110191099d921a2be90cc806e5c8df72fa12d7a8b26b4e39a9	CD015543-tblf-0001	Table 6		diagnostic_candidate	2	required_columns_not_found	0	0	0	0
PMC11930391	40122135	10.1002/14651858.CD015543.pub2	2025	Truenat MTB assays for pulmonary tuberculosis and rifampicin resistance in adults and adolescents	https://pmc.ncbi.nlm.nih.gov/articles/PMC11930391/	CC BY-NC 4.0	https://creativecommons.org/licenses/by-nc/4.0/	b111df27a29619110191099d921a2be90cc806e5c8df72fa12d7a8b26b4e39a9	CD015543-tblf-0002	Table 7		diagnostic_candidate	1	required_columns_not_found	0	0	0	0
PMC11930391	40122135	10.1002/14651858.CD015543.pub2	2025	Truenat MTB assays for pulmonary tuberculosis and rifampicin resistance in adults and adolescents	https://pmc.ncbi.nlm.nih.gov/articles/PMC11930391/	CC BY-NC 4.0	https://creativecommons.org/licenses/by-nc/4.0/	b111df27a29619110191099d921a2be90cc806e5c8df72fa12d7a8b26b4e39a9	CD015543-tblf-0003	Table 8		diagnostic_candidate	1	required_columns_not_found	0	0	0	0
PMC11930391	40122135	10.1002/14651858.CD015543.pub2	2025	Truenat MTB assays for pulmonary tuberculosis and rifampicin resistance in adults and adolescents	https://pmc.ncbi.nlm.nih.gov/articles/PMC11930391/	CC BY-NC 4.0	https://creativecommons.org/licenses/by-nc/4.0/	b111df27a29619110191099d921a2be90cc806e5c8df72fa12d7a8b26b4e39a9	CD015543-tblf-0004	Table 9		diagnostic_candidate	1	required_columns_not_found	0	0	0	0
PMC11930391	40122135	10.1002/14651858.CD015543.pub2	2025	Truenat MTB assays for pulmonary tuberculosis and rifampicin resistance in adults and adolescents	https://pmc.ncbi.nlm.nih.gov/articles/PMC11930391/	CC BY-NC 4.0	https://creativecommons.org/licenses/by-nc/4.0/	b111df27a29619110191099d921a2be90cc806e5c8df72fa12d7a8b26b4e39a9	CD015543-tblf-0005	Table 10		diagnostic_candidate	1	required_columns_not_found	0	0	0	0
PMC11930391	40122135	10.1002/14651858.CD015543.pub2	2025	Truenat MTB assays for pulmonary tuberculosis and rifampicin resistance in adults and adolescents	https://pmc.ncbi.nlm.nih.gov/articles/PMC11930391/	CC BY-NC 4.0	https://creativecommons.org/licenses/by-nc/4.0/	b111df27a29619110191099d921a2be90cc806e5c8df72fa12d7a8b26b4e39a9	CD015543-tblf-0006	Table 11		diagnostic_candidate	1	required_columns_not_found	0	0	0	0
PMC11930391	40122135	10.1002/14651858.CD015543.pub2	2025	Truenat MTB assays for pulmonary tuberculosis and rifampicin resistance in adults and adolescents	https://pmc.ncbi.nlm.nih.gov/articles/PMC11930391/	CC BY-NC 4.0	https://creativecommons.org/licenses/by-nc/4.0/	b111df27a29619110191099d921a2be90cc806e5c8df72fa12d7a8b26b4e39a9	CD015543-tblf-0007	Table 12		diagnostic_candidate	1	required_columns_not_found	0	0	0	0
PMC11930391	40122135	10.1002/14651858.CD015543.pub2	2025	Truenat MTB assays for pulmonary tuberculosis and rifampicin resistance in adults and adolescents	https://pmc.ncbi.nlm.nih.gov/articles/PMC11930391/	CC BY-NC 4.0	https://creativecommons.org/licenses/by-nc/4.0/	b111df27a29619110191099d921a2be90cc806e5c8df72fa12d7a8b26b4e39a9	CD015543-tblf-0008	Table 13		diagnostic_candidate	1	required_columns_not_found	0	0	0	0
PMC11930391	40122135	10.1002/14651858.CD015543.pub2	2025	Truenat MTB assays for pulmonary tuberculosis and rifampicin resistance in adults and adolescents	https://pmc.ncbi.nlm.nih.gov/articles/PMC11930391/	CC BY-NC 4.0	https://creativecommons.org/licenses/by-nc/4.0/	b111df27a29619110191099d921a2be90cc806e5c8df72fa12d7a8b26b4e39a9	CD015543-tblf-0009	Table 14		diagnostic_candidate	1	required_columns_not_found	0	0	0	0
PMC11930391	40122135	10.1002/14651858.CD015543.pub2	2025	Truenat MTB assays for pulmonary tuberculosis and rifampicin resistance in adults and adolescents	https://pmc.ncbi.nlm.nih.gov/articles/PMC11930391/	CC BY-NC 4.0	https://creativecommons.org/licenses/by-nc/4.0/	b111df27a29619110191099d921a2be90cc806e5c8df72fa12d7a8b26b4e39a9	CD015543-tblf-0010	Table 15		diagnostic_candidate	1	required_columns_not_found	0	0	0	0
PMC11930391	40122135	10.1002/14651858.CD015543.pub2	2025	Truenat MTB assays for pulmonary tuberculosis and rifampicin resistance in adults and adolescents	https://pmc.ncbi.nlm.nih.gov/articles/PMC11930391/	CC BY-NC 4.0	https://creativecommons.org/licenses/by-nc/4.0/	b111df27a29619110191099d921a2be90cc806e5c8df72fa12d7a8b26b4e39a9	CD015543-tblf-0011	Table 16		diagnostic_candidate	1	required_columns_not_found	0	0	0	0
PMC11930391	40122135	10.1002/14651858.CD015543.pub2	2025	Truenat MTB assays for pulmonary tuberculosis and rifampicin resistance in adults and adolescents	https://pmc.ncbi.nlm.nih.gov/articles/PMC11930391/	CC BY-NC 4.0	https://creativecommons.org/licenses/by-nc/4.0/	b111df27a29619110191099d921a2be90cc806e5c8df72fa12d7a8b26b4e39a9	CD015543-tblf-0012	Table 17		diagnostic_candidate	1	required_columns_not_found	0	0	0	0
PMC11930391	40122135	10.1002/14651858.CD015543.pub2	2025	Truenat MTB assays for pulmonary tuberculosis and rifampicin resistance in adults and adolescents	https://pmc.ncbi.nlm.nih.gov/articles/PMC11930391/	CC BY-NC 4.0	https://creativecommons.org/licenses/by-nc/4.0/	b111df27a29619110191099d921a2be90cc806e5c8df72fa12d7a8b26b4e39a9	CD015543-tblf-0013	Table 18		diagnostic_candidate	1	required_columns_not_found	0	0	0	0
PMC11930391	40122135	10.1002/14651858.CD015543.pub2	2025	Truenat MTB assays for pulmonary tuberculosis and rifampicin resistance in adults and adolescents	https://pmc.ncbi.nlm.nih.gov/articles/PMC11930391/	CC BY-NC 4.0	https://creativecommons.org/licenses/by-nc/4.0/	b111df27a29619110191099d921a2be90cc806e5c8df72fa12d7a8b26b4e39a9	CD015543-tblf-0014	Table 19		diagnostic_candidate	1	required_columns_not_found	0	0	0	0
PMC11930391	40122135	10.1002/14651858.CD015543.pub2	2025	Truenat MTB assays for pulmonary tuberculosis and rifampicin resistance in adults and adolescents	https://pmc.ncbi.nlm.nih.gov/articles/PMC11930391/	CC BY-NC 4.0	https://creativecommons.org/licenses/by-nc/4.0/	b111df27a29619110191099d921a2be90cc806e5c8df72fa12d7a8b26b4e39a9	CD015543-tblf-0015	Table 20		diagnostic_candidate	1	required_columns_not_found	0	0	0	0
PMC11930391	40122135	10.1002/14651858.CD015543.pub2	2025	Truenat MTB assays for pulmonary tuberculosis and rifampicin resistance in adults and adolescents	https://pmc.ncbi.nlm.nih.gov/articles/PMC11930391/	CC BY-NC 4.0	https://creativecommons.org/licenses/by-nc/4.0/	b111df27a29619110191099d921a2be90cc806e5c8df72fa12d7a8b26b4e39a9	CD015543-tblf-0016	Table 21		diagnostic_candidate	1	required_columns_not_found	0	0	0	0
PMC11930391	40122135	10.1002/14651858.CD015543.pub2	2025	Truenat MTB assays for pulmonary tuberculosis and rifampicin resistance in adults and adolescents	https://pmc.ncbi.nlm.nih.gov/articles/PMC11930391/	CC BY-NC 4.0	https://creativecommons.org/licenses/by-nc/4.0/	b111df27a29619110191099d921a2be90cc806e5c8df72fa12d7a8b26b4e39a9	CD015543-tblf-0017	Table 22		diagnostic_candidate	1	required_columns_not_found	0	0	0	0
PMC11930391	40122135	10.1002/14651858.CD015543.pub2	2025	Truenat MTB assays for pulmonary tuberculosis and rifampicin resistance in adults and adolescents	https://pmc.ncbi.nlm.nih.gov/articles/PMC11930391/	CC BY-NC 4.0	https://creativecommons.org/licenses/by-nc/4.0/	b111df27a29619110191099d921a2be90cc806e5c8df72fa12d7a8b26b4e39a9	CD015543-tblf-0018	Table 23		diagnostic_candidate	1	required_columns_not_found	0	0	0	0
PMC11930391	40122135	10.1002/14651858.CD015543.pub2	2025	Truenat MTB assays for pulmonary tuberculosis and rifampicin resistance in adults and adolescents	https://pmc.ncbi.nlm.nih.gov/articles/PMC11930391/	CC BY-NC 4.0	https://creativecommons.org/licenses/by-nc/4.0/	b111df27a29619110191099d921a2be90cc806e5c8df72fa12d7a8b26b4e39a9	CD015543-tblf-0019	Table 24		diagnostic_candidate	0	required_columns_not_found	0	0	0	0
PMC11930391	40122135	10.1002/14651858.CD015543.pub2	2025	Truenat MTB assays for pulmonary tuberculosis and rifampicin resistance in adults and adolescents	https://pmc.ncbi.nlm.nih.gov/articles/PMC11930391/	CC BY-NC 4.0	https://creativecommons.org/licenses/by-nc/4.0/	b111df27a29619110191099d921a2be90cc806e5c8df72fa12d7a8b26b4e39a9	CD015543-tblf-0020	Table 25		diagnostic_candidate	4	required_columns_not_found	0	0	0	0
PMC11930391	40122135	10.1002/14651858.CD015543.pub2	2025	Truenat MTB assays for pulmonary tuberculosis and rifampicin resistance in adults and adolescents	https://pmc.ncbi.nlm.nih.gov/articles/PMC11930391/	CC BY-NC 4.0	https://creativecommons.org/licenses/by-nc/4.0/	b111df27a29619110191099d921a2be90cc806e5c8df72fa12d7a8b26b4e39a9	CD015543-tblf-0021	Table 26		diagnostic_candidate	3	required_columns_not_found	0	0	0	0
PMC11930391	40122135	10.1002/14651858.CD015543.pub2	2025	Truenat MTB assays for pulmonary tuberculosis and rifampicin resistance in adults and adolescents	https://pmc.ncbi.nlm.nih.gov/articles/PMC11930391/	CC BY-NC 4.0	https://creativecommons.org/licenses/by-nc/4.0/	b111df27a29619110191099d921a2be90cc806e5c8df72fa12d7a8b26b4e39a9	CD015543-tblf-0022	Table 27		diagnostic_candidate	3	required_columns_not_found	0	0	0	0
PMC11930391	40122135	10.1002/14651858.CD015543.pub2	2025	Truenat MTB assays for pulmonary tuberculosis and rifampicin resistance in adults and adolescents	https://pmc.ncbi.nlm.nih.gov/articles/PMC11930391/	CC BY-NC 4.0	https://creativecommons.org/licenses/by-nc/4.0/	b111df27a29619110191099d921a2be90cc806e5c8df72fa12d7a8b26b4e39a9	CD015543-tblf-0023	Table 28		diagnostic_candidate	3	required_columns_not_found	0	0	0	0
PMC11930391	40122135	10.1002/14651858.CD015543.pub2	2025	Truenat MTB assays for pulmonary tuberculosis and rifampicin resistance in adults and adolescents	https://pmc.ncbi.nlm.nih.gov/articles/PMC11930391/	CC BY-NC 4.0	https://creativecommons.org/licenses/by-nc/4.0/	b111df27a29619110191099d921a2be90cc806e5c8df72fa12d7a8b26b4e39a9	CD015543-tblf-0024	Table 29		diagnostic_candidate	4	required_columns_not_found	0	0	0	0
PMC11930391	40122135	10.1002/14651858.CD015543.pub2	2025	Truenat MTB assays for pulmonary tuberculosis and rifampicin resistance in adults and adolescents	https://pmc.ncbi.nlm.nih.gov/articles/PMC11930391/	CC BY-NC 4.0	https://creativecommons.org/licenses/by-nc/4.0/	b111df27a29619110191099d921a2be90cc806e5c8df72fa12d7a8b26b4e39a9	CD015543-tbl-0006	Tests	Data tables by test	cross_classification	6	required_columns_not_found	0	0	0	0
PMC11930391	40122135	10.1002/14651858.CD015543.pub2	2025	Truenat MTB assays for pulmonary tuberculosis and rifampicin resistance in adults and adolescents	https://pmc.ncbi.nlm.nih.gov/articles/PMC11930391/	CC BY-NC 4.0	https://creativecommons.org/licenses/by-nc/4.0/	b111df27a29619110191099d921a2be90cc806e5c8df72fa12d7a8b26b4e39a9	CD015543-tblf-0025	Table 31	Gomathi 2020a	diagnostic_candidate	2	required_columns_not_found	0	0	0	0
PMC11930391	40122135	10.1002/14651858.CD015543.pub2	2025	Truenat MTB assays for pulmonary tuberculosis and rifampicin resistance in adults and adolescents	https://pmc.ncbi.nlm.nih.gov/articles/PMC11930391/	CC BY-NC 4.0	https://creativecommons.org/licenses/by-nc/4.0/	b111df27a29619110191099d921a2be90cc806e5c8df72fa12d7a8b26b4e39a9	CD015543-tblf-0026	Table 32	Gomathi 2020b	diagnostic_candidate	2	required_columns_not_found	0	0	0	0
PMC11930391	40122135	10.1002/14651858.CD015543.pub2	2025	Truenat MTB assays for pulmonary tuberculosis and rifampicin resistance in adults and adolescents	https://pmc.ncbi.nlm.nih.gov/articles/PMC11930391/	CC BY-NC 4.0	https://creativecommons.org/licenses/by-nc/4.0/	b111df27a29619110191099d921a2be90cc806e5c8df72fa12d7a8b26b4e39a9	CD015543-tblf-0027	Table 33	Gomathi 2020c	diagnostic_candidate	4	required_columns_not_found	0	0	0	0
PMC11930391	40122135	10.1002/14651858.CD015543.pub2	2025	Truenat MTB assays for pulmonary tuberculosis and rifampicin resistance in adults and adolescents	https://pmc.ncbi.nlm.nih.gov/articles/PMC11930391/	CC BY-NC 4.0	https://creativecommons.org/licenses/by-nc/4.0/	b111df27a29619110191099d921a2be90cc806e5c8df72fa12d7a8b26b4e39a9	CD015543-tblf-0028	Table 34	Jose 2024	diagnostic_candidate	2	required_columns_not_found	0	0	0	0
PMC11930391	40122135	10.1002/14651858.CD015543.pub2	2025	Truenat MTB assays for pulmonary tuberculosis and rifampicin resistance in adults and adolescents	https://pmc.ncbi.nlm.nih.gov/articles/PMC11930391/	CC BY-NC 4.0	https://creativecommons.org/licenses/by-nc/4.0/	b111df27a29619110191099d921a2be90cc806e5c8df72fa12d7a8b26b4e39a9	CD015543-tblf-0029	Table 35	Mangayarkarasi 2019	diagnostic_candidate	2	required_columns_not_found	0	0	0	0
PMC11930391	40122135	10.1002/14651858.CD015543.pub2	2025	Truenat MTB assays for pulmonary tuberculosis and rifampicin resistance in adults and adolescents	https://pmc.ncbi.nlm.nih.gov/articles/PMC11930391/	CC BY-NC 4.0	https://creativecommons.org/licenses/by-nc/4.0/	b111df27a29619110191099d921a2be90cc806e5c8df72fa12d7a8b26b4e39a9	CD015543-tblf-0030	Table 36	Meena 2023	diagnostic_candidate	2	required_columns_not_found	0	0	0	0
PMC11930391	40122135	10.1002/14651858.CD015543.pub2	2025	Truenat MTB assays for pulmonary tuberculosis and rifampicin resistance in adults and adolescents	https://pmc.ncbi.nlm.nih.gov/articles/PMC11930391/	CC BY-NC 4.0	https://creativecommons.org/licenses/by-nc/4.0/	b111df27a29619110191099d921a2be90cc806e5c8df72fa12d7a8b26b4e39a9	CD015543-tblf-0031	Table 37	Ngangue 2022	performance_summary	6	required_columns_not_found	0	0	0	0
PMC11930391	40122135	10.1002/14651858.CD015543.pub2	2025	Truenat MTB assays for pulmonary tuberculosis and rifampicin resistance in adults and adolescents	https://pmc.ncbi.nlm.nih.gov/articles/PMC11930391/	CC BY-NC 4.0	https://creativecommons.org/licenses/by-nc/4.0/	b111df27a29619110191099d921a2be90cc806e5c8df72fa12d7a8b26b4e39a9	CD015543-tblf-0032	Table 38	Penn‐Nicholson 2021	diagnostic_candidate	4	required_columns_not_found	0	0	0	0
PMC11930391	40122135	10.1002/14651858.CD015543.pub2	2025	Truenat MTB assays for pulmonary tuberculosis and rifampicin resistance in adults and adolescents	https://pmc.ncbi.nlm.nih.gov/articles/PMC11930391/	CC BY-NC 4.0	https://creativecommons.org/licenses/by-nc/4.0/	b111df27a29619110191099d921a2be90cc806e5c8df72fa12d7a8b26b4e39a9	CD015543-tblf-0033	Table 39	Ssengooba 2024	diagnostic_candidate	2	required_columns_not_found	0	0	0	0
PMC11930391	40122135	10.1002/14651858.CD015543.pub2	2025	Truenat MTB assays for pulmonary tuberculosis and rifampicin resistance in adults and adolescents	https://pmc.ncbi.nlm.nih.gov/articles/PMC11930391/	CC BY-NC 4.0	https://creativecommons.org/licenses/by-nc/4.0/	b111df27a29619110191099d921a2be90cc806e5c8df72fa12d7a8b26b4e39a9	CD015543-tblf-0034	Table 40	Theron 2024	diagnostic_candidate	2	required_columns_not_found	0	0	0	0
PMC11930391	40122135	10.1002/14651858.CD015543.pub2	2025	Truenat MTB assays for pulmonary tuberculosis and rifampicin resistance in adults and adolescents	https://pmc.ncbi.nlm.nih.gov/articles/PMC11930391/	CC BY-NC 4.0	https://creativecommons.org/licenses/by-nc/4.0/	b111df27a29619110191099d921a2be90cc806e5c8df72fa12d7a8b26b4e39a9	CD015543-tblf-0035	Table 41		diagnostic_candidate	3	required_columns_not_found	0	0	0	0
PMC11930391	40122135	10.1002/14651858.CD015543.pub2	2025	Truenat MTB assays for pulmonary tuberculosis and rifampicin resistance in adults and adolescents	https://pmc.ncbi.nlm.nih.gov/articles/PMC11930391/	CC BY-NC 4.0	https://creativecommons.org/licenses/by-nc/4.0/	b111df27a29619110191099d921a2be90cc806e5c8df72fa12d7a8b26b4e39a9	CD015543-tblf-0036	Table 42	NCT02252198	diagnostic_candidate	0	required_columns_not_found	0	0	0	0
PMC11930391	40122135	10.1002/14651858.CD015543.pub2	2025	Truenat MTB assays for pulmonary tuberculosis and rifampicin resistance in adults and adolescents	https://pmc.ncbi.nlm.nih.gov/articles/PMC11930391/	CC BY-NC 4.0	https://creativecommons.org/licenses/by-nc/4.0/	b111df27a29619110191099d921a2be90cc806e5c8df72fa12d7a8b26b4e39a9	CD015543-tblf-0037	Table 43	NCT03303963	diagnostic_candidate	0	required_columns_not_found	0	0	0	0
PMC11930391	40122135	10.1002/14651858.CD015543.pub2	2025	Truenat MTB assays for pulmonary tuberculosis and rifampicin resistance in adults and adolescents	https://pmc.ncbi.nlm.nih.gov/articles/PMC11930391/	CC BY-NC 4.0	https://creativecommons.org/licenses/by-nc/4.0/	b111df27a29619110191099d921a2be90cc806e5c8df72fa12d7a8b26b4e39a9	CD015543-tblf-0038	Table 44	NCT04043390	diagnostic_candidate	0	required_columns_not_found	0	0	0	0
PMC11930391	40122135	10.1002/14651858.CD015543.pub2	2025	Truenat MTB assays for pulmonary tuberculosis and rifampicin resistance in adults and adolescents	https://pmc.ncbi.nlm.nih.gov/articles/PMC11930391/	CC BY-NC 4.0	https://creativecommons.org/licenses/by-nc/4.0/	b111df27a29619110191099d921a2be90cc806e5c8df72fa12d7a8b26b4e39a9	CD015543-tblf-0039	Table 45	NCT04568954	diagnostic_candidate	0	required_columns_not_found	0	0	0	0
PMC11930391	40122135	10.1002/14651858.CD015543.pub2	2025	Truenat MTB assays for pulmonary tuberculosis and rifampicin resistance in adults and adolescents	https://pmc.ncbi.nlm.nih.gov/articles/PMC11930391/	CC BY-NC 4.0	https://creativecommons.org/licenses/by-nc/4.0/	b111df27a29619110191099d921a2be90cc806e5c8df72fa12d7a8b26b4e39a9	CD015543-tblf-0040	Table 46	NCT05405296	diagnostic_candidate	1	required_columns_not_found	0	0	0	0
PMC9376615	35978813	10.3389/fonc.2022.852076	2022	Differentiation between glioma recurrence and treatment effects using amide proton transfer imaging: A mini-Bayesian bivariate meta-analysis	https://pmc.ncbi.nlm.nih.gov/articles/PMC9376615/	CC BY 4.0	https://creativecommons.org/licenses/by/4.0/	08b0144ffe122f12a2cb96b56208bf28ba20c618c8975dbf1ab293cf30f3bbde	T1	Table 1	Characteristics of the included studies.	diagnostic_candidate	3	required_columns_not_found	0	0	0	0
PMC9376615	35978813	10.3389/fonc.2022.852076	2022	Differentiation between glioma recurrence and treatment effects using amide proton transfer imaging: A mini-Bayesian bivariate meta-analysis	https://pmc.ncbi.nlm.nih.gov/articles/PMC9376615/	CC BY 4.0	https://creativecommons.org/licenses/by/4.0/	08b0144ffe122f12a2cb96b56208bf28ba20c618c8975dbf1ab293cf30f3bbde	T2	Table 2	APT imaging technique of the included studies using MTR asymmetry (at 3.5 ppm) on MRI systems.	diagnostic_candidate	2	required_columns_not_found	0	0	0	0
PMC11922355	40115573	10.4103/jfmpc.jfmpc_1366_24	2025	Diagnostic accuracy of interleukin-6 as a biomarker for early prediction of severe acute pancreatitis: A systematic review and meta-analysis	https://pmc.ncbi.nlm.nih.gov/articles/PMC11922355/	CC BY-NC-SA 4.0	https://creativecommons.org/licenses/by-nc-sa/4.0/	151a7247c1dc0b6ef1fbacd7dd4f67a7ad38db6db540af7e1cd417e7a068df5d	jfmpc.jfmpc_1366_24-t001	Table 1	Characteristics of included study	diagnostic_candidate	2	required_columns_not_found	0	0	0	0
PMC11922355	40115573	10.4103/jfmpc.jfmpc_1366_24	2025	Diagnostic accuracy of interleukin-6 as a biomarker for early prediction of severe acute pancreatitis: A systematic review and meta-analysis	https://pmc.ncbi.nlm.nih.gov/articles/PMC11922355/	CC BY-NC-SA 4.0	https://creativecommons.org/licenses/by-nc-sa/4.0/	151a7247c1dc0b6ef1fbacd7dd4f67a7ad38db6db540af7e1cd417e7a068df5d	jfmpc.jfmpc_1366_24-t002	Table 2	Characteristics of included study	performance_summary	5	required_columns_not_found	0	0	0	0
PMC11922355	40115573	10.4103/jfmpc.jfmpc_1366_24	2025	Diagnostic accuracy of interleukin-6 as a biomarker for early prediction of severe acute pancreatitis: A systematic review and meta-analysis	https://pmc.ncbi.nlm.nih.gov/articles/PMC11922355/	CC BY-NC-SA 4.0	https://creativecommons.org/licenses/by-nc-sa/4.0/	151a7247c1dc0b6ef1fbacd7dd4f67a7ad38db6db540af7e1cd417e7a068df5d	jfmpc.jfmpc_1366_24-t003	Table 3	Diagnostic accuracy of serum IL-6 for SAP	performance_summary	7	required_columns_not_found	0	0	0	0
PMC8973602	35365115	10.1186/s12879-022-07292-8	2022	Diagnostic accuracy of circulating microRNAs for hepatitis C virus-associated hepatocellular carcinoma: a systematic review and meta-analysis	https://pmc.ncbi.nlm.nih.gov/articles/PMC8973602/	CC BY 4.0	https://creativecommons.org/licenses/by/4.0/	41c2e5ea50f1ce842e3980f5c301a38b666fb0e9ceedec532cf162bf90356491	Tab1	Table 1	Characteristics of studies included in this meta-analysis	performance_summary	8	required_columns_not_found	0	0	0	0
PMC8973602	35365115	10.1186/s12879-022-07292-8	2022	Diagnostic accuracy of circulating microRNAs for hepatitis C virus-associated hepatocellular carcinoma: a systematic review and meta-analysis	https://pmc.ncbi.nlm.nih.gov/articles/PMC8973602/	CC BY 4.0	https://creativecommons.org/licenses/by/4.0/	41c2e5ea50f1ce842e3980f5c301a38b666fb0e9ceedec532cf162bf90356491	Tab2	Table 2	The meta-regression analysis of variable parameters	performance_summary	6	required_columns_not_found	0	0	0	0
PMC8973602	35365115	10.1186/s12879-022-07292-8	2022	Diagnostic accuracy of circulating microRNAs for hepatitis C virus-associated hepatocellular carcinoma: a systematic review and meta-analysis	https://pmc.ncbi.nlm.nih.gov/articles/PMC8973602/	CC BY 4.0	https://creativecommons.org/licenses/by/4.0/	41c2e5ea50f1ce842e3980f5c301a38b666fb0e9ceedec532cf162bf90356491	Tab3	Table 3	Summary diagnostic power based on subgroup analyses	performance_summary	8	required_columns_not_found	0	0	0	0
PMC10623141	37121437	10.1016/j.jhep.2023.04.025	2023	An individual patient data meta-analysis to determine cut-offs for and confounders of NAFLD-fibrosis staging with magnetic resonance elastography	https://pmc.ncbi.nlm.nih.gov/articles/PMC10623141/	CC BY-NC-ND 4.0	https://creativecommons.org/licenses/by-nc-nd/4.0/	9d214a0f2da4d2aa87a68a582f5e56d7ca3b35ab74bb341f3f6be565385129ac	T1	Table 1.	Study characteristics of each independent cohort.	diagnostic_candidate	2	required_columns_not_found	0	0	0	0
PMC10623141	37121437	10.1016/j.jhep.2023.04.025	2023	An individual patient data meta-analysis to determine cut-offs for and confounders of NAFLD-fibrosis staging with magnetic resonance elastography	https://pmc.ncbi.nlm.nih.gov/articles/PMC10623141/	CC BY-NC-ND 4.0	https://creativecommons.org/licenses/by-nc-nd/4.0/	9d214a0f2da4d2aa87a68a582f5e56d7ca3b35ab74bb341f3f6be565385129ac	T2	Table 2.	Demographic details of the entire cohort.	diagnostic_candidate	1	required_columns_not_found	0	0	0	0
PMC10623141	37121437	10.1016/j.jhep.2023.04.025	2023	An individual patient data meta-analysis to determine cut-offs for and confounders of NAFLD-fibrosis staging with magnetic resonance elastography	https://pmc.ncbi.nlm.nih.gov/articles/PMC10623141/	CC BY-NC-ND 4.0	https://creativecommons.org/licenses/by-nc-nd/4.0/	9d214a0f2da4d2aa87a68a582f5e56d7ca3b35ab74bb341f3f6be565385129ac	T3	Table 3.	The diagnostic performance in each independent cohort and in meta-analysis.	performance_summary	7	required_columns_not_found	0	0	0	0
PMC10623141	37121437	10.1016/j.jhep.2023.04.025	2023	An individual patient data meta-analysis to determine cut-offs for and confounders of NAFLD-fibrosis staging with magnetic resonance elastography	https://pmc.ncbi.nlm.nih.gov/articles/PMC10623141/	CC BY-NC-ND 4.0	https://creativecommons.org/licenses/by-nc-nd/4.0/	9d214a0f2da4d2aa87a68a582f5e56d7ca3b35ab74bb341f3f6be565385129ac	T4	Table 4.	LMMs explore the variables affecting LSM by MRE.	diagnostic_candidate	1	required_columns_not_found	0	0	0	0
PMC10623141	37121437	10.1016/j.jhep.2023.04.025	2023	An individual patient data meta-analysis to determine cut-offs for and confounders of NAFLD-fibrosis staging with magnetic resonance elastography	https://pmc.ncbi.nlm.nih.gov/articles/PMC10623141/	CC BY-NC-ND 4.0	https://creativecommons.org/licenses/by-nc-nd/4.0/	9d214a0f2da4d2aa87a68a582f5e56d7ca3b35ab74bb341f3f6be565385129ac	T5	Table 5.	GLMM exploring variables associated with discrepancies (overestimation and underestimation): including clinical, biochemical, and histological variables.	diagnostic_candidate	1	required_columns_not_found	0	0	0	0
PMC10623141	37121437	10.1016/j.jhep.2023.04.025	2023	An individual patient data meta-analysis to determine cut-offs for and confounders of NAFLD-fibrosis staging with magnetic resonance elastography	https://pmc.ncbi.nlm.nih.gov/articles/PMC10623141/	CC BY-NC-ND 4.0	https://creativecommons.org/licenses/by-nc-nd/4.0/	9d214a0f2da4d2aa87a68a582f5e56d7ca3b35ab74bb341f3f6be565385129ac	T6	Table 6.	GLMM exploring variables associated with discrepancies (overestimation and underestimation): multivariate analysis to be implemented in clinical practice.	diagnostic_candidate	1	required_columns_not_found	0	0	0	0
PMC11395826	39272023	10.1186/s12872-024-04143-z	2024	The value of the electrocardiogram in the recognition of cardiac amyloidosis: a systematic meta-analysis	https://pmc.ncbi.nlm.nih.gov/articles/PMC11395826/	CC BY-NC-ND 4.0	https://creativecommons.org/licenses/by-nc-nd/4.0/	e9737f7fb22a0460f9be3498b902f0652c69a635195fd093284ea37360ab8d5d	Tab1	Table 1	Study characteristics	diagnostic_candidate	4	required_columns_not_found	0	0	0	0
PMC11395826	39272023	10.1186/s12872-024-04143-z	2024	The value of the electrocardiogram in the recognition of cardiac amyloidosis: a systematic meta-analysis	https://pmc.ncbi.nlm.nih.gov/articles/PMC11395826/	CC BY-NC-ND 4.0	https://creativecommons.org/licenses/by-nc-nd/4.0/	e9737f7fb22a0460f9be3498b902f0652c69a635195fd093284ea37360ab8d5d	Tab2	Table 2	General information of included studies	explicit_2x2	19	required_columns_not_found	0	0	0	0
PMC8379101	33725188	10.1007/s00330-021-07775-3	2021	The diagnostic performance of chest computed tomography in the detection of rib fractures in children investigated for suspected physical abuse: a systematic review and meta-analysis	https://pmc.ncbi.nlm.nih.gov/articles/PMC8379101/	CC BY 4.0	https://creativecommons.org/licenses/by/4.0/	fc63b8ef186612ee2dadf8a9f953f406d2b2a9eb19191ceb179ed6edcb1d1710	Tab1	Table 1	Characteristics and main findings of the included studies	performance_summary	6	required_columns_not_found	0	0	0	0
PMC8379101	33725188	10.1007/s00330-021-07775-3	2021	The diagnostic performance of chest computed tomography in the detection of rib fractures in children investigated for suspected physical abuse: a systematic review and meta-analysis	https://pmc.ncbi.nlm.nih.gov/articles/PMC8379101/	CC BY 4.0	https://creativecommons.org/licenses/by/4.0/	fc63b8ef186612ee2dadf8a9f953f406d2b2a9eb19191ceb179ed6edcb1d1710	Tab2	Table 2	Quality assessment of included studies	diagnostic_candidate	2	required_columns_not_found	0	0	0	0
PMC8379101	33725188	10.1007/s00330-021-07775-3	2021	The diagnostic performance of chest computed tomography in the detection of rib fractures in children investigated for suspected physical abuse: a systematic review and meta-analysis	https://pmc.ncbi.nlm.nih.gov/articles/PMC8379101/	CC BY 4.0	https://creativecommons.org/licenses/by/4.0/	fc63b8ef186612ee2dadf8a9f953f406d2b2a9eb19191ceb179ed6edcb1d1710	Tab3	Table 3	Diagnostic performance measures (sensitivity and specificity) of chest CT in the detection rib fractures	explicit_2x2	19	parsed	4	1	0	0
PMC9981430	36862877	10.1097/MD.0000000000032963	2023	Diagnostic value of magnetic resonance imaging and magnetic resonance arthrography for assessing acetabular labral tears: A systematic review and meta-analysis	https://pmc.ncbi.nlm.nih.gov/articles/PMC9981430/	CC BY 4.0	https://creativecommons.org/licenses/by/4.0/	74ca779594c6625a99af44b257225773bcb0badb275aebe793beb6082af1d9eb	T1	Table 1	Characteristics of included studies.	diagnostic_candidate	4	required_columns_not_found	0	0	0	0
PMC9981430	36862877	10.1097/MD.0000000000032963	2023	Diagnostic value of magnetic resonance imaging and magnetic resonance arthrography for assessing acetabular labral tears: A systematic review and meta-analysis	https://pmc.ncbi.nlm.nih.gov/articles/PMC9981430/	CC BY 4.0	https://creativecommons.org/licenses/by/4.0/	74ca779594c6625a99af44b257225773bcb0badb275aebe793beb6082af1d9eb	T2	Table 2	Characteristics of MRI diagnostic tests.	explicit_2x2	15	parsed	20	1	0	0
PMC9981430	36862877	10.1097/MD.0000000000032963	2023	Diagnostic value of magnetic resonance imaging and magnetic resonance arthrography for assessing acetabular labral tears: A systematic review and meta-analysis	https://pmc.ncbi.nlm.nih.gov/articles/PMC9981430/	CC BY 4.0	https://creativecommons.org/licenses/by/4.0/	74ca779594c6625a99af44b257225773bcb0badb275aebe793beb6082af1d9eb	T3	Table 3	The heterogeneity of subgroup.	performance_summary	5	required_columns_not_found	0	0	0	0
PMC9981430	36862877	10.1097/MD.0000000000032963	2023	Diagnostic value of magnetic resonance imaging and magnetic resonance arthrography for assessing acetabular labral tears: A systematic review and meta-analysis	https://pmc.ncbi.nlm.nih.gov/articles/PMC9981430/	CC BY 4.0	https://creativecommons.org/licenses/by/4.0/	74ca779594c6625a99af44b257225773bcb0badb275aebe793beb6082af1d9eb	T4	Table 4	Results of subgroup analysis according to the characteristics of the study.	performance_summary	5	required_columns_not_found	0	0	0	0
PMC9981430	36862877	10.1097/MD.0000000000032963	2023	Diagnostic value of magnetic resonance imaging and magnetic resonance arthrography for assessing acetabular labral tears: A systematic review and meta-analysis	https://pmc.ncbi.nlm.nih.gov/articles/PMC9981430/	CC BY 4.0	https://creativecommons.org/licenses/by/4.0/	74ca779594c6625a99af44b257225773bcb0badb275aebe793beb6082af1d9eb	T5	Table 5	Characteristics of MRA diagnostic tests.	explicit_2x2	15	parsed	27	1	0	0
PMC9446385	36065889	10.1002/14651858.CD013359.pub3	2022	Xpert MTB/RIF Ultra assay for tuberculosis disease and rifampicin resistance in children	https://pmc.ncbi.nlm.nih.gov/articles/PMC9446385/	CC BY-NC 4.0	https://creativecommons.org/licenses/by-nc/4.0/	86cae600fc080f14724e2910651dd3c212489befa58e76c5d2dd43e2c0134f6a	CD013359-tbl-0001	Summary of findings 1	Xpert Ultra for pulmonary tuberculosis in children a	explicit_2x2	20	required_columns_not_found	0	0	0	0
PMC9446385	36065889	10.1002/14651858.CD013359.pub3	2022	Xpert MTB/RIF Ultra assay for tuberculosis disease and rifampicin resistance in children	https://pmc.ncbi.nlm.nih.gov/articles/PMC9446385/	CC BY-NC 4.0	https://creativecommons.org/licenses/by-nc/4.0/	86cae600fc080f14724e2910651dd3c212489befa58e76c5d2dd43e2c0134f6a	CD013359-tbl-0002	Summary of findings 2	Xpert Ultra for rifampicin resistance a	explicit_2x2	20	required_columns_not_found	0	0	0	0
PMC9446385	36065889	10.1002/14651858.CD013359.pub3	2022	Xpert MTB/RIF Ultra assay for tuberculosis disease and rifampicin resistance in children	https://pmc.ncbi.nlm.nih.gov/articles/PMC9446385/	CC BY-NC 4.0	https://creativecommons.org/licenses/by-nc/4.0/	86cae600fc080f14724e2910651dd3c212489befa58e76c5d2dd43e2c0134f6a	CD013359-tbl-0003	1	Current World Health Organization (WHO) diagnostic recommendations in children	diagnostic_candidate	4	required_columns_not_found	0	0	0	0
PMC9446385	36065889	10.1002/14651858.CD013359.pub3	2022	Xpert MTB/RIF Ultra assay for tuberculosis disease and rifampicin resistance in children	https://pmc.ncbi.nlm.nih.gov/articles/PMC9446385/	CC BY-NC 4.0	https://creativecommons.org/licenses/by-nc/4.0/	86cae600fc080f14724e2910651dd3c212489befa58e76c5d2dd43e2c0134f6a	CD013359-tbl-0004	2	Key characteristics of included studies	cross_classification	6	required_columns_not_found	0	0	0	0
PMC9446385	36065889	10.1002/14651858.CD013359.pub3	2022	Xpert MTB/RIF Ultra assay for tuberculosis disease and rifampicin resistance in children	https://pmc.ncbi.nlm.nih.gov/articles/PMC9446385/	CC BY-NC 4.0	https://creativecommons.org/licenses/by-nc/4.0/	86cae600fc080f14724e2910651dd3c212489befa58e76c5d2dd43e2c0134f6a	CD013359-tbl-0005	3	Xpert Ultra summary sensitivity and specificity for pulmonary tuberculosis, by type of specimen	performance_summary	5	required_columns_not_found	0	0	0	0
PMC9446385	36065889	10.1002/14651858.CD013359.pub3	2022	Xpert MTB/RIF Ultra assay for tuberculosis disease and rifampicin resistance in children	https://pmc.ncbi.nlm.nih.gov/articles/PMC9446385/	CC BY-NC 4.0	https://creativecommons.org/licenses/by-nc/4.0/	86cae600fc080f14724e2910651dd3c212489befa58e76c5d2dd43e2c0134f6a	CD013359-tbl-0006	4	Xpert Ultra summary sensitivity and specificity for pulmonary tuberculosis, by type of specimen and age group	performance_summary	6	required_columns_not_found	0	0	0	0
PMC9446385	36065889	10.1002/14651858.CD013359.pub3	2022	Xpert MTB/RIF Ultra assay for tuberculosis disease and rifampicin resistance in children	https://pmc.ncbi.nlm.nih.gov/articles/PMC9446385/	CC BY-NC 4.0	https://creativecommons.org/licenses/by-nc/4.0/	86cae600fc080f14724e2910651dd3c212489befa58e76c5d2dd43e2c0134f6a	CD013359-tbl-0007	5	Xpert Ultra summary sensitivity and specificity by type of specimen and comorbidity	cross_classification	10	required_columns_not_found	0	0	0	0
PMC9446385	36065889	10.1002/14651858.CD013359.pub3	2022	Xpert MTB/RIF Ultra assay for tuberculosis disease and rifampicin resistance in children	https://pmc.ncbi.nlm.nih.gov/articles/PMC9446385/	CC BY-NC 4.0	https://creativecommons.org/licenses/by-nc/4.0/	86cae600fc080f14724e2910651dd3c212489befa58e76c5d2dd43e2c0134f6a	CD013359-tbl-0008	6	Sensitivity analyses	performance_summary	5	required_columns_not_found	0	0	0	0
PMC9446385	36065889	10.1002/14651858.CD013359.pub3	2022	Xpert MTB/RIF Ultra assay for tuberculosis disease and rifampicin resistance in children	https://pmc.ncbi.nlm.nih.gov/articles/PMC9446385/	CC BY-NC 4.0	https://creativecommons.org/licenses/by-nc/4.0/	86cae600fc080f14724e2910651dd3c212489befa58e76c5d2dd43e2c0134f6a	CD013359-tblf-0003	Table 9		diagnostic_candidate	2	required_columns_not_found	0	0	0	0
PMC9446385	36065889	10.1002/14651858.CD013359.pub3	2022	Xpert MTB/RIF Ultra assay for tuberculosis disease and rifampicin resistance in children	https://pmc.ncbi.nlm.nih.gov/articles/PMC9446385/	CC BY-NC 4.0	https://creativecommons.org/licenses/by-nc/4.0/	86cae600fc080f14724e2910651dd3c212489befa58e76c5d2dd43e2c0134f6a	CD013359-tblf-0001	Table 10		diagnostic_candidate	4	required_columns_not_found	0	0	0	0
PMC9446385	36065889	10.1002/14651858.CD013359.pub3	2022	Xpert MTB/RIF Ultra assay for tuberculosis disease and rifampicin resistance in children	https://pmc.ncbi.nlm.nih.gov/articles/PMC9446385/	CC BY-NC 4.0	https://creativecommons.org/licenses/by-nc/4.0/	86cae600fc080f14724e2910651dd3c212489befa58e76c5d2dd43e2c0134f6a	CD013359-tblf-0002	Table 11		diagnostic_candidate	1	required_columns_not_found	0	0	0	0
PMC9446385	36065889	10.1002/14651858.CD013359.pub3	2022	Xpert MTB/RIF Ultra assay for tuberculosis disease and rifampicin resistance in children	https://pmc.ncbi.nlm.nih.gov/articles/PMC9446385/	CC BY-NC 4.0	https://creativecommons.org/licenses/by-nc/4.0/	86cae600fc080f14724e2910651dd3c212489befa58e76c5d2dd43e2c0134f6a	CD013359-tbl-0009	Tests	Data tables by test	cross_classification	6	required_columns_not_found	0	0	0	0
PMC9446385	36065889	10.1002/14651858.CD013359.pub3	2022	Xpert MTB/RIF Ultra assay for tuberculosis disease and rifampicin resistance in children	https://pmc.ncbi.nlm.nih.gov/articles/PMC9446385/	CC BY-NC 4.0	https://creativecommons.org/licenses/by-nc/4.0/	86cae600fc080f14724e2910651dd3c212489befa58e76c5d2dd43e2c0134f6a	CD013359-tblf-0004	Table 13	Barcellini 2019	diagnostic_candidate	4	required_columns_not_found	0	0	0	0
PMC9446385	36065889	10.1002/14651858.CD013359.pub3	2022	Xpert MTB/RIF Ultra assay for tuberculosis disease and rifampicin resistance in children	https://pmc.ncbi.nlm.nih.gov/articles/PMC9446385/	CC BY-NC 4.0	https://creativecommons.org/licenses/by-nc/4.0/	86cae600fc080f14724e2910651dd3c212489befa58e76c5d2dd43e2c0134f6a	CD013359-tblf-0005	Table 14	Jaganath 2021	diagnostic_candidate	2	required_columns_not_found	0	0	0	0
PMC9446385	36065889	10.1002/14651858.CD013359.pub3	2022	Xpert MTB/RIF Ultra assay for tuberculosis disease and rifampicin resistance in children	https://pmc.ncbi.nlm.nih.gov/articles/PMC9446385/	CC BY-NC 4.0	https://creativecommons.org/licenses/by-nc/4.0/	86cae600fc080f14724e2910651dd3c212489befa58e76c5d2dd43e2c0134f6a	CD013359-tblf-0006	Table 15	Kabir 2020	diagnostic_candidate	2	required_columns_not_found	0	0	0	0
PMC9446385	36065889	10.1002/14651858.CD013359.pub3	2022	Xpert MTB/RIF Ultra assay for tuberculosis disease and rifampicin resistance in children	https://pmc.ncbi.nlm.nih.gov/articles/PMC9446385/	CC BY-NC 4.0	https://creativecommons.org/licenses/by-nc/4.0/	86cae600fc080f14724e2910651dd3c212489befa58e76c5d2dd43e2c0134f6a	CD013359-tblf-0007	Table 16	Liu 2021	diagnostic_candidate	2	required_columns_not_found	0	0	0	0
PMC9446385	36065889	10.1002/14651858.CD013359.pub3	2022	Xpert MTB/RIF Ultra assay for tuberculosis disease and rifampicin resistance in children	https://pmc.ncbi.nlm.nih.gov/articles/PMC9446385/	CC BY-NC 4.0	https://creativecommons.org/licenses/by-nc/4.0/	86cae600fc080f14724e2910651dd3c212489befa58e76c5d2dd43e2c0134f6a	CD013359-tblf-0008	Table 17	NCT04121026	diagnostic_candidate	2	required_columns_not_found	0	0	0	0
PMC9446385	36065889	10.1002/14651858.CD013359.pub3	2022	Xpert MTB/RIF Ultra assay for tuberculosis disease and rifampicin resistance in children	https://pmc.ncbi.nlm.nih.gov/articles/PMC9446385/	CC BY-NC 4.0	https://creativecommons.org/licenses/by-nc/4.0/	86cae600fc080f14724e2910651dd3c212489befa58e76c5d2dd43e2c0134f6a	CD013359-tblf-0009	Table 18	NCT04203628	diagnostic_candidate	2	required_columns_not_found	0	0	0	0
PMC9446385	36065889	10.1002/14651858.CD013359.pub3	2022	Xpert MTB/RIF Ultra assay for tuberculosis disease and rifampicin resistance in children	https://pmc.ncbi.nlm.nih.gov/articles/PMC9446385/	CC BY-NC 4.0	https://creativecommons.org/licenses/by-nc/4.0/	86cae600fc080f14724e2910651dd3c212489befa58e76c5d2dd43e2c0134f6a	CD013359-tblf-0010	Table 19	NCT04240990	diagnostic_candidate	2	required_columns_not_found	0	0	0	0
PMC9446385	36065889	10.1002/14651858.CD013359.pub3	2022	Xpert MTB/RIF Ultra assay for tuberculosis disease and rifampicin resistance in children	https://pmc.ncbi.nlm.nih.gov/articles/PMC9446385/	CC BY-NC 4.0	https://creativecommons.org/licenses/by-nc/4.0/	86cae600fc080f14724e2910651dd3c212489befa58e76c5d2dd43e2c0134f6a	CD013359-tblf-0011	Table 20	NCT04899076	diagnostic_candidate	2	required_columns_not_found	0	0	0	0
PMC9446385	36065889	10.1002/14651858.CD013359.pub3	2022	Xpert MTB/RIF Ultra assay for tuberculosis disease and rifampicin resistance in children	https://pmc.ncbi.nlm.nih.gov/articles/PMC9446385/	CC BY-NC 4.0	https://creativecommons.org/licenses/by-nc/4.0/	86cae600fc080f14724e2910651dd3c212489befa58e76c5d2dd43e2c0134f6a	CD013359-tblf-0012	Table 21	Nicol 2018	diagnostic_candidate	2	required_columns_not_found	0	0	0	0
PMC9446385	36065889	10.1002/14651858.CD013359.pub3	2022	Xpert MTB/RIF Ultra assay for tuberculosis disease and rifampicin resistance in children	https://pmc.ncbi.nlm.nih.gov/articles/PMC9446385/	CC BY-NC 4.0	https://creativecommons.org/licenses/by-nc/4.0/	86cae600fc080f14724e2910651dd3c212489befa58e76c5d2dd43e2c0134f6a	CD013359-tblf-0013	Table 22	Parigi 2021	diagnostic_candidate	2	required_columns_not_found	0	0	0	0
PMC9446385	36065889	10.1002/14651858.CD013359.pub3	2022	Xpert MTB/RIF Ultra assay for tuberculosis disease and rifampicin resistance in children	https://pmc.ncbi.nlm.nih.gov/articles/PMC9446385/	CC BY-NC 4.0	https://creativecommons.org/licenses/by-nc/4.0/	86cae600fc080f14724e2910651dd3c212489befa58e76c5d2dd43e2c0134f6a	CD013359-tblf-0014	Table 23	Sabi 2018	diagnostic_candidate	2	required_columns_not_found	0	0	0	0
PMC9446385	36065889	10.1002/14651858.CD013359.pub3	2022	Xpert MTB/RIF Ultra assay for tuberculosis disease and rifampicin resistance in children	https://pmc.ncbi.nlm.nih.gov/articles/PMC9446385/	CC BY-NC 4.0	https://creativecommons.org/licenses/by-nc/4.0/	86cae600fc080f14724e2910651dd3c212489befa58e76c5d2dd43e2c0134f6a	CD013359-tblf-0015	Table 24	Ssengooba 2020	diagnostic_candidate	2	required_columns_not_found	0	0	0	0
PMC9446385	36065889	10.1002/14651858.CD013359.pub3	2022	Xpert MTB/RIF Ultra assay for tuberculosis disease and rifampicin resistance in children	https://pmc.ncbi.nlm.nih.gov/articles/PMC9446385/	CC BY-NC 4.0	https://creativecommons.org/licenses/by-nc/4.0/	86cae600fc080f14724e2910651dd3c212489befa58e76c5d2dd43e2c0134f6a	CD013359-tblf-0016	Table 25	Sun 2020	diagnostic_candidate	2	required_columns_not_found	0	0	0	0
PMC9446385	36065889	10.1002/14651858.CD013359.pub3	2022	Xpert MTB/RIF Ultra assay for tuberculosis disease and rifampicin resistance in children	https://pmc.ncbi.nlm.nih.gov/articles/PMC9446385/	CC BY-NC 4.0	https://creativecommons.org/licenses/by-nc/4.0/	86cae600fc080f14724e2910651dd3c212489befa58e76c5d2dd43e2c0134f6a	CD013359-tblf-0017	Table 26	Zar 2019	diagnostic_candidate	2	required_columns_not_found	0	0	0	0
PMC9446385	36065889	10.1002/14651858.CD013359.pub3	2022	Xpert MTB/RIF Ultra assay for tuberculosis disease and rifampicin resistance in children	https://pmc.ncbi.nlm.nih.gov/articles/PMC9446385/	CC BY-NC 4.0	https://creativecommons.org/licenses/by-nc/4.0/	86cae600fc080f14724e2910651dd3c212489befa58e76c5d2dd43e2c0134f6a	CD013359-tblf-0018	Table 27		diagnostic_candidate	3	required_columns_not_found	0	0	0	0
PMC9446385	36065889	10.1002/14651858.CD013359.pub3	2022	Xpert MTB/RIF Ultra assay for tuberculosis disease and rifampicin resistance in children	https://pmc.ncbi.nlm.nih.gov/articles/PMC9446385/	CC BY-NC 4.0	https://creativecommons.org/licenses/by-nc/4.0/	86cae600fc080f14724e2910651dd3c212489befa58e76c5d2dd43e2c0134f6a	CD013359-tblf-0019	Table 28	ChiCTR1800015075	diagnostic_candidate	2	required_columns_not_found	0	0	0	0
PMC9599400	36311745	10.3389/fimmu.2022.1023451	2022	Diagnostic accuracy of the European League against rheumatism/American College of Rheumatology-2019 versus the Systemic Lupus International Collaborating Clinics-2012 versus the ACR-1997 classification criteria in adult systemic lupus erythematosus: A systematic review and meta-analysis	https://pmc.ncbi.nlm.nih.gov/articles/PMC9599400/	CC BY 4.0	https://creativecommons.org/licenses/by/4.0/	838ff79f1baf97e8ade16edca51e5fbfe3e8b9ab06587da13d16061830c04241	T1	Table 1	Results from meta-analysis.	performance_summary	7	required_columns_not_found	0	0	0	0
PMC9599400	36311745	10.3389/fimmu.2022.1023451	2022	Diagnostic accuracy of the European League against rheumatism/American College of Rheumatology-2019 versus the Systemic Lupus International Collaborating Clinics-2012 versus the ACR-1997 classification criteria in adult systemic lupus erythematosus: A systematic review and meta-analysis	https://pmc.ncbi.nlm.nih.gov/articles/PMC9599400/	CC BY 4.0	https://creativecommons.org/licenses/by/4.0/	838ff79f1baf97e8ade16edca51e5fbfe3e8b9ab06587da13d16061830c04241	T2	Table 2	Difference between the Western and Asian countries.	performance_summary	5	required_columns_not_found	0	0	0	0
PMC9599400	36311745	10.3389/fimmu.2022.1023451	2022	Diagnostic accuracy of the European League against rheumatism/American College of Rheumatology-2019 versus the Systemic Lupus International Collaborating Clinics-2012 versus the ACR-1997 classification criteria in adult systemic lupus erythematosus: A systematic review and meta-analysis	https://pmc.ncbi.nlm.nih.gov/articles/PMC9599400/	CC BY 4.0	https://creativecommons.org/licenses/by/4.0/	838ff79f1baf97e8ade16edca51e5fbfe3e8b9ab06587da13d16061830c04241	T3	Table 3	Diagnostic ability of ACR-1997, SLICC-2012, and EULAR/ACR-2019 classification criteria in patients with early SLE.	performance_summary	8	required_columns_not_found	0	0	0	0
PMC9191337	35049226	10.1097/MD.0000000000028061	2021	Diagnostic value of microRNA-148/152 family in non-small-cell lung cancer (NSCLC)	https://pmc.ncbi.nlm.nih.gov/articles/PMC9191337/	CC BY 4.0	https://creativecommons.org/licenses/by/4.0/	a84a53f81f23771bc27bd20567c93dc8531caedd82b41e45652ae6bb52fb08a7	T1	Table 1	Characteristics of studies included in the present meta-analysis.	explicit_2x2	14	parsed	10	1	0	0
PMC9191337	35049226	10.1097/MD.0000000000028061	2021	Diagnostic value of microRNA-148/152 family in non-small-cell lung cancer (NSCLC)	https://pmc.ncbi.nlm.nih.gov/articles/PMC9191337/	CC BY 4.0	https://creativecommons.org/licenses/by/4.0/	a84a53f81f23771bc27bd20567c93dc8531caedd82b41e45652ae6bb52fb08a7	T2	Table 2	Subgroup analyses of the included studies.	performance_summary	5	required_columns_not_found	0	0	0	0
PMC12406124	40909019	10.1210/jendso/bvaf136	2025	Dehydroepiandrosterone Sulfate in Diagnosing Mild Autonomous Cortisol Secretion and Adrenal Insufficiency	https://pmc.ncbi.nlm.nih.gov/articles/PMC12406124/	CC BY 4.0	https://creativecommons.org/licenses/by/4.0/	e1d321429752282d52c923f980ca8369b443b51fb5839ba29f2c43410def78a9	bvaf136-T1	Table 1.	Demographic characteristics of studies for diagnostic accuracy of dehydroepiandrosterone sulfate in mild autonomous cortisol secretion	diagnostic_candidate	4	required_columns_not_found	0	0	0	0
PMC12406124	40909019	10.1210/jendso/bvaf136	2025	Dehydroepiandrosterone Sulfate in Diagnosing Mild Autonomous Cortisol Secretion and Adrenal Insufficiency	https://pmc.ncbi.nlm.nih.gov/articles/PMC12406124/	CC BY 4.0	https://creativecommons.org/licenses/by/4.0/	e1d321429752282d52c923f980ca8369b443b51fb5839ba29f2c43410def78a9	bvaf136-T2	Table 2.	Index and reference test characteristics of studies included in the final data extraction for diagnostic accuracy of dehydroepiandrosterone sulfate in mild autonomous cortisol secretion	diagnostic_candidate	3	required_columns_not_found	0	0	0	0
PMC12406124	40909019	10.1210/jendso/bvaf136	2025	Dehydroepiandrosterone Sulfate in Diagnosing Mild Autonomous Cortisol Secretion and Adrenal Insufficiency	https://pmc.ncbi.nlm.nih.gov/articles/PMC12406124/	CC BY 4.0	https://creativecommons.org/licenses/by/4.0/	e1d321429752282d52c923f980ca8369b443b51fb5839ba29f2c43410def78a9	bvaf136-T3	Table 3.	Diagnostic accuracy parameters for included studies for diagnostic accuracy of dehydroepiandrosterone sulfate in mild autonomous cortisol secretion	explicit_2x2	19	required_columns_not_found	0	0	0	0
PMC12406124	40909019	10.1210/jendso/bvaf136	2025	Dehydroepiandrosterone Sulfate in Diagnosing Mild Autonomous Cortisol Secretion and Adrenal Insufficiency	https://pmc.ncbi.nlm.nih.gov/articles/PMC12406124/	CC BY 4.0	https://creativecommons.org/licenses/by/4.0/	e1d321429752282d52c923f980ca8369b443b51fb5839ba29f2c43410def78a9	bvaf136-T4	Table 4.	Demographic characteristics and diagnostic accuracy of studies included for diagnostic accuracy of dehydroepiandrosterone sulfate in adrenal insufficiency	explicit_2x2	20	required_columns_not_found	0	0	0	0
PMC8533041	34760793	10.4103/jispcd.JISPCD_201_21	2021	Diagnostic Accuracy of Ultrasonography for the Assessment of Maxillofacial Fractures: A Meta-analysis	https://pmc.ncbi.nlm.nih.gov/articles/PMC8533041/	CC BY-NC-SA 4.0	https://creativecommons.org/licenses/by-nc-sa/4.0/	9b0e465edbd87dd8ac01554a2fb8d03a86f3b481b7b2550caa08edd8930274e4	T1	Table 1	PICOS	diagnostic_candidate	15	required_columns_not_found	0	0	0	0
PMC8533041	34760793	10.4103/jispcd.JISPCD_201_21	2021	Diagnostic Accuracy of Ultrasonography for the Assessment of Maxillofacial Fractures: A Meta-analysis	https://pmc.ncbi.nlm.nih.gov/articles/PMC8533041/	CC BY-NC-SA 4.0	https://creativecommons.org/licenses/by-nc-sa/4.0/	9b0e465edbd87dd8ac01554a2fb8d03a86f3b481b7b2550caa08edd8930274e4	T2	Table 2	Summary of the included studies	explicit_2x2	14	parsed	22	1	1	1
PMC8533041	34760793	10.4103/jispcd.JISPCD_201_21	2021	Diagnostic Accuracy of Ultrasonography for the Assessment of Maxillofacial Fractures: A Meta-analysis	https://pmc.ncbi.nlm.nih.gov/articles/PMC8533041/	CC BY-NC-SA 4.0	https://creativecommons.org/licenses/by-nc-sa/4.0/	9b0e465edbd87dd8ac01554a2fb8d03a86f3b481b7b2550caa08edd8930274e4	T3	Table 3	Meta-analysis of the sensitivity and specificity values for USG vs. CT scan	performance_summary	6	required_columns_not_found	0	0	0	0
PMC10035910	36952523	10.1371/journal.pone.0273445	2023	The value of artificial intelligence in the diagnosis of lung cancer: A systematic review and meta-analysis	https://pmc.ncbi.nlm.nih.gov/articles/PMC10035910/	CC BY 4.0	https://creativecommons.org/licenses/by/4.0/	f7594a297c343425e222ae1e4f40ea44e0128adb059b77de5594c4934ed213dc	pone.0273445.t001	Table 1	Symbol interpretation table.	diagnostic_candidate	14	required_columns_not_found	0	0	0	0
PMC10035910	36952523	10.1371/journal.pone.0273445	2023	The value of artificial intelligence in the diagnosis of lung cancer: A systematic review and meta-analysis	https://pmc.ncbi.nlm.nih.gov/articles/PMC10035910/	CC BY 4.0	https://creativecommons.org/licenses/by/4.0/	f7594a297c343425e222ae1e4f40ea44e0128adb059b77de5594c4934ed213dc	pone.0273445.t002	Table 2	Basic characteristics of the included studies.	diagnostic_candidate	2	required_columns_not_found	0	0	0	0
PMC10035910	36952523	10.1371/journal.pone.0273445	2023	The value of artificial intelligence in the diagnosis of lung cancer: A systematic review and meta-analysis	https://pmc.ncbi.nlm.nih.gov/articles/PMC10035910/	CC BY 4.0	https://creativecommons.org/licenses/by/4.0/	f7594a297c343425e222ae1e4f40ea44e0128adb059b77de5594c4934ed213dc	pone.0273445.t003	Table 3	Diagnostic features.	explicit_2x2	16	required_columns_not_found	0	0	0	0
PMC10035910	36952523	10.1371/journal.pone.0273445	2023	The value of artificial intelligence in the diagnosis of lung cancer: A systematic review and meta-analysis	https://pmc.ncbi.nlm.nih.gov/articles/PMC10035910/	CC BY 4.0	https://creativecommons.org/licenses/by/4.0/	f7594a297c343425e222ae1e4f40ea44e0128adb059b77de5594c4934ed213dc	pone.0273445.t004	Table 4	Combined effect sizes for AI-assisted diagnostic systems for the diagnosis of lung cancer.	performance_summary	7	required_columns_not_found	0	0	0	0
PMC10035910	36952523	10.1371/journal.pone.0273445	2023	The value of artificial intelligence in the diagnosis of lung cancer: A systematic review and meta-analysis	https://pmc.ncbi.nlm.nih.gov/articles/PMC10035910/	CC BY 4.0	https://creativecommons.org/licenses/by/4.0/	f7594a297c343425e222ae1e4f40ea44e0128adb059b77de5594c4934ed213dc	pone.0273445.t005	Table 5	Results of STATA regression analysis for AI-assisted diagnosis of lung cancer.	diagnostic_candidate	2	required_columns_not_found	0	0	0	0
PMC11309709	36827064	10.1097/MD.0000000000033070	2023	A systematic review and meta-analysis of the diagnostic value of circulating microRNA-17-5p in patients with non-small cell lung cancer	https://pmc.ncbi.nlm.nih.gov/articles/PMC11309709/	CC BY 4.0	https://creativecommons.org/licenses/by/4.0/	d6574e3ad3207481aeb04203e15e06a7530303aa21181bd0162de2fe4d1c626b	T1	Table 1	Characteristics of studies included in the present meta-analysis.	explicit_2x2	18	parsed	3	1	0	0
PMC12476990	41030945	10.3389/fonc.2025.1525890	2025	The predictive value of PSMA PET/CT in determining pathological upgrading of prostate cancer: A pooling up analysis	https://pmc.ncbi.nlm.nih.gov/articles/PMC12476990/	CC BY 4.0	https://creativecommons.org/licenses/by/4.0/	d64274d787d5c1d9577cfae4fdec2d09587ec34922ab5e9bec7edb1a9b5222dc	T1	Table 1	Summary of included studies.	diagnostic_candidate	2	required_columns_not_found	0	0	0	0
PMC12476990	41030945	10.3389/fonc.2025.1525890	2025	The predictive value of PSMA PET/CT in determining pathological upgrading of prostate cancer: A pooling up analysis	https://pmc.ncbi.nlm.nih.gov/articles/PMC12476990/	CC BY 4.0	https://creativecommons.org/licenses/by/4.0/	d64274d787d5c1d9577cfae4fdec2d09587ec34922ab5e9bec7edb1a9b5222dc	T2	Table 2	Diagnostic estimates of each study.	explicit_2x2	19	required_columns_not_found	0	0	0	0
PMC12476990	41030945	10.3389/fonc.2025.1525890	2025	The predictive value of PSMA PET/CT in determining pathological upgrading of prostate cancer: A pooling up analysis	https://pmc.ncbi.nlm.nih.gov/articles/PMC12476990/	CC BY 4.0	https://creativecommons.org/licenses/by/4.0/	d64274d787d5c1d9577cfae4fdec2d09587ec34922ab5e9bec7edb1a9b5222dc	T3	Table 3	Meta-regression and subgroup analysis of the included studies.	performance_summary	6	required_columns_not_found	0	0	0	0
PMC11477532	39409072	10.3390/ijms251910743	2024	Diagnostic Utility of Copeptin in Pediatric Patients with Polyuria-Polydipsia Syndrome: A Systematic Review and Meta-Analysis	https://pmc.ncbi.nlm.nih.gov/articles/PMC11477532/	CC BY 4.0	https://creativecommons.org/licenses/by/4.0/	8365f8087bbf2d5d16f4261f9869a93fb57e87eb919a5a4393b4ea01c60aff37	ijms-25-10743-t0A1	Table A1	Search strategy.	performance_summary	7	required_columns_not_found	0	0	0	0
PMC11477532	39409072	10.3390/ijms251910743	2024	Diagnostic Utility of Copeptin in Pediatric Patients with Polyuria-Polydipsia Syndrome: A Systematic Review and Meta-Analysis	https://pmc.ncbi.nlm.nih.gov/articles/PMC11477532/	CC BY 4.0	https://creativecommons.org/licenses/by/4.0/	8365f8087bbf2d5d16f4261f9869a93fb57e87eb919a5a4393b4ea01c60aff37	ijms-25-10743-t0A2	Table A2	QUADAS-2 assessment summary.	diagnostic_candidate	2	required_columns_not_found	0	0	0	0
PMC11477532	39409072	10.3390/ijms251910743	2024	Diagnostic Utility of Copeptin in Pediatric Patients with Polyuria-Polydipsia Syndrome: A Systematic Review and Meta-Analysis	https://pmc.ncbi.nlm.nih.gov/articles/PMC11477532/	CC BY 4.0	https://creativecommons.org/licenses/by/4.0/	8365f8087bbf2d5d16f4261f9869a93fb57e87eb919a5a4393b4ea01c60aff37	ijms-25-10743-t001	Table 1	Key selected studies.	diagnostic_candidate	4	required_columns_not_found	0	0	0	0
PMC11477532	39409072	10.3390/ijms251910743	2024	Diagnostic Utility of Copeptin in Pediatric Patients with Polyuria-Polydipsia Syndrome: A Systematic Review and Meta-Analysis	https://pmc.ncbi.nlm.nih.gov/articles/PMC11477532/	CC BY 4.0	https://creativecommons.org/licenses/by/4.0/	8365f8087bbf2d5d16f4261f9869a93fb57e87eb919a5a4393b4ea01c60aff37	ijms-25-10743-t002	Table 2	Results of individual studies.	explicit_2x2	17	parsed	11	1	1	1
PMC11477532	39409072	10.3390/ijms251910743	2024	Diagnostic Utility of Copeptin in Pediatric Patients with Polyuria-Polydipsia Syndrome: A Systematic Review and Meta-Analysis	https://pmc.ncbi.nlm.nih.gov/articles/PMC11477532/	CC BY 4.0	https://creativecommons.org/licenses/by/4.0/	8365f8087bbf2d5d16f4261f9869a93fb57e87eb919a5a4393b4ea01c60aff37	ijms-25-10743-t003	Table 3	Variances and weights.	performance_summary	5	required_columns_not_found	0	0	0	0
PMC9682567	36218148	10.5152/dir.2022.21108	2022	Diagnostic value of magnetic resonance imaging features of microvascular invasion in hepatocellular carcinoma: a meta-analysis	https://pmc.ncbi.nlm.nih.gov/articles/PMC9682567/	CC BY-NC 4.0	https://creativecommons.org/licenses/by-nc/4.0/	fe2dc1307d8ca55436fa02521f56a80b9548356af6dfbf937c9979460da1410c	t1-dir-28-5-428	Table 1.	Study characteristics and diagnostic data of MRI finding	explicit_2x2	16	parsed	28	1	0	0
PMC9682567	36218148	10.5152/dir.2022.21108	2022	Diagnostic value of magnetic resonance imaging features of microvascular invasion in hepatocellular carcinoma: a meta-analysis	https://pmc.ncbi.nlm.nih.gov/articles/PMC9682567/	CC BY-NC 4.0	https://creativecommons.org/licenses/by-nc/4.0/	fe2dc1307d8ca55436fa02521f56a80b9548356af6dfbf937c9979460da1410c	t2-dir-28-5-428	Table 2.	The results of meta-regression analysis and subgroup analysis	performance_summary	5	required_columns_not_found	0	0	0	0
PMC13369231	42459195	10.3389/fcvm.2026.1869716	2026	AI-Enabled regional tele-ECG cloud platform and improving access to cardiovascular diagnosis: real-world evidence from southern China	https://pmc.ncbi.nlm.nih.gov/articles/PMC13369231/	CC BY 4.0	https://creativecommons.org/licenses/by/4.0/	c77df323f8adf9d347ee8befb7e8527ceec5b2dac630d6541dd4db0880bf5980	T1	Table 1	Baseline Demographics, clinical classifications, and electrocardiographic phenotypes of patients with myocardial infarction across healthcare tiers ( N = 1, 166).	diagnostic_candidate	4	required_columns_not_found	0	0	0	0
PMC13369231	42459195	10.3389/fcvm.2026.1869716	2026	AI-Enabled regional tele-ECG cloud platform and improving access to cardiovascular diagnosis: real-world evidence from southern China	https://pmc.ncbi.nlm.nih.gov/articles/PMC13369231/	CC BY 4.0	https://creativecommons.org/licenses/by/4.0/	c77df323f8adf9d347ee8befb7e8527ceec5b2dac630d6541dd4db0880bf5980	T2	Table 2	Comparison Of emergency efficiency and clinical outcomes for myocardial infarction before and after regional tele-ECG cloud platform intervention.	diagnostic_candidate	4	required_columns_not_found	0	0	0	0
PMC13369231	42459195	10.3389/fcvm.2026.1869716	2026	AI-Enabled regional tele-ECG cloud platform and improving access to cardiovascular diagnosis: real-world evidence from southern China	https://pmc.ncbi.nlm.nih.gov/articles/PMC13369231/	CC BY 4.0	https://creativecommons.org/licenses/by/4.0/	c77df323f8adf9d347ee8befb7e8527ceec5b2dac630d6541dd4db0880bf5980	T3	Table 3	Clinical outcomes and mortality stratified by infarction path and healthcare tiers.	diagnostic_candidate	2	required_columns_not_found	0	0	0	0
PMC13369231	42459195	10.3389/fcvm.2026.1869716	2026	AI-Enabled regional tele-ECG cloud platform and improving access to cardiovascular diagnosis: real-world evidence from southern China	https://pmc.ncbi.nlm.nih.gov/articles/PMC13369231/	CC BY 4.0	https://creativecommons.org/licenses/by/4.0/	c77df323f8adf9d347ee8befb7e8527ceec5b2dac630d6541dd4db0880bf5980	T4	Table 4	Annualized transparent total cost and benefit parameter matrix (calibrated for 11 PHC nodes).	diagnostic_candidate	2	required_columns_not_found	0	0	0	0
PMC13369231	42459195	10.3389/fcvm.2026.1869716	2026	AI-Enabled regional tele-ECG cloud platform and improving access to cardiovascular diagnosis: real-world evidence from southern China	https://pmc.ncbi.nlm.nih.gov/articles/PMC13369231/	CC BY 4.0	https://creativecommons.org/licenses/by/4.0/	c77df323f8adf9d347ee8befb7e8527ceec5b2dac630d6541dd4db0880bf5980	T5	Table 5	One-way deterministic sensitivity analysis (DSA) matrix (baseline = 154, 182.50 CNY).	diagnostic_candidate	2	required_columns_not_found	0	0	0	0
PMC13369231	42459195	10.3389/fcvm.2026.1869716	2026	AI-Enabled regional tele-ECG cloud platform and improving access to cardiovascular diagnosis: real-world evidence from southern China	https://pmc.ncbi.nlm.nih.gov/articles/PMC13369231/	CC BY 4.0	https://creativecommons.org/licenses/by/4.0/	c77df323f8adf9d347ee8befb7e8527ceec5b2dac630d6541dd4db0880bf5980	T6	Table 6	Cross-tabulation confusion matrices of initial AI triage output vs. clinical reference standard ( N = 1, 166).	explicit_2x2	16	required_columns_not_found	0	0	0	0
PMC13369231	42459195	10.3389/fcvm.2026.1869716	2026	AI-Enabled regional tele-ECG cloud platform and improving access to cardiovascular diagnosis: real-world evidence from southern China	https://pmc.ncbi.nlm.nih.gov/articles/PMC13369231/	CC BY 4.0	https://creativecommons.org/licenses/by/4.0/	c77df323f8adf9d347ee8befb7e8527ceec5b2dac630d6541dd4db0880bf5980	T7	Table 7	Multi-dimensional diagnostic performance metrics of initial AI triage within the cohort.	performance_summary	11	required_columns_not_found	0	0	0	0
PMC10365622	37399055	10.2196/43154	2023	Machine and Deep Learning for Tuberculosis Detection on Chest X-Rays: Systematic Literature Review	https://pmc.ncbi.nlm.nih.gov/articles/PMC10365622/	CC BY 4.0	https://creativecommons.org/licenses/by/4.0/	8b51ce711747ec2272d9d2b985e9991ba2c55e4cab070e68d5b744646ce1af75	table1	Table 1	Searched keywords and results.	diagnostic_candidate	2	required_columns_not_found	0	0	0	0
PMC10365622	37399055	10.2196/43154	2023	Machine and Deep Learning for Tuberculosis Detection on Chest X-Rays: Systematic Literature Review	https://pmc.ncbi.nlm.nih.gov/articles/PMC10365622/	CC BY 4.0	https://creativecommons.org/licenses/by/4.0/	8b51ce711747ec2272d9d2b985e9991ba2c55e4cab070e68d5b744646ce1af75	table2	Table 2	General characteristics of included studies.	cross_classification	12	required_columns_not_found	0	0	0	0
PMC8099512	34007251	10.1155/2021/6653117	2021	Diagnostic Accuracy of Combined PET/CT with MRI, 18F-FDG PET/MRI, and 18F-FDG PET/CT in Patients with Oropharyngeal and Hypopharyngeal Squamous Cell Carcinoma: A Systematic Review and Meta-Analysis	https://pmc.ncbi.nlm.nih.gov/articles/PMC8099512/	CC BY 4.0	https://creativecommons.org/licenses/by/4.0/	67dbd59fb3795d88909e19f252108fd5360a27bbcb51c975edbe2b41b2221131	tab1	Table 1	Characteristics of the included studies.	diagnostic_candidate	2	required_columns_not_found	0	0	0	0
PMC8099512	34007251	10.1155/2021/6653117	2021	Diagnostic Accuracy of Combined PET/CT with MRI, 18F-FDG PET/MRI, and 18F-FDG PET/CT in Patients with Oropharyngeal and Hypopharyngeal Squamous Cell Carcinoma: A Systematic Review and Meta-Analysis	https://pmc.ncbi.nlm.nih.gov/articles/PMC8099512/	CC BY 4.0	https://creativecommons.org/licenses/by/4.0/	67dbd59fb3795d88909e19f252108fd5360a27bbcb51c975edbe2b41b2221131	tab2	Table 2	Diagnostic performance of combined MRI with PET/CT, PET MRI, and PET/CT in patients with synchronous cancers and distant metastases in patients with oropharyngeal and hypopharyngeal squamous cell carcinomas.	performance_summary	8	required_columns_not_found	0	0	0	0
PMC10116981	37090880	10.1002/lio2.1049	2023	Accuracy of narrow‐band imaging for diagnosing malignant transformation of vocal cord leukoplakia: A systematic review and meta‐analysis	https://pmc.ncbi.nlm.nih.gov/articles/PMC10116981/	CC BY-NC-ND 4.0	https://creativecommons.org/licenses/by-nc-nd/4.0/	e5674ab235254e581e814eb6d54f8a2a5771bcd7353e47ad7b3fba7947818fa1	lio21049-tbl-0001	TABLE 1	Characteristics of the selected studies.	explicit_2x2	10	parsed	9	1	1	1
PMC12589696	41193909	10.1186/s41824-025-00274-4	2025	Molecular imaging in the diagnostic process of neuroendocrine tumors: a systematic review on unknown primary origin and suspected NETs	https://pmc.ncbi.nlm.nih.gov/articles/PMC12589696/	CC BY-NC-ND 4.0	https://creativecommons.org/licenses/by-nc-nd/4.0/	a24b24416a017303d04b25b70eb570db1f49d57fe373c5b9f905efd91622255a	Tab1	Table 1	Characteristics of the included studies	diagnostic_candidate	2	required_columns_not_found	0	0	0	0
PMC12589696	41193909	10.1186/s41824-025-00274-4	2025	Molecular imaging in the diagnostic process of neuroendocrine tumors: a systematic review on unknown primary origin and suspected NETs	https://pmc.ncbi.nlm.nih.gov/articles/PMC12589696/	CC BY-NC-ND 4.0	https://creativecommons.org/licenses/by-nc-nd/4.0/	a24b24416a017303d04b25b70eb570db1f49d57fe373c5b9f905efd91622255a	Tab2	Table 2	Diagnostic performance of molecular imaging and distribution of NET primary sites in the analyzed studies	performance_summary	7	required_columns_not_found	0	0	0	0
PMC12548016	41128098	10.1002/14651858.CD013359.pub4	2025	Xpert MTB/RIF Ultra assay for tuberculosis disease and rifampicin resistance in children	https://pmc.ncbi.nlm.nih.gov/articles/PMC12548016/	CC BY-NC 4.0	https://creativecommons.org/licenses/by-nc/4.0/	4f09c63c7edf464f0e406390b1c8b2147e8d9c7d0acf0248966dec3d6432683a	CD013359-tbl-0001	Summary of findings 1	Xpert Ultra for detection of pulmonary tuberculosis in children a	explicit_2x2	20	required_columns_not_found	0	0	0	0
PMC12548016	41128098	10.1002/14651858.CD013359.pub4	2025	Xpert MTB/RIF Ultra assay for tuberculosis disease and rifampicin resistance in children	https://pmc.ncbi.nlm.nih.gov/articles/PMC12548016/	CC BY-NC 4.0	https://creativecommons.org/licenses/by-nc/4.0/	4f09c63c7edf464f0e406390b1c8b2147e8d9c7d0acf0248966dec3d6432683a	CD013359-tbl-0002	Summary of findings 2	Xpert Ultra for detection of rifampicin resistance in children a	explicit_2x2	20	required_columns_not_found	0	0	0	0
PMC12548016	41128098	10.1002/14651858.CD013359.pub4	2025	Xpert MTB/RIF Ultra assay for tuberculosis disease and rifampicin resistance in children	https://pmc.ncbi.nlm.nih.gov/articles/PMC12548016/	CC BY-NC 4.0	https://creativecommons.org/licenses/by-nc/4.0/	4f09c63c7edf464f0e406390b1c8b2147e8d9c7d0acf0248966dec3d6432683a	CD013359-tbl-0003	1	Current World Health Organization (WHO) diagnostic recommendations in children	diagnostic_candidate	4	required_columns_not_found	0	0	0	0
PMC12548016	41128098	10.1002/14651858.CD013359.pub4	2025	Xpert MTB/RIF Ultra assay for tuberculosis disease and rifampicin resistance in children	https://pmc.ncbi.nlm.nih.gov/articles/PMC12548016/	CC BY-NC 4.0	https://creativecommons.org/licenses/by-nc/4.0/	4f09c63c7edf464f0e406390b1c8b2147e8d9c7d0acf0248966dec3d6432683a	CD013359-tbl-0004	2	Key characteristics of included studies	cross_classification	6	required_columns_not_found	0	0	0	0
PMC12548016	41128098	10.1002/14651858.CD013359.pub4	2025	Xpert MTB/RIF Ultra assay for tuberculosis disease and rifampicin resistance in children	https://pmc.ncbi.nlm.nih.gov/articles/PMC12548016/	CC BY-NC 4.0	https://creativecommons.org/licenses/by-nc/4.0/	4f09c63c7edf464f0e406390b1c8b2147e8d9c7d0acf0248966dec3d6432683a	CD013359-tbl-0005	3	Xpert Ultra summary sensitivity and specificity for pulmonary tuberculosis, by type of specimen and reference standard	performance_summary	6	required_columns_not_found	0	0	0	0
PMC12548016	41128098	10.1002/14651858.CD013359.pub4	2025	Xpert MTB/RIF Ultra assay for tuberculosis disease and rifampicin resistance in children	https://pmc.ncbi.nlm.nih.gov/articles/PMC12548016/	CC BY-NC 4.0	https://creativecommons.org/licenses/by-nc/4.0/	4f09c63c7edf464f0e406390b1c8b2147e8d9c7d0acf0248966dec3d6432683a	CD013359-tbl-0006	4	Xpert Ultra summary sensitivity and specificity for pulmonary tuberculosis, by type of specimen, age group, and reference standard	performance_summary	6	required_columns_not_found	0	0	0	0
PMC12548016	41128098	10.1002/14651858.CD013359.pub4	2025	Xpert MTB/RIF Ultra assay for tuberculosis disease and rifampicin resistance in children	https://pmc.ncbi.nlm.nih.gov/articles/PMC12548016/	CC BY-NC 4.0	https://creativecommons.org/licenses/by-nc/4.0/	4f09c63c7edf464f0e406390b1c8b2147e8d9c7d0acf0248966dec3d6432683a	CD013359-tbl-0007	5	Xpert Ultra summary sensitivity and specificity by type of specimen, comorbidity status, and reference standard	performance_summary	6	required_columns_not_found	0	0	0	0
PMC12548016	41128098	10.1002/14651858.CD013359.pub4	2025	Xpert MTB/RIF Ultra assay for tuberculosis disease and rifampicin resistance in children	https://pmc.ncbi.nlm.nih.gov/articles/PMC12548016/	CC BY-NC 4.0	https://creativecommons.org/licenses/by-nc/4.0/	4f09c63c7edf464f0e406390b1c8b2147e8d9c7d0acf0248966dec3d6432683a	CD013359-tblf-0001	Table 8		diagnostic_candidate	1	required_columns_not_found	0	0	0	0
PMC12548016	41128098	10.1002/14651858.CD013359.pub4	2025	Xpert MTB/RIF Ultra assay for tuberculosis disease and rifampicin resistance in children	https://pmc.ncbi.nlm.nih.gov/articles/PMC12548016/	CC BY-NC 4.0	https://creativecommons.org/licenses/by-nc/4.0/	4f09c63c7edf464f0e406390b1c8b2147e8d9c7d0acf0248966dec3d6432683a	CD013359-tblf-0002	Table 9		diagnostic_candidate	4	required_columns_not_found	0	0	0	0
PMC9511424	36185045	10.21037/qims-22-32	2022	Perfusion magnetic resonance imaging in the differentiation between glioma recurrence and pseudoprogression: a systematic review, meta-analysis and meta-regression	https://pmc.ncbi.nlm.nih.gov/articles/PMC9511424/	CC BY-NC-ND 4.0	https://creativecommons.org/licenses/by-nc-nd/4.0/	2aeee38962517ac850c7df111368982603d450fd3600e3b6827cf32c876708f4	t1	Table 1	Characteristics of the included studies	explicit_2x2	13	parsed	54	1	0	0
PMC9511424	36185045	10.21037/qims-22-32	2022	Perfusion magnetic resonance imaging in the differentiation between glioma recurrence and pseudoprogression: a systematic review, meta-analysis and meta-regression	https://pmc.ncbi.nlm.nih.gov/articles/PMC9511424/	CC BY-NC-ND 4.0	https://creativecommons.org/licenses/by-nc-nd/4.0/	2aeee38962517ac850c7df111368982603d450fd3600e3b6827cf32c876708f4	t2	Table 2	Diagnostic results of PWI for differentiating glioma recurrence from PsP	performance_summary	7	required_columns_not_found	0	0	0	0
PMC13017395	41907624	10.3389/fonc.2026.1748473	2026	The value of artificial intelligence in ultrasound imaging for predicting molecular subtypes of breast cancer: a meta-analysis	https://pmc.ncbi.nlm.nih.gov/articles/PMC13017395/	CC BY 4.0	https://creativecommons.org/licenses/by/4.0/	770edfec32515461e40a27d5ad5d6f2a54340870b0aa5c912454eb05163ecec1	T1	Table 1	Baseline characteristics of the included studies.	performance_summary	5	required_columns_not_found	0	0	0	0
PMC13017395	41907624	10.3389/fonc.2026.1748473	2026	The value of artificial intelligence in ultrasound imaging for predicting molecular subtypes of breast cancer: a meta-analysis	https://pmc.ncbi.nlm.nih.gov/articles/PMC13017395/	CC BY 4.0	https://creativecommons.org/licenses/by/4.0/	770edfec32515461e40a27d5ad5d6f2a54340870b0aa5c912454eb05163ecec1	T2	Table 2	The performance evaluation of the subgroups.	performance_summary	7	required_columns_not_found	0	0	0	0
PMC13017395	41907624	10.3389/fonc.2026.1748473	2026	The value of artificial intelligence in ultrasound imaging for predicting molecular subtypes of breast cancer: a meta-analysis	https://pmc.ncbi.nlm.nih.gov/articles/PMC13017395/	CC BY 4.0	https://creativecommons.org/licenses/by/4.0/	770edfec32515461e40a27d5ad5d6f2a54340870b0aa5c912454eb05163ecec1	T3	Table 3	Meta-regression results: predictors of effect size variability.	diagnostic_candidate	2	required_columns_not_found	0	0	0	0
PMC10155806	36973976	10.1111/srt.13286	2023	Detection of cutaneous malignant melanoma by tape stripping of pigmented skin lesions – A systematic review	https://pmc.ncbi.nlm.nih.gov/articles/PMC10155806/	CC BY-NC-ND 4.0	https://creativecommons.org/licenses/by-nc-nd/4.0/	90ebd007098d337276350f9a8ecc9e53ce7cc5404dc7721b086360dcb2f80664	srt13286-tbl-0001	TABLE 1	Extracted data and results.	explicit_2x2	20	required_columns_not_found	0	0	0	0
PMC9830889	36627651	10.1186/s13018-023-03507-z	2023	Diagnostic accuracy of fluorine-18 fluorodeoxyglucose positron emission tomography for suspected primary and postoperative pyogenic spondylitis	https://pmc.ncbi.nlm.nih.gov/articles/PMC9830889/	CC BY 4.0	https://creativecommons.org/licenses/by/4.0/	9a4bf1b087ab29f3deecfefce11d467bf00e94c7f59cf17379a8c48bdb953376	Tab1	Table 1	Main characteristics of the included studies	diagnostic_candidate	2	required_columns_not_found	0	0	0	0
PMC9830889	36627651	10.1186/s13018-023-03507-z	2023	Diagnostic accuracy of fluorine-18 fluorodeoxyglucose positron emission tomography for suspected primary and postoperative pyogenic spondylitis	https://pmc.ncbi.nlm.nih.gov/articles/PMC9830889/	CC BY 4.0	https://creativecommons.org/licenses/by/4.0/	9a4bf1b087ab29f3deecfefce11d467bf00e94c7f59cf17379a8c48bdb953376	Tab2	Table 2	Technical aspects of the included studies	diagnostic_candidate	3	required_columns_not_found	0	0	0	0
PMC13067038	41969513	10.21037/tcr-2025-aw-2395	2026	Systematic evaluation and meta-analysis of the diagnostic accuracy of ultrasound contrast in predicting the efficacy of systemic therapy for advanced hepatocellular carcinoma	https://pmc.ncbi.nlm.nih.gov/articles/PMC13067038/	CC BY-NC-ND 4.0	https://creativecommons.org/licenses/by-nc-nd/4.0/	8f281b5482927f9e30f97a2dac4bfdb75054bb9fd470a7050cebb06a0451894b	t1	Table 1	Feature included studies	diagnostic_candidate	2	required_columns_not_found	0	0	0	0
PMC13067038	41969513	10.21037/tcr-2025-aw-2395	2026	Systematic evaluation and meta-analysis of the diagnostic accuracy of ultrasound contrast in predicting the efficacy of systemic therapy for advanced hepatocellular carcinoma	https://pmc.ncbi.nlm.nih.gov/articles/PMC13067038/	CC BY-NC-ND 4.0	https://creativecommons.org/licenses/by-nc-nd/4.0/	8f281b5482927f9e30f97a2dac4bfdb75054bb9fd470a7050cebb06a0451894b	t2	Table 2	Data extract from included studies	explicit_2x2	19	required_columns_not_found	0	0	0	0
PMC13067038	41969513	10.21037/tcr-2025-aw-2395	2026	Systematic evaluation and meta-analysis of the diagnostic accuracy of ultrasound contrast in predicting the efficacy of systemic therapy for advanced hepatocellular carcinoma	https://pmc.ncbi.nlm.nih.gov/articles/PMC13067038/	CC BY-NC-ND 4.0	https://creativecommons.org/licenses/by-nc-nd/4.0/	8f281b5482927f9e30f97a2dac4bfdb75054bb9fd470a7050cebb06a0451894b	t3	Table 3	Sensitivity analysis results	performance_summary	5	required_columns_not_found	0	0	0	0
PMC8273023	33979987	10.4046/trd.2021.0033	2021	Diagnostic Accuracy of the Quidel Sofia Rapid Influenza Fluorescent Immunoassay in Patients with Influenza-like Illness: A Systematic Review and Meta-analysis	https://pmc.ncbi.nlm.nih.gov/articles/PMC8273023/	CC BY-NC 4.0	https://creativecommons.org/licenses/by-nc/4.0/	998245e7ef203b73da135caa9115c298a350d7e442a6a33745b040352be14b66	t1-trd-2021-0033	Table 1	Characteristics of studies included in the meta-analysis	diagnostic_candidate	2	required_columns_not_found	0	0	0	0
PMC8273023	33979987	10.4046/trd.2021.0033	2021	Diagnostic Accuracy of the Quidel Sofia Rapid Influenza Fluorescent Immunoassay in Patients with Influenza-like Illness: A Systematic Review and Meta-analysis	https://pmc.ncbi.nlm.nih.gov/articles/PMC8273023/	CC BY-NC 4.0	https://creativecommons.org/licenses/by-nc/4.0/	998245e7ef203b73da135caa9115c298a350d7e442a6a33745b040352be14b66	t2-trd-2021-0033	Table 2	Subgroup analysis for the diagnostic performance of the Quidel Sofia rapid influenza fluorescent immunoassay	performance_summary	8	required_columns_not_found	0	0	0	0
PMC13460209	42583299	10.21037/jtd-2026-1070	2026	Diagnostic performance between computed tomography angiography and high-sensitivity troponin for acute coronary syndrome in the emergency department: a systematic review and meta-analysis	https://pmc.ncbi.nlm.nih.gov/articles/PMC13460209/	CC BY-NC-ND 4.0	https://creativecommons.org/licenses/by-nc-nd/4.0/	3be22c8dfa0d10a6f37b59d35168f6f2e8fff6abc8c4a0e7f12c30a6d888eaa9	t1	Table 1	Basic characteristics of the included literature	diagnostic_candidate	2	required_columns_not_found	0	0	0	0
PMC13460209	42583299	10.21037/jtd-2026-1070	2026	Diagnostic performance between computed tomography angiography and high-sensitivity troponin for acute coronary syndrome in the emergency department: a systematic review and meta-analysis	https://pmc.ncbi.nlm.nih.gov/articles/PMC13460209/	CC BY-NC-ND 4.0	https://creativecommons.org/licenses/by-nc-nd/4.0/	3be22c8dfa0d10a6f37b59d35168f6f2e8fff6abc8c4a0e7f12c30a6d888eaa9	t2	Table 2	The diagnostic value of CTA and hsTn for acute coronary syndrome in the emergency department	performance_summary	7	required_columns_not_found	0	0	0	0
PMC13460209	42583299	10.21037/jtd-2026-1070	2026	Diagnostic performance between computed tomography angiography and high-sensitivity troponin for acute coronary syndrome in the emergency department: a systematic review and meta-analysis	https://pmc.ncbi.nlm.nih.gov/articles/PMC13460209/	CC BY-NC-ND 4.0	https://creativecommons.org/licenses/by-nc-nd/4.0/	3be22c8dfa0d10a6f37b59d35168f6f2e8fff6abc8c4a0e7f12c30a6d888eaa9	t3	Table 3	Results for subgroup analysis	performance_summary	5	required_columns_not_found	0	0	0	0
PMC10553025	37800811	10.1097/MD.0000000000035284	2023	Comparing diagnostic accuracy of biomarkers for acute kidney injury after major surgery: A PRISMA systematic review and network meta-analysis	https://pmc.ncbi.nlm.nih.gov/articles/PMC10553025/	CC BY-NC 4.0	https://creativecommons.org/licenses/by-nc/4.0/	92173a9c779d9df6bcc624374e6c4aac71a0d51befcd5448d1dfdb2bf7499c5e	T1	Table 1	The baseline characteristics of included studies.	diagnostic_candidate	2	required_columns_not_found	0	0	0	0
PMC10553025	37800811	10.1097/MD.0000000000035284	2023	Comparing diagnostic accuracy of biomarkers for acute kidney injury after major surgery: A PRISMA systematic review and network meta-analysis	https://pmc.ncbi.nlm.nih.gov/articles/PMC10553025/	CC BY-NC 4.0	https://creativecommons.org/licenses/by-nc/4.0/	92173a9c779d9df6bcc624374e6c4aac71a0d51befcd5448d1dfdb2bf7499c5e	T2	Table 2	SUCRA values of 7 diagnostic methods.	performance_summary	7	required_columns_not_found	0	0	0	0
PMC10553025	37800811	10.1097/MD.0000000000035284	2023	Comparing diagnostic accuracy of biomarkers for acute kidney injury after major surgery: A PRISMA systematic review and network meta-analysis	https://pmc.ncbi.nlm.nih.gov/articles/PMC10553025/	CC BY-NC 4.0	https://creativecommons.org/licenses/by-nc/4.0/	92173a9c779d9df6bcc624374e6c4aac71a0d51befcd5448d1dfdb2bf7499c5e	T3	Table 3	Subgroup analysis based on whether the UOC standard is used.	performance_summary	5	required_columns_not_found	0	0	0	0
PMC10553025	37800811	10.1097/MD.0000000000035284	2023	Comparing diagnostic accuracy of biomarkers for acute kidney injury after major surgery: A PRISMA systematic review and network meta-analysis	https://pmc.ncbi.nlm.nih.gov/articles/PMC10553025/	CC BY-NC 4.0	https://creativecommons.org/licenses/by-nc/4.0/	92173a9c779d9df6bcc624374e6c4aac71a0d51befcd5448d1dfdb2bf7499c5e	T4	Table 4	Subgroup analysis based on surgery type.	performance_summary	5	required_columns_not_found	0	0	0	0
PMC10553025	37800811	10.1097/MD.0000000000035284	2023	Comparing diagnostic accuracy of biomarkers for acute kidney injury after major surgery: A PRISMA systematic review and network meta-analysis	https://pmc.ncbi.nlm.nih.gov/articles/PMC10553025/	CC BY-NC 4.0	https://creativecommons.org/licenses/by-nc/4.0/	92173a9c779d9df6bcc624374e6c4aac71a0d51befcd5448d1dfdb2bf7499c5e	T5	Table 5	Subgroup analysis based on study design.	performance_summary	5	required_columns_not_found	0	0	0	0
PMC10706337	38066768	10.3390/diagnostics13233527	2023	Diagnostic Accuracy of Liver and Spleen Stiffness in Magnetic Resonance Elastography for the Detection of Gastroesophageal Varices: A Systematic Review and Meta-Analysis	https://pmc.ncbi.nlm.nih.gov/articles/PMC10706337/	CC BY 4.0	https://creativecommons.org/licenses/by/4.0/	c276354dc196f868b97e22d4abb4a15ab51a7d7fb6782b89d6c8d890681cd8e7	diagnostics-13-03527-t001	Table 1	Study characteristics.	explicit_2x2	14	parsed	9	1	1	1
PMC11964972	39058366	10.3802/jgo.2025.36.e26	2025	The role of radiomics for predicting of lymph-vascular space invasion in cervical cancer patients based on artificial intelligence: a systematic review and meta-analysis	https://pmc.ncbi.nlm.nih.gov/articles/PMC11964972/	CC BY-NC 4.0	https://creativecommons.org/licenses/by-nc/4.0/	48e37f045304db6904b24db2e9f7d49b9898dc362d515432ff00ae3974b39e45	T1	Table 1	The synopsis characteristics of included investigators	diagnostic_candidate	1	required_columns_not_found	0	0	0	0
PMC11964972	39058366	10.3802/jgo.2025.36.e26	2025	The role of radiomics for predicting of lymph-vascular space invasion in cervical cancer patients based on artificial intelligence: a systematic review and meta-analysis	https://pmc.ncbi.nlm.nih.gov/articles/PMC11964972/	CC BY-NC 4.0	https://creativecommons.org/licenses/by-nc/4.0/	48e37f045304db6904b24db2e9f7d49b9898dc362d515432ff00ae3974b39e45	T2	Table 2	Radiomic quality scores for all included studies	diagnostic_candidate	2	required_columns_not_found	0	0	0	0
PMC9164472	35658911	10.1186/s13023-022-02347-0	2022	Diagnostic value of congenital pulmonary airway malformation volume ratio for fetal hydrops due to congenital lung malformations: a systematic review and meta-analysis	https://pmc.ncbi.nlm.nih.gov/articles/PMC9164472/	CC BY 4.0	https://creativecommons.org/licenses/by/4.0/	0d4e8a01b68132da9c13e6fd95399d8ed016e816d23e01ead00b5e2a4fbc1e0b	Tab1	Table 1	Basic characteristics of the 12 included literatures	explicit_2x2	12	parsed	12	1	1	1
PMC7686821	33237494	10.1007/s11739-020-02556-0	2020	The diagnostic accuracy of digital, infrared and mercury-in-glass thermometers in measuring body temperature: a systematic review and network meta-analysis	https://pmc.ncbi.nlm.nih.gov/articles/PMC7686821/	CC BY 4.0	https://creativecommons.org/licenses/by/4.0/	d254355b9e556b62bcd99fbb80962102959b8e6c446e36471e42f481bba380c5	Tab1	Table 1	Characteristics of the individual included studies	diagnostic_candidate	2	required_columns_not_found	0	0	0	0
PMC7686821	33237494	10.1007/s11739-020-02556-0	2020	The diagnostic accuracy of digital, infrared and mercury-in-glass thermometers in measuring body temperature: a systematic review and network meta-analysis	https://pmc.ncbi.nlm.nih.gov/articles/PMC7686821/	CC BY 4.0	https://creativecommons.org/licenses/by/4.0/	d254355b9e556b62bcd99fbb80962102959b8e6c446e36471e42f481bba380c5	Tab2	Table 2	Summary of findings tables	explicit_2x2	14	required_columns_not_found	0	0	0	0
PMC13465390	42587623	10.3390/diagnostics16152387	2026	Real-World Evaluation of the Sysmex XN-9100 WDF–WPC Workflow: Diagnostic Performance, False-Negative Burden, and Potential Optimization of Smear Review Workload	https://pmc.ncbi.nlm.nih.gov/articles/PMC13465390/	CC BY 4.0	https://creativecommons.org/licenses/by/4.0/	86a79e0bbb443dc4aabbe244d8443e4e49e08c7101e57e73d7c0fa6092432ac0	diagnostics-16-02387-t001	Table 1	Cross-tabulation between WDF-B/AL flag results and morphological classification. Morphological examination of peripheral blood smears was used as the reference standard for the identification of blasts and atypical lymphocytes.	diagnostic_candidate	2	required_columns_not_found	0	0	0	0
PMC13465390	42587623	10.3390/diagnostics16152387	2026	Real-World Evaluation of the Sysmex XN-9100 WDF–WPC Workflow: Diagnostic Performance, False-Negative Burden, and Potential Optimization of Smear Review Workload	https://pmc.ncbi.nlm.nih.gov/articles/PMC13465390/	CC BY 4.0	https://creativecommons.org/licenses/by/4.0/	86a79e0bbb443dc4aabbe244d8443e4e49e08c7101e57e73d7c0fa6092432ac0	diagnostics-16-02387-t002	Table 2	Contingency table comparing the WDF-B/AL flag with morphological examination of peripheral blood smears (reference standard) for the detection of blasts and atypical lymphocytes.	explicit_2x2	16	required_columns_not_found	0	0	0	0
PMC13465390	42587623	10.3390/diagnostics16152387	2026	Real-World Evaluation of the Sysmex XN-9100 WDF–WPC Workflow: Diagnostic Performance, False-Negative Burden, and Potential Optimization of Smear Review Workload	https://pmc.ncbi.nlm.nih.gov/articles/PMC13465390/	CC BY 4.0	https://creativecommons.org/licenses/by/4.0/	86a79e0bbb443dc4aabbe244d8443e4e49e08c7101e57e73d7c0fa6092432ac0	diagnostics-16-02387-t003	Table 3	Diagnostic performance of the WDF-B/AL flag for the detection of blasts and abnormal lymphocytes using morphological examination as the reference standard.	cross_classification	11	required_columns_not_found	0	0	0	0
PMC13465390	42587623	10.3390/diagnostics16152387	2026	Real-World Evaluation of the Sysmex XN-9100 WDF–WPC Workflow: Diagnostic Performance, False-Negative Burden, and Potential Optimization of Smear Review Workload	https://pmc.ncbi.nlm.nih.gov/articles/PMC13465390/	CC BY 4.0	https://creativecommons.org/licenses/by/4.0/	86a79e0bbb443dc4aabbe244d8443e4e49e08c7101e57e73d7c0fa6092432ac0	diagnostics-16-02387-t004	Table 4	Cross-tabulation between WPC flag categories and morphological findings among WDF-positive samples.	cross_classification	6	required_columns_not_found	0	0	0	0
PMC13465390	42587623	10.3390/diagnostics16152387	2026	Real-World Evaluation of the Sysmex XN-9100 WDF–WPC Workflow: Diagnostic Performance, False-Negative Burden, and Potential Optimization of Smear Review Workload	https://pmc.ncbi.nlm.nih.gov/articles/PMC13465390/	CC BY 4.0	https://creativecommons.org/licenses/by/4.0/	86a79e0bbb443dc4aabbe244d8443e4e49e08c7101e57e73d7c0fa6092432ac0	diagnostics-16-02387-t005	Table 5	Diagnostic performance of the WPC-B flag for the detection of blast cells using morphological examination as the reference standard.	explicit_2x2	16	required_columns_not_found	0	0	0	0
PMC13465390	42587623	10.3390/diagnostics16152387	2026	Real-World Evaluation of the Sysmex XN-9100 WDF–WPC Workflow: Diagnostic Performance, False-Negative Burden, and Potential Optimization of Smear Review Workload	https://pmc.ncbi.nlm.nih.gov/articles/PMC13465390/	CC BY 4.0	https://creativecommons.org/licenses/by/4.0/	86a79e0bbb443dc4aabbe244d8443e4e49e08c7101e57e73d7c0fa6092432ac0	diagnostics-16-02387-t006	Table 6	Contingency table for the WPC-AL flag in the detection of morphologically confirmed atypical lymphocytes.	explicit_2x2	16	required_columns_not_found	0	0	0	0
PMC13465390	42587623	10.3390/diagnostics16152387	2026	Real-World Evaluation of the Sysmex XN-9100 WDF–WPC Workflow: Diagnostic Performance, False-Negative Burden, and Potential Optimization of Smear Review Workload	https://pmc.ncbi.nlm.nih.gov/articles/PMC13465390/	CC BY 4.0	https://creativecommons.org/licenses/by/4.0/	86a79e0bbb443dc4aabbe244d8443e4e49e08c7101e57e73d7c0fa6092432ac0	diagnostics-16-02387-t007	Table 7	Diagnostic performance of the WPC-B and WPC-AL flags for the detection of blasts and abnormal lymphocytes, respectively.	cross_classification	11	required_columns_not_found	0	0	0	0
PMC13465390	42587623	10.3390/diagnostics16152387	2026	Real-World Evaluation of the Sysmex XN-9100 WDF–WPC Workflow: Diagnostic Performance, False-Negative Burden, and Potential Optimization of Smear Review Workload	https://pmc.ncbi.nlm.nih.gov/articles/PMC13465390/	CC BY 4.0	https://creativecommons.org/licenses/by/4.0/	86a79e0bbb443dc4aabbe244d8443e4e49e08c7101e57e73d7c0fa6092432ac0	diagnostics-16-02387-t008	Table 8	Diagnostic performance matrix of the aggregated WPC channel (WPC-B OR WPC-AL) for the detection of blasts and abnormal lymphocytes.	explicit_2x2	16	required_columns_not_found	0	0	0	0
PMC13465390	42587623	10.3390/diagnostics16152387	2026	Real-World Evaluation of the Sysmex XN-9100 WDF–WPC Workflow: Diagnostic Performance, False-Negative Burden, and Potential Optimization of Smear Review Workload	https://pmc.ncbi.nlm.nih.gov/articles/PMC13465390/	CC BY 4.0	https://creativecommons.org/licenses/by/4.0/	86a79e0bbb443dc4aabbe244d8443e4e49e08c7101e57e73d7c0fa6092432ac0	diagnostics-16-02387-t009	Table 9	Diagnostic performance of the aggregated WPC channel (WPC-B OR WPC-AL) for the detection of blasts and abnormal lymphocytes.	cross_classification	11	required_columns_not_found	0	0	0	0
PMC8444381	34560340	10.1016/j.jcv.2021.104985	2021	Comparing the diagnostic accuracy of rapid antigen detection tests to real time polymerase chain reaction in the diagnosis of SARS-CoV-2 infection: A systematic review and meta-analysis	https://pmc.ncbi.nlm.nih.gov/articles/PMC8444381/	Since January 2020 Elsevier has created a COVID-19 resource centre with free information in English and Mandarin on the novel coronavirus COVID-19. The COVID-19 resource centre is hosted on Elsevier Connect, the company's public news and information website. Elsevier hereby grants permission to make all its COVID-19-related research that is available on the COVID-19 resource centre - including this research content - immediately available in PubMed Central and other publicly funded repositories,	https://pmc.ncbi.nlm.nih.gov/tools/openftlist/	ba22e7b178d3435a24723ecd19b0eb11780ce3a52ff87e9599722c32823ab8aa	tbl0001	Table 1	Characteristics of the studies included in the meta-analysis.	diagnostic_candidate	3	required_columns_not_found	0	0	0	0
PMC8444381	34560340	10.1016/j.jcv.2021.104985	2021	Comparing the diagnostic accuracy of rapid antigen detection tests to real time polymerase chain reaction in the diagnosis of SARS-CoV-2 infection: A systematic review and meta-analysis	https://pmc.ncbi.nlm.nih.gov/articles/PMC8444381/	Since January 2020 Elsevier has created a COVID-19 resource centre with free information in English and Mandarin on the novel coronavirus COVID-19. The COVID-19 resource centre is hosted on Elsevier Connect, the company's public news and information website. Elsevier hereby grants permission to make all its COVID-19-related research that is available on the COVID-19 resource centre - including this research content - immediately available in PubMed Central and other publicly funded repositories,	https://pmc.ncbi.nlm.nih.gov/tools/openftlist/	ba22e7b178d3435a24723ecd19b0eb11780ce3a52ff87e9599722c32823ab8aa	tbl0002	Table 2	Subgroup analysis for the pooled sensitivity of rapid antigen tests according to study design.	diagnostic_candidate	2	required_columns_not_found	0	0	0	0
PMC13393513	42495671	10.1002/ags3.70218	2026	Diagnostic Accuracy of Size‐Based Preoperative CT Assessment for Predicting Lymph Node Metastasis in Colon Cancer: A Systematic Review and Meta‐Analysis	https://pmc.ncbi.nlm.nih.gov/articles/PMC13393513/	CC BY-NC 4.0	https://creativecommons.org/licenses/by-nc/4.0/	4b4f3cca708420fc5ab22a5f3360b1764af82d39b016823a5bfd7c19d3119777	ags370218-tbl-0001	TABLE 1	Characteristics of studies included in the systematic review.	diagnostic_candidate	2	required_columns_not_found	0	0	0	0
PMC13393513	42495671	10.1002/ags3.70218	2026	Diagnostic Accuracy of Size‐Based Preoperative CT Assessment for Predicting Lymph Node Metastasis in Colon Cancer: A Systematic Review and Meta‐Analysis	https://pmc.ncbi.nlm.nih.gov/articles/PMC13393513/	CC BY-NC 4.0	https://creativecommons.org/licenses/by-nc/4.0/	4b4f3cca708420fc5ab22a5f3360b1764af82d39b016823a5bfd7c19d3119777	ags370218-tbl-0002	TABLE 2	Methodological quality and applicability assessment using the QUADAS‐2 tool.	diagnostic_candidate	2	required_columns_not_found	0	0	0	0
PMC13393513	42495671	10.1002/ags3.70218	2026	Diagnostic Accuracy of Size‐Based Preoperative CT Assessment for Predicting Lymph Node Metastasis in Colon Cancer: A Systematic Review and Meta‐Analysis	https://pmc.ncbi.nlm.nih.gov/articles/PMC13393513/	CC BY-NC 4.0	https://creativecommons.org/licenses/by-nc/4.0/	4b4f3cca708420fc5ab22a5f3360b1764af82d39b016823a5bfd7c19d3119777	ags370218-tbl-0003	TABLE 3	Summary of study characteristics and diagnostic outcomes for all included reports.	explicit_2x2	19	parsed	29	1	1	1
PMC11589522	38767277	10.4274/dir.2024.242723	2024	Computed tomography for the diagnosis of gastroesophageal varices and risk assessment in patients with cirrhosis: a systematic review and meta-analysis	https://pmc.ncbi.nlm.nih.gov/articles/PMC11589522/	CC BY-NC 4.0	https://creativecommons.org/licenses/by-nc/4.0/	b5ef3ffd97825511edf8dfa6da112acc4debed36872f5c5e0abdc4541fd0b086	supplementary-table-1	Supplementary Table 1. Characteristics of CT to predict high-risk varices		explicit_2x2	14	required_columns_not_found	0	0	0	0
PMC11589522	38767277	10.4274/dir.2024.242723	2024	Computed tomography for the diagnosis of gastroesophageal varices and risk assessment in patients with cirrhosis: a systematic review and meta-analysis	https://pmc.ncbi.nlm.nih.gov/articles/PMC11589522/	CC BY-NC 4.0	https://creativecommons.org/licenses/by-nc/4.0/	b5ef3ffd97825511edf8dfa6da112acc4debed36872f5c5e0abdc4541fd0b086	supplementary-table-2	Supplementary Table 2. Subgroup results of meta-analyses regarding any sized EVs based on number of patients		performance_summary	6	required_columns_not_found	0	0	0	0
PMC11589522	38767277	10.4274/dir.2024.242723	2024	Computed tomography for the diagnosis of gastroesophageal varices and risk assessment in patients with cirrhosis: a systematic review and meta-analysis	https://pmc.ncbi.nlm.nih.gov/articles/PMC11589522/	CC BY-NC 4.0	https://creativecommons.org/licenses/by-nc/4.0/	b5ef3ffd97825511edf8dfa6da112acc4debed36872f5c5e0abdc4541fd0b086	table-1	Table 1. Characteristics of computed tomography for diagnosing gastroesophageal varices		explicit_2x2	14	required_columns_not_found	0	0	0	0
PMC11589522	38767277	10.4274/dir.2024.242723	2024	Computed tomography for the diagnosis of gastroesophageal varices and risk assessment in patients with cirrhosis: a systematic review and meta-analysis	https://pmc.ncbi.nlm.nih.gov/articles/PMC11589522/	CC BY-NC 4.0	https://creativecommons.org/licenses/by-nc/4.0/	b5ef3ffd97825511edf8dfa6da112acc4debed36872f5c5e0abdc4541fd0b086	table-2	Table 2. Overall diagnostic accuracy of studies researching gastroesophageal varices		performance_summary	8	required_columns_not_found	0	0	0	0
PMC11589522	38767277	10.4274/dir.2024.242723	2024	Computed tomography for the diagnosis of gastroesophageal varices and risk assessment in patients with cirrhosis: a systematic review and meta-analysis	https://pmc.ncbi.nlm.nih.gov/articles/PMC11589522/	CC BY-NC 4.0	https://creativecommons.org/licenses/by-nc/4.0/	b5ef3ffd97825511edf8dfa6da112acc4debed36872f5c5e0abdc4541fd0b086	table-3	Table 3. Subgroup results of meta-analyses regarding any sized gastroesophageal varices based on number of patients		performance_summary	8	required_columns_not_found	0	0	0	0
PMC11589522	38767277	10.4274/dir.2024.242723	2024	Computed tomography for the diagnosis of gastroesophageal varices and risk assessment in patients with cirrhosis: a systematic review and meta-analysis	https://pmc.ncbi.nlm.nih.gov/articles/PMC11589522/	CC BY-NC 4.0	https://creativecommons.org/licenses/by-nc/4.0/	b5ef3ffd97825511edf8dfa6da112acc4debed36872f5c5e0abdc4541fd0b086	table-4	Table 4. Subgroup results of meta-analyses regarding high-risk esophageal varices based on number of patients		performance_summary	8	required_columns_not_found	0	0	0	0
PMC13282517	42326062	10.1016/j.ynirp.2026.100354	2026	AI-Powered MRI Radiomics and Deep Learning for Preoperative Prediction of Cavernous Sinus Invasion in Pituitary Adenomas: A Clinically Oriented Review of Current Evidence	https://pmc.ncbi.nlm.nih.gov/articles/PMC13282517/	CC BY 4.0	https://creativecommons.org/licenses/by/4.0/	46451165c5b33a5b4251eb9ee8bf01373c26962e5a09cf70795e869843f5a41b	tbl1	Table 1	Quality Assessment of Included Studies Using a Hybrid Approach (NOS, QUADAS-2, TRIPOD, ROBINS-I). This table summarizes the quality assessment of 17 studies, utilizing NOS for cohort quality, QUADAS-2 for diagnostic accuracy, TRIPOD for ML model transparency and data quality, and ROBINS-I for overall risk of bias. Overall scores (out of 10, rounded to one decimal place) are calculated as weighted averages: diagnostic studies (NOS 40%, TRIPOD 35%, QUADAS-2 25%); non-diagnostic studies (NOS 55%, TRIPOD 45%). Stricter criteria penalize methodological weaknesses, with comments highlighting key strengths and limitations.	diagnostic_candidate	4	required_columns_not_found	0	0	0	0
PMC13282517	42326062	10.1016/j.ynirp.2026.100354	2026	AI-Powered MRI Radiomics and Deep Learning for Preoperative Prediction of Cavernous Sinus Invasion in Pituitary Adenomas: A Clinically Oriented Review of Current Evidence	https://pmc.ncbi.nlm.nih.gov/articles/PMC13282517/	CC BY 4.0	https://creativecommons.org/licenses/by/4.0/	46451165c5b33a5b4251eb9ee8bf01373c26962e5a09cf70795e869843f5a41b	tbl2	Table 2	Summary of Sample Sizes and Subgroups. Overview of total sample sizes and subgroup classifications for the 17 studies included in the analysis of pituitary adenoma invasion into the cavernous sinus, sorted by total sample size in descending order to facilitate comparison of participant numbers and subgroup diversity.	diagnostic_candidate	2	required_columns_not_found	0	0	0	0
PMC13282517	42326062	10.1016/j.ynirp.2026.100354	2026	AI-Powered MRI Radiomics and Deep Learning for Preoperative Prediction of Cavernous Sinus Invasion in Pituitary Adenomas: A Clinically Oriented Review of Current Evidence	https://pmc.ncbi.nlm.nih.gov/articles/PMC13282517/	CC BY 4.0	https://creativecommons.org/licenses/by/4.0/	46451165c5b33a5b4251eb9ee8bf01373c26962e5a09cf70795e869843f5a41b	tbl3	Table 3	Mean Age of Participants Across Studies (Sorted by Mean Age) Summary of mean age (or median where reported) and SD of participants across 17 pituitary adenoma studies, sorted by mean age in ascending order. Notes indicate where medians are used due to non-normal distributions or specific cohort selections.	diagnostic_candidate	2	required_columns_not_found	0	0	0	0
PMC13282517	42326062	10.1016/j.ynirp.2026.100354	2026	AI-Powered MRI Radiomics and Deep Learning for Preoperative Prediction of Cavernous Sinus Invasion in Pituitary Adenomas: A Clinically Oriented Review of Current Evidence	https://pmc.ncbi.nlm.nih.gov/articles/PMC13282517/	CC BY 4.0	https://creativecommons.org/licenses/by/4.0/	46451165c5b33a5b4251eb9ee8bf01373c26962e5a09cf70795e869843f5a41b	tbl4	Table 4	Tumor Characteristics Across Studies. Summary of tumor characteristics across 17 pituitary adenoma studies, including adenoma size (microadenomas vs. macroadenomas), functioning adenoma types, and CSI prevalence with confirmation methods. Studies without explicit data for a category are noted as “Not reported."	diagnostic_candidate	1	required_columns_not_found	0	0	0	0
PMC13282517	42326062	10.1016/j.ynirp.2026.100354	2026	AI-Powered MRI Radiomics and Deep Learning for Preoperative Prediction of Cavernous Sinus Invasion in Pituitary Adenomas: A Clinically Oriented Review of Current Evidence	https://pmc.ncbi.nlm.nih.gov/articles/PMC13282517/	CC BY 4.0	https://creativecommons.org/licenses/by/4.0/	46451165c5b33a5b4251eb9ee8bf01373c26962e5a09cf70795e869843f5a41b	tbl5	Table 5	Distribution of Microadenomas and Macroadenomas by Gender Across Studies. Study ( Zoli et al., 2020 )provided explicit gender-specific adenoma size data, while studies ( Fang, et al. 2022 , 2024 ; Kim et al., 2021 ; Niu et al., 2019 ; Shu et al., 2022 ; Staartjes et al., 2018 ) lacked sufficient adenoma size information and were excluded. Study ( Zoli et al., 2020 ) also reported 23.8% MRI-undetectable adenomas, not included in microadenoma/macroadenoma calculations.	diagnostic_candidate	2	required_columns_not_found	0	0	0	0
PMC13282517	42326062	10.1016/j.ynirp.2026.100354	2026	AI-Powered MRI Radiomics and Deep Learning for Preoperative Prediction of Cavernous Sinus Invasion in Pituitary Adenomas: A Clinically Oriented Review of Current Evidence	https://pmc.ncbi.nlm.nih.gov/articles/PMC13282517/	CC BY 4.0	https://creativecommons.org/licenses/by/4.0/	46451165c5b33a5b4251eb9ee8bf01373c26962e5a09cf70795e869843f5a41b	tbl6	Table 6	Pathological Confirmation of Adenomas Across Studies. Summary of pathological confirmation rates and methods across 12 pituitary adenoma studies. Notes highlight limitations or additional details, such as reliance on clinical-radiologic consensus or exclusion criteria.	diagnostic_candidate	1	required_columns_not_found	0	0	0	0
PMC13282517	42326062	10.1016/j.ynirp.2026.100354	2026	AI-Powered MRI Radiomics and Deep Learning for Preoperative Prediction of Cavernous Sinus Invasion in Pituitary Adenomas: A Clinically Oriented Review of Current Evidence	https://pmc.ncbi.nlm.nih.gov/articles/PMC13282517/	CC BY 4.0	https://creativecommons.org/licenses/by/4.0/	46451165c5b33a5b4251eb9ee8bf01373c26962e5a09cf70795e869843f5a41b	tbl7	Table 7	Knosp Grade Distribution Across Studies. summary of Knosp grade distributions and CSI rates across seven pituitary adenoma studies. The Knosp Grade Distribution column is split into subcolumns for each grade (Grade 0, Grade 1, Grade 2, Grade 3A, Grade 3B, Grade 4, and grouped categories), and the CSI Rates per Grade column is similarly split into subcolumns for each grade. Includes additional metrics (e.g., accuracy, sensitivity, specificity) and notes.	performance_summary	7	required_columns_not_found	0	0	0	0
PMC13282517	42326062	10.1016/j.ynirp.2026.100354	2026	AI-Powered MRI Radiomics and Deep Learning for Preoperative Prediction of Cavernous Sinus Invasion in Pituitary Adenomas: A Clinically Oriented Review of Current Evidence	https://pmc.ncbi.nlm.nih.gov/articles/PMC13282517/	CC BY 4.0	https://creativecommons.org/licenses/by/4.0/	46451165c5b33a5b4251eb9ee8bf01373c26962e5a09cf70795e869843f5a41b	tbl8	Table 8	Imaging Modalities Across Studies. Comprehensive summary of imaging modalities across 15 pituitary adenoma studies, detailing imaging type, MRI sequence details, slice thickness, field of view, matrix size, and contrast use. All reported data from Initial Data, Supplementary Data, and Analysis columns are included.	diagnostic_candidate	1	required_columns_not_found	0	0	0	0
PMC13282517	42326062	10.1016/j.ynirp.2026.100354	2026	AI-Powered MRI Radiomics and Deep Learning for Preoperative Prediction of Cavernous Sinus Invasion in Pituitary Adenomas: A Clinically Oriented Review of Current Evidence	https://pmc.ncbi.nlm.nih.gov/articles/PMC13282517/	CC BY 4.0	https://creativecommons.org/licenses/by/4.0/	46451165c5b33a5b4251eb9ee8bf01373c26962e5a09cf70795e869843f5a41b	tbl9	Table 9	Training Dataset Sizes, Strategies, and Validation Types Across Studies. Summary of training dataset sizes, strategies (e.g., k-fold CV, train-test splits, augmentation), and validation types (internal, external, or not reported) across pituitary adenoma studies, highlighting the predominance of internal validation and the use of vendor-supplied datasets in DLR studies.	diagnostic_candidate	2	required_columns_not_found	0	0	0	0
PMC13282517	42326062	10.1016/j.ynirp.2026.100354	2026	AI-Powered MRI Radiomics and Deep Learning for Preoperative Prediction of Cavernous Sinus Invasion in Pituitary Adenomas: A Clinically Oriented Review of Current Evidence	https://pmc.ncbi.nlm.nih.gov/articles/PMC13282517/	CC BY 4.0	https://creativecommons.org/licenses/by/4.0/	46451165c5b33a5b4251eb9ee8bf01373c26962e5a09cf70795e869843f5a41b	tbl10	Table 10	Summary of input Data characteristics across pituitary Adenoma studies.	diagnostic_candidate	1	required_columns_not_found	0	0	0	0
PMC13282517	42326062	10.1016/j.ynirp.2026.100354	2026	AI-Powered MRI Radiomics and Deep Learning for Preoperative Prediction of Cavernous Sinus Invasion in Pituitary Adenomas: A Clinically Oriented Review of Current Evidence	https://pmc.ncbi.nlm.nih.gov/articles/PMC13282517/	CC BY 4.0	https://creativecommons.org/licenses/by/4.0/	46451165c5b33a5b4251eb9ee8bf01373c26962e5a09cf70795e869843f5a41b	tbl11	Table 11	Pooled and model-specific estimates from meta-analysis of diagnostic performance metrics for CSI detection (sorted by AUC-ROC).	performance_summary	7	required_columns_not_found	0	0	0	0
PMC9776978	36552979	10.3390/diagnostics12122972	2022	Flat Inferior Vena Cava on Computed Tomography for Predicting Shock and Mortality in Trauma: A Meta-Analysis	https://pmc.ncbi.nlm.nih.gov/articles/PMC9776978/	CC BY 4.0	https://creativecommons.org/licenses/by/4.0/	b9c95416468d8fd8e7a347683cd11e5905a96e2383a2f01554ad0a5772b664b6	diagnostics-12-02972-t001	Table 1	Main characteristics of the eligible studies.	diagnostic_candidate	2	required_columns_not_found	0	0	0	0
PMC9776978	36552979	10.3390/diagnostics12122972	2022	Flat Inferior Vena Cava on Computed Tomography for Predicting Shock and Mortality in Trauma: A Meta-Analysis	https://pmc.ncbi.nlm.nih.gov/articles/PMC9776978/	CC BY 4.0	https://creativecommons.org/licenses/by/4.0/	b9c95416468d8fd8e7a347683cd11e5905a96e2383a2f01554ad0a5772b664b6	diagnostics-12-02972-t002	Table 2	Subgroup and sensitivity analysis of diagnostic test accuracy of flat IVC.	performance_summary	7	required_columns_not_found	0	0	0	0
PMC10886914	38398142	10.3390/cancers16040751	2024	Comparison of Liquid-Based Preparations with Conventional Smears in Thyroid Fine-Needle Aspirates: A Systematic Review and Meta-Analysis	https://pmc.ncbi.nlm.nih.gov/articles/PMC10886914/	CC BY 4.0	https://creativecommons.org/licenses/by/4.0/	37753374afeb76b5ebe18bd3688bd0931eac5503726b7649179653603d06dcb3	cancers-16-00751-t001	Table 1	The characteristics of the included studies.	diagnostic_candidate	2	required_columns_not_found	0	0	0	0
PMC10886914	38398142	10.3390/cancers16040751	2024	Comparison of Liquid-Based Preparations with Conventional Smears in Thyroid Fine-Needle Aspirates: A Systematic Review and Meta-Analysis	https://pmc.ncbi.nlm.nih.gov/articles/PMC10886914/	CC BY 4.0	https://creativecommons.org/licenses/by/4.0/	37753374afeb76b5ebe18bd3688bd0931eac5503726b7649179653603d06dcb3	cancers-16-00751-t002	Table 2	Individual non-randomized controlled trial methodological quality.	diagnostic_candidate	1	required_columns_not_found	0	0	0	0
PMC7780717	33380476	10.1136/bmjopen-2020-038088	2020	Test characteristics of history, examination and investigations in the evaluation for septic arthritis in the child presenting with acute non-traumatic limp. A systematic review	https://pmc.ncbi.nlm.nih.gov/articles/PMC7780717/	CC BY-NC 4.0	https://creativecommons.org/licenses/by-nc/4.0/	186aa3568977b6063ea6bfcb4a049d4eda595e1a2bf8983a60ced9414a199cc7	T1	Table 1	Studies of the performance of clinical, laboratory and clinical findings in diagnosing septic arthritis	cross_classification	8	required_columns_not_found	0	0	0	0
PMC7780717	33380476	10.1136/bmjopen-2020-038088	2020	Test characteristics of history, examination and investigations in the evaluation for septic arthritis in the child presenting with acute non-traumatic limp. A systematic review	https://pmc.ncbi.nlm.nih.gov/articles/PMC7780717/	CC BY-NC 4.0	https://creativecommons.org/licenses/by-nc/4.0/	186aa3568977b6063ea6bfcb4a049d4eda595e1a2bf8983a60ced9414a199cc7	T2	Table 2	Sensitivities, specificities and likelihood ratios for findings on history and examination	performance_summary	5	required_columns_not_found	0	0	0	0
PMC7780717	33380476	10.1136/bmjopen-2020-038088	2020	Test characteristics of history, examination and investigations in the evaluation for septic arthritis in the child presenting with acute non-traumatic limp. A systematic review	https://pmc.ncbi.nlm.nih.gov/articles/PMC7780717/	CC BY-NC 4.0	https://creativecommons.org/licenses/by-nc/4.0/	186aa3568977b6063ea6bfcb4a049d4eda595e1a2bf8983a60ced9414a199cc7	T3	Table 3	Sensitivities, specificities and likelihood ratios for laboratory findings	performance_summary	5	required_columns_not_found	0	0	0	0
PMC7780717	33380476	10.1136/bmjopen-2020-038088	2020	Test characteristics of history, examination and investigations in the evaluation for septic arthritis in the child presenting with acute non-traumatic limp. A systematic review	https://pmc.ncbi.nlm.nih.gov/articles/PMC7780717/	CC BY-NC 4.0	https://creativecommons.org/licenses/by-nc/4.0/	186aa3568977b6063ea6bfcb4a049d4eda595e1a2bf8983a60ced9414a199cc7	T4	Table 4	Sensitivities, specificities and likelihood ratios for imaging findings	performance_summary	5	required_columns_not_found	0	0	0	0
PMC7780717	33380476	10.1136/bmjopen-2020-038088	2020	Test characteristics of history, examination and investigations in the evaluation for septic arthritis in the child presenting with acute non-traumatic limp. A systematic review	https://pmc.ncbi.nlm.nih.gov/articles/PMC7780717/	CC BY-NC 4.0	https://creativecommons.org/licenses/by-nc/4.0/	186aa3568977b6063ea6bfcb4a049d4eda595e1a2bf8983a60ced9414a199cc7	T5	Table 5	Sensitivities, specificities and likelihood ratios for clinical risk prediction tools	performance_summary	6	required_columns_not_found	0	0	0	0
PMC10142688	37109726	10.3390/medicina59040768	2023	Diagnostic Test Accuracy of Artificial Intelligence in Detecting Periapical Periodontitis on Two-Dimensional Radiographs: A Retrospective Study and Literature Review	https://pmc.ncbi.nlm.nih.gov/articles/PMC10142688/	CC BY 4.0	https://creativecommons.org/licenses/by/4.0/	0c76709a17f15e4517cc23acf59bdc1222467159b1b5f76ebeb187f84e5e7f68	medicina-59-00768-t001	Table 1	Studies testing the application of AI in detecting apical lesions on periapical radiographs.	performance_summary	8	required_columns_not_found	0	0	0	0
PMC10142688	37109726	10.3390/medicina59040768	2023	Diagnostic Test Accuracy of Artificial Intelligence in Detecting Periapical Periodontitis on Two-Dimensional Radiographs: A Retrospective Study and Literature Review	https://pmc.ncbi.nlm.nih.gov/articles/PMC10142688/	CC BY 4.0	https://creativecommons.org/licenses/by/4.0/	0c76709a17f15e4517cc23acf59bdc1222467159b1b5f76ebeb187f84e5e7f68	medicina-59-00768-t002	Table 2	Classification results by both methods.	explicit_2x2	13	required_columns_not_found	0	0	0	0
PMC7472705	32887568	10.1186/s12879-020-05368-x	2020	Evaluation of lateral flow immunochromatographic assay for diagnostic accuracy of c ryptococcosis	https://pmc.ncbi.nlm.nih.gov/articles/PMC7472705/	CC BY 4.0	http://creativecommons.org/licenses/by/4.0/	5c918ea99a1c4a73ec334ac31fc9fcc1fb11f30ccb61952043c5ce267210375d	Tab1	Table 1	Characteristics of the included studies ( n = 15)	diagnostic_candidate	2	required_columns_not_found	0	0	0	0
PMC9351841	35945782	10.1097/MD.0000000000029263	2022	Value of clinical tests in diagnosing anterior cruciate ligament injuries: A systematic review and meta-analysis	https://pmc.ncbi.nlm.nih.gov/articles/PMC9351841/	CC BY 4.0	https://creativecommons.org/licenses/by/4.0/	1e5b4b35b5e96af5c07af77c5e7ce5c478b23123cd09fa5c2e0782da2c16e9f2	T1	Table 1	Characteristics of included studies	diagnostic_candidate	2	required_columns_not_found	0	0	0	0
PMC10439656	37596698	10.1186/s13054-023-04610-7	2023	Performance of urinary C–C motif chemokine ligand 14 for the prediction of persistent acute kidney injury: a systematic review and meta-analysis	https://pmc.ncbi.nlm.nih.gov/articles/PMC10439656/	CC BY 4.0	https://creativecommons.org/licenses/by/4.0/	3e4de29118cc84be3cda356d28eca5ab4230bcfd94ba7e4255988e81e0e930b5	Tab1	Table 1	Characteristics of included studies	diagnostic_candidate	2	required_columns_not_found	0	0	0	0
PMC10439656	37596698	10.1186/s13054-023-04610-7	2023	Performance of urinary C–C motif chemokine ligand 14 for the prediction of persistent acute kidney injury: a systematic review and meta-analysis	https://pmc.ncbi.nlm.nih.gov/articles/PMC10439656/	CC BY 4.0	https://creativecommons.org/licenses/by/4.0/	3e4de29118cc84be3cda356d28eca5ab4230bcfd94ba7e4255988e81e0e930b5	Tab2	Table 2	Summary of patients’ characteristics of included studies	diagnostic_candidate	2	required_columns_not_found	0	0	0	0
PMC10439656	37596698	10.1186/s13054-023-04610-7	2023	Performance of urinary C–C motif chemokine ligand 14 for the prediction of persistent acute kidney injury: a systematic review and meta-analysis	https://pmc.ncbi.nlm.nih.gov/articles/PMC10439656/	CC BY 4.0	https://creativecommons.org/licenses/by/4.0/	3e4de29118cc84be3cda356d28eca5ab4230bcfd94ba7e4255988e81e0e930b5	Tab3	Table 3	Diagnostic test performance of CCL14 for persistent AKI	explicit_2x2	20	parsed	6	1	1	1
PMC8615365	34964773	10.1097/MD.0000000000027945	2021	The diagnostic value of interleukin 6 as a biomarker for gastric cancer	https://pmc.ncbi.nlm.nih.gov/articles/PMC8615365/	CC BY-NC 4.0	https://creativecommons.org/licenses/by-nc/4.0/	995c755fecedd528d37ccc6d46bfa11666649897e694f66bc308a02813036651	T1	Table 1	Characteristics of the enrolled studies.	explicit_2x2	15	parsed	4	1	0	0
PMC10371063	36421016	10.1097/BPB.0000000000001041	2023	Meta-analysis of serum procalcitonin diagnostic test accuracy for osteomyelitis and septic arthritis in children	https://pmc.ncbi.nlm.nih.gov/articles/PMC10371063/	CC BY-NC-ND 4.0	https://creativecommons.org/licenses/by-nc-nd/4.0/	3f7fa39cdec6930b91bee4ecd78b2c85da0b3ae9bc51334c6b49b1ddbfd8f069	T1	Table 1	The basic characteristics of including studies	diagnostic_candidate	2	required_columns_not_found	0	0	0	0
PMC10371063	36421016	10.1097/BPB.0000000000001041	2023	Meta-analysis of serum procalcitonin diagnostic test accuracy for osteomyelitis and septic arthritis in children	https://pmc.ncbi.nlm.nih.gov/articles/PMC10371063/	CC BY-NC-ND 4.0	https://creativecommons.org/licenses/by-nc-nd/4.0/	3f7fa39cdec6930b91bee4ecd78b2c85da0b3ae9bc51334c6b49b1ddbfd8f069	T2	Table 2	Stratification analysis based on different population	performance_summary	7	required_columns_not_found	0	0	0	0
PMC10371063	36421016	10.1097/BPB.0000000000001041	2023	Meta-analysis of serum procalcitonin diagnostic test accuracy for osteomyelitis and septic arthritis in children	https://pmc.ncbi.nlm.nih.gov/articles/PMC10371063/	CC BY-NC-ND 4.0	https://creativecommons.org/licenses/by-nc-nd/4.0/	3f7fa39cdec6930b91bee4ecd78b2c85da0b3ae9bc51334c6b49b1ddbfd8f069	T3	Table 3	Stratification analysis based on different diagnostic cutoff of procalcitonin	performance_summary	7	required_columns_not_found	0	0	0	0
PMC12280278	40697969	10.1093/ckj/sfaf187	2025	The diagnostic accuracy of ultrasound and genomic tests for the diagnosis of autosomal-dominant polycystic kidney disease: a systematic mapping review	https://pmc.ncbi.nlm.nih.gov/articles/PMC12280278/	CC BY 4.0	https://creativecommons.org/licenses/by/4.0/	a89e3152f4b8dcc1801163dd0b3dd3378820618bb78f99462b548ea684153f60	tbl1	Table 1:	The selection criteria for the review.	explicit_2x2	20	required_columns_not_found	0	0	0	0
PMC12280278	40697969	10.1093/ckj/sfaf187	2025	The diagnostic accuracy of ultrasound and genomic tests for the diagnosis of autosomal-dominant polycystic kidney disease: a systematic mapping review	https://pmc.ncbi.nlm.nih.gov/articles/PMC12280278/	CC BY 4.0	https://creativecommons.org/licenses/by/4.0/	a89e3152f4b8dcc1801163dd0b3dd3378820618bb78f99462b548ea684153f60	tbl2	Table 2:	Sequencing technology component definitions [ 81 , 82 ].	diagnostic_candidate	0	required_columns_not_found	0	0	0	0
PMC12280278	40697969	10.1093/ckj/sfaf187	2025	The diagnostic accuracy of ultrasound and genomic tests for the diagnosis of autosomal-dominant polycystic kidney disease: a systematic mapping review	https://pmc.ncbi.nlm.nih.gov/articles/PMC12280278/	CC BY 4.0	https://creativecommons.org/licenses/by/4.0/	a89e3152f4b8dcc1801163dd0b3dd3378820618bb78f99462b548ea684153f60	tbl3	Table 3:	Characteristics of studies included in the review.	diagnostic_candidate	2	required_columns_not_found	0	0	0	0
PMC12280278	40697969	10.1093/ckj/sfaf187	2025	The diagnostic accuracy of ultrasound and genomic tests for the diagnosis of autosomal-dominant polycystic kidney disease: a systematic mapping review	https://pmc.ncbi.nlm.nih.gov/articles/PMC12280278/	CC BY 4.0	https://creativecommons.org/licenses/by/4.0/	a89e3152f4b8dcc1801163dd0b3dd3378820618bb78f99462b548ea684153f60	tbl4	Table 4:	Characteristics of studies reporting test accuracy of ultrasound.	diagnostic_candidate	4	required_columns_not_found	0	0	0	0
PMC7385618	32775382	10.12998/wjcc.v8.i14.3006	2020	Diagnostic value of liquid-based cytology and smear cytology in pancreatic endoscopic ultrasound-guided fine needle aspiration: A meta-analysis	https://pmc.ncbi.nlm.nih.gov/articles/PMC7385618/	CC BY-NC 4.0	http://creativecommons.org/licenses/by-nc/4.0/	03205f5117d68ced43f9984911a4b224ed0ea0d8640e1ffe5a76660f42a329fd	T1	Table 1	General characteristics of included studies	diagnostic_candidate	4	required_columns_not_found	0	0	0	0
PMC7385618	32775382	10.12998/wjcc.v8.i14.3006	2020	Diagnostic value of liquid-based cytology and smear cytology in pancreatic endoscopic ultrasound-guided fine needle aspiration: A meta-analysis	https://pmc.ncbi.nlm.nih.gov/articles/PMC7385618/	CC BY-NC 4.0	http://creativecommons.org/licenses/by-nc/4.0/	03205f5117d68ced43f9984911a4b224ed0ea0d8640e1ffe5a76660f42a329fd	T2	Table 2	Summary of results of liquid-based cytology, smear cytology, and the combination test in included studies	explicit_2x2	17	required_columns_not_found	0	0	0	0
PMC7385618	32775382	10.12998/wjcc.v8.i14.3006	2020	Diagnostic value of liquid-based cytology and smear cytology in pancreatic endoscopic ultrasound-guided fine needle aspiration: A meta-analysis	https://pmc.ncbi.nlm.nih.gov/articles/PMC7385618/	CC BY-NC 4.0	http://creativecommons.org/licenses/by-nc/4.0/	03205f5117d68ced43f9984911a4b224ed0ea0d8640e1ffe5a76660f42a329fd	T3	Table 3	Difference in sample inadequacy between liquid-based cytology and smear cytology	diagnostic_candidate	2	required_columns_not_found	0	0	0	0
PMC7385618	32775382	10.12998/wjcc.v8.i14.3006	2020	Diagnostic value of liquid-based cytology and smear cytology in pancreatic endoscopic ultrasound-guided fine needle aspiration: A meta-analysis	https://pmc.ncbi.nlm.nih.gov/articles/PMC7385618/	CC BY-NC 4.0	http://creativecommons.org/licenses/by-nc/4.0/	03205f5117d68ced43f9984911a4b224ed0ea0d8640e1ffe5a76660f42a329fd	T4	Table 4	Influence of each study on outcome of meta-analysis	diagnostic_candidate	1	required_columns_not_found	0	0	0	0
PMC11575121	39528275	10.1523/ENEURO.0302-24.2024	2024	A Systematic Review and Meta-Analysis Assessing the Accuracy of Blood Biomarkers for the Diagnosis of Ischemic Stroke in Adult and Elderly Populations	https://pmc.ncbi.nlm.nih.gov/articles/PMC11575121/	CC BY 4.0	https://creativecommons.org/licenses/by/4.0/	fd7fe9dee593bf7b3b0bcb6ea51a626c43088a8c76c9068374792e7d77db4814	T1	Table 1.	Inclusion and exclusion criteria	diagnostic_candidate	15	required_columns_not_found	0	0	0	0
PMC11575121	39528275	10.1523/ENEURO.0302-24.2024	2024	A Systematic Review and Meta-Analysis Assessing the Accuracy of Blood Biomarkers for the Diagnosis of Ischemic Stroke in Adult and Elderly Populations	https://pmc.ncbi.nlm.nih.gov/articles/PMC11575121/	CC BY 4.0	https://creativecommons.org/licenses/by/4.0/	fd7fe9dee593bf7b3b0bcb6ea51a626c43088a8c76c9068374792e7d77db4814	T2	Table 2.	The summary data	explicit_2x2	20	required_columns_not_found	0	0	0	0
PMC11575121	39528275	10.1523/ENEURO.0302-24.2024	2024	A Systematic Review and Meta-Analysis Assessing the Accuracy of Blood Biomarkers for the Diagnosis of Ischemic Stroke in Adult and Elderly Populations	https://pmc.ncbi.nlm.nih.gov/articles/PMC11575121/	CC BY 4.0	https://creativecommons.org/licenses/by/4.0/	fd7fe9dee593bf7b3b0bcb6ea51a626c43088a8c76c9068374792e7d77db4814	T3	Table 3.	Summarized results of the meta-analysis	performance_summary	8	required_columns_not_found	0	0	0	0
PMC11575121	39528275	10.1523/ENEURO.0302-24.2024	2024	A Systematic Review and Meta-Analysis Assessing the Accuracy of Blood Biomarkers for the Diagnosis of Ischemic Stroke in Adult and Elderly Populations	https://pmc.ncbi.nlm.nih.gov/articles/PMC11575121/	CC BY 4.0	https://creativecommons.org/licenses/by/4.0/	fd7fe9dee593bf7b3b0bcb6ea51a626c43088a8c76c9068374792e7d77db4814	T4	Table 4.	The characteristics of the included studies	diagnostic_candidate	2	required_columns_not_found	0	0	0	0
PMC11392968	38581572	10.1007/s00405-024-08603-2	2024	Diagnostic accuracy of intrathecal fluorescein versus other radiological modalities in evaluating non-congenital skull base defects: a systematic review and meta-analysis	https://pmc.ncbi.nlm.nih.gov/articles/PMC11392968/	CC BY 4.0	https://creativecommons.org/licenses/by/4.0/	f4b0bbc15fffa6de96387143b7133e1dd0c774781d05f96687915d23bbdba143	Tab1	Table 1	Baseline characteristics of included articles	diagnostic_candidate	2	required_columns_not_found	0	0	0	0
PMC11392968	38581572	10.1007/s00405-024-08603-2	2024	Diagnostic accuracy of intrathecal fluorescein versus other radiological modalities in evaluating non-congenital skull base defects: a systematic review and meta-analysis	https://pmc.ncbi.nlm.nih.gov/articles/PMC11392968/	CC BY 4.0	https://creativecommons.org/licenses/by/4.0/	f4b0bbc15fffa6de96387143b7133e1dd0c774781d05f96687915d23bbdba143	Tab2	Table 2	The Effect of ITF-Related Factors on the Intraoperative Outcomes and Recurrence	explicit_2x2	20	required_columns_not_found	0	0	0	0
PMC11392968	38581572	10.1007/s00405-024-08603-2	2024	Diagnostic accuracy of intrathecal fluorescein versus other radiological modalities in evaluating non-congenital skull base defects: a systematic review and meta-analysis	https://pmc.ncbi.nlm.nih.gov/articles/PMC11392968/	CC BY 4.0	https://creativecommons.org/licenses/by/4.0/	f4b0bbc15fffa6de96387143b7133e1dd0c774781d05f96687915d23bbdba143	Tab3	Table 3	Potential patient- and fluorescein-related contributing factors to the development ITF complications	diagnostic_candidate	2	required_columns_not_found	0	0	0	0
PMC11392968	38581572	10.1007/s00405-024-08603-2	2024	Diagnostic accuracy of intrathecal fluorescein versus other radiological modalities in evaluating non-congenital skull base defects: a systematic review and meta-analysis	https://pmc.ncbi.nlm.nih.gov/articles/PMC11392968/	CC BY 4.0	https://creativecommons.org/licenses/by/4.0/	f4b0bbc15fffa6de96387143b7133e1dd0c774781d05f96687915d23bbdba143	Tab4	Table 4	Comparison between the detection rates of ITF and alternative tests utilized in studies’ cohorts	diagnostic_candidate	3	required_columns_not_found	0	0	0	0
PMC12336027	40792072	10.3389/fgene.2025.1574586	2025	Circulating miRNAs as liquid biopsy biomarkers for diagnosis in patients with colorectal cancer: a systematic review and meta-analysis	https://pmc.ncbi.nlm.nih.gov/articles/PMC12336027/	CC BY 4.0	https://creativecommons.org/licenses/by/4.0/	47a0395117d029fafadd27f037a69e1e721f7390d39190fd0f4598595628b9f4	T1	TABLE 1	Characteristics of the studies included in the meta-analysis.	explicit_2x2	14	required_columns_not_found	0	0	0	0
PMC12854400	41610279	10.2196/77965	2026	Prospective Diagnostic Accuracy and Technical Feasibility of Artificial Intelligence-Assisted Rib Fracture Detection on Chest Radiographs: Observational Study	https://pmc.ncbi.nlm.nih.gov/articles/PMC12854400/	CC BY 4.0	https://creativecommons.org/licenses/by/4.0/	8c9e56558fdd5a93810b95310e9766c007c5c1d5430a6e318186d223ff2d60d9	T1	Table 1.	Dataset composition and performance of the artificial intelligence (AI) model using retrospective emergency department chest radiographs, including case-level detection and object-level localization (intersection-over-union [IoU]≥0.50).	diagnostic_candidate	4	required_columns_not_found	0	0	0	0
PMC12854400	41610279	10.2196/77965	2026	Prospective Diagnostic Accuracy and Technical Feasibility of Artificial Intelligence-Assisted Rib Fracture Detection on Chest Radiographs: Observational Study	https://pmc.ncbi.nlm.nih.gov/articles/PMC12854400/	CC BY 4.0	https://creativecommons.org/licenses/by/4.0/	8c9e56558fdd5a93810b95310e9766c007c5c1d5430a6e318186d223ff2d60d9	T2	Table 2.	Confusion matrix comparing natural language processing (NLP)–extracted radiology report labels with manual expert review in a randomly selected subset of 200 emergency department chest radiographs, used to assess labeling accuracy in the retrospective dataset.	diagnostic_candidate	4	required_columns_not_found	0	0	0	0
PMC12854400	41610279	10.2196/77965	2026	Prospective Diagnostic Accuracy and Technical Feasibility of Artificial Intelligence-Assisted Rib Fracture Detection on Chest Radiographs: Observational Study	https://pmc.ncbi.nlm.nih.gov/articles/PMC12854400/	CC BY 4.0	https://creativecommons.org/licenses/by/4.0/	8c9e56558fdd5a93810b95310e9766c007c5c1d5430a6e318186d223ff2d60d9	T3	Table 3.	Demographic and clinical characteristics of patients in the emergency department included in a prospective observational study of artificial intelligence (AI)–assisted rib fracture detection (April 1-July 2, 2023).	diagnostic_candidate	2	required_columns_not_found	0	0	0	0
PMC12854400	41610279	10.2196/77965	2026	Prospective Diagnostic Accuracy and Technical Feasibility of Artificial Intelligence-Assisted Rib Fracture Detection on Chest Radiographs: Observational Study	https://pmc.ncbi.nlm.nih.gov/articles/PMC12854400/	CC BY 4.0	https://creativecommons.org/licenses/by/4.0/	8c9e56558fdd5a93810b95310e9766c007c5c1d5430a6e318186d223ff2d60d9	T4	Table 4.	Case-based diagnostic performance of an artificial intelligence–assisted rib fracture detection system in a prospective observational emergency department study a .	performance_summary	7	required_columns_not_found	0	0	0	0
PMC12854400	41610279	10.2196/77965	2026	Prospective Diagnostic Accuracy and Technical Feasibility of Artificial Intelligence-Assisted Rib Fracture Detection on Chest Radiographs: Observational Study	https://pmc.ncbi.nlm.nih.gov/articles/PMC12854400/	CC BY 4.0	https://creativecommons.org/licenses/by/4.0/	8c9e56558fdd5a93810b95310e9766c007c5c1d5430a6e318186d223ff2d60d9	T5	Table 5.	Turnaround times for artificial intelligence (AI) inference versus radiologist reporting during prospective emergency department deployment (n=19,641) a .	diagnostic_candidate	2	required_columns_not_found	0	0	0	0
PMC12854400	41610279	10.2196/77965	2026	Prospective Diagnostic Accuracy and Technical Feasibility of Artificial Intelligence-Assisted Rib Fracture Detection on Chest Radiographs: Observational Study	https://pmc.ncbi.nlm.nih.gov/articles/PMC12854400/	CC BY 4.0	https://creativecommons.org/licenses/by/4.0/	8c9e56558fdd5a93810b95310e9766c007c5c1d5430a6e318186d223ff2d60d9	T6	Table 6.	Targeted post hoc computed tomography (CT) adjudication of representative discordant cases in which artificial intelligence (AI) flagged suspected rib fractures not described in the corresponding radiology reports during prospective emergency department deployment.	diagnostic_candidate	1	required_columns_not_found	0	0	0	0
PMC13010558	41883762	10.5492/wjccm.v15.i1.113426	2026	Point-of-care ultrasound for evaluating acute dyspnoea in emergency departments: Systematic review and meta-analysis	https://pmc.ncbi.nlm.nih.gov/articles/PMC13010558/	CC BY-NC 4.0	https://creativecommons.org/licenses/by-nc/4.0/	6956ca7e6e4a753cb4107190e7412993482185c2954bf73a96e1d3ccde132380	T1	Table 1	Summary of studies comparing point of care ultrasound to standard imaging modalities	performance_summary	8	required_columns_not_found	0	0	0	0
PMC13010558	41883762	10.5492/wjccm.v15.i1.113426	2026	Point-of-care ultrasound for evaluating acute dyspnoea in emergency departments: Systematic review and meta-analysis	https://pmc.ncbi.nlm.nih.gov/articles/PMC13010558/	CC BY-NC 4.0	https://creativecommons.org/licenses/by-nc/4.0/	6956ca7e6e4a753cb4107190e7412993482185c2954bf73a96e1d3ccde132380	T2	Table 2	Studies evaluating point of care ultrasound as a standalone diagnostic tool without comparison to other imaging modalities	explicit_2x2	12	required_columns_not_found	0	0	0	0
PMC10559726	37811326	10.3389/fnins.2023.1174080	2023	The diagnostic performance of machine learning based on resting-state functional magnetic resonance imaging data for major depressive disorders: a systematic review and meta-analysis	https://pmc.ncbi.nlm.nih.gov/articles/PMC10559726/	CC BY 4.0	https://creativecommons.org/licenses/by/4.0/	4d93d33879e7de6c62add0b0386c5d70841f16678b2bb77aaf371739c9c53aa0	tab1	Table 1	rs-fMRI-based machine learning characteristics of studies included in the systematic review.	diagnostic_candidate	2	required_columns_not_found	0	0	0	0
PMC10559726	37811326	10.3389/fnins.2023.1174080	2023	The diagnostic performance of machine learning based on resting-state functional magnetic resonance imaging data for major depressive disorders: a systematic review and meta-analysis	https://pmc.ncbi.nlm.nih.gov/articles/PMC10559726/	CC BY 4.0	https://creativecommons.org/licenses/by/4.0/	4d93d33879e7de6c62add0b0386c5d70841f16678b2bb77aaf371739c9c53aa0	tab2	Table 2	Results of pooled estimates of all studies and of different subgroups.	performance_summary	6	required_columns_not_found	0	0	0	0
PMC9091039	35571668	10.21037/tcr-22-537	2022	Diagnostic value of combined detection of CA72-4, CA19-9, and carcinoembryonic antigen comparing to CA72-4 alone in gastric cancer: a systematic review and meta-analysis	https://pmc.ncbi.nlm.nih.gov/articles/PMC9091039/	CC BY-NC-ND 4.0	https://creativecommons.org/licenses/by-nc-nd/4.0/	08d750eb2fdf722e76b494b2d0252f86e1c8cd869d59b461ce0150322cf8f886	t1	Table 1	Basic characteristics of the included studies	diagnostic_candidate	3	required_columns_not_found	0	0	0	0
PMC9091039	35571668	10.21037/tcr-22-537	2022	Diagnostic value of combined detection of CA72-4, CA19-9, and carcinoembryonic antigen comparing to CA72-4 alone in gastric cancer: a systematic review and meta-analysis	https://pmc.ncbi.nlm.nih.gov/articles/PMC9091039/	CC BY-NC-ND 4.0	https://creativecommons.org/licenses/by-nc-nd/4.0/	08d750eb2fdf722e76b494b2d0252f86e1c8cd869d59b461ce0150322cf8f886	t2	Table 2	Summary of results of CA72-4, CA19-9, and CEA diagnosis	explicit_2x2	13	parsed	9	1	1	1
PMC8175289	34124338	10.1016/j.ijcha.2021.100790	2021	Young athletes: Preventing sudden death by adopting a modern screening approach? A critical review and the opening of a debate	https://pmc.ncbi.nlm.nih.gov/articles/PMC8175289/	CC BY-NC-ND 4.0	https://creativecommons.org/licenses/by-nc-nd/4.0/	dd2ef4d7839604041faad5861ed9be80fdae981f6068807f530bc804f814a61e	t0005	Table 1	Diagnostic, probable high-risk criteria at MRI-based screening for elite athletes or military recruits.	diagnostic_candidate	3	required_columns_not_found	0	0	0	0
PMC8175289	34124338	10.1016/j.ijcha.2021.100790	2021	Young athletes: Preventing sudden death by adopting a modern screening approach? A critical review and the opening of a debate	https://pmc.ncbi.nlm.nih.gov/articles/PMC8175289/	CC BY-NC-ND 4.0	https://creativecommons.org/licenses/by-nc-nd/4.0/	dd2ef4d7839604041faad5861ed9be80fdae981f6068807f530bc804f814a61e	t0010	Table 2	Prevalence of high-risk cardiovascular conditions in athletic candidates: comparison of results from 3 recent large prospective studies that used different protocols.	diagnostic_candidate	4	required_columns_not_found	0	0	0	0
PMC8175289	34124338	10.1016/j.ijcha.2021.100790	2021	Young athletes: Preventing sudden death by adopting a modern screening approach? A critical review and the opening of a debate	https://pmc.ncbi.nlm.nih.gov/articles/PMC8175289/	CC BY-NC-ND 4.0	https://creativecommons.org/licenses/by-nc-nd/4.0/	dd2ef4d7839604041faad5861ed9be80fdae981f6068807f530bc804f814a61e	t0015	Table 3	Prevalence of potentially high-risk cardiovascular conditions: results from a study of middle-school and high-school adolescents screened with an s-MRI-based protocol.	diagnostic_candidate	6	required_columns_not_found	0	0	0	0
PMC8175289	34124338	10.1016/j.ijcha.2021.100790	2021	Young athletes: Preventing sudden death by adopting a modern screening approach? A critical review and the opening of a debate	https://pmc.ncbi.nlm.nih.gov/articles/PMC8175289/	CC BY-NC-ND 4.0	https://creativecommons.org/licenses/by-nc-nd/4.0/	dd2ef4d7839604041faad5861ed9be80fdae981f6068807f530bc804f814a61e	t0020	Table 4	Arguments against and in favor of preparticipation screening MRI.	diagnostic_candidate	1	required_columns_not_found	0	0	0	0
PMC12432790	40950695	10.21037/tcr-2025-565	2025	Diagnostic value of circulating tumor cells in gastric cancer: a systematic review and meta-analysis	https://pmc.ncbi.nlm.nih.gov/articles/PMC12432790/	CC BY-NC-ND 4.0	https://creativecommons.org/licenses/by-nc-nd/4.0/	9ce5cbf4afc1437ffe34eebfc176f9d16098d588149375449f6946e294f93400	t1	Table 1	General features of the included studies	explicit_2x2	14	required_columns_not_found	0	0	0	0
PMC12432790	40950695	10.21037/tcr-2025-565	2025	Diagnostic value of circulating tumor cells in gastric cancer: a systematic review and meta-analysis	https://pmc.ncbi.nlm.nih.gov/articles/PMC12432790/	CC BY-NC-ND 4.0	https://creativecommons.org/licenses/by-nc-nd/4.0/	9ce5cbf4afc1437ffe34eebfc176f9d16098d588149375449f6946e294f93400	t2	Table 2	Meta-regression analysis	diagnostic_candidate	3	required_columns_not_found	0	0	0	0
PMC12432790	40950695	10.21037/tcr-2025-565	2025	Diagnostic value of circulating tumor cells in gastric cancer: a systematic review and meta-analysis	https://pmc.ncbi.nlm.nih.gov/articles/PMC12432790/	CC BY-NC-ND 4.0	https://creativecommons.org/licenses/by-nc-nd/4.0/	9ce5cbf4afc1437ffe34eebfc176f9d16098d588149375449f6946e294f93400	t3	Table 3	Results of subgroup analysis	performance_summary	7	required_columns_not_found	0	0	0	0
PMC12634740	40483293	10.1007/s00330-025-11717-8	2025	A meta-analysis of the diagnostic accuracy of dual-energy computed tomography for endoleak detection after endovascular aneurysm repair	https://pmc.ncbi.nlm.nih.gov/articles/PMC12634740/	CC BY 4.0	https://creativecommons.org/licenses/by/4.0/	040ff524456afd6febb7c96ca07aba32ecdf6900b03f05680aa38808afeffb9e	Tab1	Table 1	Diagnostic accuracy data of DECT protocols reported by included studies	explicit_2x2	15	parsed	16	1	0	0
PMC13404507	42516469	10.7759/cureus.111617	2026	Diagnostic Accuracy of Artificial Intelligence for Detection of Intracranial Haemorrhage on Non-contrast CT Head: A Systematic Review	https://pmc.ncbi.nlm.nih.gov/articles/PMC13404507/	CC BY 4.0	https://creativecommons.org/licenses/by/4.0/	facd99ad79044a8fdbad612235590dd3e77770f5dbdfcbe2b3a6ec27541c3d09	TAB1	Table 1	Search Strategy and Various Databases Used Summary of databases searched, keywords/MeSH terms used, search strategies, applied filters, and the number of records retrieved.	performance_summary	8	required_columns_not_found	0	0	0	0
PMC13404507	42516469	10.7759/cureus.111617	2026	Diagnostic Accuracy of Artificial Intelligence for Detection of Intracranial Haemorrhage on Non-contrast CT Head: A Systematic Review	https://pmc.ncbi.nlm.nih.gov/articles/PMC13404507/	CC BY 4.0	https://creativecommons.org/licenses/by/4.0/	facd99ad79044a8fdbad612235590dd3e77770f5dbdfcbe2b3a6ec27541c3d09	TAB2	Table 2	Population, Intervention, Comparison, and Outcome (PICO) Framework AUC, area under the curve. The framework was used to guide study selection and data extraction for this systematic review.	diagnostic_candidate	7	required_columns_not_found	0	0	0	0
PMC13404507	42516469	10.7759/cureus.111617	2026	Diagnostic Accuracy of Artificial Intelligence for Detection of Intracranial Haemorrhage on Non-contrast CT Head: A Systematic Review	https://pmc.ncbi.nlm.nih.gov/articles/PMC13404507/	CC BY 4.0	https://creativecommons.org/licenses/by/4.0/	facd99ad79044a8fdbad612235590dd3e77770f5dbdfcbe2b3a6ec27541c3d09	TAB3	Table 3	Characteristics of Included Studies Assessing Artificial Intelligence for Detection of Intracranial Haemorrhage on Non-contrast CT (NCCT) Head AP, average precision; BiFPN, bidirectional feature pyramid network; CAQ, Certificate of Added Qualification; CNN, convolutional neural network; EDH, epidural haemorrhage; FC, fully connected; ICH, intracranial haemorrhage; IPH, intraparenchymal haemorrhage; IVH, intraventricular haemorrhage; mAP, mean average precision; ML, machine learning; NPV, negative predictive value; NR, not reported; PPV, positive predictive value; RNN, recurrent neural network; RSNA, Radiological Society of North America (Oak Brook, IL, USA); SAH, subarachnoid haemorrhage; SDH, subdural haemorrhage; Wise-IoU, wise intersection over union. Proprietary and Open-Source Systems: Aidoc (Aidoc Medical Ltd., Tel Aviv, Israel); Canon AUTOStroke ML (Canon Medical Systems Corp., Otawara, Japan); ResNet18 (Microsoft Research, Redmond, WA, USA); U-Net (University of Freiburg, Freiburg, Germany); YOLOv8 (Ultralytics Inc., Austin, TX, USA).	diagnostic_candidate	4	required_columns_not_found	0	0	0	0
PMC13404507	42516469	10.7759/cureus.111617	2026	Diagnostic Accuracy of Artificial Intelligence for Detection of Intracranial Haemorrhage on Non-contrast CT Head: A Systematic Review	https://pmc.ncbi.nlm.nih.gov/articles/PMC13404507/	CC BY 4.0	https://creativecommons.org/licenses/by/4.0/	facd99ad79044a8fdbad612235590dd3e77770f5dbdfcbe2b3a6ec27541c3d09	TAB4	Table 4	Diagnostic Performance Outcomes of Artificial Intelligence Models for Detection of Intracranial Haemorrhage on Non-contrast CT Head. AP, average precision; AUC, area under the receiver operating characteristic curve; EDH, epidural haemorrhage; IPH, intraparenchymal haemorrhage; IVH, intraventricular haemorrhage; LR+, positive likelihood ratio; mAP, mean average precision; MCC, Matthews correlation coefficient; NPV, negative predictive value; NR, not reported; PPV, positive predictive value; SAH, subarachnoid haemorrhage; SDH, subdural haemorrhage.	performance_summary	7	required_columns_not_found	0	0	0	0
PMC13404507	42516469	10.7759/cureus.111617	2026	Diagnostic Accuracy of Artificial Intelligence for Detection of Intracranial Haemorrhage on Non-contrast CT Head: A Systematic Review	https://pmc.ncbi.nlm.nih.gov/articles/PMC13404507/	CC BY 4.0	https://creativecommons.org/licenses/by/4.0/	facd99ad79044a8fdbad612235590dd3e77770f5dbdfcbe2b3a6ec27541c3d09	TAB5	Table 5	Quality Assessment of Diagnostic Accuracy Studies-2 (QUADAS-2) Risk-of-Bias Judgements Across Included Studies. Table summarizing the reasons supporting the QUADAS-2 risk-of-bias judgements for each included study.	diagnostic_candidate	4	required_columns_not_found	0	0	0	0
PMC11070506	38711978	10.3389/fendo.2024.1356131	2024	Diagnostic value of retinol-binding protein 4 in diabetic nephropathy: a systematic review and meta-analysis	https://pmc.ncbi.nlm.nih.gov/articles/PMC11070506/	CC BY 4.0	https://creativecommons.org/licenses/by/4.0/	c168f7d730bd8c0cb4d05bf7e41288371c0237f3d2832bc379b3c0398a784a52	T1	Table 1	Characteristics of the included studies.	explicit_2x2	13	parsed	29	1	0	0
PMC11070506	38711978	10.3389/fendo.2024.1356131	2024	Diagnostic value of retinol-binding protein 4 in diabetic nephropathy: a systematic review and meta-analysis	https://pmc.ncbi.nlm.nih.gov/articles/PMC11070506/	CC BY 4.0	https://creativecommons.org/licenses/by/4.0/	c168f7d730bd8c0cb4d05bf7e41288371c0237f3d2832bc379b3c0398a784a52	T2	Table 2	Diagnostic performance of RBP4 in DN.	diagnostic_candidate	3	required_columns_not_found	0	0	0	0
PMC10808079	38265564	10.1186/s13089-023-00346-1	2024	The role of point-of-care ultrasound (POCUS) imaging in clinical outcomes during cardiac arrest: a systematic review	https://pmc.ncbi.nlm.nih.gov/articles/PMC10808079/	CC BY 4.0	https://creativecommons.org/licenses/by/4.0/	0f079404ca5e8132bb62785fc6ce88318ca3b7b2a886a35e394aa7b1c2c6e12e	Tab1	Table 1	Study characteristics	diagnostic_candidate	2	required_columns_not_found	0	0	0	0
PMC10808079	38265564	10.1186/s13089-023-00346-1	2024	The role of point-of-care ultrasound (POCUS) imaging in clinical outcomes during cardiac arrest: a systematic review	https://pmc.ncbi.nlm.nih.gov/articles/PMC10808079/	CC BY 4.0	https://creativecommons.org/licenses/by/4.0/	0f079404ca5e8132bb62785fc6ce88318ca3b7b2a886a35e394aa7b1c2c6e12e	Tab2	Table 2	Prognostic test performance of POCUS findings stratified according to cardiac activity definition, initial cardiac rhythm and level of POCUS training	performance_summary	8	required_columns_not_found	0	0	0	0
PMC7337470	32629740	10.1097/MD.0000000000021076	2020	Diagnostic value of ultrasound-guided needle biopsy in undiagnosed pleural effusions	https://pmc.ncbi.nlm.nih.gov/articles/PMC7337470/	CC BY-NC 4.0	http://creativecommons.org/licenses/by-nc/4.0	a3d995347be4d61e643a97463dcf0bf1b7419b83edd6a633ef788d18f625f247	T1	Table 1	Search strategy.	diagnostic_candidate	0	required_columns_not_found	0	0	0	0
PMC7337470	32629740	10.1097/MD.0000000000021076	2020	Diagnostic value of ultrasound-guided needle biopsy in undiagnosed pleural effusions	https://pmc.ncbi.nlm.nih.gov/articles/PMC7337470/	CC BY-NC 4.0	http://creativecommons.org/licenses/by-nc/4.0	a3d995347be4d61e643a97463dcf0bf1b7419b83edd6a633ef788d18f625f247	T2	Table 2	Characteristics of included studies.	diagnostic_candidate	0	required_columns_not_found	0	0	0	0
PMC11629046	39298282	10.1111/iej.14148	2024	PRIDASE 2024 guidelines for reporting diagnostic accuracy studies in endodontics: Explanation and elaboration	https://pmc.ncbi.nlm.nih.gov/articles/PMC11629046/	CC BY 4.0	https://creativecommons.org/licenses/by/4.0/	f22ea04141166ee0af3c0bb91a310f9def824a2488edc1872920322d730a67b7	iej14148-tbl-0001	TABLE 1	Item 6f – Cross table of the results. Reprinted from International Endodontic Journal, Vol 52, Kruse, C., Spin‐Neto, R., Evar, Kraft, D.C., Vaeth, M., Kirkevang, L.L. (2019) Diagnostic accuracy of cone beam computed tomography used for assessment of apical periodontitis: An ex vivo histopathological study on human cadavers. Reprinted from International Endodontic Journal 52, Pages No. 439–450, Copyright (2019) with permission from Wiley.	diagnostic_candidate	2	required_columns_not_found	0	0	0	0
PMC11629046	39298282	10.1111/iej.14148	2024	PRIDASE 2024 guidelines for reporting diagnostic accuracy studies in endodontics: Explanation and elaboration	https://pmc.ncbi.nlm.nih.gov/articles/PMC11629046/	CC BY 4.0	https://creativecommons.org/licenses/by/4.0/	f22ea04141166ee0af3c0bb91a310f9def824a2488edc1872920322d730a67b7	iej14148-tbl-0002	TABLE 2	Item 6g – Diagnostic accuracy estimates. Reprinted from International Endodontic Journal, Vol 52, Kruse, C., Spin‐Neto, R., Evar, Kraft, D.C., Vaeth, M., Kirkevang, L.L. (2019) Diagnostic accuracy of cone beam computed tomography used for assessment of apical periodontitis: An ex vivo histopathological study on human cadavers. International Endodontic Journal 52, Pages No. 439–450, Copyright (2019) with permission from Wiley.	diagnostic_candidate	2	required_columns_not_found	0	0	0	0
PMC11276068	39061659	10.3390/diagnostics14141522	2024	Line-Field Confocal Optical Coherence Tomography for the Diagnosis of Skin Tumors: A Systematic Review and Meta-Analysis	https://pmc.ncbi.nlm.nih.gov/articles/PMC11276068/	CC BY 4.0	https://creativecommons.org/licenses/by/4.0/	ec166b46d5c5e05e6de220c7164c0adcefca90f3f2c736cbf9468c425e6429f8	diagnostics-14-01522-t001	Table 1	Relevant characteristics of selected studies.	diagnostic_candidate	2	required_columns_not_found	0	0	0	0
PMC11276068	39061659	10.3390/diagnostics14141522	2024	Line-Field Confocal Optical Coherence Tomography for the Diagnosis of Skin Tumors: A Systematic Review and Meta-Analysis	https://pmc.ncbi.nlm.nih.gov/articles/PMC11276068/	CC BY 4.0	https://creativecommons.org/licenses/by/4.0/	ec166b46d5c5e05e6de220c7164c0adcefca90f3f2c736cbf9468c425e6429f8	diagnostics-14-01522-t002	Table 2	QUADAS-2 Risk of bias assessment.	diagnostic_candidate	2	required_columns_not_found	0	0	0	0
PMC11368016	39218886	10.1186/s12894-024-01574-w	2024	Diagnostic value of contrast-enhanced CT in clear cell renal cell carcinoma: a systematic review and meta-analysis	https://pmc.ncbi.nlm.nih.gov/articles/PMC11368016/	CC BY-NC-ND 4.0	https://creativecommons.org/licenses/by-nc-nd/4.0/	dc06fc82aa7e5b7d023b48d81615b632a45f2b28980af9afd5e3cc608e8ff822	Tab1	Table 1	Baseline characteristics of included studies for meta-analysis	diagnostic_candidate	4	required_columns_not_found	0	0	0	0
PMC11368016	39218886	10.1186/s12894-024-01574-w	2024	Diagnostic value of contrast-enhanced CT in clear cell renal cell carcinoma: a systematic review and meta-analysis	https://pmc.ncbi.nlm.nih.gov/articles/PMC11368016/	CC BY-NC-ND 4.0	https://creativecommons.org/licenses/by-nc-nd/4.0/	dc06fc82aa7e5b7d023b48d81615b632a45f2b28980af9afd5e3cc608e8ff822	Tab2	Table 2	Details of quality assessment with QUADAS scale diagnostic quality evaluation form	diagnostic_candidate	4	required_columns_not_found	0	0	0	0
PMC11368016	39218886	10.1186/s12894-024-01574-w	2024	Diagnostic value of contrast-enhanced CT in clear cell renal cell carcinoma: a systematic review and meta-analysis	https://pmc.ncbi.nlm.nih.gov/articles/PMC11368016/	CC BY-NC-ND 4.0	https://creativecommons.org/licenses/by-nc-nd/4.0/	dc06fc82aa7e5b7d023b48d81615b632a45f2b28980af9afd5e3cc608e8ff822	Tab3	Table 3	Pooled effect size for diagnostic value assessment	performance_summary	7	required_columns_not_found	0	0	0	0
PMC9840989	36654955	10.21037/gs-22-643	2022	The added value of S-detect in the diagnostic accuracy of breast masses by senior and junior radiologist groups: a systematic review and meta-analysis	https://pmc.ncbi.nlm.nih.gov/articles/PMC9840989/	CC BY-NC-ND 4.0	https://creativecommons.org/licenses/by-nc-nd/4.0/	18d9d1ec703ccf09cf36a724cb316f8fb8b6194d1bbe8ac7cba67b83bb1cf33e	t1	Table 1	Characteristics of the included studies	diagnostic_candidate	2	required_columns_not_found	0	0	0	0
PMC9840989	36654955	10.21037/gs-22-643	2022	The added value of S-detect in the diagnostic accuracy of breast masses by senior and junior radiologist groups: a systematic review and meta-analysis	https://pmc.ncbi.nlm.nih.gov/articles/PMC9840989/	CC BY-NC-ND 4.0	https://creativecommons.org/licenses/by-nc-nd/4.0/	18d9d1ec703ccf09cf36a724cb316f8fb8b6194d1bbe8ac7cba67b83bb1cf33e	t2	Table 2	Subgroup analysis of the diagnostic performance of US + S-detect in the senior radiologist group	performance_summary	7	required_columns_not_found	0	0	0	0
PMC9840989	36654955	10.21037/gs-22-643	2022	The added value of S-detect in the diagnostic accuracy of breast masses by senior and junior radiologist groups: a systematic review and meta-analysis	https://pmc.ncbi.nlm.nih.gov/articles/PMC9840989/	CC BY-NC-ND 4.0	https://creativecommons.org/licenses/by-nc-nd/4.0/	18d9d1ec703ccf09cf36a724cb316f8fb8b6194d1bbe8ac7cba67b83bb1cf33e	t3	Table 3	Subgroup analysis of the diagnostic performance of US + S-detect in the junior radiologist group	performance_summary	7	required_columns_not_found	0	0	0	0
PMC12260951	40672089	10.21037/jgo-2025-319	2025	The diagnostic efficiency of tissue factor pathway inhibitor 2 methylation in the detection of colorectal cancer: a systematic review and meta-analysis	https://pmc.ncbi.nlm.nih.gov/articles/PMC12260951/	CC BY-NC-ND 4.0	https://creativecommons.org/licenses/by-nc-nd/4.0/	c1935aef524da361300ff6b3bc9540ba93109eaa24f4cfcb3d2787694b6020f6	t1	Table 1	Major characteristics of included studies	explicit_2x2	14	parsed	16	1	0	0
PMC12260951	40672089	10.21037/jgo-2025-319	2025	The diagnostic efficiency of tissue factor pathway inhibitor 2 methylation in the detection of colorectal cancer: a systematic review and meta-analysis	https://pmc.ncbi.nlm.nih.gov/articles/PMC12260951/	CC BY-NC-ND 4.0	https://creativecommons.org/licenses/by-nc-nd/4.0/	c1935aef524da361300ff6b3bc9540ba93109eaa24f4cfcb3d2787694b6020f6	t2	Table 2	The results of the subgroup analysis for diagnostic power estimates and 95% CIs	performance_summary	8	required_columns_not_found	0	0	0	0
PMC7649270	33204876	10.1016/j.heliyon.2020.e05372	2020	Signs and symptoms associated with uterine cancer in pre- and postmenopausal women	https://pmc.ncbi.nlm.nih.gov/articles/PMC7649270/	CC BY-NC-ND 4.0	http://creativecommons.org/licenses/by-nc-nd/4.0/	98a87c9195b9f19f7761ec645edfba3a5934f335949adf4517b0cc9ed841be34	tbl1	Table 1	Summary of included articles with land of origin, investigated symptoms and number of patients: Part 1.	diagnostic_candidate	4	required_columns_not_found	0	0	0	0
PMC7649270	33204876	10.1016/j.heliyon.2020.e05372	2020	Signs and symptoms associated with uterine cancer in pre- and postmenopausal women	https://pmc.ncbi.nlm.nih.gov/articles/PMC7649270/	CC BY-NC-ND 4.0	http://creativecommons.org/licenses/by-nc-nd/4.0/	98a87c9195b9f19f7761ec645edfba3a5934f335949adf4517b0cc9ed841be34	tbl2	Table 2	Summary of included articles with land of origin, investigated symptoms and number of patients: Part 2.	diagnostic_candidate	2	required_columns_not_found	0	0	0	0
PMC11660209	39394945	10.1111/jgh.16770	2024	FibroScan‐AST score for diagnosing fibrotic MASH: A systematic review and meta‐analysis of diagnostic test accuracy studies	https://pmc.ncbi.nlm.nih.gov/articles/PMC11660209/	CC BY-NC 4.0	https://creativecommons.org/licenses/by-nc/4.0/	5651d92d069505b61383f2a7afd6f05a8431dfb45cba1cb935683febe8bf4145	jgh16770-tbl-0001	Table 1	Baseline characteristics of included studies	diagnostic_candidate	2	required_columns_not_found	0	0	0	0
PMC11660209	39394945	10.1111/jgh.16770	2024	FibroScan‐AST score for diagnosing fibrotic MASH: A systematic review and meta‐analysis of diagnostic test accuracy studies	https://pmc.ncbi.nlm.nih.gov/articles/PMC11660209/	CC BY-NC 4.0	https://creativecommons.org/licenses/by-nc/4.0/	5651d92d069505b61383f2a7afd6f05a8431dfb45cba1cb935683febe8bf4145	jgh16770-tbl-0002	Table 2	Results from meta‐regression and subgroup analyses	performance_summary	6	required_columns_not_found	0	0	0	0
PMC11660209	39394945	10.1111/jgh.16770	2024	FibroScan‐AST score for diagnosing fibrotic MASH: A systematic review and meta‐analysis of diagnostic test accuracy studies	https://pmc.ncbi.nlm.nih.gov/articles/PMC11660209/	CC BY-NC 4.0	https://creativecommons.org/licenses/by-nc/4.0/	5651d92d069505b61383f2a7afd6f05a8431dfb45cba1cb935683febe8bf4145	jgh16770-tbl-0003	Table 3	Positive and negative predictive values for ruling‐in/out fibrotic MASH across different prevalence scenarios	cross_classification	5	required_columns_not_found	0	0	0	0
PMC12972822	41816397	10.21037/jtd-2025-1-2449	2026	Application of dual-energy computed tomography combined with radiomics in the clinical diagnosis of lung cancer: a systematic review and meta-analysis	https://pmc.ncbi.nlm.nih.gov/articles/PMC12972822/	CC BY-NC-ND 4.0	https://creativecommons.org/licenses/by-nc-nd/4.0/	428297240a86a2508c2d31f8be2ccd66f91e9bb4bd4904fb1b28b437f071b4dc	t1	Table 1	Basic characteristics of the included studies	diagnostic_candidate	1	required_columns_not_found	0	0	0	0
PMC12972822	41816397	10.21037/jtd-2025-1-2449	2026	Application of dual-energy computed tomography combined with radiomics in the clinical diagnosis of lung cancer: a systematic review and meta-analysis	https://pmc.ncbi.nlm.nih.gov/articles/PMC12972822/	CC BY-NC-ND 4.0	https://creativecommons.org/licenses/by-nc-nd/4.0/	428297240a86a2508c2d31f8be2ccd66f91e9bb4bd4904fb1b28b437f071b4dc	t2	Table 2	Subgroup analyses	performance_summary	5	required_columns_not_found	0	0	0	0
PMC12972822	41816397	10.21037/jtd-2025-1-2449	2026	Application of dual-energy computed tomography combined with radiomics in the clinical diagnosis of lung cancer: a systematic review and meta-analysis	https://pmc.ncbi.nlm.nih.gov/articles/PMC12972822/	CC BY-NC-ND 4.0	https://creativecommons.org/licenses/by-nc-nd/4.0/	428297240a86a2508c2d31f8be2ccd66f91e9bb4bd4904fb1b28b437f071b4dc	t3	Table 3	Diagnostic efficacy of dual-energy CT	performance_summary	7	required_columns_not_found	0	0	0	0
PMC12972822	41816397	10.21037/jtd-2025-1-2449	2026	Application of dual-energy computed tomography combined with radiomics in the clinical diagnosis of lung cancer: a systematic review and meta-analysis	https://pmc.ncbi.nlm.nih.gov/articles/PMC12972822/	CC BY-NC-ND 4.0	https://creativecommons.org/licenses/by-nc-nd/4.0/	428297240a86a2508c2d31f8be2ccd66f91e9bb4bd4904fb1b28b437f071b4dc	t4	Table 4	Diagnostic efficacy of dual-energy CT combined with radiomics	performance_summary	7	required_columns_not_found	0	0	0	0
PMC11000560	38596913	10.5811/westjem.18440	2024	Performance of Intra-arrest Echocardiography: A Systematic Review	https://pmc.ncbi.nlm.nih.gov/articles/PMC11000560/	CC BY 4.0	https://creativecommons.org/licenses/by/4.0/	7479a9d0bae8419378ebef852ef73466024b2d2d1a0268665f1f7435e670c4eb	tab1	Table 1.	Eligibility criteria for study selection.	diagnostic_candidate	1	required_columns_not_found	0	0	0	0
PMC11000560	38596913	10.5811/westjem.18440	2024	Performance of Intra-arrest Echocardiography: A Systematic Review	https://pmc.ncbi.nlm.nih.gov/articles/PMC11000560/	CC BY 4.0	https://creativecommons.org/licenses/by/4.0/	7479a9d0bae8419378ebef852ef73466024b2d2d1a0268665f1f7435e670c4eb	tab2	Table 2.	The quality assessment of diagnostic accuracy studies (QUADAS)-2 risk of bias assessment of the included studies.	diagnostic_candidate	4	required_columns_not_found	0	0	0	0
PMC11000560	38596913	10.5811/westjem.18440	2024	Performance of Intra-arrest Echocardiography: A Systematic Review	https://pmc.ncbi.nlm.nih.gov/articles/PMC11000560/	CC BY 4.0	https://creativecommons.org/licenses/by/4.0/	7479a9d0bae8419378ebef852ef73466024b2d2d1a0268665f1f7435e670c4eb	tab3	Table 3.	Pooled results of target findings on transthoracic echocardiography and transesophageal echocardiography in patients with cardiac arrest.	diagnostic_candidate	2	required_columns_not_found	0	0	0	0
PMC7346103	32685458	10.1155/2020/2768326	2020	Elevated Urinary Neutrophil Gelatinase-Associated Lipocalin Is a Biomarker for Lupus Nephritis: A Systematic Review and Meta-Analysis	https://pmc.ncbi.nlm.nih.gov/articles/PMC7346103/	CC BY 4.0	http://creativecommons.org/licenses/by/4.0/	28a206d36c8f86a85a646fc59a75331004558b15b0ec6bd576a40392a384902e	tab1	Table 1	Basic characteristics of the included studies in the meta-analysis.	diagnostic_candidate	4	required_columns_not_found	0	0	0	0
PMC7346103	32685458	10.1155/2020/2768326	2020	Elevated Urinary Neutrophil Gelatinase-Associated Lipocalin Is a Biomarker for Lupus Nephritis: A Systematic Review and Meta-Analysis	https://pmc.ncbi.nlm.nih.gov/articles/PMC7346103/	CC BY 4.0	http://creativecommons.org/licenses/by/4.0/	28a206d36c8f86a85a646fc59a75331004558b15b0ec6bd576a40392a384902e	tab2	Table 2	Summary of data available for meta-analysis.	explicit_2x2	19	parsed	27	1	0	0
PMC7346103	32685458	10.1155/2020/2768326	2020	Elevated Urinary Neutrophil Gelatinase-Associated Lipocalin Is a Biomarker for Lupus Nephritis: A Systematic Review and Meta-Analysis	https://pmc.ncbi.nlm.nih.gov/articles/PMC7346103/	CC BY 4.0	http://creativecommons.org/licenses/by/4.0/	28a206d36c8f86a85a646fc59a75331004558b15b0ec6bd576a40392a384902e	tab3	Table 3	Pooled accuracy indices, subgroup analysis, and sensitivity analysis of uNGAL.	performance_summary	7	required_columns_not_found	0	0	0	0
PMC11407215	39231551	10.1136/bmjopen-2022-069788	2024	Meta-analysis and systematic review of the diagnostic value of contrast-enhanced spectral mammography for the detection of breast cancer	https://pmc.ncbi.nlm.nih.gov/articles/PMC11407215/	CC BY-NC 4.0	https://creativecommons.org/licenses/by-nc/4.0/	3624a0388a8687c4b005280620263832d2d01b6140ffeccc19d7d58056ab9726	T1	Table 1	Study characteristics of each included study	diagnostic_candidate	2	required_columns_not_found	0	0	0	0
PMC11841914	39977415	10.1371/journal.pone.0314825	2025	Diagnostic yield of endoscopic ultrasound-guided fine-needle aspiration-based cytology for distinguishing malignant and benign pancreatic cystic lesions: A systematic review and meta-analysis	https://pmc.ncbi.nlm.nih.gov/articles/PMC11841914/	CC BY 4.0	https://creativecommons.org/licenses/by/4.0/	c3cda51cf4c9406c524b8e6fe479fef1f950030d50ffe6998e4de4564060f7da	pone.0314825.t001	Table 1	Search strategy on PubMed electronic database.	diagnostic_candidate	1	required_columns_not_found	0	0	0	0
PMC11841914	39977415	10.1371/journal.pone.0314825	2025	Diagnostic yield of endoscopic ultrasound-guided fine-needle aspiration-based cytology for distinguishing malignant and benign pancreatic cystic lesions: A systematic review and meta-analysis	https://pmc.ncbi.nlm.nih.gov/articles/PMC11841914/	CC BY 4.0	https://creativecommons.org/licenses/by/4.0/	c3cda51cf4c9406c524b8e6fe479fef1f950030d50ffe6998e4de4564060f7da	pone.0314825.t002	Table 2	Characteristics of included studies.	explicit_2x2	16	parsed	15	1	1	1
PMC11841914	39977415	10.1371/journal.pone.0314825	2025	Diagnostic yield of endoscopic ultrasound-guided fine-needle aspiration-based cytology for distinguishing malignant and benign pancreatic cystic lesions: A systematic review and meta-analysis	https://pmc.ncbi.nlm.nih.gov/articles/PMC11841914/	CC BY 4.0	https://creativecommons.org/licenses/by/4.0/	c3cda51cf4c9406c524b8e6fe479fef1f950030d50ffe6998e4de4564060f7da	pone.0314825.t003	Table 3	Predefined subgroup analysis with 95% confidence intervals and P values.	performance_summary	5	required_columns_not_found	0	0	0	0
PMC11175807	38935817	10.1097/JS9.0000000000001239	2024	Application of radiomics for preoperative prediction of lymph node metastasis in colorectal cancer: a systematic review and meta-analysis	https://pmc.ncbi.nlm.nih.gov/articles/PMC11175807/	CC BY 4.0	https://creativecommons.org/licenses/by/4.0/	7e3c31f982d312fee5535c5f15bb796c697fc045df0bd15f1968d6797a5e7819	T1	Table 1	Characteristics of the included studies.	explicit_2x2	10	required_columns_not_found	0	0	0	0
PMC11175807	38935817	10.1097/JS9.0000000000001239	2024	Application of radiomics for preoperative prediction of lymph node metastasis in colorectal cancer: a systematic review and meta-analysis	https://pmc.ncbi.nlm.nih.gov/articles/PMC11175807/	CC BY 4.0	https://creativecommons.org/licenses/by/4.0/	7e3c31f982d312fee5535c5f15bb796c697fc045df0bd15f1968d6797a5e7819	T2	Table 2	Characteristics of the included studies (continued from Table 1 ).	diagnostic_candidate	2	required_columns_not_found	0	0	0	0
PMC11175807	38935817	10.1097/JS9.0000000000001239	2024	Application of radiomics for preoperative prediction of lymph node metastasis in colorectal cancer: a systematic review and meta-analysis	https://pmc.ncbi.nlm.nih.gov/articles/PMC11175807/	CC BY 4.0	https://creativecommons.org/licenses/by/4.0/	7e3c31f982d312fee5535c5f15bb796c697fc045df0bd15f1968d6797a5e7819	T3	Table 3	Radiomics Quality Score (RQS) of each individual study.	diagnostic_candidate	2	required_columns_not_found	0	0	0	0
PMC11175807	38935817	10.1097/JS9.0000000000001239	2024	Application of radiomics for preoperative prediction of lymph node metastasis in colorectal cancer: a systematic review and meta-analysis	https://pmc.ncbi.nlm.nih.gov/articles/PMC11175807/	CC BY 4.0	https://creativecommons.org/licenses/by/4.0/	7e3c31f982d312fee5535c5f15bb796c697fc045df0bd15f1968d6797a5e7819	T4	Table 4	Detailed results of the subgroup analysis.	performance_summary	5	required_columns_not_found	0	0	0	0
PMC11742950	39835097	10.3389/fmed.2024.1467530	2025	Evaluation of the diagnostic efficiency of fluorescence in situ hybridization for pulmonary tuberculosis: a systematic review and meta-analysis	https://pmc.ncbi.nlm.nih.gov/articles/PMC11742950/	CC BY 4.0	https://creativecommons.org/licenses/by/4.0/	01af6f9c69e20accb3ebaf92985177862c2359821e397ec7cf6b312733c3f4e8	tab1	Table 1	Characteristics of the included studies.	explicit_2x2	13	required_columns_not_found	0	0	0	0
PMC11742950	39835097	10.3389/fmed.2024.1467530	2025	Evaluation of the diagnostic efficiency of fluorescence in situ hybridization for pulmonary tuberculosis: a systematic review and meta-analysis	https://pmc.ncbi.nlm.nih.gov/articles/PMC11742950/	CC BY 4.0	https://creativecommons.org/licenses/by/4.0/	01af6f9c69e20accb3ebaf92985177862c2359821e397ec7cf6b312733c3f4e8	tab2	Table 2	The quality evaluation results for each study included in the meta-analysis.	diagnostic_candidate	1	required_columns_not_found	0	0	0	0
PMC11742950	39835097	10.3389/fmed.2024.1467530	2025	Evaluation of the diagnostic efficiency of fluorescence in situ hybridization for pulmonary tuberculosis: a systematic review and meta-analysis	https://pmc.ncbi.nlm.nih.gov/articles/PMC11742950/	CC BY 4.0	https://creativecommons.org/licenses/by/4.0/	01af6f9c69e20accb3ebaf92985177862c2359821e397ec7cf6b312733c3f4e8	tab3	Table 3	Included data by subgroups.	explicit_2x2	19	required_columns_not_found	0	0	0	0
PMC9426936	36040925	10.1371/journal.pone.0273834	2022	Tuberculosis-specific antigen stimulated and unstimulated interferon-γ for tuberculous meningitis diagnosis: A systematic review and meta-analysis	https://pmc.ncbi.nlm.nih.gov/articles/PMC9426936/	CC BY 4.0	https://creativecommons.org/licenses/by/4.0/	e82395ae2e6f113cff6e749ba5242d9745546e2559b65906ed44f59a5c209977	pone.0273834.t001	Table 1	Characteristics of the included articles.	diagnostic_candidate	1	required_columns_not_found	0	0	0	0
PMC9426936	36040925	10.1371/journal.pone.0273834	2022	Tuberculosis-specific antigen stimulated and unstimulated interferon-γ for tuberculous meningitis diagnosis: A systematic review and meta-analysis	https://pmc.ncbi.nlm.nih.gov/articles/PMC9426936/	CC BY 4.0	https://creativecommons.org/licenses/by/4.0/	e82395ae2e6f113cff6e749ba5242d9745546e2559b65906ed44f59a5c209977	pone.0273834.t002	Table 2	Diagnostic performance of IFN-γ in the individual studies.	explicit_2x2	19	parsed	28	1	0	0
PMC6974274	31961894	10.1371/journal.pone.0227694	2020	Can a semi-quantitative method replace the current quantitative method for the annual screening of microalbuminuria in patients with diabetes? Diagnostic accuracy and cost-saving analysis considering the potential health burden	https://pmc.ncbi.nlm.nih.gov/articles/PMC6974274/	CC BY 4.0	http://creativecommons.org/licenses/by/4.0/	5a0696ed10cd71c1c9a0adabda7b17d27d70c18e67b63e36fb025b10187d46f2	pone.0227694.t001	Table 1	Baseline input values used for cost-saving analyses.	cross_classification	10	required_columns_not_found	0	0	0	0
PMC6974274	31961894	10.1371/journal.pone.0227694	2020	Can a semi-quantitative method replace the current quantitative method for the annual screening of microalbuminuria in patients with diabetes? Diagnostic accuracy and cost-saving analysis considering the potential health burden	https://pmc.ncbi.nlm.nih.gov/articles/PMC6974274/	CC BY 4.0	http://creativecommons.org/licenses/by/4.0/	5a0696ed10cd71c1c9a0adabda7b17d27d70c18e67b63e36fb025b10187d46f2	pone.0227694.t002	Table 2	The concordance of urine albumin/creatinine ratio using the semi-quantitative method and quantitative testing.	performance_summary	10	required_columns_not_found	0	0	0	0
PMC6974274	31961894	10.1371/journal.pone.0227694	2020	Can a semi-quantitative method replace the current quantitative method for the annual screening of microalbuminuria in patients with diabetes? Diagnostic accuracy and cost-saving analysis considering the potential health burden	https://pmc.ncbi.nlm.nih.gov/articles/PMC6974274/	CC BY 4.0	http://creativecommons.org/licenses/by/4.0/	5a0696ed10cd71c1c9a0adabda7b17d27d70c18e67b63e36fb025b10187d46f2	pone.0227694.t003	Table 3	Efficacy of the semi-quantitative method for albuminuria screening in patients with diabetes.	cross_classification	10	required_columns_not_found	0	0	0	0
PMC6974274	31961894	10.1371/journal.pone.0227694	2020	Can a semi-quantitative method replace the current quantitative method for the annual screening of microalbuminuria in patients with diabetes? Diagnostic accuracy and cost-saving analysis considering the potential health burden	https://pmc.ncbi.nlm.nih.gov/articles/PMC6974274/	CC BY 4.0	http://creativecommons.org/licenses/by/4.0/	5a0696ed10cd71c1c9a0adabda7b17d27d70c18e67b63e36fb025b10187d46f2	pone.0227694.t004	Table 4	Cost-saving analysis of semi-quantitative compared with quantitative methods of a 10-year screening strategy for individuals over 20 years old in the total Korean population.	diagnostic_candidate	2	required_columns_not_found	0	0	0	0
PMC12529004	40569793	10.1002/ueg2.70061	2025	Diagnostic Accuracy of Fecal Elastase‐1 Test for Pancreatic Exocrine Insufficiency: A Systematic Review and Meta‐Analysis	https://pmc.ncbi.nlm.nih.gov/articles/PMC12529004/	CC BY-NC-ND 4.0	https://creativecommons.org/licenses/by-nc-nd/4.0/	ecc37bac6f26d8d4276072cde0bb283bb4b5151d0513aaeabff50c47615fa098	ueg270061-tbl-0001	TABLE 1	Design of included studies.	diagnostic_candidate	2	required_columns_not_found	0	0	0	0
PMC12529004	40569793	10.1002/ueg2.70061	2025	Diagnostic Accuracy of Fecal Elastase‐1 Test for Pancreatic Exocrine Insufficiency: A Systematic Review and Meta‐Analysis	https://pmc.ncbi.nlm.nih.gov/articles/PMC12529004/	CC BY-NC-ND 4.0	https://creativecommons.org/licenses/by-nc-nd/4.0/	ecc37bac6f26d8d4276072cde0bb283bb4b5151d0513aaeabff50c47615fa098	ueg270061-tbl-0002	TABLE 2	Diagnostic criteria and study details.	diagnostic_candidate	3	required_columns_not_found	0	0	0	0
PMC12529004	40569793	10.1002/ueg2.70061	2025	Diagnostic Accuracy of Fecal Elastase‐1 Test for Pancreatic Exocrine Insufficiency: A Systematic Review and Meta‐Analysis	https://pmc.ncbi.nlm.nih.gov/articles/PMC12529004/	CC BY-NC-ND 4.0	https://creativecommons.org/licenses/by-nc-nd/4.0/	ecc37bac6f26d8d4276072cde0bb283bb4b5151d0513aaeabff50c47615fa098	ueg270061-tbl-0003	TABLE 3	Results of meta‐analysis for outcomes of interest based on Fecal Elastase −1 test cut offs of 200 μg/g, 100 μg/g and 15 μg/g in different clinical scenarios.	performance_summary	8	required_columns_not_found	0	0	0	0
PMC10664195	38024184	10.4103/tjem.tjem_182_23	2023	Receiver operating characteristic curve analysis in diagnostic accuracy studies: A guide to interpreting the area under the curve value	https://pmc.ncbi.nlm.nih.gov/articles/PMC10664195/	CC BY-NC-SA 4.0	https://creativecommons.org/licenses/by-nc-sa/4.0/	c5a2252257808b83f77050d0f23a9dbd61a89698a7c35f679ffd955b3608676a	tjem_182_23-t001	Table 1	Two-by-two table and calculating parameters of diagnostic test performance	diagnostic_candidate	15	required_columns_not_found	0	0	0	0
PMC10664195	38024184	10.4103/tjem.tjem_182_23	2023	Receiver operating characteristic curve analysis in diagnostic accuracy studies: A guide to interpreting the area under the curve value	https://pmc.ncbi.nlm.nih.gov/articles/PMC10664195/	CC BY-NC-SA 4.0	https://creativecommons.org/licenses/by-nc-sa/4.0/	c5a2252257808b83f77050d0f23a9dbd61a89698a7c35f679ffd955b3608676a	tjem_182_23-t002	Table 2	Area under the curve values and its interpretation	diagnostic_candidate	1	required_columns_not_found	0	0	0	0
PMC11172871	38892819	10.3390/jcm13113108	2024	Comparative Assessment of Endoscopic Ultrasound-Guided Biopsies vs. Percutaneous Biopsies of Pancreatic Lesions: A Systematic Review and Meta-Analysis of Diagnostic Performance	https://pmc.ncbi.nlm.nih.gov/articles/PMC11172871/	CC BY 4.0	https://creativecommons.org/licenses/by/4.0/	bb55db2305a726b1379ec0ab50ecc7c9424b46b9e281e99680c4b5d9f5887b9c	jcm-13-03108-t001	Table 1	Characteristics of the included studies. Abbreviations: ORCS—observational retrospective cohort study, RCT—randomized controlled trial.	diagnostic_candidate	4	required_columns_not_found	0	0	0	0
PMC11172871	38892819	10.3390/jcm13113108	2024	Comparative Assessment of Endoscopic Ultrasound-Guided Biopsies vs. Percutaneous Biopsies of Pancreatic Lesions: A Systematic Review and Meta-Analysis of Diagnostic Performance	https://pmc.ncbi.nlm.nih.gov/articles/PMC11172871/	CC BY 4.0	https://creativecommons.org/licenses/by/4.0/	bb55db2305a726b1379ec0ab50ecc7c9424b46b9e281e99680c4b5d9f5887b9c	jcm-13-03108-t002	Table 2	Demographic characteristics and tumor localization in pancreatic cancer patients.	diagnostic_candidate	2	required_columns_not_found	0	0	0	0
PMC11172871	38892819	10.3390/jcm13113108	2024	Comparative Assessment of Endoscopic Ultrasound-Guided Biopsies vs. Percutaneous Biopsies of Pancreatic Lesions: A Systematic Review and Meta-Analysis of Diagnostic Performance	https://pmc.ncbi.nlm.nih.gov/articles/PMC11172871/	CC BY 4.0	https://creativecommons.org/licenses/by/4.0/	bb55db2305a726b1379ec0ab50ecc7c9424b46b9e281e99680c4b5d9f5887b9c	jcm-13-03108-t003	Table 3	Diagnostic performance of percutaneous and endoscopic ultrasound-guided biopsies in pancreatic lesions.	performance_summary	7	required_columns_not_found	0	0	0	0
PMC9935987	36800605	10.1097/MD.0000000000032928	2023	Diagnostic value of cell-free DNA in thyroid cancer: A systematic review and meta-analysis	https://pmc.ncbi.nlm.nih.gov/articles/PMC9935987/	CC BY-NC 4.0	https://creativecommons.org/licenses/by-nc/4.0/	c4a240d492237e2a3b5c23acd737a23e133b946c77c003ebb546666b6ebdbf78	T1	Table 1	Basic characteristics of the research in this meta-analysis.	diagnostic_candidate	1	required_columns_not_found	0	0	0	0
PMC9935987	36800605	10.1097/MD.0000000000032928	2023	Diagnostic value of cell-free DNA in thyroid cancer: A systematic review and meta-analysis	https://pmc.ncbi.nlm.nih.gov/articles/PMC9935987/	CC BY-NC 4.0	https://creativecommons.org/licenses/by-nc/4.0/	c4a240d492237e2a3b5c23acd737a23e133b946c77c003ebb546666b6ebdbf78	T2	Table 2	Data extracted from the article.	explicit_2x2	13	parsed	20	1	0	0
PMC9935987	36800605	10.1097/MD.0000000000032928	2023	Diagnostic value of cell-free DNA in thyroid cancer: A systematic review and meta-analysis	https://pmc.ncbi.nlm.nih.gov/articles/PMC9935987/	CC BY-NC 4.0	https://creativecommons.org/licenses/by-nc/4.0/	c4a240d492237e2a3b5c23acd737a23e133b946c77c003ebb546666b6ebdbf78	T3	Table 3	Subgroup analysis of diagnostic value of cfDNA for thyroid cancer.	cross_classification	12	required_columns_not_found	0	0	0	0
PMC13472773	42596052	10.2196/93892	2026	Radiomics-Based AI for Predicting Neoadjuvant Immunochemotherapy Pathological Response in Non–Small Cell Lung Cancer: Systematic Review and Meta-Analysis	https://pmc.ncbi.nlm.nih.gov/articles/PMC13472773/	CC BY 4.0	https://creativecommons.org/licenses/by/4.0/	0cecb69b124ee88680975e6e2eb0f45277268c31676c73845ac55bf8c0eb14f1	T1	Table 1.	Study and patient characteristics of the included studies.	diagnostic_candidate	2	required_columns_not_found	0	0	0	0
PMC10831518	38231039	10.1148/ryai.220257	2023	Accuracy of Radiomics in Predicting IDH Mutation Status in Diffuse Gliomas: A Bivariate Meta-Analysis	https://pmc.ncbi.nlm.nih.gov/articles/PMC10831518/	CC BY 4.0	https://creativecommons.org/licenses/by/4.0/	bebcc309384b68273c28e0ce645b8755d816058e5cbf9c213bb3095b7908f7c8	tbl1	Table 1	Essential Histologic and Imaging Characteristics of Included Studies	diagnostic_candidate	0	required_columns_not_found	0	0	0	0
PMC7788739	33407169	10.1186/s12876-020-01585-5	2021	Application of artificial intelligence in chronic liver diseases: a systematic review and meta-analysis	https://pmc.ncbi.nlm.nih.gov/articles/PMC7788739/	CC BY 4.0	http://creativecommons.org/licenses/by/4.0/	640bbbc7b7b0021657c2e24e601abe596835e3bb37b5516de63e92b3c0789e69	Tab1	Table 1	Characteristics of included studies	explicit_2x2	14	required_columns_not_found	0	0	0	0
PMC7788739	33407169	10.1186/s12876-020-01585-5	2021	Application of artificial intelligence in chronic liver diseases: a systematic review and meta-analysis	https://pmc.ncbi.nlm.nih.gov/articles/PMC7788739/	CC BY 4.0	http://creativecommons.org/licenses/by/4.0/	640bbbc7b7b0021657c2e24e601abe596835e3bb37b5516de63e92b3c0789e69	Tab2	Table 2	Sensitivity, specificity, positive predictive value, negative predictive value and diagnostic odds ratio of AI-assisted diagnosis of significant liver fibrosis (F2–4), advanced fibrosis (F3–4) and cirrhosis (F4) with subgroup analysis according to diagnostic modality (ultrasonography, elastography, computed tomography, clinical data) and population (at-risk population, general population)	cross_classification	11	required_columns_not_found	0	0	0	0
PMC7788739	33407169	10.1186/s12876-020-01585-5	2021	Application of artificial intelligence in chronic liver diseases: a systematic review and meta-analysis	https://pmc.ncbi.nlm.nih.gov/articles/PMC7788739/	CC BY 4.0	http://creativecommons.org/licenses/by/4.0/	640bbbc7b7b0021657c2e24e601abe596835e3bb37b5516de63e92b3c0789e69	Tab3	Table 3	Sensitivity, specificity and area-under-the-curve (AUC) of AI-assisted ultrasonography, AI-assisted elastography, and AI-assisted clinical data for the diagnosis of liver cirrhosis (F4), advanced fibrosis (F3–4) and significant liver fibrosis (F2–4)	performance_summary	5	required_columns_not_found	0	0	0	0
PMC10673798	38001351	10.1186/s13244-023-01543-1	2023	Diagnostic accuracy of multiparametric ultrasound in the diagnosis of prostate cancer: systematic review and meta-analysis	https://pmc.ncbi.nlm.nih.gov/articles/PMC10673798/	CC BY 4.0	https://creativecommons.org/licenses/by/4.0/	0653818b59de073fa19c9b81945cf27c0f4ca574c3b070f50db9c91337c1e9f3	Tab1	Table 1	Summary of included studies	diagnostic_candidate	2	required_columns_not_found	0	0	0	0
PMC10673798	38001351	10.1186/s13244-023-01543-1	2023	Diagnostic accuracy of multiparametric ultrasound in the diagnosis of prostate cancer: systematic review and meta-analysis	https://pmc.ncbi.nlm.nih.gov/articles/PMC10673798/	CC BY 4.0	https://creativecommons.org/licenses/by/4.0/	0653818b59de073fa19c9b81945cf27c0f4ca574c3b070f50db9c91337c1e9f3	Tab2	Table 2	Diagnostic estimates of each study	explicit_2x2	19	required_columns_not_found	0	0	0	0
PMC10673798	38001351	10.1186/s13244-023-01543-1	2023	Diagnostic accuracy of multiparametric ultrasound in the diagnosis of prostate cancer: systematic review and meta-analysis	https://pmc.ncbi.nlm.nih.gov/articles/PMC10673798/	CC BY 4.0	https://creativecommons.org/licenses/by/4.0/	0653818b59de073fa19c9b81945cf27c0f4ca574c3b070f50db9c91337c1e9f3	Tab3	Table 3	Meta-regression and subgroup analysis of the included studies	performance_summary	5	required_columns_not_found	0	0	0	0
PMC9263097	35812103	10.3389/fneur.2022.882334	2022	Diagnostic Accuracy of the Diffusion-Weighted Imaging Method Used in Association With the Apparent Diffusion Coefficient for Differentiating Between Primary Central Nervous System Lymphoma and High-Grade Glioma: Systematic Review and Meta-Analysis	https://pmc.ncbi.nlm.nih.gov/articles/PMC9263097/	CC BY 4.0	https://creativecommons.org/licenses/by/4.0/	255a860c13e27647363444bcd22b792bbd1d7ec9571e1c1de4d7953eb8cceb3c	T1	Table 1	Basic clinical characteristics and parameters of the included literature.	diagnostic_candidate	2	required_columns_not_found	0	0	0	0
PMC9263097	35812103	10.3389/fneur.2022.882334	2022	Diagnostic Accuracy of the Diffusion-Weighted Imaging Method Used in Association With the Apparent Diffusion Coefficient for Differentiating Between Primary Central Nervous System Lymphoma and High-Grade Glioma: Systematic Review and Meta-Analysis	https://pmc.ncbi.nlm.nih.gov/articles/PMC9263097/	CC BY 4.0	https://creativecommons.org/licenses/by/4.0/	255a860c13e27647363444bcd22b792bbd1d7ec9571e1c1de4d7953eb8cceb3c	T2	Table 2	Characteristic of primary diagnostic studies.	explicit_2x2	15	parsed	18	1	1	1
PMC9263097	35812103	10.3389/fneur.2022.882334	2022	Diagnostic Accuracy of the Diffusion-Weighted Imaging Method Used in Association With the Apparent Diffusion Coefficient for Differentiating Between Primary Central Nervous System Lymphoma and High-Grade Glioma: Systematic Review and Meta-Analysis	https://pmc.ncbi.nlm.nih.gov/articles/PMC9263097/	CC BY 4.0	https://creativecommons.org/licenses/by/4.0/	255a860c13e27647363444bcd22b792bbd1d7ec9571e1c1de4d7953eb8cceb3c	T3	Table 3	Results of subgroup analysis and meta-regression analysis.	performance_summary	5	required_columns_not_found	0	0	0	0
PMC8140837	34095300	10.1155/2021/5550387	2021	The Accuracy of 16S rRNA Polymerase Chain Reaction for the Diagnosis of Neonatal Sepsis: A Meta-Analysis	https://pmc.ncbi.nlm.nih.gov/articles/PMC8140837/	CC BY 4.0	https://creativecommons.org/licenses/by/4.0/	38f8d806bc85f77ce3a6baee445be06fcce26b9951002e0e94185a440d9452ee	tab1	Table 1	The important features of the 19 articles included in this meta-analysis.	explicit_2x2	9	parsed	19	1	0	0
PMC8140837	34095300	10.1155/2021/5550387	2021	The Accuracy of 16S rRNA Polymerase Chain Reaction for the Diagnosis of Neonatal Sepsis: A Meta-Analysis	https://pmc.ncbi.nlm.nih.gov/articles/PMC8140837/	CC BY 4.0	https://creativecommons.org/licenses/by/4.0/	38f8d806bc85f77ce3a6baee445be06fcce26b9951002e0e94185a440d9452ee	tab2	Table 2	Summary estimates of the diagnostic performance of 16S rRNA PCR in neonatal sepsis diagnosis.	performance_summary	7	required_columns_not_found	0	0	0	0
PMC13350784	42149255	10.1007/s12672-026-05130-w	2026	Peptides as integrative modulators for clinical prognosis and targeted therapy in pancreatic cancer	https://pmc.ncbi.nlm.nih.gov/articles/PMC13350784/	CC BY-NC-ND 4.0	https://creativecommons.org/licenses/by-nc-nd/4.0/	4eb511592f46ce2f99ea72b88ad8ec408b22d0c0a915311554a3753b8b3a3482	Tab1	Table 1	Key peptide biomarkers for enhanced pancreatic cancer detection and outcome prediction	diagnostic_candidate	4	required_columns_not_found	0	0	0	0
PMC13350784	42149255	10.1007/s12672-026-05130-w	2026	Peptides as integrative modulators for clinical prognosis and targeted therapy in pancreatic cancer	https://pmc.ncbi.nlm.nih.gov/articles/PMC13350784/	CC BY-NC-ND 4.0	https://creativecommons.org/licenses/by-nc-nd/4.0/	4eb511592f46ce2f99ea72b88ad8ec408b22d0c0a915311554a3753b8b3a3482	Tab2	Table 2	Clinically significant peptides and their applications in pancreatic cancer detection and prognostication	performance_summary	8	required_columns_not_found	0	0	0	0
PMC10511769	37744441	10.3389/fped.2023.1211306	2023	Accuracy of lung and diaphragm ultrasound in predicting infant weaning outcomes: a systematic review and meta-analysis	https://pmc.ncbi.nlm.nih.gov/articles/PMC10511769/	CC BY 4.0	https://creativecommons.org/licenses/by/4.0/	3765a164f06d61a30f6ce093417557863ab5a33baa7db180d580c260671cbfaa	T1	Table 1	Characteristics of included studies.	diagnostic_candidate	1	required_columns_not_found	0	0	0	0
PMC10511769	37744441	10.3389/fped.2023.1211306	2023	Accuracy of lung and diaphragm ultrasound in predicting infant weaning outcomes: a systematic review and meta-analysis	https://pmc.ncbi.nlm.nih.gov/articles/PMC10511769/	CC BY 4.0	https://creativecommons.org/licenses/by/4.0/	3765a164f06d61a30f6ce093417557863ab5a33baa7db180d580c260671cbfaa	T2	Table 2	Diagnostic accuracy of LUS, DE and DTF by ultrasound.	performance_summary	7	required_columns_not_found	0	0	0	0
PMC10511769	37744441	10.3389/fped.2023.1211306	2023	Accuracy of lung and diaphragm ultrasound in predicting infant weaning outcomes: a systematic review and meta-analysis	https://pmc.ncbi.nlm.nih.gov/articles/PMC10511769/	CC BY 4.0	https://creativecommons.org/licenses/by/4.0/	3765a164f06d61a30f6ce093417557863ab5a33baa7db180d580c260671cbfaa	T3	Table 3	The results of subgroup analysis of LUS.	performance_summary	7	required_columns_not_found	0	0	0	0
PMC8622830	34829444	10.3390/diagnostics11112095	2021	Cholera Rapid Diagnostic Tests for the Detection of Vibrio cholerae O1: An Updated Meta-Analysis	https://pmc.ncbi.nlm.nih.gov/articles/PMC8622830/	CC BY 4.0	https://creativecommons.org/licenses/by/4.0/	f72f9b31c65e477c5f848975bcb1662d224029ea15e01e078e1ef95790d603ce	diagnostics-11-02095-t0A1	Table A1	Summary of reviewed studies.	diagnostic_candidate	4	required_columns_not_found	0	0	0	0
PMC8622830	34829444	10.3390/diagnostics11112095	2021	Cholera Rapid Diagnostic Tests for the Detection of Vibrio cholerae O1: An Updated Meta-Analysis	https://pmc.ncbi.nlm.nih.gov/articles/PMC8622830/	CC BY 4.0	https://creativecommons.org/licenses/by/4.0/	f72f9b31c65e477c5f848975bcb1662d224029ea15e01e078e1ef95790d603ce	diagnostics-11-02095-t0A2	Table A2	Raw data extracted from studies included in the meta-analysis.	explicit_2x2	13	required_columns_not_found	0	0	0	0
PMC8622830	34829444	10.3390/diagnostics11112095	2021	Cholera Rapid Diagnostic Tests for the Detection of Vibrio cholerae O1: An Updated Meta-Analysis	https://pmc.ncbi.nlm.nih.gov/articles/PMC8622830/	CC BY 4.0	https://creativecommons.org/licenses/by/4.0/	f72f9b31c65e477c5f848975bcb1662d224029ea15e01e078e1ef95790d603ce	diagnostics-11-02095-t0A3	Table A3	QUADAS-2 assessments.	diagnostic_candidate	2	required_columns_not_found	0	0	0	0
PMC8622830	34829444	10.3390/diagnostics11112095	2021	Cholera Rapid Diagnostic Tests for the Detection of Vibrio cholerae O1: An Updated Meta-Analysis	https://pmc.ncbi.nlm.nih.gov/articles/PMC8622830/	CC BY 4.0	https://creativecommons.org/licenses/by/4.0/	f72f9b31c65e477c5f848975bcb1662d224029ea15e01e078e1ef95790d603ce	diagnostics-11-02095-t001	Table 1	Characteristics of included studies.	diagnostic_candidate	1	required_columns_not_found	0	0	0	0
PMC8622830	34829444	10.3390/diagnostics11112095	2021	Cholera Rapid Diagnostic Tests for the Detection of Vibrio cholerae O1: An Updated Meta-Analysis	https://pmc.ncbi.nlm.nih.gov/articles/PMC8622830/	CC BY 4.0	https://creativecommons.org/licenses/by/4.0/	f72f9b31c65e477c5f848975bcb1662d224029ea15e01e078e1ef95790d603ce	diagnostics-11-02095-t002	Table 2	Results of pooled sensitivity and specificity of cholera RDTs using direct fresh stool for V. cholerae O1 detection.	performance_summary	8	required_columns_not_found	0	0	0	0
PMC8622830	34829444	10.3390/diagnostics11112095	2021	Cholera Rapid Diagnostic Tests for the Detection of Vibrio cholerae O1: An Updated Meta-Analysis	https://pmc.ncbi.nlm.nih.gov/articles/PMC8622830/	CC BY 4.0	https://creativecommons.org/licenses/by/4.0/	f72f9b31c65e477c5f848975bcb1662d224029ea15e01e078e1ef95790d603ce	diagnostics-11-02095-t003	Table 3	GRADE certainty of evidence for cholera RDTs: should current cholera RDTs be used in patients suspected of cholera for surveillance or earlier outbreak detection?	explicit_2x2	16	required_columns_not_found	0	0	0	0
PMC8622830	34829444	10.3390/diagnostics11112095	2021	Cholera Rapid Diagnostic Tests for the Detection of Vibrio cholerae O1: An Updated Meta-Analysis	https://pmc.ncbi.nlm.nih.gov/articles/PMC8622830/	CC BY 4.0	https://creativecommons.org/licenses/by/4.0/	f72f9b31c65e477c5f848975bcb1662d224029ea15e01e078e1ef95790d603ce	diagnostics-11-02095-t004	Table 4	Pooled sensitivity and specificity of cholera RDTs stratified by geographical regions.	performance_summary	8	required_columns_not_found	0	0	0	0
PMC10369103	37487186	10.1177/10760296231187392	2023	The Diagnostic Value of the Neutrophil-to-Lymphocyte Ratio and Platelet-to-Lymphocyte Ratio for Deep Venous Thrombosis: A Systematic Review and Meta-Analysis	https://pmc.ncbi.nlm.nih.gov/articles/PMC10369103/	CC BY-NC 4.0	https://creativecommons.org/licenses/by-nc/4.0/	fa1991f20581366ef56a1282c146a05750f90580fd927c47ac24a9193ed5fc06	table1-10760296231187392	Table 1.	Characteristics of the Included Studies.	diagnostic_candidate	4	required_columns_not_found	0	0	0	0
PMC10369103	37487186	10.1177/10760296231187392	2023	The Diagnostic Value of the Neutrophil-to-Lymphocyte Ratio and Platelet-to-Lymphocyte Ratio for Deep Venous Thrombosis: A Systematic Review and Meta-Analysis	https://pmc.ncbi.nlm.nih.gov/articles/PMC10369103/	CC BY-NC 4.0	https://creativecommons.org/licenses/by-nc/4.0/	fa1991f20581366ef56a1282c146a05750f90580fd927c47ac24a9193ed5fc06	table2-10760296231187392	Table 2.	Diagnostic Value of NLR and PLR for Deep Venous Thrombosis in Individual Studies.	explicit_2x2	16	required_columns_not_found	0	0	0	0
PMC10369103	37487186	10.1177/10760296231187392	2023	The Diagnostic Value of the Neutrophil-to-Lymphocyte Ratio and Platelet-to-Lymphocyte Ratio for Deep Venous Thrombosis: A Systematic Review and Meta-Analysis	https://pmc.ncbi.nlm.nih.gov/articles/PMC10369103/	CC BY-NC 4.0	https://creativecommons.org/licenses/by-nc/4.0/	fa1991f20581366ef56a1282c146a05750f90580fd927c47ac24a9193ed5fc06	table3-10760296231187392	Table 3.	Result of Subgroup Analysis of the Sensitivity and Specificity Based on Different Standards.	performance_summary	6	required_columns_not_found	0	0	0	0
PMC10408019	37560722	10.5114/aoms.2020.95104	2020	Diagnostic potential of ultrasonography and computed tomography in differentiating cervical lymph node metastasis of thyroid cancer: a systematic review and meta-analysis	https://pmc.ncbi.nlm.nih.gov/articles/PMC10408019/	CC BY-NC-SA 4.0	https://creativecommons.org/licenses/by-nc-sa/4.0/	a73634c05c5d17cec838709fd2f58dc16f3e804abdcb372c4040f1d3f1181cbe	t0001	Table I	Details of the articles included in this study	diagnostic_candidate	2	required_columns_not_found	0	0	0	0
PMC10408019	37560722	10.5114/aoms.2020.95104	2020	Diagnostic potential of ultrasonography and computed tomography in differentiating cervical lymph node metastasis of thyroid cancer: a systematic review and meta-analysis	https://pmc.ncbi.nlm.nih.gov/articles/PMC10408019/	CC BY-NC-SA 4.0	https://creativecommons.org/licenses/by-nc-sa/4.0/	a73634c05c5d17cec838709fd2f58dc16f3e804abdcb372c4040f1d3f1181cbe	t0002	Table II	True positive (TP), true negative (TN), false positive (FP), false negative (FN), clinical utility indices (CUI)+ and CUI– of each study	explicit_2x2	13	parsed	14	1	0	0
PMC10408019	37560722	10.5114/aoms.2020.95104	2020	Diagnostic potential of ultrasonography and computed tomography in differentiating cervical lymph node metastasis of thyroid cancer: a systematic review and meta-analysis	https://pmc.ncbi.nlm.nih.gov/articles/PMC10408019/	CC BY-NC-SA 4.0	https://creativecommons.org/licenses/by-nc-sa/4.0/	a73634c05c5d17cec838709fd2f58dc16f3e804abdcb372c4040f1d3f1181cbe	t0003	Table III	Risk of bias table for this meta-analysis	diagnostic_candidate	1	required_columns_not_found	0	0	0	0
PMC12752094	41430150	10.1186/s12873-025-01455-x	2025	Diagnostic accuracy of point-of-care ultrasound for confirming endotracheal tube placement in pediatric acute care settings: a systematic review and meta-analysis	https://pmc.ncbi.nlm.nih.gov/articles/PMC12752094/	CC BY-NC-ND 4.0	https://creativecommons.org/licenses/by-nc-nd/4.0/	f47f32e7322bd013b1f86577f864015bbd34287c2a923cd1ba9857c752b09c06	Tab1	Table 1	Summary of included studies	diagnostic_candidate	4	required_columns_not_found	0	0	0	0
PMC10073854	37013391	10.5946/ce.2022.282	2023	Influence of biliary stents on the diagnostic outcome of endoscopic ultrasound–guided tissue acquisition from solid pancreatic lesions: a systematic review and meta-analysis	https://pmc.ncbi.nlm.nih.gov/articles/PMC10073854/	CC BY-NC 4.0	https://creativecommons.org/licenses/by-nc/4.0/	9764a0e3c048a695c4de845ca8b21209e18e76fdf5d23d12b809994c9cc53190	t1-ce-2022-282	Table 1.	Baseline characteristics of included studies	diagnostic_candidate	2	required_columns_not_found	0	0	0	0
PMC10073854	37013391	10.5946/ce.2022.282	2023	Influence of biliary stents on the diagnostic outcome of endoscopic ultrasound–guided tissue acquisition from solid pancreatic lesions: a systematic review and meta-analysis	https://pmc.ncbi.nlm.nih.gov/articles/PMC10073854/	CC BY-NC 4.0	https://creativecommons.org/licenses/by-nc/4.0/	9764a0e3c048a695c4de845ca8b21209e18e76fdf5d23d12b809994c9cc53190	t2-ce-2022-282	Table 2.	Summary of outcomes by study	explicit_2x2	16	parsed	8	1	0	0
PMC10073854	37013391	10.5946/ce.2022.282	2023	Influence of biliary stents on the diagnostic outcome of endoscopic ultrasound–guided tissue acquisition from solid pancreatic lesions: a systematic review and meta-analysis	https://pmc.ncbi.nlm.nih.gov/articles/PMC10073854/	CC BY-NC 4.0	https://creativecommons.org/licenses/by-nc/4.0/	9764a0e3c048a695c4de845ca8b21209e18e76fdf5d23d12b809994c9cc53190	t3-ce-2022-282	Table 3.	Summary of outcomes by stent type	explicit_2x2	14	parsed	6	1	0	0
PMC10073854	37013391	10.5946/ce.2022.282	2023	Influence of biliary stents on the diagnostic outcome of endoscopic ultrasound–guided tissue acquisition from solid pancreatic lesions: a systematic review and meta-analysis	https://pmc.ncbi.nlm.nih.gov/articles/PMC10073854/	CC BY-NC 4.0	https://creativecommons.org/licenses/by-nc/4.0/	9764a0e3c048a695c4de845ca8b21209e18e76fdf5d23d12b809994c9cc53190	t4-ce-2022-282	Table 4.	Summary of findings and grade of evidence	diagnostic_candidate	4	required_columns_not_found	0	0	0	0
PMC9021380	35463303	10.3389/fonc.2022.831996	2022	Radiomics for the Preoperative Evaluation of Microvascular Invasion in Hepatocellular Carcinoma: A Meta-Analysis	https://pmc.ncbi.nlm.nih.gov/articles/PMC9021380/	CC BY 4.0	https://creativecommons.org/licenses/by/4.0/	7fee5d691ba8ed83b9d54ca0e97eb8209fa01c681755d4926900bfd79910998e	T1	Table 1	Basic characteristics and details of the 22 included studies.	explicit_2x2	14	parsed	22	1	1	1
PMC9021380	35463303	10.3389/fonc.2022.831996	2022	Radiomics for the Preoperative Evaluation of Microvascular Invasion in Hepatocellular Carcinoma: A Meta-Analysis	https://pmc.ncbi.nlm.nih.gov/articles/PMC9021380/	CC BY 4.0	https://creativecommons.org/licenses/by/4.0/	7fee5d691ba8ed83b9d54ca0e97eb8209fa01c681755d4926900bfd79910998e	T2	Table 2	Sensitivity analysis based on radiomics for the preoperative prediction of microvascular invasion in hepatocellular carcinoma.	performance_summary	7	required_columns_not_found	0	0	0	0
PMC9021380	35463303	10.3389/fonc.2022.831996	2022	Radiomics for the Preoperative Evaluation of Microvascular Invasion in Hepatocellular Carcinoma: A Meta-Analysis	https://pmc.ncbi.nlm.nih.gov/articles/PMC9021380/	CC BY 4.0	https://creativecommons.org/licenses/by/4.0/	7fee5d691ba8ed83b9d54ca0e97eb8209fa01c681755d4926900bfd79910998e	T3	Table 3	Univariable meta-regression and subgroup analyses.	performance_summary	8	required_columns_not_found	0	0	0	0
PMC12373364	40861100	10.3892/ol.2025.15225	2025	Value of circulating free DNA methylation in the diagnosis of esophageal cancer: A systematic review and meta-analysis	https://pmc.ncbi.nlm.nih.gov/articles/PMC12373364/	CC BY-NC-ND 4.0	https://creativecommons.org/licenses/by-nc-nd/4.0/	63fbe315f53b54fd4f8904120f90f1f0bcd7d66d08df7198102f4c4540e353d7	tI-ol-30-4-15225	Table I.	Main features of the included studies.	explicit_2x2	14	required_columns_not_found	0	0	0	0
PMC12373364	40861100	10.3892/ol.2025.15225	2025	Value of circulating free DNA methylation in the diagnosis of esophageal cancer: A systematic review and meta-analysis	https://pmc.ncbi.nlm.nih.gov/articles/PMC12373364/	CC BY-NC-ND 4.0	https://creativecommons.org/licenses/by-nc-nd/4.0/	63fbe315f53b54fd4f8904120f90f1f0bcd7d66d08df7198102f4c4540e353d7	tII-ol-30-4-15225	Table II.	Results of the subgroup analysis.	performance_summary	8	required_columns_not_found	0	0	0	0
PMC12098037	40416870	10.3389/fonc.2025.1532253	2025	Diagnostic performance of the triglyceride-glucose index in predicting occurrence of cancer: a meta-analysis	https://pmc.ncbi.nlm.nih.gov/articles/PMC12098037/	CC BY 4.0	https://creativecommons.org/licenses/by/4.0/	46d4ef586db372b10031938f942a323f90952b747a84248f6a852c97fa0b127d	T1	Table 1	Search strategy for Medline.	diagnostic_candidate	1	required_columns_not_found	0	0	0	0
PMC12098037	40416870	10.3389/fonc.2025.1532253	2025	Diagnostic performance of the triglyceride-glucose index in predicting occurrence of cancer: a meta-analysis	https://pmc.ncbi.nlm.nih.gov/articles/PMC12098037/	CC BY 4.0	https://creativecommons.org/licenses/by/4.0/	46d4ef586db372b10031938f942a323f90952b747a84248f6a852c97fa0b127d	T2	Table 2	Characteristics of the included studies.	diagnostic_candidate	1	required_columns_not_found	0	0	0	0
PMC10316459	37404432	10.7759/cureus.39896	2023	Diagnostic Accuracy of Cerebrospinal Fluid (CSF) Adenosine Deaminase (ADA) for Tuberculous Meningitis (TBM) in Adults: A Systematic Review and Meta-Analysis	https://pmc.ncbi.nlm.nih.gov/articles/PMC10316459/	CC BY 3.0	https://creativecommons.org/licenses/by/3.0/	1b2cc626948a3dfda7e93b55a90da08091612a18a4256b04b68027a2434e49c2	TAB1	Table 1	Characteristics of the studies. ADA: adenosine deaminase; HIV: human immunodeficiency virus; AUC: area under the curve; TBM: tuberculous meningitis; ntb: non-tuberculous; NA: not available; ND: neurological disorders; a: aseptic; b: bacterial; v: viral; f: fungal; p: parasitic Others: other non-infectious conditions leading to meningitis-like symptoms (e.g., multiple sclerosis, Guillain-Barre syndrome, connective tissue disorders, metastatic cancers, etc.).	cross_classification	5	required_columns_not_found	0	0	0	0
PMC10316459	37404432	10.7759/cureus.39896	2023	Diagnostic Accuracy of Cerebrospinal Fluid (CSF) Adenosine Deaminase (ADA) for Tuberculous Meningitis (TBM) in Adults: A Systematic Review and Meta-Analysis	https://pmc.ncbi.nlm.nih.gov/articles/PMC10316459/	CC BY 3.0	https://creativecommons.org/licenses/by/3.0/	1b2cc626948a3dfda7e93b55a90da08091612a18a4256b04b68027a2434e49c2	TAB2	Table 2	Characteristics of studies. B: bacteriology; CD: clinical diagnosis; CECT: contrast-enhanced computed tomography; MRI: magnetic resonance imaging; PCR: polymerase chain reaction; CT: computed tomography; ZN: Ziehl-Neelsen; Biochem: biochemical tests; TBM: tuberculous meningitis; TP: true positive; FP: false positive; TN: true negative; FN: false negative; Gm: Gram	explicit_2x2	17	parsed	22	1	1	1
PMC10316459	37404432	10.7759/cureus.39896	2023	Diagnostic Accuracy of Cerebrospinal Fluid (CSF) Adenosine Deaminase (ADA) for Tuberculous Meningitis (TBM) in Adults: A Systematic Review and Meta-Analysis	https://pmc.ncbi.nlm.nih.gov/articles/PMC10316459/	CC BY 3.0	https://creativecommons.org/licenses/by/3.0/	1b2cc626948a3dfda7e93b55a90da08091612a18a4256b04b68027a2434e49c2	TAB3	Table 3	Subgroup analysis for diagnostic accuracy of CSF-ADA in tuberculous meningitis. CSF: cerebrospinal fluid; ADA: adenosine deaminase; PLR: positive likelihood ratio; NLR: negative likelihood ratio; DOR: diagnostic odds ratio; AUC: area under the curve	performance_summary	8	required_columns_not_found	0	0	0	0
PMC10316459	37404432	10.7759/cureus.39896	2023	Diagnostic Accuracy of Cerebrospinal Fluid (CSF) Adenosine Deaminase (ADA) for Tuberculous Meningitis (TBM) in Adults: A Systematic Review and Meta-Analysis	https://pmc.ncbi.nlm.nih.gov/articles/PMC10316459/	CC BY 3.0	https://creativecommons.org/licenses/by/3.0/	1b2cc626948a3dfda7e93b55a90da08091612a18a4256b04b68027a2434e49c2	TAB4	Table 4	Grading of Recommendations, Assessment, Development, and Evaluation (GRADE) analysis. Sensitivity: 0.85 (95% CI: 0.77 to 0.90); specificity: 0.90 (95% CI: 0.85 to 0.93); prevalence: 10%, 30%, 50%. CoE: certainty of evidence	explicit_2x2	16	required_columns_not_found	0	0	0	0
PMC10316459	37404432	10.7759/cureus.39896	2023	Diagnostic Accuracy of Cerebrospinal Fluid (CSF) Adenosine Deaminase (ADA) for Tuberculous Meningitis (TBM) in Adults: A Systematic Review and Meta-Analysis	https://pmc.ncbi.nlm.nih.gov/articles/PMC10316459/	CC BY 3.0	https://creativecommons.org/licenses/by/3.0/	1b2cc626948a3dfda7e93b55a90da08091612a18a4256b04b68027a2434e49c2	TAB5	Table 5	Comparison of the present meta-analysis and previous meta-analyses. QUADAS: Quality Assessment of Diagnostic Accuracy Studies; GRADE: Grading of Recommendations, Assessment, Development, and Evaluation	performance_summary	8	required_columns_not_found	0	0	0	0
PMC12822055	41413840	10.1186/s12947-025-00364-0	2025	The predictive value of right ventricle speckle tracking echocardiography in patients undergoing cardiac surgery, a systematic review and meta-analysis	https://pmc.ncbi.nlm.nih.gov/articles/PMC12822055/	CC BY-NC-ND 4.0	https://creativecommons.org/licenses/by-nc-nd/4.0/	00dcc98e5b4dd65ece858ec2dcf5b6ad01725c33633685a1f9dab59233b0e27c	Tab1	Table 1	Summary of characteristics of included studies	diagnostic_candidate	2	required_columns_not_found	0	0	0	0
PMC7643678	32869506	10.1002/cam4.3424	2020	Accuracy of transvaginal sonoelastography for differential diagnosis between malignant and benign cervical lesions: A systematic review and meta‐analysis	https://pmc.ncbi.nlm.nih.gov/articles/PMC7643678/	CC BY 4.0	http://creativecommons.org/licenses/by/4.0/	054fcc73a8534eeab9226d910fdefb786c30568236dababd1145c3c802d0bef6	cam43424-tbl-0001	Table 1	Search strategy of each database	diagnostic_candidate	0	required_columns_not_found	0	0	0	0
PMC7643678	32869506	10.1002/cam4.3424	2020	Accuracy of transvaginal sonoelastography for differential diagnosis between malignant and benign cervical lesions: A systematic review and meta‐analysis	https://pmc.ncbi.nlm.nih.gov/articles/PMC7643678/	CC BY 4.0	http://creativecommons.org/licenses/by/4.0/	054fcc73a8534eeab9226d910fdefb786c30568236dababd1145c3c802d0bef6	cam43424-tbl-0002	Table 2	Characteristics of Eligible Studies	explicit_2x2	16	required_columns_not_found	0	0	0	0
PMC7643678	32869506	10.1002/cam4.3424	2020	Accuracy of transvaginal sonoelastography for differential diagnosis between malignant and benign cervical lesions: A systematic review and meta‐analysis	https://pmc.ncbi.nlm.nih.gov/articles/PMC7643678/	CC BY 4.0	http://creativecommons.org/licenses/by/4.0/	054fcc73a8534eeab9226d910fdefb786c30568236dababd1145c3c802d0bef6	cam43424-tbl-0003	Table 3	Quality assessment of the included studies using the “QUADAS” questionnaire	diagnostic_candidate	2	required_columns_not_found	0	0	0	0
PMC7643678	32869506	10.1002/cam4.3424	2020	Accuracy of transvaginal sonoelastography for differential diagnosis between malignant and benign cervical lesions: A systematic review and meta‐analysis	https://pmc.ncbi.nlm.nih.gov/articles/PMC7643678/	CC BY 4.0	http://creativecommons.org/licenses/by/4.0/	054fcc73a8534eeab9226d910fdefb786c30568236dababd1145c3c802d0bef6	cam43424-tbl-0004	Table 4	Results of the meta‐regression and subgroup analysis for differential diagnosis between malignant and benign lesions	performance_summary	5	required_columns_not_found	0	0	0	0
PMC10750271	38149257	10.3389/fimmu.2023.1320683	2023	Diagnostic efficacy of serum presepsin for postoperative infectious complications: a meta-analysis	https://pmc.ncbi.nlm.nih.gov/articles/PMC10750271/	CC BY 4.0	https://creativecommons.org/licenses/by/4.0/	0265d8766cdd13bcfe644d7abae825402a486f4c9c7503bedab100563a241521	T1	Table 1	Characteristics of studies (n=9).	performance_summary	6	required_columns_not_found	0	0	0	0
PMC12534767	41043135	10.2196/73541	2025	Deep Learning Algorithms in the Diagnosis of Basal Cell Carcinoma Using Dermatoscopy: Systematic Review and Meta-Analysis	https://pmc.ncbi.nlm.nih.gov/articles/PMC12534767/	CC BY 4.0	https://creativecommons.org/licenses/by/4.0/	72d8580b99925b8cf0894a2f125a5ec302b04665d8dbd6701c380069c93e4639	table1	Table 1	Study and patient characteristics.	diagnostic_candidate	2	required_columns_not_found	0	0	0	0
PMC12534767	41043135	10.2196/73541	2025	Deep Learning Algorithms in the Diagnosis of Basal Cell Carcinoma Using Dermatoscopy: Systematic Review and Meta-Analysis	https://pmc.ncbi.nlm.nih.gov/articles/PMC12534767/	CC BY 4.0	https://creativecommons.org/licenses/by/4.0/	72d8580b99925b8cf0894a2f125a5ec302b04665d8dbd6701c380069c93e4639	table2	Table 2	Technical aspects of the included studies.	explicit_2x2	13	required_columns_not_found	0	0	0	0
PMC8579798	34765807	10.4103/2452-2325.329064	2021	The Utility of Smartphone-Based Artificial Intelligence Approaches for Diabetic Retinopathy: A Literature Review and Meta-Analysis	https://pmc.ncbi.nlm.nih.gov/articles/PMC8579798/	CC BY-NC-SA 4.0	https://creativecommons.org/licenses/by-nc-sa/4.0/	b33e44a1af6e297f39bf2ef027f9345acd1d46ab38d4f3ced4aab7531aa2cd71	T1	Table 1	Summary of the selected studies showing the type of cameras and the study characteristics	diagnostic_candidate	2	required_columns_not_found	0	0	0	0
PMC8579798	34765807	10.4103/2452-2325.329064	2021	The Utility of Smartphone-Based Artificial Intelligence Approaches for Diabetic Retinopathy: A Literature Review and Meta-Analysis	https://pmc.ncbi.nlm.nih.gov/articles/PMC8579798/	CC BY-NC-SA 4.0	https://creativecommons.org/licenses/by-nc-sa/4.0/	b33e44a1af6e297f39bf2ef027f9345acd1d46ab38d4f3ced4aab7531aa2cd71	T2	Table 2	Summary of the weighted accuracy and precision of artificial intelligence software in predicting diabetic retinopathy and referable diabetic retinopathy	diagnostic_candidate	3	required_columns_not_found	0	0	0	0
PMC12183814	40551271	10.1186/s40001-025-02777-z	2025	The diagnostic value of transvaginal sonoelastography for cervical cancer and cervical intraepithelial neoplasia: a systematic review and meta-analysis	https://pmc.ncbi.nlm.nih.gov/articles/PMC12183814/	CC BY-NC-ND 4.0	https://creativecommons.org/licenses/by-nc-nd/4.0/	69198b56410421d736e75b51ba918b81fd90ff5faa3a3a47c9eee20e61615d57	Tab1	Table 1	Characteristics of included studies	diagnostic_candidate	4	required_columns_not_found	0	0	0	0
PMC12183814	40551271	10.1186/s40001-025-02777-z	2025	The diagnostic value of transvaginal sonoelastography for cervical cancer and cervical intraepithelial neoplasia: a systematic review and meta-analysis	https://pmc.ncbi.nlm.nih.gov/articles/PMC12183814/	CC BY-NC-ND 4.0	https://creativecommons.org/licenses/by-nc-nd/4.0/	69198b56410421d736e75b51ba918b81fd90ff5faa3a3a47c9eee20e61615d57	Tab2	Table 2	Results of subgroup analysis	performance_summary	5	required_columns_not_found	0	0	0	0
PMC12183814	40551271	10.1186/s40001-025-02777-z	2025	The diagnostic value of transvaginal sonoelastography for cervical cancer and cervical intraepithelial neoplasia: a systematic review and meta-analysis	https://pmc.ncbi.nlm.nih.gov/articles/PMC12183814/	CC BY-NC-ND 4.0	https://creativecommons.org/licenses/by-nc-nd/4.0/	69198b56410421d736e75b51ba918b81fd90ff5faa3a3a47c9eee20e61615d57	Tab3	Table 3	Results of sensitivity analysis	performance_summary	5	required_columns_not_found	0	0	0	0
PMC8661258	34984188	10.21037/tau-21-912	2021	Systematic review & meta-analysis of positron emission tomography/computed tomography and bone scan in the diagnosis of prostate lesions	https://pmc.ncbi.nlm.nih.gov/articles/PMC8661258/	CC BY-NC-ND 4.0	https://creativecommons.org/licenses/by-nc-nd/4.0/	c1810ee282d6055fc6437041b935cd9edd57addafae8e8dbcf287ce58a47c740	t1	Table 1	Basic contents of QUADAS2 quality assessment tool	diagnostic_candidate	2	required_columns_not_found	0	0	0	0
PMC8661258	34984188	10.21037/tau-21-912	2021	Systematic review & meta-analysis of positron emission tomography/computed tomography and bone scan in the diagnosis of prostate lesions	https://pmc.ncbi.nlm.nih.gov/articles/PMC8661258/	CC BY-NC-ND 4.0	https://creativecommons.org/licenses/by-nc-nd/4.0/	c1810ee282d6055fc6437041b935cd9edd57addafae8e8dbcf287ce58a47c740	t2	Table 2	Basic information for the included literature	explicit_2x2	15	parsed	3	1	0	0
PMC8522477	34671558	10.3389/fonc.2021.736654	2021	Comparison of PET/CT and MRI in the Diagnosis of Bone Metastasis in Prostate Cancer Patients: A Network Analysis of Diagnostic Studies	https://pmc.ncbi.nlm.nih.gov/articles/PMC8522477/	CC BY 4.0	https://creativecommons.org/licenses/by/4.0/	a56b6953b1de72b74ca99b83c0240ed64f473c4edbb66d1c94de74cc98958272	T1	Table 1	Main characteristics of the included studies.	diagnostic_candidate	2	required_columns_not_found	0	0	0	0
PMC8522477	34671558	10.3389/fonc.2021.736654	2021	Comparison of PET/CT and MRI in the Diagnosis of Bone Metastasis in Prostate Cancer Patients: A Network Analysis of Diagnostic Studies	https://pmc.ncbi.nlm.nih.gov/articles/PMC8522477/	CC BY 4.0	https://creativecommons.org/licenses/by/4.0/	a56b6953b1de72b74ca99b83c0240ed64f473c4edbb66d1c94de74cc98958272	T2	Table 2	The network meta-analysis results of PET/CT with different tracers to detect bone metastasis in PCa.	performance_summary	7	required_columns_not_found	0	0	0	0
PMC8522477	34671558	10.3389/fonc.2021.736654	2021	Comparison of PET/CT and MRI in the Diagnosis of Bone Metastasis in Prostate Cancer Patients: A Network Analysis of Diagnostic Studies	https://pmc.ncbi.nlm.nih.gov/articles/PMC8522477/	CC BY 4.0	https://creativecommons.org/licenses/by/4.0/	a56b6953b1de72b74ca99b83c0240ed64f473c4edbb66d1c94de74cc98958272	T3	Table 3	PET/CT with different tracers and high-quality MRI to detect bone metastasis in PCa.	performance_summary	7	required_columns_not_found	0	0	0	0
PMC9993609	36890575	10.1186/s12920-023-01476-0	2023	Diagnostic accuracy of circular RNA for diabetes Mellitus: a systematic review and diagnostic Meta-analysis	https://pmc.ncbi.nlm.nih.gov/articles/PMC9993609/	CC BY 4.0	https://creativecommons.org/licenses/by/4.0/	374ef095460a0c9506d8e13d9748d8c7c1448faa2bc0bfd2f7f297e47779022b	Tab1	Table 1	Baseline characteristics of included studies	diagnostic_candidate	2	required_columns_not_found	0	0	0	0
PMC9993609	36890575	10.1186/s12920-023-01476-0	2023	Diagnostic accuracy of circular RNA for diabetes Mellitus: a systematic review and diagnostic Meta-analysis	https://pmc.ncbi.nlm.nih.gov/articles/PMC9993609/	CC BY 4.0	https://creativecommons.org/licenses/by/4.0/	374ef095460a0c9506d8e13d9748d8c7c1448faa2bc0bfd2f7f297e47779022b	Tab2	Table 2	Subgroup analysis of the diagnostic performance of circRNA for diabetes diagnosis	performance_summary	8	required_columns_not_found	0	0	0	0
PMC11486710	39429476	10.3389/fonc.2024.1482290	2024	Meta-analysis: accuracy of the Baveno VI criteria for the diagnosis of high-risk varices in patients with hepatocellular carcinoma	https://pmc.ncbi.nlm.nih.gov/articles/PMC11486710/	CC BY 4.0	https://creativecommons.org/licenses/by/4.0/	f5be0b16bf4fd9e65c96a1b7c4649b2ec263f728c756497bef01f3b36eaa3cb8	T1	Table 1	Characteristics of the included studies.	explicit_2x2	18	required_columns_not_found	0	0	0	0
PMC11486710	39429476	10.3389/fonc.2024.1482290	2024	Meta-analysis: accuracy of the Baveno VI criteria for the diagnosis of high-risk varices in patients with hepatocellular carcinoma	https://pmc.ncbi.nlm.nih.gov/articles/PMC11486710/	CC BY 4.0	https://creativecommons.org/licenses/by/4.0/	f5be0b16bf4fd9e65c96a1b7c4649b2ec263f728c756497bef01f3b36eaa3cb8	T2	Table 2	Subgroup and Meta-regression analyses of favorable Baveno VI criteria screening HRV in HCC.	performance_summary	5	required_columns_not_found	0	0	0	0
PMC11044087	38579757	10.1530/EOR-23-0174	2024	Artificial intelligence in diagnosing upper limb musculoskeletal disorders: a systematic review and meta-analysis of diagnostic tests	https://pmc.ncbi.nlm.nih.gov/articles/PMC11044087/	CC BY-NC 4.0	https://creativecommons.org/licenses/by-nc/4.0/	fbec4ce608a7610d99858f74884871e5cf2f77c5b7c71631dacb0257854f6445	tbl1	Table 1	PICOT strategy for this study.	diagnostic_candidate	3	required_columns_not_found	0	0	0	0
PMC11044087	38579757	10.1530/EOR-23-0174	2024	Artificial intelligence in diagnosing upper limb musculoskeletal disorders: a systematic review and meta-analysis of diagnostic tests	https://pmc.ncbi.nlm.nih.gov/articles/PMC11044087/	CC BY-NC 4.0	https://creativecommons.org/licenses/by-nc/4.0/	fbec4ce608a7610d99858f74884871e5cf2f77c5b7c71631dacb0257854f6445	tbl2	Table 2	Characteristics of the included studies.	explicit_2x2	13	required_columns_not_found	0	0	0	0
PMC12059824	40352242	10.52225/narra.v5i1.1120	2025	Diagnostic accuracy of preoperative ultrasonography-guided fine-needle aspiration biopsy in distinguishing malignancy in large thyroid nodules: A systematic review, meta-analysis, and meta-regression	https://pmc.ncbi.nlm.nih.gov/articles/PMC12059824/	CC BY-NC 4.0	https://creativecommons.org/licenses/by-nc/4.0/	6660b00935d47d5dcce25faecf4ecd96ebb1fa7e16dbeed37e7780d675706b7d	NarraJ-5-e1120TB1	Table 1.	Combined keywords using Boolean operations employed in each database	diagnostic_candidate	0	required_columns_not_found	0	0	0	0
PMC12059824	40352242	10.52225/narra.v5i1.1120	2025	Diagnostic accuracy of preoperative ultrasonography-guided fine-needle aspiration biopsy in distinguishing malignancy in large thyroid nodules: A systematic review, meta-analysis, and meta-regression	https://pmc.ncbi.nlm.nih.gov/articles/PMC12059824/	CC BY-NC 4.0	https://creativecommons.org/licenses/by-nc/4.0/	6660b00935d47d5dcce25faecf4ecd96ebb1fa7e16dbeed37e7780d675706b7d	NarraJ-5-e1120TB2	Table 2.	Baseline characteristics of the included studies (n=10)	explicit_2x2	18	required_columns_not_found	0	0	0	0
PMC12059824	40352242	10.52225/narra.v5i1.1120	2025	Diagnostic accuracy of preoperative ultrasonography-guided fine-needle aspiration biopsy in distinguishing malignancy in large thyroid nodules: A systematic review, meta-analysis, and meta-regression	https://pmc.ncbi.nlm.nih.gov/articles/PMC12059824/	CC BY-NC 4.0	https://creativecommons.org/licenses/by-nc/4.0/	6660b00935d47d5dcce25faecf4ecd96ebb1fa7e16dbeed37e7780d675706b7d	NarraJ-5-e1120TB3	Table 3.	Summary estimates of ultrasonography-guided fine-needle aspiration biopsy (US-FNAB) diagnostic values in large thyroid nodules	performance_summary	7	required_columns_not_found	0	0	0	0
PMC12059824	40352242	10.52225/narra.v5i1.1120	2025	Diagnostic accuracy of preoperative ultrasonography-guided fine-needle aspiration biopsy in distinguishing malignancy in large thyroid nodules: A systematic review, meta-analysis, and meta-regression	https://pmc.ncbi.nlm.nih.gov/articles/PMC12059824/	CC BY-NC 4.0	https://creativecommons.org/licenses/by-nc/4.0/	6660b00935d47d5dcce25faecf4ecd96ebb1fa7e16dbeed37e7780d675706b7d	NarraJ-5-e1120TB4	Table 4.	Results from meta-regression assessing the effect number of samples, age, male-to-female ratio, thyroid size cut-off, and country on the diagnostic performance of ultrasonography-guided fine-needle aspiration biopsy (US-FNAB) in distinguishing malignancy in large thyroid nodules.	performance_summary	7	required_columns_not_found	0	0	0	0
PMC8221493	34161399	10.1371/journal.pone.0253658	2021	Diagnostic accuracy of Mycobacterium tuberculosis cell-free DNA for tuberculosis: A systematic review and meta-analysis	https://pmc.ncbi.nlm.nih.gov/articles/PMC8221493/	CC BY 4.0	https://creativecommons.org/licenses/by/4.0/	94895e95ca863f48bb78eff14185942428188d0e8e51fabe6e036b938a50861f	pone.0253658.t001	Table 1	Characteristics of the included studies.	explicit_2x2	14	parsed	18	1	1	1
PMC8221493	34161399	10.1371/journal.pone.0253658	2021	Diagnostic accuracy of Mycobacterium tuberculosis cell-free DNA for tuberculosis: A systematic review and meta-analysis	https://pmc.ncbi.nlm.nih.gov/articles/PMC8221493/	CC BY 4.0	https://creativecommons.org/licenses/by/4.0/	94895e95ca863f48bb78eff14185942428188d0e8e51fabe6e036b938a50861f	pone.0253658.t002	Table 2	Meta-regression analysis for different parameters compared with composite reference standard.	performance_summary	6	required_columns_not_found	0	0	0	0
PMC8221493	34161399	10.1371/journal.pone.0253658	2021	Diagnostic accuracy of Mycobacterium tuberculosis cell-free DNA for tuberculosis: A systematic review and meta-analysis	https://pmc.ncbi.nlm.nih.gov/articles/PMC8221493/	CC BY 4.0	https://creativecommons.org/licenses/by/4.0/	94895e95ca863f48bb78eff14185942428188d0e8e51fabe6e036b938a50861f	pone.0253658.t003	Table 3	Subgroup analysis for different types of tuberculosis compared with a composite reference standard.	performance_summary	7	required_columns_not_found	0	0	0	0
PMC9874966	36524799	10.1530/EC-22-0341	2023	Performance of contrast-enhanced ultrasound for lymph node metastasis in papillary thyroid carcinoma: a meta-analysis	https://pmc.ncbi.nlm.nih.gov/articles/PMC9874966/	CC BY-NC-ND 4.0	https://creativecommons.org/licenses/by-nc-nd/4.0/	a805d9302fedb0e6a9ac2b70700f159c019b3958ee80fb24d221326a61258428	tbl1	Table 1	Characteristics of the included studies and patients.	diagnostic_candidate	2	required_columns_not_found	0	0	0	0
PMC9874966	36524799	10.1530/EC-22-0341	2023	Performance of contrast-enhanced ultrasound for lymph node metastasis in papillary thyroid carcinoma: a meta-analysis	https://pmc.ncbi.nlm.nih.gov/articles/PMC9874966/	CC BY-NC-ND 4.0	https://creativecommons.org/licenses/by-nc-nd/4.0/	a805d9302fedb0e6a9ac2b70700f159c019b3958ee80fb24d221326a61258428	tbl2	Table 2	Results of analysis based on different indicators.	explicit_2x2	13	parsed	19	1	0	0
PMC9874966	36524799	10.1530/EC-22-0341	2023	Performance of contrast-enhanced ultrasound for lymph node metastasis in papillary thyroid carcinoma: a meta-analysis	https://pmc.ncbi.nlm.nih.gov/articles/PMC9874966/	CC BY-NC-ND 4.0	https://creativecommons.org/licenses/by-nc-nd/4.0/	a805d9302fedb0e6a9ac2b70700f159c019b3958ee80fb24d221326a61258428	tbl3	Table 3	Diagnostic performance of CEUS by perfusion type, enhancement homogeneous, hilum absent, and perfusion defect for the detection of CLNM from PTC patients.	performance_summary	8	required_columns_not_found	0	0	0	0
PMC11485379	39429617	10.21037/qims-24-664	2024	Using artificial intelligence based imaging to predict lymph node metastasis in non-small cell lung cancer: a systematic review and meta-analysis	https://pmc.ncbi.nlm.nih.gov/articles/PMC11485379/	CC BY-NC-ND 4.0	https://creativecommons.org/licenses/by-nc-nd/4.0/	db942fa27bfbffb93ffb7d31879cb2d72cd792913b07168c20f7827a3a6e507f	t1	Table 1	Baseline data from included studies	diagnostic_candidate	2	required_columns_not_found	0	0	0	0
PMC11485379	39429617	10.21037/qims-24-664	2024	Using artificial intelligence based imaging to predict lymph node metastasis in non-small cell lung cancer: a systematic review and meta-analysis	https://pmc.ncbi.nlm.nih.gov/articles/PMC11485379/	CC BY-NC-ND 4.0	https://creativecommons.org/licenses/by-nc-nd/4.0/	db942fa27bfbffb93ffb7d31879cb2d72cd792913b07168c20f7827a3a6e507f	t2	Table 2	Basic features of predictive models for imaging data based on artificial intelligence algorithms	performance_summary	7	required_columns_not_found	0	0	0	0
PMC11485379	39429617	10.21037/qims-24-664	2024	Using artificial intelligence based imaging to predict lymph node metastasis in non-small cell lung cancer: a systematic review and meta-analysis	https://pmc.ncbi.nlm.nih.gov/articles/PMC11485379/	CC BY-NC-ND 4.0	https://creativecommons.org/licenses/by-nc-nd/4.0/	db942fa27bfbffb93ffb7d31879cb2d72cd792913b07168c20f7827a3a6e507f	t3	Table 3	Subgroup analysis in combined model studies	performance_summary	6	required_columns_not_found	0	0	0	0
PMC10357383	37483491	10.3389/fonc.2023.1207892	2023	Detection of KRAS mutation using plasma samples in non-small-cell lung cancer: a systematic review and meta-analysis	https://pmc.ncbi.nlm.nih.gov/articles/PMC10357383/	CC BY 4.0	https://creativecommons.org/licenses/by/4.0/	cebea5d8252af73105ff7623870e751a2a89adb4d9464b618877ee460f90ea61	T1	Table 1	Summary of studies detecting KRAS mutation in paired plasma and tissue samples from NSCLC patients.	diagnostic_candidate	2	required_columns_not_found	0	0	0	0
PMC10357383	37483491	10.3389/fonc.2023.1207892	2023	Detection of KRAS mutation using plasma samples in non-small-cell lung cancer: a systematic review and meta-analysis	https://pmc.ncbi.nlm.nih.gov/articles/PMC10357383/	CC BY 4.0	https://creativecommons.org/licenses/by/4.0/	cebea5d8252af73105ff7623870e751a2a89adb4d9464b618877ee460f90ea61	T2	Table 2	QUADAS-2 assessment of eligible studies.	diagnostic_candidate	2	required_columns_not_found	0	0	0	0
PMC10357383	37483491	10.3389/fonc.2023.1207892	2023	Detection of KRAS mutation using plasma samples in non-small-cell lung cancer: a systematic review and meta-analysis	https://pmc.ncbi.nlm.nih.gov/articles/PMC10357383/	CC BY 4.0	https://creativecommons.org/licenses/by/4.0/	cebea5d8252af73105ff7623870e751a2a89adb4d9464b618877ee460f90ea61	T3	Table 3	Meta-analysis results.	performance_summary	8	required_columns_not_found	0	0	0	0
PMC13086779	41266670	10.1007/s00330-025-12026-w	2025	Image-guided puncture for differentiating malignant from benign peritoneal lesions: a systematic review and meta-analysis	https://pmc.ncbi.nlm.nih.gov/articles/PMC13086779/	CC BY 4.0	https://creativecommons.org/licenses/by/4.0/	969f52515a6b298cf96f7127f58ee50a4259dc46694265ba49b1f284fe9851cf	Tab1	Table 1	Search strategy of each database	diagnostic_candidate	0	required_columns_not_found	0	0	0	0
PMC13086779	41266670	10.1007/s00330-025-12026-w	2025	Image-guided puncture for differentiating malignant from benign peritoneal lesions: a systematic review and meta-analysis	https://pmc.ncbi.nlm.nih.gov/articles/PMC13086779/	CC BY 4.0	https://creativecommons.org/licenses/by/4.0/	969f52515a6b298cf96f7127f58ee50a4259dc46694265ba49b1f284fe9851cf	Tab2	Table 2	Main characteristics of included studies	explicit_2x2	11	parsed	15	1	1	1
PMC13086779	41266670	10.1007/s00330-025-12026-w	2025	Image-guided puncture for differentiating malignant from benign peritoneal lesions: a systematic review and meta-analysis	https://pmc.ncbi.nlm.nih.gov/articles/PMC13086779/	CC BY 4.0	https://creativecommons.org/licenses/by/4.0/	969f52515a6b298cf96f7127f58ee50a4259dc46694265ba49b1f284fe9851cf	Tab3	Table 3	Results of the subgroup analysis for differential diagnosis between malignant and benign peritoneum lesions	performance_summary	5	required_columns_not_found	0	0	0	0
PMC10600811	37900994	10.3748/wjg.v29.i39.5503	2023	Diagnostic role of transient elastography in patients with autoimmune liver diseases: A systematic review and meta-analysis	https://pmc.ncbi.nlm.nih.gov/articles/PMC10600811/	CC BY-NC 4.0	https://creativecommons.org/licenses/by-nc/4.0/	065edfa573e1d7565ef564f15a264378c9c9f7265e1509eb548661dbbfdeb070	T1	Table 1	Characteristics of studies included in this study	diagnostic_candidate	4	required_columns_not_found	0	0	0	0
PMC10600811	37900994	10.3748/wjg.v29.i39.5503	2023	Diagnostic role of transient elastography in patients with autoimmune liver diseases: A systematic review and meta-analysis	https://pmc.ncbi.nlm.nih.gov/articles/PMC10600811/	CC BY-NC 4.0	https://creativecommons.org/licenses/by-nc/4.0/	065edfa573e1d7565ef564f15a264378c9c9f7265e1509eb548661dbbfdeb070	T2	Table 2	Summary sensitivities, specificities, positive likelihood ratio and negative likelihood ratio of noninvasive methods at various diagnostic thresholds for prediction of significant fibrosis, advanced fibrosis and cirrhosis in autoimmune liver diseases patients	cross_classification	12	required_columns_not_found	0	0	0	0
PMC10600811	37900994	10.3748/wjg.v29.i39.5503	2023	Diagnostic role of transient elastography in patients with autoimmune liver diseases: A systematic review and meta-analysis	https://pmc.ncbi.nlm.nih.gov/articles/PMC10600811/	CC BY-NC 4.0	https://creativecommons.org/licenses/by-nc/4.0/	065edfa573e1d7565ef564f15a264378c9c9f7265e1509eb548661dbbfdeb070	T3	Table 3	Summary area under the receiver operator curve and diagnostic odds ratio of noninvasive methods for prediction of significant fibrosis, advanced fibrosis and cirrhosis in autoimmune liver diseases patients	diagnostic_candidate	4	required_columns_not_found	0	0	0	0
PMC10600811	37900994	10.3748/wjg.v29.i39.5503	2023	Diagnostic role of transient elastography in patients with autoimmune liver diseases: A systematic review and meta-analysis	https://pmc.ncbi.nlm.nih.gov/articles/PMC10600811/	CC BY-NC 4.0	https://creativecommons.org/licenses/by-nc/4.0/	065edfa573e1d7565ef564f15a264378c9c9f7265e1509eb548661dbbfdeb070	T4	Table 4	Heterogeneity of all the included studies	diagnostic_candidate	1	required_columns_not_found	0	0	0	0
PMC10600811	37900994	10.3748/wjg.v29.i39.5503	2023	Diagnostic role of transient elastography in patients with autoimmune liver diseases: A systematic review and meta-analysis	https://pmc.ncbi.nlm.nih.gov/articles/PMC10600811/	CC BY-NC 4.0	https://creativecommons.org/licenses/by-nc/4.0/	065edfa573e1d7565ef564f15a264378c9c9f7265e1509eb548661dbbfdeb070	T5	Table 5	Subgroup analysis of sample size and treatment status in prediction of significant fibrosis, advanced fibrosis and cirrhosis in autoimmune hepatitis and primary biliary cholangitis patients	performance_summary	6	required_columns_not_found	0	0	0	0
PMC9874358	34799270	10.1016/j.bjorl.2021.08.011	2023	Predictive value of radiologic studies for malignant otitis externa: a systematic review and meta-analysis	https://pmc.ncbi.nlm.nih.gov/articles/PMC9874358/	CC BY 4.0	https://creativecommons.org/licenses/by/4.0/	486a1d35f9efa20ba73fd16815f2d702cfdd65a018a42b406b39a5017ccad8ec	tbl0005	Table 1	Diagnostic value of nuclear medicine studies according to the locations of the medical centers included in the meta-analysis.	diagnostic_candidate	3	required_columns_not_found	0	0	0	0
PMC9874358	34799270	10.1016/j.bjorl.2021.08.011	2023	Predictive value of radiologic studies for malignant otitis externa: a systematic review and meta-analysis	https://pmc.ncbi.nlm.nih.gov/articles/PMC9874358/	CC BY 4.0	https://creativecommons.org/licenses/by/4.0/	486a1d35f9efa20ba73fd16815f2d702cfdd65a018a42b406b39a5017ccad8ec	tbl0010	Table 2	Diagnostic value of CT and MRI according to the locations of the medical centers included in the meta-analysis.	diagnostic_candidate	3	required_columns_not_found	0	0	0	0
PMC11047896	38671760	10.3390/bioengineering11040338	2024	The Role of Artificial Intelligence in the Identification and Evaluation of Bone Fractures	https://pmc.ncbi.nlm.nih.gov/articles/PMC11047896/	CC BY 4.0	https://creativecommons.org/licenses/by/4.0/	b109a10224d1aff345169f337c7a0bbf6d95337b9fdd8a2bf64ce5b51baea4d8	bioengineering-11-00338-t001	Table 1	Summary of study characteristics for ankle fracture detection models.	performance_summary	8	required_columns_not_found	0	0	0	0
PMC11047896	38671760	10.3390/bioengineering11040338	2024	The Role of Artificial Intelligence in the Identification and Evaluation of Bone Fractures	https://pmc.ncbi.nlm.nih.gov/articles/PMC11047896/	CC BY 4.0	https://creativecommons.org/licenses/by/4.0/	b109a10224d1aff345169f337c7a0bbf6d95337b9fdd8a2bf64ce5b51baea4d8	bioengineering-11-00338-t002	Table 2	Summary of study characteristics for wrist fracture detection models.	performance_summary	8	required_columns_not_found	0	0	0	0
PMC11047896	38671760	10.3390/bioengineering11040338	2024	The Role of Artificial Intelligence in the Identification and Evaluation of Bone Fractures	https://pmc.ncbi.nlm.nih.gov/articles/PMC11047896/	CC BY 4.0	https://creativecommons.org/licenses/by/4.0/	b109a10224d1aff345169f337c7a0bbf6d95337b9fdd8a2bf64ce5b51baea4d8	bioengineering-11-00338-t003	Table 3	Summary of study characteristics for hip fracture detection models.	performance_summary	8	required_columns_not_found	0	0	0	0
PMC11047896	38671760	10.3390/bioengineering11040338	2024	The Role of Artificial Intelligence in the Identification and Evaluation of Bone Fractures	https://pmc.ncbi.nlm.nih.gov/articles/PMC11047896/	CC BY 4.0	https://creativecommons.org/licenses/by/4.0/	b109a10224d1aff345169f337c7a0bbf6d95337b9fdd8a2bf64ce5b51baea4d8	bioengineering-11-00338-t004	Table 4	Summary of study characteristics for wrist fracture detection models.	diagnostic_candidate	4	required_columns_not_found	0	0	0	0
PMC11047896	38671760	10.3390/bioengineering11040338	2024	The Role of Artificial Intelligence in the Identification and Evaluation of Bone Fractures	https://pmc.ncbi.nlm.nih.gov/articles/PMC11047896/	CC BY 4.0	https://creativecommons.org/licenses/by/4.0/	b109a10224d1aff345169f337c7a0bbf6d95337b9fdd8a2bf64ce5b51baea4d8	bioengineering-11-00338-t005	Table 5	Summary of FDA-approved AI products for bone fracture detection.	performance_summary	7	required_columns_not_found	0	0	0	0
PMC9120934	35602511	10.3389/fmed.2022.828346	2022	Efficacy of Raman Spectroscopy in the Diagnosis of Uterine Cervical Neoplasms: A Meta-Analysis	https://pmc.ncbi.nlm.nih.gov/articles/PMC9120934/	CC BY 4.0	https://creativecommons.org/licenses/by/4.0/	c9f874ac266210371ecc0a81fdf58a462641a85af97bca855aef339e6c55d97e	T1	TABLE 1	Characteristics of the included studies.	explicit_2x2	16	required_columns_not_found	0	0	0	0
PMC12883040	41664805	10.22037/aaem.v13i1.2720	2025	The Role of Artificial Intelligence in Diagnosing Pulmonary Embolism: A Systematic Review and Meta-analysis	https://pmc.ncbi.nlm.nih.gov/articles/PMC12883040/	CC BY-NC 3.0	https://creativecommons.org/licenses/by-nc/3.0/	181305d6f765f15452c18ffea4e21219ffdbf1a71b45adebe2df3b898b5789b5	T1	Table 1	Characteristics of the included studies (all studies had retrospective observational design)	diagnostic_candidate	2	required_columns_not_found	0	0	0	0
PMC12883040	41664805	10.22037/aaem.v13i1.2720	2025	The Role of Artificial Intelligence in Diagnosing Pulmonary Embolism: A Systematic Review and Meta-analysis	https://pmc.ncbi.nlm.nih.gov/articles/PMC12883040/	CC BY-NC 3.0	https://creativecommons.org/licenses/by-nc/3.0/	181305d6f765f15452c18ffea4e21219ffdbf1a71b45adebe2df3b898b5789b5	T2	Table 2	Meta-regressions for different variables	diagnostic_candidate	1	required_columns_not_found	0	0	0	0
PMC10270645	37332389	10.47176/mjiri.37.38	2023	Diagnostic Accuracy of Imaging Devices in Glaucoma: An Updated Meta-Analysis	https://pmc.ncbi.nlm.nih.gov/articles/PMC10270645/	CC BY-NC-SA 1.0	https://creativecommons.org/licenses/by-nc-sa/1.0/	62312db33df4a69054e2ab9dc4c142181c094f802b492d8eea2e2800082e5df0	T1	Table 1	Characteristics of included studies	explicit_2x2	10	required_columns_not_found	0	0	0	0
PMC11674771	39766135	10.3390/cancers16244236	2024	The Efficacy of Positron Emission Tomography/Computed Tomography Scan (PET CT Scan) in the Diagnosis of Local Recurrence and Metastases in Surgical Patients with Medullary Thyroid Carcinoma: A Systematic Review and Meta-Analysis of the Last 5 Years (2020–2024)	https://pmc.ncbi.nlm.nih.gov/articles/PMC11674771/	CC BY 4.0	https://creativecommons.org/licenses/by/4.0/	d4792099d2ec12a55c86711539723beecd36ef061884e010fd8bb0b132ada2d5	cancers-16-04236-t001	Table 1	Assessments of the included studies [ 8 , 9 , 16 , 17 , 18 , 19 , 20 ].	explicit_2x2	9	required_columns_not_found	0	0	0	0
PMC11674771	39766135	10.3390/cancers16244236	2024	The Efficacy of Positron Emission Tomography/Computed Tomography Scan (PET CT Scan) in the Diagnosis of Local Recurrence and Metastases in Surgical Patients with Medullary Thyroid Carcinoma: A Systematic Review and Meta-Analysis of the Last 5 Years (2020–2024)	https://pmc.ncbi.nlm.nih.gov/articles/PMC11674771/	CC BY 4.0	https://creativecommons.org/licenses/by/4.0/	d4792099d2ec12a55c86711539723beecd36ef061884e010fd8bb0b132ada2d5	cancers-16-04236-t002	Table 2	Aggregated assessment of the studies’ data.	diagnostic_candidate	2	required_columns_not_found	0	0	0	0
PMC11674771	39766135	10.3390/cancers16244236	2024	The Efficacy of Positron Emission Tomography/Computed Tomography Scan (PET CT Scan) in the Diagnosis of Local Recurrence and Metastases in Surgical Patients with Medullary Thyroid Carcinoma: A Systematic Review and Meta-Analysis of the Last 5 Years (2020–2024)	https://pmc.ncbi.nlm.nih.gov/articles/PMC11674771/	CC BY 4.0	https://creativecommons.org/licenses/by/4.0/	d4792099d2ec12a55c86711539723beecd36ef061884e010fd8bb0b132ada2d5	cancers-16-04236-t003	Table 3	Aggregated assessment of sensitivity, specificity, Diagnostic Odds Ratio, LR+, LR−, and FPR.	performance_summary	7	required_columns_not_found	0	0	0	0
PMC11674771	39766135	10.3390/cancers16244236	2024	The Efficacy of Positron Emission Tomography/Computed Tomography Scan (PET CT Scan) in the Diagnosis of Local Recurrence and Metastases in Surgical Patients with Medullary Thyroid Carcinoma: A Systematic Review and Meta-Analysis of the Last 5 Years (2020–2024)	https://pmc.ncbi.nlm.nih.gov/articles/PMC11674771/	CC BY 4.0	https://creativecommons.org/licenses/by/4.0/	d4792099d2ec12a55c86711539723beecd36ef061884e010fd8bb0b132ada2d5	cancers-16-04236-t004	Table 4	Assessments of the 68-DOTATATE and 18-FDG methods.	performance_summary	5	required_columns_not_found	0	0	0	0
PMC11674771	39766135	10.3390/cancers16244236	2024	The Efficacy of Positron Emission Tomography/Computed Tomography Scan (PET CT Scan) in the Diagnosis of Local Recurrence and Metastases in Surgical Patients with Medullary Thyroid Carcinoma: A Systematic Review and Meta-Analysis of the Last 5 Years (2020–2024)	https://pmc.ncbi.nlm.nih.gov/articles/PMC11674771/	CC BY 4.0	https://creativecommons.org/licenses/by/4.0/	d4792099d2ec12a55c86711539723beecd36ef061884e010fd8bb0b132ada2d5	cancers-16-04236-t005	Table 5	A statistical comparison of the DOTATE and FDG methods.	performance_summary	5	required_columns_not_found	0	0	0	0
PMC8601318	34797326	10.1097/MD.0000000000027869	2021	Diagnostic value of microRNA-155 in active tuberculosis	https://pmc.ncbi.nlm.nih.gov/articles/PMC8601318/	CC BY 4.0	https://creativecommons.org/licenses/by/4.0/	ad2c739339f7ab9d0845e90159049c7ce22024c1c8cffa4f866600e5b1c07c19	T1	Table 1	Characteristics of the included studies.	explicit_2x2	15	parsed	12	1	1	0
PMC8601318	34797326	10.1097/MD.0000000000027869	2021	Diagnostic value of microRNA-155 in active tuberculosis	https://pmc.ncbi.nlm.nih.gov/articles/PMC8601318/	CC BY 4.0	https://creativecommons.org/licenses/by/4.0/	ad2c739339f7ab9d0845e90159049c7ce22024c1c8cffa4f866600e5b1c07c19	T2	Table 2	Subgroup analysis of the diagnostic efficacy of microRNA-155 in active tuberculosis.	performance_summary	8	required_columns_not_found	0	0	0	0
PMC8734420	35003360	10.7150/jca.62131	2021	Diagnostic Performance of Diffusion MRI for differentiating Benign and Malignant Nonfatty Musculoskeletal Soft Tissue Tumors: A Systematic Review and Meta-analysis	https://pmc.ncbi.nlm.nih.gov/articles/PMC8734420/	CC BY 4.0	https://creativecommons.org/licenses/by/4.0/	8c18ee8661b98a2e88a827744dbed725bdf1b8e5a1c723086a093ddbef6505e3	T1	Table 1	Baseline characteristics of included studies	diagnostic_candidate	2	required_columns_not_found	0	0	0	0
PMC8734420	35003360	10.7150/jca.62131	2021	Diagnostic Performance of Diffusion MRI for differentiating Benign and Malignant Nonfatty Musculoskeletal Soft Tissue Tumors: A Systematic Review and Meta-analysis	https://pmc.ncbi.nlm.nih.gov/articles/PMC8734420/	CC BY 4.0	https://creativecommons.org/licenses/by/4.0/	8c18ee8661b98a2e88a827744dbed725bdf1b8e5a1c723086a093ddbef6505e3	T2	Table 2	Imaging parameters of included studies	diagnostic_candidate	2	required_columns_not_found	0	0	0	0
PMC8734420	35003360	10.7150/jca.62131	2021	Diagnostic Performance of Diffusion MRI for differentiating Benign and Malignant Nonfatty Musculoskeletal Soft Tissue Tumors: A Systematic Review and Meta-analysis	https://pmc.ncbi.nlm.nih.gov/articles/PMC8734420/	CC BY 4.0	https://creativecommons.org/licenses/by/4.0/	8c18ee8661b98a2e88a827744dbed725bdf1b8e5a1c723086a093ddbef6505e3	T3	Table 3	Diagnostic results of ADC for benign and malignant soft tissue tumors	explicit_2x2	11	required_columns_not_found	0	0	0	0
PMC8734420	35003360	10.7150/jca.62131	2021	Diagnostic Performance of Diffusion MRI for differentiating Benign and Malignant Nonfatty Musculoskeletal Soft Tissue Tumors: A Systematic Review and Meta-analysis	https://pmc.ncbi.nlm.nih.gov/articles/PMC8734420/	CC BY 4.0	https://creativecommons.org/licenses/by/4.0/	8c18ee8661b98a2e88a827744dbed725bdf1b8e5a1c723086a093ddbef6505e3	T4	Table 4	Results of Meta-regression and Subgroup Analyses for benign and malignant soft tissue tumors	performance_summary	8	required_columns_not_found	0	0	0	0
PMC8734420	35003360	10.7150/jca.62131	2021	Diagnostic Performance of Diffusion MRI for differentiating Benign and Malignant Nonfatty Musculoskeletal Soft Tissue Tumors: A Systematic Review and Meta-analysis	https://pmc.ncbi.nlm.nih.gov/articles/PMC8734420/	CC BY 4.0	https://creativecommons.org/licenses/by/4.0/	8c18ee8661b98a2e88a827744dbed725bdf1b8e5a1c723086a093ddbef6505e3	T5	Table 5	Diagnostic results of IVIM for benign and malignant soft tissue tumors	explicit_2x2	11	required_columns_not_found	0	0	0	0
PMC10150145	37360855	10.1007/s12281-023-00466-0	2023	Diagnostic Efficacy of LAMP Assay for Human Fungal Pathogens: a Systematic Review and Meta-analysis	https://pmc.ncbi.nlm.nih.gov/articles/PMC10150145/	This article is made available via the PMC Open Access Subset for unrestricted research re-use and secondary analysis in any form or by any means with acknowledgement of the original source. These permissions are granted for the duration of the World Health Organization (WHO) declaration of COVID-19 as a global pandemic.	https://pmc.ncbi.nlm.nih.gov/tools/openftlist/	6fe37ff9ff35dd6369b69a1eee5c5f553db3e8dab6965cc70452de4c5642c85a	Tab1	Table 1	Characteristics and outcomes of the included studies ( n = 9)	explicit_2x2	14	parsed	9	1	1	1
PMC10150145	37360855	10.1007/s12281-023-00466-0	2023	Diagnostic Efficacy of LAMP Assay for Human Fungal Pathogens: a Systematic Review and Meta-analysis	https://pmc.ncbi.nlm.nih.gov/articles/PMC10150145/	This article is made available via the PMC Open Access Subset for unrestricted research re-use and secondary analysis in any form or by any means with acknowledgement of the original source. These permissions are granted for the duration of the World Health Organization (WHO) declaration of COVID-19 as a global pandemic.	https://pmc.ncbi.nlm.nih.gov/tools/openftlist/	6fe37ff9ff35dd6369b69a1eee5c5f553db3e8dab6965cc70452de4c5642c85a	Tab2	Table 2	Accuracy and precision of the included studies ( n = 9)	diagnostic_candidate	3	required_columns_not_found	0	0	0	0
PMC10150145	37360855	10.1007/s12281-023-00466-0	2023	Diagnostic Efficacy of LAMP Assay for Human Fungal Pathogens: a Systematic Review and Meta-analysis	https://pmc.ncbi.nlm.nih.gov/articles/PMC10150145/	This article is made available via the PMC Open Access Subset for unrestricted research re-use and secondary analysis in any form or by any means with acknowledgement of the original source. These permissions are granted for the duration of the World Health Organization (WHO) declaration of COVID-19 as a global pandemic.	https://pmc.ncbi.nlm.nih.gov/tools/openftlist/	6fe37ff9ff35dd6369b69a1eee5c5f553db3e8dab6965cc70452de4c5642c85a	Tab3	Table 3	Sub-group analysis representing specificities of sputum, blood, and bronchoalveolar lavage	diagnostic_candidate	1	required_columns_not_found	0	0	0	0
PMC9276415	35608435	10.1097/MD.0000000000029363	2022	Head-to-head comparison of the efficacy of Xpert MTB/RIF Ultra and Xpert MTB/RIF for the diagnosis of tuberculous pleurisy	https://pmc.ncbi.nlm.nih.gov/articles/PMC9276415/	CC BY 4.0	https://creativecommons.org/licenses/by/4.0/	274d58fc5d43274e6b721a0adfcd2ac17a3ad0c742b507c018c03a9593d21464	T1	Table 1	Characteristics of the included studies.	diagnostic_candidate	2	required_columns_not_found	0	0	0	0
PMC9276415	35608435	10.1097/MD.0000000000029363	2022	Head-to-head comparison of the efficacy of Xpert MTB/RIF Ultra and Xpert MTB/RIF for the diagnosis of tuberculous pleurisy	https://pmc.ncbi.nlm.nih.gov/articles/PMC9276415/	CC BY 4.0	https://creativecommons.org/licenses/by/4.0/	274d58fc5d43274e6b721a0adfcd2ac17a3ad0c742b507c018c03a9593d21464	T2	Table 2	Characteristics of the 2 tests and the sensitivity and specificity of this study.	performance_summary	5	required_columns_not_found	0	0	0	0
PMC9740871	36497443	10.3390/cancers14235961	2022	Diagnostic Performance of ACR and Kwak TI-RADS for Benign and Malignant Thyroid Nodules: An Update Systematic Review and Meta-Analysis	https://pmc.ncbi.nlm.nih.gov/articles/PMC9740871/	CC BY 4.0	https://creativecommons.org/licenses/by/4.0/	b4018e3f1816cdce9d07a0613ad6e453a19090ddef3ad32ab272486a40a8596e	cancers-14-05961-t001	Table 1	Diagnostic efficacy and the ROC curves of Kwak TI-RADS categories.	performance_summary	7	required_columns_not_found	0	0	0	0
PMC9740871	36497443	10.3390/cancers14235961	2022	Diagnostic Performance of ACR and Kwak TI-RADS for Benign and Malignant Thyroid Nodules: An Update Systematic Review and Meta-Analysis	https://pmc.ncbi.nlm.nih.gov/articles/PMC9740871/	CC BY 4.0	https://creativecommons.org/licenses/by/4.0/	b4018e3f1816cdce9d07a0613ad6e453a19090ddef3ad32ab272486a40a8596e	cancers-14-05961-t002	Table 2	Diagnostic efficacy and the ROC curves of ACR TI-RADS categories.	performance_summary	7	required_columns_not_found	0	0	0	0
PMC9740871	36497443	10.3390/cancers14235961	2022	Diagnostic Performance of ACR and Kwak TI-RADS for Benign and Malignant Thyroid Nodules: An Update Systematic Review and Meta-Analysis	https://pmc.ncbi.nlm.nih.gov/articles/PMC9740871/	CC BY 4.0	https://creativecommons.org/licenses/by/4.0/	b4018e3f1816cdce9d07a0613ad6e453a19090ddef3ad32ab272486a40a8596e	cancers-14-05961-t003	Table 3	Direct comparison of Kwak (4b) and ACR TI-RADS (TR4) categories.	performance_summary	7	required_columns_not_found	0	0	0	0
PMC9740871	36497443	10.3390/cancers14235961	2022	Diagnostic Performance of ACR and Kwak TI-RADS for Benign and Malignant Thyroid Nodules: An Update Systematic Review and Meta-Analysis	https://pmc.ncbi.nlm.nih.gov/articles/PMC9740871/	CC BY 4.0	https://creativecommons.org/licenses/by/4.0/	b4018e3f1816cdce9d07a0613ad6e453a19090ddef3ad32ab272486a40a8596e	cancers-14-05961-t004	Table 4	Direct comparison of Kwak (4c) and ACR TI-RADS (TR5) categories.	performance_summary	7	required_columns_not_found	0	0	0	0
PMC10219741	37233410	10.1097/MD.0000000000033872	2023	Diagnostic accuracy of circulating exosomal circRNAs in malignances: A meta-analysis and systematic review	https://pmc.ncbi.nlm.nih.gov/articles/PMC10219741/	CC BY 4.0	https://creativecommons.org/licenses/by/4.0/	02d42c147d9bae3a81022933f0d28d67c1a60df3f347f8f4d0c203e08900e480	T1	Table 1	The main characteristics of included studies.	diagnostic_candidate	2	required_columns_not_found	0	0	0	0
PMC10219741	37233410	10.1097/MD.0000000000033872	2023	Diagnostic accuracy of circulating exosomal circRNAs in malignances: A meta-analysis and systematic review	https://pmc.ncbi.nlm.nih.gov/articles/PMC10219741/	CC BY 4.0	https://creativecommons.org/licenses/by/4.0/	02d42c147d9bae3a81022933f0d28d67c1a60df3f347f8f4d0c203e08900e480	T2	Table 2	The values regarding diagnostic effect of included studies.	explicit_2x2	19	parsed	21	1	0	0
PMC10219741	37233410	10.1097/MD.0000000000033872	2023	Diagnostic accuracy of circulating exosomal circRNAs in malignances: A meta-analysis and systematic review	https://pmc.ncbi.nlm.nih.gov/articles/PMC10219741/	CC BY 4.0	https://creativecommons.org/licenses/by/4.0/	02d42c147d9bae3a81022933f0d28d67c1a60df3f347f8f4d0c203e08900e480	T3	Table 3	The information of exosomes in enrolled studies.	diagnostic_candidate	2	required_columns_not_found	0	0	0	0
PMC10219741	37233410	10.1097/MD.0000000000033872	2023	Diagnostic accuracy of circulating exosomal circRNAs in malignances: A meta-analysis and systematic review	https://pmc.ncbi.nlm.nih.gov/articles/PMC10219741/	CC BY 4.0	https://creativecommons.org/licenses/by/4.0/	02d42c147d9bae3a81022933f0d28d67c1a60df3f347f8f4d0c203e08900e480	T4	Table 4	The results of subgroup analysis and meta-regression analysis.	performance_summary	8	required_columns_not_found	0	0	0	0
PMC8050752	33792552	10.2196/22394	2021	Radiomic and Genomic Machine Learning Method Performance for Prostate Cancer Diagnosis: Systematic Literature Review	https://pmc.ncbi.nlm.nih.gov/articles/PMC8050752/	CC BY 4.0	https://creativecommons.org/licenses/by/4.0/	a20f37b08cbc6385b3c2a715397c647919feeaf2e3da9ce26b737eaa59578bb3	table1	Table 1	Characteristics of 37 studies included in the systematic review.	diagnostic_candidate	2	required_columns_not_found	0	0	0	0
PMC8050752	33792552	10.2196/22394	2021	Radiomic and Genomic Machine Learning Method Performance for Prostate Cancer Diagnosis: Systematic Literature Review	https://pmc.ncbi.nlm.nih.gov/articles/PMC8050752/	CC BY 4.0	https://creativecommons.org/licenses/by/4.0/	a20f37b08cbc6385b3c2a715397c647919feeaf2e3da9ce26b737eaa59578bb3	table2	Table 2	Accuracy measures of radiomic studies for the systematic review.	explicit_2x2	20	required_columns_not_found	0	0	0	0
PMC8050752	33792552	10.2196/22394	2021	Radiomic and Genomic Machine Learning Method Performance for Prostate Cancer Diagnosis: Systematic Literature Review	https://pmc.ncbi.nlm.nih.gov/articles/PMC8050752/	CC BY 4.0	https://creativecommons.org/licenses/by/4.0/	a20f37b08cbc6385b3c2a715397c647919feeaf2e3da9ce26b737eaa59578bb3	table3	Table 3	Accuracy measures of genomic studies for the systematic review. a	explicit_2x2	20	required_columns_not_found	0	0	0	0
PMC10216423	37239079	10.3390/biomedicines11051408	2023	The Utility of Faecal Calprotectin, Lactoferrin and Other Faecal Biomarkers in Discriminating Endoscopic Activity in Crohn’s Disease: A Systematic Review and Meta-Analysis	https://pmc.ncbi.nlm.nih.gov/articles/PMC10216423/	CC BY 4.0	https://creativecommons.org/licenses/by/4.0/	d66c646842ad03365c7fe08428e86d2ef760fc661048998a167c23a72a7c0205	biomedicines-11-01408-t001	Table 1	Summary of FC studies assessing endoscopic activity in Crohn’s Disease(CD).	performance_summary	6	required_columns_not_found	0	0	0	0
PMC10216423	37239079	10.3390/biomedicines11051408	2023	The Utility of Faecal Calprotectin, Lactoferrin and Other Faecal Biomarkers in Discriminating Endoscopic Activity in Crohn’s Disease: A Systematic Review and Meta-Analysis	https://pmc.ncbi.nlm.nih.gov/articles/PMC10216423/	CC BY 4.0	https://creativecommons.org/licenses/by/4.0/	d66c646842ad03365c7fe08428e86d2ef760fc661048998a167c23a72a7c0205	biomedicines-11-01408-t002	Table 2	Summary of FC studies assessing mucosal healing in CD.	performance_summary	5	required_columns_not_found	0	0	0	0
PMC10216423	37239079	10.3390/biomedicines11051408	2023	The Utility of Faecal Calprotectin, Lactoferrin and Other Faecal Biomarkers in Discriminating Endoscopic Activity in Crohn’s Disease: A Systematic Review and Meta-Analysis	https://pmc.ncbi.nlm.nih.gov/articles/PMC10216423/	CC BY 4.0	https://creativecommons.org/licenses/by/4.0/	d66c646842ad03365c7fe08428e86d2ef760fc661048998a167c23a72a7c0205	biomedicines-11-01408-t003	Table 3	Summary of studies assessing accuracy of FL to CD endoscopic activity.	performance_summary	8	required_columns_not_found	0	0	0	0
PMC10216423	37239079	10.3390/biomedicines11051408	2023	The Utility of Faecal Calprotectin, Lactoferrin and Other Faecal Biomarkers in Discriminating Endoscopic Activity in Crohn’s Disease: A Systematic Review and Meta-Analysis	https://pmc.ncbi.nlm.nih.gov/articles/PMC10216423/	CC BY 4.0	https://creativecommons.org/licenses/by/4.0/	d66c646842ad03365c7fe08428e86d2ef760fc661048998a167c23a72a7c0205	biomedicines-11-01408-t004	Table 4	Summary of other faecal biomarkers used to assess endoscopic activity in CD.	performance_summary	6	required_columns_not_found	0	0	0	0
PMC8249319	34222008	10.3389/fonc.2021.684629	2021	The Diagnostic Role of 18 F-Choline, 18 F-Fluciclovine and 18 F-PSMA PET/CT in the Detection of Prostate Cancer With Biochemical Recurrence: A Meta-Analysis	https://pmc.ncbi.nlm.nih.gov/articles/PMC8249319/	CC BY 4.0	https://creativecommons.org/licenses/by/4.0/	02e3c26df76416bd58057d4828accc9c3de6f956f63ed511001004059233e64e	T1	Table 1	Study characteristics of 18 F-choline PET/CT.	diagnostic_candidate	2	required_columns_not_found	0	0	0	0
PMC8249319	34222008	10.3389/fonc.2021.684629	2021	The Diagnostic Role of 18 F-Choline, 18 F-Fluciclovine and 18 F-PSMA PET/CT in the Detection of Prostate Cancer With Biochemical Recurrence: A Meta-Analysis	https://pmc.ncbi.nlm.nih.gov/articles/PMC8249319/	CC BY 4.0	https://creativecommons.org/licenses/by/4.0/	02e3c26df76416bd58057d4828accc9c3de6f956f63ed511001004059233e64e	T2	Table 2	Study characteristics of 18 F-fluciclovine PET/CT.	diagnostic_candidate	2	required_columns_not_found	0	0	0	0
PMC8249319	34222008	10.3389/fonc.2021.684629	2021	The Diagnostic Role of 18 F-Choline, 18 F-Fluciclovine and 18 F-PSMA PET/CT in the Detection of Prostate Cancer With Biochemical Recurrence: A Meta-Analysis	https://pmc.ncbi.nlm.nih.gov/articles/PMC8249319/	CC BY 4.0	https://creativecommons.org/licenses/by/4.0/	02e3c26df76416bd58057d4828accc9c3de6f956f63ed511001004059233e64e	T3	Table 3	Study characteristics of 18 F-PSMA PET/CT.	diagnostic_candidate	2	required_columns_not_found	0	0	0	0
PMC11325952	38652301	10.1097/JS9.0000000000001469	2024	Diagnostic accuracy of artificial intelligence assisted clinical imaging in the detection of oral potentially malignant disorders and oral cancer: a systematic review and meta-analysis	https://pmc.ncbi.nlm.nih.gov/articles/PMC11325952/	CC BY-NC-ND 4.0	https://creativecommons.org/licenses/by-nc-nd/4.0/	975d3dae0f09f10b74be73f6cf56c269afa87107bfa1a6f273eb26790ac7ca31	T1	Table 1	Systematic review search strategy for PubMed, Embase, Web of Science, and Scopus.	diagnostic_candidate	0	required_columns_not_found	0	0	0	0
PMC11325952	38652301	10.1097/JS9.0000000000001469	2024	Diagnostic accuracy of artificial intelligence assisted clinical imaging in the detection of oral potentially malignant disorders and oral cancer: a systematic review and meta-analysis	https://pmc.ncbi.nlm.nih.gov/articles/PMC11325952/	CC BY-NC-ND 4.0	https://creativecommons.org/licenses/by-nc-nd/4.0/	975d3dae0f09f10b74be73f6cf56c269afa87107bfa1a6f273eb26790ac7ca31	T2	Table 2	Traffic-light plot of QUADAS-2 risk of bias assessment tool for individual studies.	diagnostic_candidate	2	required_columns_not_found	0	0	0	0
PMC11325952	38652301	10.1097/JS9.0000000000001469	2024	Diagnostic accuracy of artificial intelligence assisted clinical imaging in the detection of oral potentially malignant disorders and oral cancer: a systematic review and meta-analysis	https://pmc.ncbi.nlm.nih.gov/articles/PMC11325952/	CC BY-NC-ND 4.0	https://creativecommons.org/licenses/by-nc-nd/4.0/	975d3dae0f09f10b74be73f6cf56c269afa87107bfa1a6f273eb26790ac7ca31	T3	Table 3	Definitions of key terms relevant to this systematic review.	diagnostic_candidate	14	required_columns_not_found	0	0	0	0
PMC11461218	39386742	10.3389/fmed.2024.1451565	2024	Prostate-specific membrane antigen PET versus [ 99m Tc]Tc-MDP bone scan for diagnosing bone metastasis in prostate cancer: a head-to-head comparative meta-analysis	https://pmc.ncbi.nlm.nih.gov/articles/PMC11461218/	CC BY 4.0	https://creativecommons.org/licenses/by/4.0/	aac7c970af80f00b82ffa10551eb4835adf387d7e78092f51db6db1de1b3314c	T1	TABLE 1	Study and patient characteristics of the included studies.	diagnostic_candidate	2	required_columns_not_found	0	0	0	0
PMC11461218	39386742	10.3389/fmed.2024.1451565	2024	Prostate-specific membrane antigen PET versus [ 99m Tc]Tc-MDP bone scan for diagnosing bone metastasis in prostate cancer: a head-to-head comparative meta-analysis	https://pmc.ncbi.nlm.nih.gov/articles/PMC11461218/	CC BY 4.0	https://creativecommons.org/licenses/by/4.0/	aac7c970af80f00b82ffa10551eb4835adf387d7e78092f51db6db1de1b3314c	T2	TABLE 2	Subgroup analysis and meta-regression analysis for [ 99m Tc]Tc-MDP bone scan.	performance_summary	6	required_columns_not_found	0	0	0	0
PMC8078159	33211319	10.1002/14651858.CD013787	2020	Routine laboratory testing to determine if a patient has COVID‐19	https://pmc.ncbi.nlm.nih.gov/articles/PMC8078159/	CC BY-NC 4.0	https://creativecommons.org/licenses/by-nc/4.0/	3786e158a5f9e5fd85c219c70482c1b58cacf1056b7b8e9395ab3409f23b3595	CD013787-tbl-0001	Summary of findings 1	Routine laboratory tests for COVID‐19: single tests	performance_summary	8	required_columns_not_found	0	0	0	0
PMC8078159	33211319	10.1002/14651858.CD013787	2020	Routine laboratory testing to determine if a patient has COVID‐19	https://pmc.ncbi.nlm.nih.gov/articles/PMC8078159/	CC BY-NC 4.0	https://creativecommons.org/licenses/by-nc/4.0/	3786e158a5f9e5fd85c219c70482c1b58cacf1056b7b8e9395ab3409f23b3595	CD013787-tbl-0002	Summary of findings 2	Comparisons of routine laboratory tests for COVID‐19 with sensitivity and specificity higher than 50%	explicit_2x2	19	required_columns_not_found	0	0	0	0
PMC8078159	33211319	10.1002/14651858.CD013787	2020	Routine laboratory testing to determine if a patient has COVID‐19	https://pmc.ncbi.nlm.nih.gov/articles/PMC8078159/	CC BY-NC 4.0	https://creativecommons.org/licenses/by-nc/4.0/	3786e158a5f9e5fd85c219c70482c1b58cacf1056b7b8e9395ab3409f23b3595	CD013787-tbl-0003	1	QUADAS‐2 checklist	performance_summary	8	required_columns_not_found	0	0	0	0
PMC8078159	33211319	10.1002/14651858.CD013787	2020	Routine laboratory testing to determine if a patient has COVID‐19	https://pmc.ncbi.nlm.nih.gov/articles/PMC8078159/	CC BY-NC 4.0	https://creativecommons.org/licenses/by-nc/4.0/	3786e158a5f9e5fd85c219c70482c1b58cacf1056b7b8e9395ab3409f23b3595	CD013787-tbl-0004	2	List of tests and cut‐off values per study	diagnostic_candidate	2	required_columns_not_found	0	0	0	0
PMC8078159	33211319	10.1002/14651858.CD013787	2020	Routine laboratory testing to determine if a patient has COVID‐19	https://pmc.ncbi.nlm.nih.gov/articles/PMC8078159/	CC BY-NC 4.0	https://creativecommons.org/licenses/by-nc/4.0/	3786e158a5f9e5fd85c219c70482c1b58cacf1056b7b8e9395ab3409f23b3595	CD013787-tblf-0001	Table 5		diagnostic_candidate	0	required_columns_not_found	0	0	0	0
PMC8078159	33211319	10.1002/14651858.CD013787	2020	Routine laboratory testing to determine if a patient has COVID‐19	https://pmc.ncbi.nlm.nih.gov/articles/PMC8078159/	CC BY-NC 4.0	https://creativecommons.org/licenses/by-nc/4.0/	3786e158a5f9e5fd85c219c70482c1b58cacf1056b7b8e9395ab3409f23b3595	CD013787-tbl-0005	Tests	Data tables by test	diagnostic_candidate	2	required_columns_not_found	0	0	0	0
PMC8078159	33211319	10.1002/14651858.CD013787	2020	Routine laboratory testing to determine if a patient has COVID‐19	https://pmc.ncbi.nlm.nih.gov/articles/PMC8078159/	CC BY-NC 4.0	https://creativecommons.org/licenses/by-nc/4.0/	3786e158a5f9e5fd85c219c70482c1b58cacf1056b7b8e9395ab3409f23b3595	CD013787-tblf-0002	Table 7	Ai 2020b	diagnostic_candidate	2	required_columns_not_found	0	0	0	0
PMC8078159	33211319	10.1002/14651858.CD013787	2020	Routine laboratory testing to determine if a patient has COVID‐19	https://pmc.ncbi.nlm.nih.gov/articles/PMC8078159/	CC BY-NC 4.0	https://creativecommons.org/licenses/by-nc/4.0/	3786e158a5f9e5fd85c219c70482c1b58cacf1056b7b8e9395ab3409f23b3595	CD013787-tblf-0003	Table 8	Chen 2020c	diagnostic_candidate	2	required_columns_not_found	0	0	0	0
PMC8078159	33211319	10.1002/14651858.CD013787	2020	Routine laboratory testing to determine if a patient has COVID‐19	https://pmc.ncbi.nlm.nih.gov/articles/PMC8078159/	CC BY-NC 4.0	https://creativecommons.org/licenses/by-nc/4.0/	3786e158a5f9e5fd85c219c70482c1b58cacf1056b7b8e9395ab3409f23b3595	CD013787-tblf-0004	Table 9	Feng 2020	diagnostic_candidate	4	required_columns_not_found	0	0	0	0
PMC8078159	33211319	10.1002/14651858.CD013787	2020	Routine laboratory testing to determine if a patient has COVID‐19	https://pmc.ncbi.nlm.nih.gov/articles/PMC8078159/	CC BY-NC 4.0	https://creativecommons.org/licenses/by-nc/4.0/	3786e158a5f9e5fd85c219c70482c1b58cacf1056b7b8e9395ab3409f23b3595	CD013787-tblf-0005	Table 10	Ferrari 2020	diagnostic_candidate	4	required_columns_not_found	0	0	0	0
PMC8078159	33211319	10.1002/14651858.CD013787	2020	Routine laboratory testing to determine if a patient has COVID‐19	https://pmc.ncbi.nlm.nih.gov/articles/PMC8078159/	CC BY-NC 4.0	https://creativecommons.org/licenses/by-nc/4.0/	3786e158a5f9e5fd85c219c70482c1b58cacf1056b7b8e9395ab3409f23b3595	CD013787-tblf-0006	Table 11	Hsih 2020	diagnostic_candidate	2	required_columns_not_found	0	0	0	0
PMC8078159	33211319	10.1002/14651858.CD013787	2020	Routine laboratory testing to determine if a patient has COVID‐19	https://pmc.ncbi.nlm.nih.gov/articles/PMC8078159/	CC BY-NC 4.0	https://creativecommons.org/licenses/by-nc/4.0/	3786e158a5f9e5fd85c219c70482c1b58cacf1056b7b8e9395ab3409f23b3595	CD013787-tblf-0007	Table 12	Li 2020d	diagnostic_candidate	2	required_columns_not_found	0	0	0	0
PMC8078159	33211319	10.1002/14651858.CD013787	2020	Routine laboratory testing to determine if a patient has COVID‐19	https://pmc.ncbi.nlm.nih.gov/articles/PMC8078159/	CC BY-NC 4.0	https://creativecommons.org/licenses/by-nc/4.0/	3786e158a5f9e5fd85c219c70482c1b58cacf1056b7b8e9395ab3409f23b3595	CD013787-tblf-0008	Table 13	Li 2020e	diagnostic_candidate	2	required_columns_not_found	0	0	0	0
PMC8078159	33211319	10.1002/14651858.CD013787	2020	Routine laboratory testing to determine if a patient has COVID‐19	https://pmc.ncbi.nlm.nih.gov/articles/PMC8078159/	CC BY-NC 4.0	https://creativecommons.org/licenses/by-nc/4.0/	3786e158a5f9e5fd85c219c70482c1b58cacf1056b7b8e9395ab3409f23b3595	CD013787-tblf-0009	Table 14	Li 2020f	diagnostic_candidate	2	required_columns_not_found	0	0	0	0
PMC8078159	33211319	10.1002/14651858.CD013787	2020	Routine laboratory testing to determine if a patient has COVID‐19	https://pmc.ncbi.nlm.nih.gov/articles/PMC8078159/	CC BY-NC 4.0	https://creativecommons.org/licenses/by-nc/4.0/	3786e158a5f9e5fd85c219c70482c1b58cacf1056b7b8e9395ab3409f23b3595	CD013787-tblf-0010	Table 15	Li 2020g	diagnostic_candidate	2	required_columns_not_found	0	0	0	0
PMC8078159	33211319	10.1002/14651858.CD013787	2020	Routine laboratory testing to determine if a patient has COVID‐19	https://pmc.ncbi.nlm.nih.gov/articles/PMC8078159/	CC BY-NC 4.0	https://creativecommons.org/licenses/by-nc/4.0/	3786e158a5f9e5fd85c219c70482c1b58cacf1056b7b8e9395ab3409f23b3595	CD013787-tblf-0011	Table 16	Liang 2020	diagnostic_candidate	2	required_columns_not_found	0	0	0	0
PMC8078159	33211319	10.1002/14651858.CD013787	2020	Routine laboratory testing to determine if a patient has COVID‐19	https://pmc.ncbi.nlm.nih.gov/articles/PMC8078159/	CC BY-NC 4.0	https://creativecommons.org/licenses/by-nc/4.0/	3786e158a5f9e5fd85c219c70482c1b58cacf1056b7b8e9395ab3409f23b3595	CD013787-tblf-0012	Table 17	Liu 2020	diagnostic_candidate	2	required_columns_not_found	0	0	0	0
PMC8078159	33211319	10.1002/14651858.CD013787	2020	Routine laboratory testing to determine if a patient has COVID‐19	https://pmc.ncbi.nlm.nih.gov/articles/PMC8078159/	CC BY-NC 4.0	https://creativecommons.org/licenses/by-nc/4.0/	3786e158a5f9e5fd85c219c70482c1b58cacf1056b7b8e9395ab3409f23b3595	CD013787-tblf-0013	Table 18	Lu 2020	diagnostic_candidate	2	required_columns_not_found	0	0	0	0
PMC8078159	33211319	10.1002/14651858.CD013787	2020	Routine laboratory testing to determine if a patient has COVID‐19	https://pmc.ncbi.nlm.nih.gov/articles/PMC8078159/	CC BY-NC 4.0	https://creativecommons.org/licenses/by-nc/4.0/	3786e158a5f9e5fd85c219c70482c1b58cacf1056b7b8e9395ab3409f23b3595	CD013787-tblf-0014	Table 19	Mardani 2020	diagnostic_candidate	4	required_columns_not_found	0	0	0	0
PMC8078159	33211319	10.1002/14651858.CD013787	2020	Routine laboratory testing to determine if a patient has COVID‐19	https://pmc.ncbi.nlm.nih.gov/articles/PMC8078159/	CC BY-NC 4.0	https://creativecommons.org/licenses/by-nc/4.0/	3786e158a5f9e5fd85c219c70482c1b58cacf1056b7b8e9395ab3409f23b3595	CD013787-tblf-0015	Table 20	Miao 2020	diagnostic_candidate	2	required_columns_not_found	0	0	0	0
PMC8078159	33211319	10.1002/14651858.CD013787	2020	Routine laboratory testing to determine if a patient has COVID‐19	https://pmc.ncbi.nlm.nih.gov/articles/PMC8078159/	CC BY-NC 4.0	https://creativecommons.org/licenses/by-nc/4.0/	3786e158a5f9e5fd85c219c70482c1b58cacf1056b7b8e9395ab3409f23b3595	CD013787-tblf-0016	Table 21	Pan 2020	diagnostic_candidate	2	required_columns_not_found	0	0	0	0
PMC8078159	33211319	10.1002/14651858.CD013787	2020	Routine laboratory testing to determine if a patient has COVID‐19	https://pmc.ncbi.nlm.nih.gov/articles/PMC8078159/	CC BY-NC 4.0	https://creativecommons.org/licenses/by-nc/4.0/	3786e158a5f9e5fd85c219c70482c1b58cacf1056b7b8e9395ab3409f23b3595	CD013787-tblf-0017	Table 22	Rentsch 2020	diagnostic_candidate	2	required_columns_not_found	0	0	0	0
PMC8078159	33211319	10.1002/14651858.CD013787	2020	Routine laboratory testing to determine if a patient has COVID‐19	https://pmc.ncbi.nlm.nih.gov/articles/PMC8078159/	CC BY-NC 4.0	https://creativecommons.org/licenses/by-nc/4.0/	3786e158a5f9e5fd85c219c70482c1b58cacf1056b7b8e9395ab3409f23b3595	CD013787-tblf-0018	Table 23	Yang 2020b	cross_classification	6	required_columns_not_found	0	0	0	0
PMC8078159	33211319	10.1002/14651858.CD013787	2020	Routine laboratory testing to determine if a patient has COVID‐19	https://pmc.ncbi.nlm.nih.gov/articles/PMC8078159/	CC BY-NC 4.0	https://creativecommons.org/licenses/by-nc/4.0/	3786e158a5f9e5fd85c219c70482c1b58cacf1056b7b8e9395ab3409f23b3595	CD013787-tblf-0019	Table 24	Yang 2020c	diagnostic_candidate	2	required_columns_not_found	0	0	0	0
PMC8078159	33211319	10.1002/14651858.CD013787	2020	Routine laboratory testing to determine if a patient has COVID‐19	https://pmc.ncbi.nlm.nih.gov/articles/PMC8078159/	CC BY-NC 4.0	https://creativecommons.org/licenses/by-nc/4.0/	3786e158a5f9e5fd85c219c70482c1b58cacf1056b7b8e9395ab3409f23b3595	CD013787-tblf-0020	Table 25	Zhang 2020	diagnostic_candidate	2	required_columns_not_found	0	0	0	0
PMC8078159	33211319	10.1002/14651858.CD013787	2020	Routine laboratory testing to determine if a patient has COVID‐19	https://pmc.ncbi.nlm.nih.gov/articles/PMC8078159/	CC BY-NC 4.0	https://creativecommons.org/licenses/by-nc/4.0/	3786e158a5f9e5fd85c219c70482c1b58cacf1056b7b8e9395ab3409f23b3595	CD013787-tblf-0021	Table 26	Zhao 2020	diagnostic_candidate	2	required_columns_not_found	0	0	0	0
PMC8078159	33211319	10.1002/14651858.CD013787	2020	Routine laboratory testing to determine if a patient has COVID‐19	https://pmc.ncbi.nlm.nih.gov/articles/PMC8078159/	CC BY-NC 4.0	https://creativecommons.org/licenses/by-nc/4.0/	3786e158a5f9e5fd85c219c70482c1b58cacf1056b7b8e9395ab3409f23b3595	CD013787-tblf-0022	Table 27	Zhu 2020	diagnostic_candidate	2	required_columns_not_found	0	0	0	0
PMC8078159	33211319	10.1002/14651858.CD013787	2020	Routine laboratory testing to determine if a patient has COVID‐19	https://pmc.ncbi.nlm.nih.gov/articles/PMC8078159/	CC BY-NC 4.0	https://creativecommons.org/licenses/by-nc/4.0/	3786e158a5f9e5fd85c219c70482c1b58cacf1056b7b8e9395ab3409f23b3595	CD013787-tblf-0023	Table 28		diagnostic_candidate	3	required_columns_not_found	0	0	0	0
PMC12505528	40839596	10.17305/bb.2025.12909	2025	Presepsin as a diagnostic biomarker for sepsis across neonates, children, and adults: A meta-analysis	https://pmc.ncbi.nlm.nih.gov/articles/PMC12505528/	CC BY 4.0	https://creativecommons.org/licenses/by/4.0/	b499166ffffa0e867e16dd9d9f3e8674f5142d48ec6ad629b67143a4ee7438cd	TB1	Table 1	Baseline characteristics of included studies	explicit_2x2	15	parsed	47	1	1	1
PMC12505528	40839596	10.17305/bb.2025.12909	2025	Presepsin as a diagnostic biomarker for sepsis across neonates, children, and adults: A meta-analysis	https://pmc.ncbi.nlm.nih.gov/articles/PMC12505528/	CC BY 4.0	https://creativecommons.org/licenses/by/4.0/	b499166ffffa0e867e16dd9d9f3e8674f5142d48ec6ad629b67143a4ee7438cd	TB2	Table 2	Pooled diagnostic estimates across subgroups	performance_summary	8	required_columns_not_found	0	0	0	0
PMC9461282	36113309	10.1016/j.micres.2022.127185	2022	Diagnostic accuracy of rapid antigen test for SARS-CoV-2: A systematic review and meta‐analysis of 166,943 suspected COVID-19 patients	https://pmc.ncbi.nlm.nih.gov/articles/PMC9461282/	Since January 2020 Elsevier has created a COVID-19 resource centre with free information in English and Mandarin on the novel coronavirus COVID-19. The COVID-19 resource centre is hosted on Elsevier Connect, the company's public news and information website. Elsevier hereby grants permission to make all its COVID-19-related research that is available on the COVID-19 resource centre - including this research content - immediately available in PubMed Central and other publicly funded repositories,	https://pmc.ncbi.nlm.nih.gov/tools/openftlist/	80f06d96364a6037d4e10cc5c576fa62b2cad9163bd202d75a2f7b817909d34a	tbl0005	Table 1	Characterization of included studies.	explicit_2x2	9	parsed	135	1	0	0
PMC9461282	36113309	10.1016/j.micres.2022.127185	2022	Diagnostic accuracy of rapid antigen test for SARS-CoV-2: A systematic review and meta‐analysis of 166,943 suspected COVID-19 patients	https://pmc.ncbi.nlm.nih.gov/articles/PMC9461282/	Since January 2020 Elsevier has created a COVID-19 resource centre with free information in English and Mandarin on the novel coronavirus COVID-19. The COVID-19 resource centre is hosted on Elsevier Connect, the company's public news and information website. Elsevier hereby grants permission to make all its COVID-19-related research that is available on the COVID-19 resource centre - including this research content - immediately available in PubMed Central and other publicly funded repositories,	https://pmc.ncbi.nlm.nih.gov/tools/openftlist/	80f06d96364a6037d4e10cc5c576fa62b2cad9163bd202d75a2f7b817909d34a	tbl0010	Table 2	Pooled sensitivity and specificity among subgroups of studies.	performance_summary	6	required_columns_not_found	0	0	0	0
PMC12354408	40823564	10.3389/fmed.2025.1602415	2025	Comparing the diagnostic efficacy of [ 18 F]FDG PET/CT and [ 18 F]FDG PET/MRI in breast cancer recurrence: a systematic review and meta-analysis	https://pmc.ncbi.nlm.nih.gov/articles/PMC12354408/	CC BY 4.0	https://creativecommons.org/licenses/by/4.0/	9a95bce73126d9792e35f7b08e9e2bedda04e11a09c38f9bef1c7be04dd4910c	tab1	Table 1	Study and patient characteristics of the included studies.	diagnostic_candidate	2	required_columns_not_found	0	0	0	0
PMC12688051	41364797	10.2196/80981	2025	Artificial Intelligence–Enabled Imaging for Predicting Preoperative Extraprostatic Extension in Prostate Cancer: Systematic Review and Meta-Analysis	https://pmc.ncbi.nlm.nih.gov/articles/PMC12688051/	CC BY 4.0	https://creativecommons.org/licenses/by/4.0/	eb019e35d6450bfad85d73a44c462526285b1c75bf59b86a4b3bf3289b08512e	T1	Table 1.	Summary of inclusion criteria using the Participants, Index Test, Target Conditions, Reference Standard, Outcomes, Settings (PITROS) framework.	diagnostic_candidate	5	required_columns_not_found	0	0	0	0
PMC12688051	41364797	10.2196/80981	2025	Artificial Intelligence–Enabled Imaging for Predicting Preoperative Extraprostatic Extension in Prostate Cancer: Systematic Review and Meta-Analysis	https://pmc.ncbi.nlm.nih.gov/articles/PMC12688051/	CC BY 4.0	https://creativecommons.org/licenses/by/4.0/	eb019e35d6450bfad85d73a44c462526285b1c75bf59b86a4b3bf3289b08512e	T2	Table 2.	Study and patient characteristics of the included studies.	diagnostic_candidate	2	required_columns_not_found	0	0	0	0
PMC12688051	41364797	10.2196/80981	2025	Artificial Intelligence–Enabled Imaging for Predicting Preoperative Extraprostatic Extension in Prostate Cancer: Systematic Review and Meta-Analysis	https://pmc.ncbi.nlm.nih.gov/articles/PMC12688051/	CC BY 4.0	https://creativecommons.org/licenses/by/4.0/	eb019e35d6450bfad85d73a44c462526285b1c75bf59b86a4b3bf3289b08512e	T3	Table 3.	Comparison of diagnostic performance in patient-based analysis: mpMRI a -based AI b versus PSMA PET c –based AI versus radiologists for predicting preoperative extraprostatic extension in prostate cancer.	performance_summary	8	required_columns_not_found	0	0	0	0
PMC12688051	41364797	10.2196/80981	2025	Artificial Intelligence–Enabled Imaging for Predicting Preoperative Extraprostatic Extension in Prostate Cancer: Systematic Review and Meta-Analysis	https://pmc.ncbi.nlm.nih.gov/articles/PMC12688051/	CC BY 4.0	https://creativecommons.org/licenses/by/4.0/	eb019e35d6450bfad85d73a44c462526285b1c75bf59b86a4b3bf3289b08512e	T4	Table 4.	Subgroup analysis and meta-regression analysis of mpMRI a -based artificial intelligence performance in internal validation sets for EPE b .	performance_summary	8	required_columns_not_found	0	0	0	0
PMC12688051	41364797	10.2196/80981	2025	Artificial Intelligence–Enabled Imaging for Predicting Preoperative Extraprostatic Extension in Prostate Cancer: Systematic Review and Meta-Analysis	https://pmc.ncbi.nlm.nih.gov/articles/PMC12688051/	CC BY 4.0	https://creativecommons.org/licenses/by/4.0/	eb019e35d6450bfad85d73a44c462526285b1c75bf59b86a4b3bf3289b08512e	T5	Table 5.	Subgroup analysis based on different AI a algorithm techniques.	performance_summary	5	required_columns_not_found	0	0	0	0
PMC12020239	40269937	10.1186/s13054-025-05359-x	2025	Diagnostic accuracy of multi-organ point-of-care ultrasound for pulmonary embolism in critically ill patients: a systematic review and meta-analysis	https://pmc.ncbi.nlm.nih.gov/articles/PMC12020239/	CC BY 4.0	https://creativecommons.org/licenses/by/4.0/	7190cff4cf23941773d7112a7552cccad866c0d00136fb4af07988ec46910e9f	Tab1	Table 1	Baseline characteristics of included studies	diagnostic_candidate	2	required_columns_not_found	0	0	0	0
PMC12020239	40269937	10.1186/s13054-025-05359-x	2025	Diagnostic accuracy of multi-organ point-of-care ultrasound for pulmonary embolism in critically ill patients: a systematic review and meta-analysis	https://pmc.ncbi.nlm.nih.gov/articles/PMC12020239/	CC BY 4.0	https://creativecommons.org/licenses/by/4.0/	7190cff4cf23941773d7112a7552cccad866c0d00136fb4af07988ec46910e9f	Tab2	Table 2	Ultrasound features for pulmonary embolism diagnosis	diagnostic_candidate	1	required_columns_not_found	0	0	0	0
PMC9372472	35967859	10.3389/fcimb.2022.758833	2022	Clinical relevance of molecular testing methods in the diagnosis and guidance of therapy in patients with staphylococcal empyema: a systematic review and meta-analysis	https://pmc.ncbi.nlm.nih.gov/articles/PMC9372472/	CC BY 4.0	https://creativecommons.org/licenses/by/4.0/	567876534e8d931d048cf58a66e5a37baa01b77f560a1876929456a455f56176	T1	Table 1	Baseline characteristics of included studies.	diagnostic_candidate	2	required_columns_not_found	0	0	0	0
PMC9372472	35967859	10.3389/fcimb.2022.758833	2022	Clinical relevance of molecular testing methods in the diagnosis and guidance of therapy in patients with staphylococcal empyema: a systematic review and meta-analysis	https://pmc.ncbi.nlm.nih.gov/articles/PMC9372472/	CC BY 4.0	https://creativecommons.org/licenses/by/4.0/	567876534e8d931d048cf58a66e5a37baa01b77f560a1876929456a455f56176	T2	Table 2	Subgroup analysis of studies based on different NAA tests.	performance_summary	7	required_columns_not_found	0	0	0	0
PMC10702091	38057904	10.1186/s13054-023-04747-5	2023	Proenkephalin as a biomarker correlates with acute kidney injury: a systematic review with meta-analysis and trial sequential analysis	https://pmc.ncbi.nlm.nih.gov/articles/PMC10702091/	CC BY 4.0	https://creativecommons.org/licenses/by/4.0/	472a9c6fc5a1a9e78580b8e67d415eaa9bbc8b43a4e785009fb7bb43d0d3d799	Tab1	Table 1	Characteristics of included studies	diagnostic_candidate	2	required_columns_not_found	0	0	0	0
PMC10702091	38057904	10.1186/s13054-023-04747-5	2023	Proenkephalin as a biomarker correlates with acute kidney injury: a systematic review with meta-analysis and trial sequential analysis	https://pmc.ncbi.nlm.nih.gov/articles/PMC10702091/	CC BY 4.0	https://creativecommons.org/licenses/by/4.0/	472a9c6fc5a1a9e78580b8e67d415eaa9bbc8b43a4e785009fb7bb43d0d3d799	Tab2	Table 2	Performance characteristics of plasma PENK in individual studies	explicit_2x2	20	required_columns_not_found	0	0	0	0
PMC8189538	34123680	10.7759/cureus.15516	2021	Diagnostic Accuracy of MRI in Evaluating Response After Neoadjuvant Systemic Therapy in Operable Breast Cancer	https://pmc.ncbi.nlm.nih.gov/articles/PMC8189538/	CC BY 3.0	https://creativecommons.org/licenses/by/3.0/	33e0d911a3b9e5133f9cd24914fe73a141e4ecf6c63169ab869d1226b4fd0895	TAB1	Table 1	Demographic data and general characteristics. DCIS: ductal carcinoma in situ; ER: estrogen receptor; HER2: human epidermal growth factor receptor 2; IHC: immunohistochemistry; LN: lymph node; MRI: magnetic resonance imaging; PR: progesterone receptor	cross_classification	5	required_columns_not_found	0	0	0	0
PMC8189538	34123680	10.7759/cureus.15516	2021	Diagnostic Accuracy of MRI in Evaluating Response After Neoadjuvant Systemic Therapy in Operable Breast Cancer	https://pmc.ncbi.nlm.nih.gov/articles/PMC8189538/	CC BY 3.0	https://creativecommons.org/licenses/by/3.0/	33e0d911a3b9e5133f9cd24914fe73a141e4ecf6c63169ab869d1226b4fd0895	TAB2	Table 2	Accuracy testing. NPV: negative predictive value; pCR: pathological complete response; PPV: positive predictive value	performance_summary	7	required_columns_not_found	0	0	0	0
PMC8189538	34123680	10.7759/cureus.15516	2021	Diagnostic Accuracy of MRI in Evaluating Response After Neoadjuvant Systemic Therapy in Operable Breast Cancer	https://pmc.ncbi.nlm.nih.gov/articles/PMC8189538/	CC BY 3.0	https://creativecommons.org/licenses/by/3.0/	33e0d911a3b9e5133f9cd24914fe73a141e4ecf6c63169ab869d1226b4fd0895	TAB3	Table 3	Correlation using Chi-square test between both types of pathological responses. HER2: epidermal growth factor receptor 2; LN: lymph nodes * highly significant p-value	cross_classification	5	required_columns_not_found	0	0	0	0
PMC8575182	34748586	10.1371/journal.pntd.0009869	2021	Evaluation of GeneXpert vanA/vanB in the early diagnosis of vancomycin-resistant enterococci infection	https://pmc.ncbi.nlm.nih.gov/articles/PMC8575182/	CC BY 4.0	https://creativecommons.org/licenses/by/4.0/	66bb4bc2f6e362cb296d4af50df7b3d0c392bb0be3c69b2c21d052a8c61a3266	pntd.0009869.t001	Table 1	Basic characteristics of included studies [ 3 , 5 , 7 , 8 , 10 , 11 , 20 , 21 ].	diagnostic_candidate	2	required_columns_not_found	0	0	0	0
PMC8575182	34748586	10.1371/journal.pntd.0009869	2021	Evaluation of GeneXpert vanA/vanB in the early diagnosis of vancomycin-resistant enterococci infection	https://pmc.ncbi.nlm.nih.gov/articles/PMC8575182/	CC BY 4.0	https://creativecommons.org/licenses/by/4.0/	66bb4bc2f6e362cb296d4af50df7b3d0c392bb0be3c69b2c21d052a8c61a3266	pntd.0009869.t002	Table 2	Possible sources of heterogeneity in the meta-regression analysis.	diagnostic_candidate	1	required_columns_not_found	0	0	0	0
PMC8575182	34748586	10.1371/journal.pntd.0009869	2021	Evaluation of GeneXpert vanA/vanB in the early diagnosis of vancomycin-resistant enterococci infection	https://pmc.ncbi.nlm.nih.gov/articles/PMC8575182/	CC BY 4.0	https://creativecommons.org/licenses/by/4.0/	66bb4bc2f6e362cb296d4af50df7b3d0c392bb0be3c69b2c21d052a8c61a3266	pntd.0009869.t003	Table 3	Summarized results of the analysis.	explicit_2x2	19	required_columns_not_found	0	0	0	0
PMC6994169	31961871	10.1371/journal.pntd.0007981	2020	Test accuracy of polymerase chain reaction methods against conventional diagnostic techniques for Cutaneous Leishmaniasis (CL) in patients with clinical or epidemiological suspicion of CL: Systematic review and meta-analysis	https://pmc.ncbi.nlm.nih.gov/articles/PMC6994169/	CC BY 4.0	http://creativecommons.org/licenses/by/4.0/	5798a989abe4c0ffbaf57df7aefcf00282a5411a249301b687a7643ebc6c961e	pntd.0007981.t001	Table 1	Characteristics of the studies selected and test properties calculated after creating a 2 x 2 table.	explicit_2x2	16	parsed	24	1	1	1
PMC6994169	31961871	10.1371/journal.pntd.0007981	2020	Test accuracy of polymerase chain reaction methods against conventional diagnostic techniques for Cutaneous Leishmaniasis (CL) in patients with clinical or epidemiological suspicion of CL: Systematic review and meta-analysis	https://pmc.ncbi.nlm.nih.gov/articles/PMC6994169/	CC BY 4.0	http://creativecommons.org/licenses/by/4.0/	5798a989abe4c0ffbaf57df7aefcf00282a5411a249301b687a7643ebc6c961e	pntd.0007981.t002	Table 2	Summary estimates for PCR a .	performance_summary	5	required_columns_not_found	0	0	0	0
PMC11927552	40125255	10.20452/wiitm.2024.17895	2024	Usefulness of computed tomography–guided puncture biopsy coupled with rapid on‑site evaluation for diagnosis of pulmonary lesions: a systematic review and meta‑analysis	https://pmc.ncbi.nlm.nih.gov/articles/PMC11927552/	CC BY 4.0	https://creativecommons.org/licenses/by/4.0/	59a4f7a4b68e34212a92c8534733d1588ebf39f1d0930b8b4f2797f66dd789f4	table-1	TABLE 1	Characteristics of the included studies	diagnostic_candidate	2	required_columns_not_found	0	0	0	0
PMC11927552	40125255	10.20452/wiitm.2024.17895	2024	Usefulness of computed tomography–guided puncture biopsy coupled with rapid on‑site evaluation for diagnosis of pulmonary lesions: a systematic review and meta‑analysis	https://pmc.ncbi.nlm.nih.gov/articles/PMC11927552/	CC BY 4.0	https://creativecommons.org/licenses/by/4.0/	59a4f7a4b68e34212a92c8534733d1588ebf39f1d0930b8b4f2797f66dd789f4	table-2	TABLE 2	Accuracy of rapid on‑site evaluation for diagnosis of pulmonary lesions	explicit_2x2	16	parsed	6	1	1	1
PMC8373831	33541033	10.21053/ceo.2020.02369	2021	Predictive Value of Olfactory and Taste Symptoms in the Diagnosis of COVID-19: A Systematic Review and Meta-Analysis	https://pmc.ncbi.nlm.nih.gov/articles/PMC8373831/	CC BY-NC 4.0	https://creativecommons.org/licenses/by-nc/4.0/	db077801372b5a52608fa32fdaea6155dad92a791508e5332187698063c053b0	t1-ceo-2020-02369	Table 1.	Comparison of the diagnostic accuracy of other ENT symptoms	performance_summary	7	required_columns_not_found	0	0	0	0
PMC8373831	33541033	10.21053/ceo.2020.02369	2021	Predictive Value of Olfactory and Taste Symptoms in the Diagnosis of COVID-19: A Systematic Review and Meta-Analysis	https://pmc.ncbi.nlm.nih.gov/articles/PMC8373831/	CC BY-NC 4.0	https://creativecommons.org/licenses/by-nc/4.0/	db077801372b5a52608fa32fdaea6155dad92a791508e5332187698063c053b0	t2-ceo-2020-02369	Table 2.	Comparison of the diagnostic accuracy of general symptoms	performance_summary	7	required_columns_not_found	0	0	0	0
PMC11485374	39429606	10.21037/qims-24-679	2024	Using the GoogLeNet deep-learning model to distinguish between benign and malignant breast masses based on conventional ultrasound: a systematic review and meta-analysis	https://pmc.ncbi.nlm.nih.gov/articles/PMC11485374/	CC BY-NC-ND 4.0	https://creativecommons.org/licenses/by-nc-nd/4.0/	504972487f20d5311f18b90002405c9267818ecf4374ba4c114e74a213e30989	t1	Table 1	Characteristics of the included studies	explicit_2x2	17	parsed	12	1	1	1
PMC11485374	39429606	10.21037/qims-24-679	2024	Using the GoogLeNet deep-learning model to distinguish between benign and malignant breast masses based on conventional ultrasound: a systematic review and meta-analysis	https://pmc.ncbi.nlm.nih.gov/articles/PMC11485374/	CC BY-NC-ND 4.0	https://creativecommons.org/licenses/by-nc-nd/4.0/	504972487f20d5311f18b90002405c9267818ecf4374ba4c114e74a213e30989	t2	Table 2	Meta-analysis of ultrasound-based deep learning for the differential diagnosis of benign and malignant breast masses	performance_summary	5	required_columns_not_found	0	0	0	0
PMC11485374	39429606	10.21037/qims-24-679	2024	Using the GoogLeNet deep-learning model to distinguish between benign and malignant breast masses based on conventional ultrasound: a systematic review and meta-analysis	https://pmc.ncbi.nlm.nih.gov/articles/PMC11485374/	CC BY-NC-ND 4.0	https://creativecommons.org/licenses/by-nc-nd/4.0/	504972487f20d5311f18b90002405c9267818ecf4374ba4c114e74a213e30989	t3	Table 3	The sensitivity analysis in which articles were eliminated one by one	performance_summary	5	required_columns_not_found	0	0	0	0
PMC13439233	42558930	10.3389/fpara.2026.1830789	2026	Diagnostic accuracy of rapid and point-of-care tests for Schistosoma haematobium in African populations: a systematic review and meta-analysis	https://pmc.ncbi.nlm.nih.gov/articles/PMC13439233/	CC BY 4.0	https://creativecommons.org/licenses/by/4.0/	a0d894dc3802083fcd207d09f052df8683107bfe4ac6063d6189ff50d9a2464b	T1	Table 1	Characteristics of studies included in the systematic review and meta-analysis.	cross_classification	6	required_columns_not_found	0	0	0	0
PMC13439233	42558930	10.3389/fpara.2026.1830789	2026	Diagnostic accuracy of rapid and point-of-care tests for Schistosoma haematobium in African populations: a systematic review and meta-analysis	https://pmc.ncbi.nlm.nih.gov/articles/PMC13439233/	CC BY 4.0	https://creativecommons.org/licenses/by/4.0/	a0d894dc3802083fcd207d09f052df8683107bfe4ac6063d6189ff50d9a2464b	T2	Table 2	Diagnostic tests identified as eligible rapid and POC index tests through a systematic search of diagnostic accuracy studies and included in this review.	diagnostic_candidate	4	required_columns_not_found	0	0	0	0
PMC13439233	42558930	10.3389/fpara.2026.1830789	2026	Diagnostic accuracy of rapid and point-of-care tests for Schistosoma haematobium in African populations: a systematic review and meta-analysis	https://pmc.ncbi.nlm.nih.gov/articles/PMC13439233/	CC BY 4.0	https://creativecommons.org/licenses/by/4.0/	a0d894dc3802083fcd207d09f052df8683107bfe4ac6063d6189ff50d9a2464b	T3	Table 3	Pooled sensitivity and specificity results for rapid and POC index tests that diagnose urogenital schistosomiasis for individuals infected in African settings.	performance_summary	8	required_columns_not_found	0	0	0	0
PMC13439233	42558930	10.3389/fpara.2026.1830789	2026	Diagnostic accuracy of rapid and point-of-care tests for Schistosoma haematobium in African populations: a systematic review and meta-analysis	https://pmc.ncbi.nlm.nih.gov/articles/PMC13439233/	CC BY 4.0	https://creativecommons.org/licenses/by/4.0/	a0d894dc3802083fcd207d09f052df8683107bfe4ac6063d6189ff50d9a2464b	T4	Table 4	Subgroup analysis for individual index tests comparing overall accuracy results with subgroup accuracy results.	performance_summary	8	required_columns_not_found	0	0	0	0
PMC11399157	38512492	10.1007/s00330-024-10690-y	2024	The diagnostic performance of ultrafast MRI to differentiate benign from malignant breast lesions: a systematic review and meta-analysis	https://pmc.ncbi.nlm.nih.gov/articles/PMC11399157/	CC BY 4.0	https://creativecommons.org/licenses/by/4.0/	72ca584c48eb56c8387dcfb0a97819f4e78df11bee6c342fabb355bdae36e350	Tab1	Table 1	Characteristics of included studies	explicit_2x2	15	parsed	16	1	1	1
PMC11399157	38512492	10.1007/s00330-024-10690-y	2024	The diagnostic performance of ultrafast MRI to differentiate benign from malignant breast lesions: a systematic review and meta-analysis	https://pmc.ncbi.nlm.nih.gov/articles/PMC11399157/	CC BY 4.0	https://creativecommons.org/licenses/by/4.0/	72ca584c48eb56c8387dcfb0a97819f4e78df11bee6c342fabb355bdae36e350	Tab2	Table 2	Different meta-analysis models and their pooled accuracy measurements	performance_summary	7	required_columns_not_found	0	0	0	0
PMC12170011	40529749	10.21037/jtd-2025-604	2025	A systematic review and meta-analysis of artificial intelligence software for tuberculosis diagnosis using chest X-ray imaging	https://pmc.ncbi.nlm.nih.gov/articles/PMC12170011/	CC BY-NC-ND 4.0	https://creativecommons.org/licenses/by-nc-nd/4.0/	19ba327c3f3098b74ee2d354f00721698b9dffd93c167670fc4d2e3e68cc68a3	t1	Table 1	The basic characteristics of the included articles	explicit_2x2	20	required_columns_not_found	0	0	0	0
PMC12170011	40529749	10.21037/jtd-2025-604	2025	A systematic review and meta-analysis of artificial intelligence software for tuberculosis diagnosis using chest X-ray imaging	https://pmc.ncbi.nlm.nih.gov/articles/PMC12170011/	CC BY-NC-ND 4.0	https://creativecommons.org/licenses/by-nc-nd/4.0/	19ba327c3f3098b74ee2d354f00721698b9dffd93c167670fc4d2e3e68cc68a3	t2	Table 2	QUADAS-2 risk assessment results of the included studies	diagnostic_candidate	4	required_columns_not_found	0	0	0	0
PMC12170011	40529749	10.21037/jtd-2025-604	2025	A systematic review and meta-analysis of artificial intelligence software for tuberculosis diagnosis using chest X-ray imaging	https://pmc.ncbi.nlm.nih.gov/articles/PMC12170011/	CC BY-NC-ND 4.0	https://creativecommons.org/licenses/by-nc-nd/4.0/	19ba327c3f3098b74ee2d354f00721698b9dffd93c167670fc4d2e3e68cc68a3	t3	Table 3	Diagnostic accuracy test evaluation index of the included studies	performance_summary	7	required_columns_not_found	0	0	0	0
PMC8894650	35251996	10.3389/fonc.2022.827777	2022	Whole-Body MRI Is an Effective Imaging Modality for Hematological Malignancy Treatment Response Assessment: A Systematic Review and Meta-Analysis	https://pmc.ncbi.nlm.nih.gov/articles/PMC8894650/	CC BY 4.0	https://creativecommons.org/licenses/by/4.0/	00be10277154e085de49958f4064acc2317be20afecb453e8fe44f39379acabe	T1	Table 1	Basic characteristics of the included studies.	diagnostic_candidate	2	required_columns_not_found	0	0	0	0
PMC8894650	35251996	10.3389/fonc.2022.827777	2022	Whole-Body MRI Is an Effective Imaging Modality for Hematological Malignancy Treatment Response Assessment: A Systematic Review and Meta-Analysis	https://pmc.ncbi.nlm.nih.gov/articles/PMC8894650/	CC BY 4.0	https://creativecommons.org/licenses/by/4.0/	00be10277154e085de49958f4064acc2317be20afecb453e8fe44f39379acabe	T2	Table 2	Subgroup analysis and meta-regression.	performance_summary	6	required_columns_not_found	0	0	0	0
PMC8894650	35251996	10.3389/fonc.2022.827777	2022	Whole-Body MRI Is an Effective Imaging Modality for Hematological Malignancy Treatment Response Assessment: A Systematic Review and Meta-Analysis	https://pmc.ncbi.nlm.nih.gov/articles/PMC8894650/	CC BY 4.0	https://creativecommons.org/licenses/by/4.0/	00be10277154e085de49958f4064acc2317be20afecb453e8fe44f39379acabe	T3	Table 3	Comparison of specific subgroups.	performance_summary	5	required_columns_not_found	0	0	0	0
PMC10039610	36964524	10.1186/s12876-023-02685-8	2023	Whether the Golgi protein 73 could be a diagnostic serological marker in hepatocellular carcinoma: a meta analysis	https://pmc.ncbi.nlm.nih.gov/articles/PMC10039610/	CC BY 4.0	https://creativecommons.org/licenses/by/4.0/	cba9720feac9946780f5f14cce1ce29f81e8176eaf411b3cebbc717d841b1d27	Tab1	Table 1	Characteristics of the included studies	explicit_2x2	19	parsed	36	1	1	1
PMC10039610	36964524	10.1186/s12876-023-02685-8	2023	Whether the Golgi protein 73 could be a diagnostic serological marker in hepatocellular carcinoma: a meta analysis	https://pmc.ncbi.nlm.nih.gov/articles/PMC10039610/	CC BY 4.0	https://creativecommons.org/licenses/by/4.0/	cba9720feac9946780f5f14cce1ce29f81e8176eaf411b3cebbc717d841b1d27	Tab2	Table 2	Summary of the diagnostic accuracy of GP73	performance_summary	7	required_columns_not_found	0	0	0	0
PMC10039610	36964524	10.1186/s12876-023-02685-8	2023	Whether the Golgi protein 73 could be a diagnostic serological marker in hepatocellular carcinoma: a meta analysis	https://pmc.ncbi.nlm.nih.gov/articles/PMC10039610/	CC BY 4.0	https://creativecommons.org/licenses/by/4.0/	cba9720feac9946780f5f14cce1ce29f81e8176eaf411b3cebbc717d841b1d27	Tab3	Table 3	Meta-regression analysis of the pooled sensitivity and specificity	performance_summary	6	required_columns_not_found	0	0	0	0
PMC8799085	35116384	10.21037/tcr-21-2609	2021	A systematic review and meta-analysis of indirect comparison between miRNA and ctDNA in diagnosis of epithelial ovarian cancer	https://pmc.ncbi.nlm.nih.gov/articles/PMC8799085/	CC BY-NC-ND 4.0	https://creativecommons.org/licenses/by-nc-nd/4.0/	658ed8e101e2fa7c55a80c2ce98b2a7f06a61a03ce51f9270d482ea7b1a30a7e	t1	Table 1	Basic data of the literature on the diagnosis of EOC by microRNA detection	explicit_2x2	9	parsed	21	1	0	0
PMC8799085	35116384	10.21037/tcr-21-2609	2021	A systematic review and meta-analysis of indirect comparison between miRNA and ctDNA in diagnosis of epithelial ovarian cancer	https://pmc.ncbi.nlm.nih.gov/articles/PMC8799085/	CC BY-NC-ND 4.0	https://creativecommons.org/licenses/by-nc-nd/4.0/	658ed8e101e2fa7c55a80c2ce98b2a7f06a61a03ce51f9270d482ea7b1a30a7e	t2	Table 2	Basic data of the literature on the diagnosis of EOC by ctDNA detection	explicit_2x2	9	parsed	8	1	1	1
PMC7183583	32336270	10.1186/s12873-020-00323-0	2020	A scoping review of pre-hospital technology to assist ambulance personnel with patient diagnosis or stratification during the emergency assessment of suspected stroke	https://pmc.ncbi.nlm.nih.gov/articles/PMC7183583/	CC BY 4.0	http://creativecommons.org/licenses/by/4.0/	63e1e2c2ff1adb380d17e19d570e90767c0eccdca044815f524ddf2638c1ef4f	Tab1	Table 1	Characteristics of included studies	diagnostic_candidate	4	required_columns_not_found	0	0	0	0
PMC7183583	32336270	10.1186/s12873-020-00323-0	2020	A scoping review of pre-hospital technology to assist ambulance personnel with patient diagnosis or stratification during the emergency assessment of suspected stroke	https://pmc.ncbi.nlm.nih.gov/articles/PMC7183583/	CC BY 4.0	http://creativecommons.org/licenses/by/4.0/	63e1e2c2ff1adb380d17e19d570e90767c0eccdca044815f524ddf2638c1ef4f	Tab2	Table 2	Descriptions of Biomarker Technologies and Outcomes	diagnostic_candidate	4	required_columns_not_found	0	0	0	0
PMC7183583	32336270	10.1186/s12873-020-00323-0	2020	A scoping review of pre-hospital technology to assist ambulance personnel with patient diagnosis or stratification during the emergency assessment of suspected stroke	https://pmc.ncbi.nlm.nih.gov/articles/PMC7183583/	CC BY 4.0	http://creativecommons.org/licenses/by/4.0/	63e1e2c2ff1adb380d17e19d570e90767c0eccdca044815f524ddf2638c1ef4f	Tab3	Table 3	Descriptions of Pre-hospital Imaging Technologies and Outcomes	explicit_2x2	20	required_columns_not_found	0	0	0	0
PMC7183583	32336270	10.1186/s12873-020-00323-0	2020	A scoping review of pre-hospital technology to assist ambulance personnel with patient diagnosis or stratification during the emergency assessment of suspected stroke	https://pmc.ncbi.nlm.nih.gov/articles/PMC7183583/	CC BY 4.0	http://creativecommons.org/licenses/by/4.0/	63e1e2c2ff1adb380d17e19d570e90767c0eccdca044815f524ddf2638c1ef4f	Tab4	Table 4	Descriptions of Telestroke Technologies	diagnostic_candidate	1	required_columns_not_found	0	0	0	0
PMC7183583	32336270	10.1186/s12873-020-00323-0	2020	A scoping review of pre-hospital technology to assist ambulance personnel with patient diagnosis or stratification during the emergency assessment of suspected stroke	https://pmc.ncbi.nlm.nih.gov/articles/PMC7183583/	CC BY 4.0	http://creativecommons.org/licenses/by/4.0/	63e1e2c2ff1adb380d17e19d570e90767c0eccdca044815f524ddf2638c1ef4f	Tab5	Table 5	Telestroke Technology Study Outcomes	explicit_2x2	20	required_columns_not_found	0	0	0	0
PMC9217608	35756868	10.1155/2022/3655225	2022	The Diagnostic Performance of 18F-FDG PET/CT in Recurrent Pancreatic Cancer: A Systematic Review and Meta-analysis	https://pmc.ncbi.nlm.nih.gov/articles/PMC9217608/	CC BY 4.0	https://creativecommons.org/licenses/by/4.0/	bdf9bb6efc00dc3f5b825e12947a0edf5e6c038b3c0a0d3ac9a30cceb83fb372	tab1	Table 1	Study and patient characteristics of the included studies.	diagnostic_candidate	2	required_columns_not_found	0	0	0	0
PMC9217608	35756868	10.1155/2022/3655225	2022	The Diagnostic Performance of 18F-FDG PET/CT in Recurrent Pancreatic Cancer: A Systematic Review and Meta-analysis	https://pmc.ncbi.nlm.nih.gov/articles/PMC9217608/	CC BY 4.0	https://creativecommons.org/licenses/by/4.0/	bdf9bb6efc00dc3f5b825e12947a0edf5e6c038b3c0a0d3ac9a30cceb83fb372	tab2	Table 2	Technical aspects of included studies.	explicit_2x2	10	parsed	7	1	1	1
PMC9217608	35756868	10.1155/2022/3655225	2022	The Diagnostic Performance of 18F-FDG PET/CT in Recurrent Pancreatic Cancer: A Systematic Review and Meta-analysis	https://pmc.ncbi.nlm.nih.gov/articles/PMC9217608/	CC BY 4.0	https://creativecommons.org/licenses/by/4.0/	bdf9bb6efc00dc3f5b825e12947a0edf5e6c038b3c0a0d3ac9a30cceb83fb372	tab3	Table 3	Subgroup analysis of diagnostic performance of 18F-FDG PET/CT.	performance_summary	8	required_columns_not_found	0	0	0	0
PMC11378403	39237889	10.1186/s12903-024-04840-3	2024	The relationship between salivary cytokines and oral cancer and their diagnostic capability for oral cancer: a systematic review and network meta-analysis	https://pmc.ncbi.nlm.nih.gov/articles/PMC11378403/	CC BY-NC-ND 4.0	https://creativecommons.org/licenses/by-nc-nd/4.0/	bb4bfe0fb353dd4887fdf8b9030a7ece22b7e7d91b8e120b7ae6a26062c52ab3	Tab1	Table 1	General characteristics of the included studies	diagnostic_candidate	2	required_columns_not_found	0	0	0	0
PMC11378403	39237889	10.1186/s12903-024-04840-3	2024	The relationship between salivary cytokines and oral cancer and their diagnostic capability for oral cancer: a systematic review and network meta-analysis	https://pmc.ncbi.nlm.nih.gov/articles/PMC11378403/	CC BY-NC-ND 4.0	https://creativecommons.org/licenses/by-nc-nd/4.0/	bb4bfe0fb353dd4887fdf8b9030a7ece22b7e7d91b8e120b7ae6a26062c52ab3	Tab2	Table 2	The sensitivity and specificity of saliva cytokines	performance_summary	5	required_columns_not_found	0	0	0	0
PMC10228483	37101352	10.1097/CM9.0000000000002353	2023	Accuracy of baseline low-dose computed tomography lung cancer screening: a systematic review and meta-analysis	https://pmc.ncbi.nlm.nih.gov/articles/PMC10228483/	CC BY-NC-ND 4.0	https://creativecommons.org/licenses/by-nc-nd/4.0/	9b9ee5ff2d498c94d442e89380fe0f6711a5ae2532c592de30fe5ddcca09bd28	T1	Table 1	Studies included in the meta-analysis and their characteristics.	diagnostic_candidate	2	required_columns_not_found	0	0	0	0
PMC10228483	37101352	10.1097/CM9.0000000000002353	2023	Accuracy of baseline low-dose computed tomography lung cancer screening: a systematic review and meta-analysis	https://pmc.ncbi.nlm.nih.gov/articles/PMC10228483/	CC BY-NC-ND 4.0	https://creativecommons.org/licenses/by-nc-nd/4.0/	9b9ee5ff2d498c94d442e89380fe0f6711a5ae2532c592de30fe5ddcca09bd28	T2	Table 2	Results of subgroup analyses for diagnostic accuracy.	performance_summary	8	required_columns_not_found	0	0	0	0
PMC10814052	38248024	10.3390/diagnostics14020147	2024	Predicting the Invasiveness of Pulmonary Adenocarcinomas in Pure Ground-Glass Nodules Using the Nodule Diameter: A Systematic Review, Meta-Analysis, and Validation in an Independent Cohort	https://pmc.ncbi.nlm.nih.gov/articles/PMC10814052/	CC BY 4.0	https://creativecommons.org/licenses/by/4.0/	8bd553e7e9bf78d76245671c2a00d29b00f57deaa455e2a2e38c429c1e53d32c	diagnostics-14-00147-t001	Table 1	Characteristics of the studies included in the meta-analysis.	diagnostic_candidate	2	required_columns_not_found	0	0	0	0
PMC10814052	38248024	10.3390/diagnostics14020147	2024	Predicting the Invasiveness of Pulmonary Adenocarcinomas in Pure Ground-Glass Nodules Using the Nodule Diameter: A Systematic Review, Meta-Analysis, and Validation in an Independent Cohort	https://pmc.ncbi.nlm.nih.gov/articles/PMC10814052/	CC BY 4.0	https://creativecommons.org/licenses/by/4.0/	8bd553e7e9bf78d76245671c2a00d29b00f57deaa455e2a2e38c429c1e53d32c	diagnostics-14-00147-t002	Table 2	TP, FP, FN, TN, and cut-off value from the reports included in the meta-analysis.	explicit_2x2	13	parsed	16	1	1	1
PMC10814052	38248024	10.3390/diagnostics14020147	2024	Predicting the Invasiveness of Pulmonary Adenocarcinomas in Pure Ground-Glass Nodules Using the Nodule Diameter: A Systematic Review, Meta-Analysis, and Validation in an Independent Cohort	https://pmc.ncbi.nlm.nih.gov/articles/PMC10814052/	CC BY 4.0	https://creativecommons.org/licenses/by/4.0/	8bd553e7e9bf78d76245671c2a00d29b00f57deaa455e2a2e38c429c1e53d32c	diagnostics-14-00147-t003	Table 3	Quality assessment of the studies included in the meta-analysis.	diagnostic_candidate	2	required_columns_not_found	0	0	0	0
PMC10814052	38248024	10.3390/diagnostics14020147	2024	Predicting the Invasiveness of Pulmonary Adenocarcinomas in Pure Ground-Glass Nodules Using the Nodule Diameter: A Systematic Review, Meta-Analysis, and Validation in an Independent Cohort	https://pmc.ncbi.nlm.nih.gov/articles/PMC10814052/	CC BY 4.0	https://creativecommons.org/licenses/by/4.0/	8bd553e7e9bf78d76245671c2a00d29b00f57deaa455e2a2e38c429c1e53d32c	diagnostics-14-00147-t004	Table 4	Meta-regression analysis of related covariates.	performance_summary	6	required_columns_not_found	0	0	0	0
PMC10814052	38248024	10.3390/diagnostics14020147	2024	Predicting the Invasiveness of Pulmonary Adenocarcinomas in Pure Ground-Glass Nodules Using the Nodule Diameter: A Systematic Review, Meta-Analysis, and Validation in an Independent Cohort	https://pmc.ncbi.nlm.nih.gov/articles/PMC10814052/	CC BY 4.0	https://creativecommons.org/licenses/by/4.0/	8bd553e7e9bf78d76245671c2a00d29b00f57deaa455e2a2e38c429c1e53d32c	diagnostics-14-00147-t005	Table 5	Characteristics of pGGNs in the independent sample.	diagnostic_candidate	1	required_columns_not_found	0	0	0	0
PMC10814052	38248024	10.3390/diagnostics14020147	2024	Predicting the Invasiveness of Pulmonary Adenocarcinomas in Pure Ground-Glass Nodules Using the Nodule Diameter: A Systematic Review, Meta-Analysis, and Validation in an Independent Cohort	https://pmc.ncbi.nlm.nih.gov/articles/PMC10814052/	CC BY 4.0	https://creativecommons.org/licenses/by/4.0/	8bd553e7e9bf78d76245671c2a00d29b00f57deaa455e2a2e38c429c1e53d32c	diagnostics-14-00147-t006	Table 6	Diagnostic performance of the nodule size for predicting the invasiveness of pulmonary adenocarcinomas in pGGNs in the independent sample.	performance_summary	7	required_columns_not_found	0	0	0	0
PMC7277843	32365854	10.3390/diagnostics10050271	2020	The Effects of Early Bispectral Index to Predict Poor Neurological Function in Cardiac Arrest Patients: A Systematic Review and Meta-Analysis	https://pmc.ncbi.nlm.nih.gov/articles/PMC7277843/	CC BY 4.0	http://creativecommons.org/licenses/by/4.0/	bebc719c570f929c484b524de9c5bba6571ff1cbf636c19673d4d793f0ac8f92	diagnostics-10-00271-t001	Table 1	Study characteristics.	explicit_2x2	16	parsed	11	1	1	1
PMC7277843	32365854	10.3390/diagnostics10050271	2020	The Effects of Early Bispectral Index to Predict Poor Neurological Function in Cardiac Arrest Patients: A Systematic Review and Meta-Analysis	https://pmc.ncbi.nlm.nih.gov/articles/PMC7277843/	CC BY 4.0	http://creativecommons.org/licenses/by/4.0/	bebc719c570f929c484b524de9c5bba6571ff1cbf636c19673d4d793f0ac8f92	diagnostics-10-00271-t002	Table 2	Bivariate meta-regression models with different covariates.	performance_summary	7	required_columns_not_found	0	0	0	0
PMC12938627	41749836	10.3390/cancers18040583	2026	Comparison of Diagnostic Performance Between CT and MRI for Detection of Cartilage Invasion and Tumor Staging in Patients with Laryngeal Cancer: A Systematic Review and Meta-Analysis	https://pmc.ncbi.nlm.nih.gov/articles/PMC12938627/	CC BY 4.0	https://creativecommons.org/licenses/by/4.0/	f66274ff65000982b7f993cd4f0f92acb5c085f6beaf972b63e1bc67867df78a	cancers-18-00583-t001	Table 1	Study Characteristics and Imaging Specifications of Included Studies in the Meta-Analysis.	diagnostic_candidate	2	required_columns_not_found	0	0	0	0
PMC12938627	41749836	10.3390/cancers18040583	2026	Comparison of Diagnostic Performance Between CT and MRI for Detection of Cartilage Invasion and Tumor Staging in Patients with Laryngeal Cancer: A Systematic Review and Meta-Analysis	https://pmc.ncbi.nlm.nih.gov/articles/PMC12938627/	CC BY 4.0	https://creativecommons.org/licenses/by/4.0/	f66274ff65000982b7f993cd4f0f92acb5c085f6beaf972b63e1bc67867df78a	cancers-18-00583-t002	Table 2	Patient Demographics, Surgical Approaches, and Tumor Characteristics of Included Studies.	diagnostic_candidate	2	required_columns_not_found	0	0	0	0
PMC12938627	41749836	10.3390/cancers18040583	2026	Comparison of Diagnostic Performance Between CT and MRI for Detection of Cartilage Invasion and Tumor Staging in Patients with Laryngeal Cancer: A Systematic Review and Meta-Analysis	https://pmc.ncbi.nlm.nih.gov/articles/PMC12938627/	CC BY 4.0	https://creativecommons.org/licenses/by/4.0/	f66274ff65000982b7f993cd4f0f92acb5c085f6beaf972b63e1bc67867df78a	cancers-18-00583-t003	Table 3	Diagnostic Performance of CT versus MRI in Detecting Invasion of Laryngeal Structures.	performance_summary	7	required_columns_not_found	0	0	0	0
PMC11906028	40092512	10.5588/ijtldopen.24.0484	2025	Non-sputum-based triage and confirmatory diagnostic tests for pediatric TB	https://pmc.ncbi.nlm.nih.gov/articles/PMC11906028/	CC BY 4.0	https://creativecommons.org/licenses/by/4.0/	227c02f969b8a50f3bcb3da81f1e9e14d05585541c60e9cca231a7e9f0e8f356	tbl1	Table.	Performance of confirmatory diagnostic and triage tests for TB in children aged <15 years.	diagnostic_candidate	4	required_columns_not_found	0	0	0	0
PMC10101783	36097806	10.4143/crt.2022.055	2023	Diagnostic Assessment of Deep Learning Algorithms for Frozen Tissue Section Analysis in Women with Breast Cancer	https://pmc.ncbi.nlm.nih.gov/articles/PMC10101783/	CC BY-NC 4.0	https://creativecommons.org/licenses/by-nc/4.0/	add2105d1cdb9513f290eeb6e24d25822559c1c97dd6839b00ba8e8095d38a01	t1-crt-2022-055	Table 1	Clinicopathologic characteristics of the patients in the AMC and SNUBH datasets (resolution [width×height] of the digital slide: 93,615×232,948 pixels [AMC] and 56,462×132,956 pixels [SNUBH])	diagnostic_candidate	2	required_columns_not_found	0	0	0	0
PMC10101783	36097806	10.4143/crt.2022.055	2023	Diagnostic Assessment of Deep Learning Algorithms for Frozen Tissue Section Analysis in Women with Breast Cancer	https://pmc.ncbi.nlm.nih.gov/articles/PMC10101783/	CC BY-NC 4.0	https://creativecommons.org/licenses/by-nc/4.0/	add2105d1cdb9513f290eeb6e24d25822559c1c97dd6839b00ba8e8095d38a01	t2-crt-2022-055	Table 2	Final scores of performances of classification of tumor slides and prediction of major axes	diagnostic_candidate	2	required_columns_not_found	0	0	0	0
PMC10101783	36097806	10.4143/crt.2022.055	2023	Diagnostic Assessment of Deep Learning Algorithms for Frozen Tissue Section Analysis in Women with Breast Cancer	https://pmc.ncbi.nlm.nih.gov/articles/PMC10101783/	CC BY-NC 4.0	https://creativecommons.org/licenses/by-nc/4.0/	add2105d1cdb9513f290eeb6e24d25822559c1c97dd6839b00ba8e8095d38a01	t3-crt-2022-055	Table 3	Performance comparison of classification task of tumor slides	cross_classification	11	required_columns_not_found	0	0	0	0
PMC10101783	36097806	10.4143/crt.2022.055	2023	Diagnostic Assessment of Deep Learning Algorithms for Frozen Tissue Section Analysis in Women with Breast Cancer	https://pmc.ncbi.nlm.nih.gov/articles/PMC10101783/	CC BY-NC 4.0	https://creativecommons.org/licenses/by-nc/4.0/	add2105d1cdb9513f290eeb6e24d25822559c1c97dd6839b00ba8e8095d38a01	t4-crt-2022-055	Table 4	Performance comparison of classifying micro-metastasis as tumor versus micro-metastasis as normal	diagnostic_candidate	3	required_columns_not_found	0	0	0	0
PMC10101783	36097806	10.4143/crt.2022.055	2023	Diagnostic Assessment of Deep Learning Algorithms for Frozen Tissue Section Analysis in Women with Breast Cancer	https://pmc.ncbi.nlm.nih.gov/articles/PMC10101783/	CC BY-NC 4.0	https://creativecommons.org/licenses/by-nc/4.0/	add2105d1cdb9513f290eeb6e24d25822559c1c97dd6839b00ba8e8095d38a01	t5-crt-2022-055	Table 5	Performance comparison of determining clinicopathologic characteristics of tumors	diagnostic_candidate	8	required_columns_not_found	0	0	0	0
PMC10101783	36097806	10.4143/crt.2022.055	2023	Diagnostic Assessment of Deep Learning Algorithms for Frozen Tissue Section Analysis in Women with Breast Cancer	https://pmc.ncbi.nlm.nih.gov/articles/PMC10101783/	CC BY-NC 4.0	https://creativecommons.org/licenses/by-nc/4.0/	add2105d1cdb9513f290eeb6e24d25822559c1c97dd6839b00ba8e8095d38a01	t6-crt-2022-055	Table 6	Performance differences in major axis prediction according to variations in error range	diagnostic_candidate	3	required_columns_not_found	0	0	0	0
PMC11191987	38905400	10.1097/MD.0000000000038525	2024	Diagnostic and prognostic value of heparin-binding protein in sepsis: A systematic review and meta-analysis	https://pmc.ncbi.nlm.nih.gov/articles/PMC11191987/	CC BY-NC 4.0	https://creativecommons.org/licenses/by-nc/4.0/	a75dea842a0559686309180a5fac2b64bd70219d47b9d6fc58f5095b62932598	T1	Table 1	Summary of the included studies.	diagnostic_candidate	4	required_columns_not_found	0	0	0	0
PMC11191987	38905400	10.1097/MD.0000000000038525	2024	Diagnostic and prognostic value of heparin-binding protein in sepsis: A systematic review and meta-analysis	https://pmc.ncbi.nlm.nih.gov/articles/PMC11191987/	CC BY-NC 4.0	https://creativecommons.org/licenses/by-nc/4.0/	a75dea842a0559686309180a5fac2b64bd70219d47b9d6fc58f5095b62932598	T2	Table 2	Baseline characteristics of included studies.	diagnostic_candidate	2	required_columns_not_found	0	0	0	0
PMC11971303	40185766	10.1038/s41598-025-90089-x	2025	Diagnostic accuracy of nanopore sequencing for detecting Mycobacterium tuberculosis and drug-resistant strains: a systematic review and meta-analysis	https://pmc.ncbi.nlm.nih.gov/articles/PMC11971303/	CC BY-NC-ND 4.0	https://creativecommons.org/licenses/by-nc-nd/4.0/	c0c037282e7930cf2f6f1d4668ae28e877e2126233194c5475294eec5574e1f8	Tab1	Table 1	Characteristics of included studies on the detection of MTB.	diagnostic_candidate	2	required_columns_not_found	0	0	0	0
PMC11971303	40185766	10.1038/s41598-025-90089-x	2025	Diagnostic accuracy of nanopore sequencing for detecting Mycobacterium tuberculosis and drug-resistant strains: a systematic review and meta-analysis	https://pmc.ncbi.nlm.nih.gov/articles/PMC11971303/	CC BY-NC-ND 4.0	https://creativecommons.org/licenses/by-nc-nd/4.0/	c0c037282e7930cf2f6f1d4668ae28e877e2126233194c5475294eec5574e1f8	Tab2	Table 2	Characteristics of included studies on detection of DR-MTB.	diagnostic_candidate	2	required_columns_not_found	0	0	0	0
PMC11971303	40185766	10.1038/s41598-025-90089-x	2025	Diagnostic accuracy of nanopore sequencing for detecting Mycobacterium tuberculosis and drug-resistant strains: a systematic review and meta-analysis	https://pmc.ncbi.nlm.nih.gov/articles/PMC11971303/	CC BY-NC-ND 4.0	https://creativecommons.org/licenses/by-nc-nd/4.0/	c0c037282e7930cf2f6f1d4668ae28e877e2126233194c5475294eec5574e1f8	Tab3	Table 3	Summary of pooled diagnostic indices for nanopore sequencing in the detection of DR-MTB.	performance_summary	8	required_columns_not_found	0	0	0	0
PMC11971303	40185766	10.1038/s41598-025-90089-x	2025	Diagnostic accuracy of nanopore sequencing for detecting Mycobacterium tuberculosis and drug-resistant strains: a systematic review and meta-analysis	https://pmc.ncbi.nlm.nih.gov/articles/PMC11971303/	CC BY-NC-ND 4.0	https://creativecommons.org/licenses/by-nc-nd/4.0/	c0c037282e7930cf2f6f1d4668ae28e877e2126233194c5475294eec5574e1f8	Tab4	Table 4	Summary of diagnostic indices of nanopore sequencing in detecting DR-MTB resistant to drugs mentioned in only one study 40 , 43 .	performance_summary	7	required_columns_not_found	0	0	0	0
PMC11971303	40185766	10.1038/s41598-025-90089-x	2025	Diagnostic accuracy of nanopore sequencing for detecting Mycobacterium tuberculosis and drug-resistant strains: a systematic review and meta-analysis	https://pmc.ncbi.nlm.nih.gov/articles/PMC11971303/	CC BY-NC-ND 4.0	https://creativecommons.org/licenses/by-nc-nd/4.0/	c0c037282e7930cf2f6f1d4668ae28e877e2126233194c5475294eec5574e1f8	Tab5	Table 5	Summary of pooled DOR and AUC for nanopore sequencing in the detection of DR-MTB.	diagnostic_candidate	1	required_columns_not_found	0	0	0	0
PMC11971303	40185766	10.1038/s41598-025-90089-x	2025	Diagnostic accuracy of nanopore sequencing for detecting Mycobacterium tuberculosis and drug-resistant strains: a systematic review and meta-analysis	https://pmc.ncbi.nlm.nih.gov/articles/PMC11971303/	CC BY-NC-ND 4.0	https://creativecommons.org/licenses/by-nc-nd/4.0/	c0c037282e7930cf2f6f1d4668ae28e877e2126233194c5475294eec5574e1f8	Tab6	Table 6	Subgroup analyses of the diagnostic accuracy measures in MTB detection.	performance_summary	7	required_columns_not_found	0	0	0	0
PMC11971303	40185766	10.1038/s41598-025-90089-x	2025	Diagnostic accuracy of nanopore sequencing for detecting Mycobacterium tuberculosis and drug-resistant strains: a systematic review and meta-analysis	https://pmc.ncbi.nlm.nih.gov/articles/PMC11971303/	CC BY-NC-ND 4.0	https://creativecommons.org/licenses/by-nc-nd/4.0/	c0c037282e7930cf2f6f1d4668ae28e877e2126233194c5475294eec5574e1f8	Tab7	Table 7	Sensitivity analyses of the diagnostic accuracy measures in isoniazid resistance detection.	performance_summary	7	required_columns_not_found	0	0	0	0
PMC11971303	40185766	10.1038/s41598-025-90089-x	2025	Diagnostic accuracy of nanopore sequencing for detecting Mycobacterium tuberculosis and drug-resistant strains: a systematic review and meta-analysis	https://pmc.ncbi.nlm.nih.gov/articles/PMC11971303/	CC BY-NC-ND 4.0	https://creativecommons.org/licenses/by-nc-nd/4.0/	c0c037282e7930cf2f6f1d4668ae28e877e2126233194c5475294eec5574e1f8	Tab8	Table 8	Sensitivity analyses of the diagnostic accuracy measures in rifampicin resistance detection.	performance_summary	7	required_columns_not_found	0	0	0	0
PMC11971303	40185766	10.1038/s41598-025-90089-x	2025	Diagnostic accuracy of nanopore sequencing for detecting Mycobacterium tuberculosis and drug-resistant strains: a systematic review and meta-analysis	https://pmc.ncbi.nlm.nih.gov/articles/PMC11971303/	CC BY-NC-ND 4.0	https://creativecommons.org/licenses/by-nc-nd/4.0/	c0c037282e7930cf2f6f1d4668ae28e877e2126233194c5475294eec5574e1f8	Tab9	Table 9	Sensitivity analyses of the diagnostic accuracy measures in ethambutol resistance detection.	performance_summary	7	required_columns_not_found	0	0	0	0
PMC11971303	40185766	10.1038/s41598-025-90089-x	2025	Diagnostic accuracy of nanopore sequencing for detecting Mycobacterium tuberculosis and drug-resistant strains: a systematic review and meta-analysis	https://pmc.ncbi.nlm.nih.gov/articles/PMC11971303/	CC BY-NC-ND 4.0	https://creativecommons.org/licenses/by-nc-nd/4.0/	c0c037282e7930cf2f6f1d4668ae28e877e2126233194c5475294eec5574e1f8	Tab10	Table 10	Sensitivity analyses of the diagnostic accuracy measures in streptomycin resistance detection.	performance_summary	7	required_columns_not_found	0	0	0	0
PMC11971303	40185766	10.1038/s41598-025-90089-x	2025	Diagnostic accuracy of nanopore sequencing for detecting Mycobacterium tuberculosis and drug-resistant strains: a systematic review and meta-analysis	https://pmc.ncbi.nlm.nih.gov/articles/PMC11971303/	CC BY-NC-ND 4.0	https://creativecommons.org/licenses/by-nc-nd/4.0/	c0c037282e7930cf2f6f1d4668ae28e877e2126233194c5475294eec5574e1f8	Tab11	Table 11	Sensitivity analyses of the diagnostic accuracy measures in pyrazinamide resistance detection.	performance_summary	7	required_columns_not_found	0	0	0	0
PMC11971303	40185766	10.1038/s41598-025-90089-x	2025	Diagnostic accuracy of nanopore sequencing for detecting Mycobacterium tuberculosis and drug-resistant strains: a systematic review and meta-analysis	https://pmc.ncbi.nlm.nih.gov/articles/PMC11971303/	CC BY-NC-ND 4.0	https://creativecommons.org/licenses/by-nc-nd/4.0/	c0c037282e7930cf2f6f1d4668ae28e877e2126233194c5475294eec5574e1f8	Tab12	Table 12	Sensitivity analyses of the diagnostic accuracy measures in amikacin resistance detection.	performance_summary	7	required_columns_not_found	0	0	0	0
PMC13205848	42187626	10.3390/dj14050248	2026	The Use of Artificial Intelligence in Planning Dental Implant Procedures: A Systematic Review	https://pmc.ncbi.nlm.nih.gov/articles/PMC13205848/	CC BY 4.0	https://creativecommons.org/licenses/by/4.0/	53d9c84761c7af717398047e2d0d89fb809508e6b83f731293f0bbfee6ab8eb2	dentistry-14-00248-t002	Table 2	Study characteristics table.	diagnostic_candidate	4	required_columns_not_found	0	0	0	0
PMC13205848	42187626	10.3390/dj14050248	2026	The Use of Artificial Intelligence in Planning Dental Implant Procedures: A Systematic Review	https://pmc.ncbi.nlm.nih.gov/articles/PMC13205848/	CC BY 4.0	https://creativecommons.org/licenses/by/4.0/	53d9c84761c7af717398047e2d0d89fb809508e6b83f731293f0bbfee6ab8eb2	dentistry-14-00248-t004	Table 4	Outcomes of included studies.	diagnostic_candidate	8	required_columns_not_found	0	0	0	0
PMC13205848	42187626	10.3390/dj14050248	2026	The Use of Artificial Intelligence in Planning Dental Implant Procedures: A Systematic Review	https://pmc.ncbi.nlm.nih.gov/articles/PMC13205848/	CC BY 4.0	https://creativecommons.org/licenses/by/4.0/	53d9c84761c7af717398047e2d0d89fb809508e6b83f731293f0bbfee6ab8eb2	dentistry-14-00248-t001	Table 1	(Population, Intervention, Comparison, Outcome) framework.	diagnostic_candidate	3	required_columns_not_found	0	0	0	0
PMC13205848	42187626	10.3390/dj14050248	2026	The Use of Artificial Intelligence in Planning Dental Implant Procedures: A Systematic Review	https://pmc.ncbi.nlm.nih.gov/articles/PMC13205848/	CC BY 4.0	https://creativecommons.org/licenses/by/4.0/	53d9c84761c7af717398047e2d0d89fb809508e6b83f731293f0bbfee6ab8eb2	dentistry-14-00248-t003	Table 3	Metrics table.	diagnostic_candidate	10	required_columns_not_found	0	0	0	0
PMC13205848	42187626	10.3390/dj14050248	2026	The Use of Artificial Intelligence in Planning Dental Implant Procedures: A Systematic Review	https://pmc.ncbi.nlm.nih.gov/articles/PMC13205848/	CC BY 4.0	https://creativecommons.org/licenses/by/4.0/	53d9c84761c7af717398047e2d0d89fb809508e6b83f731293f0bbfee6ab8eb2	dentistry-14-00248-t005	Table 5	Quality assessment table.	diagnostic_candidate	1	required_columns_not_found	0	0	0	0
PMC9627080	36181336	10.1111/os.13500	2022	Reliable Diagnostic Tests and Thresholds for Preoperative Diagnosis of Non‐Inflammatory Arthritis Periprosthetic Joint Infection: A Meta‐analysis and Systematic Review	https://pmc.ncbi.nlm.nih.gov/articles/PMC9627080/	CC BY 4.0	https://creativecommons.org/licenses/by/4.0/	006f8744ef0dba716a87599736ef043215f108a95bc3f8e6cb22bfa8a5bfa861	os13500-tbl-0001	TABLE 1	Diagnostic test accuracy of serum, synovial tests and aspiration culture	performance_summary	7	required_columns_not_found	0	0	0	0
PMC9627080	36181336	10.1111/os.13500	2022	Reliable Diagnostic Tests and Thresholds for Preoperative Diagnosis of Non‐Inflammatory Arthritis Periprosthetic Joint Infection: A Meta‐analysis and Systematic Review	https://pmc.ncbi.nlm.nih.gov/articles/PMC9627080/	CC BY 4.0	https://creativecommons.org/licenses/by/4.0/	006f8744ef0dba716a87599736ef043215f108a95bc3f8e6cb22bfa8a5bfa861	os13500-tbl-0002	TABLE 2	Comparation between traditional cutoffs and new cutoffs based on threshold effect analysis (chronic PJI without IA population)	performance_summary	7	required_columns_not_found	0	0	0	0
PMC9627080	36181336	10.1111/os.13500	2022	Reliable Diagnostic Tests and Thresholds for Preoperative Diagnosis of Non‐Inflammatory Arthritis Periprosthetic Joint Infection: A Meta‐analysis and Systematic Review	https://pmc.ncbi.nlm.nih.gov/articles/PMC9627080/	CC BY 4.0	https://creativecommons.org/licenses/by/4.0/	006f8744ef0dba716a87599736ef043215f108a95bc3f8e6cb22bfa8a5bfa861	os13500-tbl-0003	TABLE 3	Comparation between inflammatory and non‐inflammatory Arthritis	performance_summary	7	required_columns_not_found	0	0	0	0
PMC9627080	36181336	10.1111/os.13500	2022	Reliable Diagnostic Tests and Thresholds for Preoperative Diagnosis of Non‐Inflammatory Arthritis Periprosthetic Joint Infection: A Meta‐analysis and Systematic Review	https://pmc.ncbi.nlm.nih.gov/articles/PMC9627080/	CC BY 4.0	https://creativecommons.org/licenses/by/4.0/	006f8744ef0dba716a87599736ef043215f108a95bc3f8e6cb22bfa8a5bfa861	os13500-tbl-0004	TABLE 4	Diagnostic test accuracy of the tests with MSIS criteria as gold standard	performance_summary	7	required_columns_not_found	0	0	0	0
PMC7077834	32182283	10.1371/journal.pone.0230338	2020	Immunochromatography for the diagnosis of Mycoplasma pneumoniae infection: A systematic review and meta-analysis	https://pmc.ncbi.nlm.nih.gov/articles/PMC7077834/	CC BY 4.0	http://creativecommons.org/licenses/by/4.0/	d1768071c645d33280fbaffbb52f22dabc1c49df5b0f8a58af5d078cb1fc44ef	pone.0230338.t001	Table 1	Characteristics of the studies included in the meta-analysis.	diagnostic_candidate	2	required_columns_not_found	0	0	0	0
PMC7077834	32182283	10.1371/journal.pone.0230338	2020	Immunochromatography for the diagnosis of Mycoplasma pneumoniae infection: A systematic review and meta-analysis	https://pmc.ncbi.nlm.nih.gov/articles/PMC7077834/	CC BY 4.0	http://creativecommons.org/licenses/by/4.0/	d1768071c645d33280fbaffbb52f22dabc1c49df5b0f8a58af5d078cb1fc44ef	pone.0230338.t002	Table 2	Summary estimates of the diagnostic accuracy of immunochromatographic tests used to diagnose Mycoplasma pneumoniae .	performance_summary	7	required_columns_not_found	0	0	0	0
PMC7077834	32182283	10.1371/journal.pone.0230338	2020	Immunochromatography for the diagnosis of Mycoplasma pneumoniae infection: A systematic review and meta-analysis	https://pmc.ncbi.nlm.nih.gov/articles/PMC7077834/	CC BY 4.0	http://creativecommons.org/licenses/by/4.0/	d1768071c645d33280fbaffbb52f22dabc1c49df5b0f8a58af5d078cb1fc44ef	pone.0230338.t003	Table 3	Subgroup analyses: Summary estimates using a bivariate random effects model.	performance_summary	7	required_columns_not_found	0	0	0	0
PMC7918006	33668673	10.3390/diagnostics11020304	2021	18F-Fluciclovine Positron Emission Tomography in Prostate Cancer: A Systematic Review and Diagnostic Meta-Analysis	https://pmc.ncbi.nlm.nih.gov/articles/PMC7918006/	CC BY 4.0	http://creativecommons.org/licenses/by/4.0/	53c869e05202dbbb6d839a89ecca5fd1ffaf6835ed7fdc7c37e979413419405b	diagnostics-11-00304-t001	Table 1	Flow-chart for risk of bias and applicability concerns in Quality Assessment of Diagnostic Accuracy Studies (QUADAS-2).	diagnostic_candidate	3	required_columns_not_found	0	0	0	0
PMC7918006	33668673	10.3390/diagnostics11020304	2021	18F-Fluciclovine Positron Emission Tomography in Prostate Cancer: A Systematic Review and Diagnostic Meta-Analysis	https://pmc.ncbi.nlm.nih.gov/articles/PMC7918006/	CC BY 4.0	http://creativecommons.org/licenses/by/4.0/	53c869e05202dbbb6d839a89ecca5fd1ffaf6835ed7fdc7c37e979413419405b	diagnostics-11-00304-t002	Table 2	Authors, patients, and study characteristics.	performance_summary	6	required_columns_not_found	0	0	0	0
PMC8597587	34358386	10.1002/uog.23754	2021	Diagnostic accuracy of transvaginal sonography for detecting parametrial involvement in women with deep endometriosis: systematic review and meta‐analysis	https://pmc.ncbi.nlm.nih.gov/articles/PMC8597587/	CC BY-NC 4.0	https://creativecommons.org/licenses/by-nc/4.0/	4d501d122b05755ccafb6f8c3033e8d1c8374006f0537b32a6386af5f2ae28f6	uog23754-tbl-0001	Table 1	Characteristics of studies included in systematic review evaluating the diagnostic accuracy of transvaginal sonography (TVS) for detecting parametrial involvement in women with suspected deep endometriosis, according to PICOS criteria	diagnostic_candidate	4	required_columns_not_found	0	0	0	0
PMC10473903	37663113	10.4253/wjge.v15.i8.528	2023	Endoscopic ultrasound artificial intelligence-assisted for prediction of gastrointestinal stromal tumors diagnosis: A systematic review and meta-analysis	https://pmc.ncbi.nlm.nih.gov/articles/PMC10473903/	CC BY-NC 4.0	https://creativecommons.org/licenses/by-nc/4.0/	c0da0a73752b60c85f8969b185c2165133345ff4ec4ba7ce0ee489a3bbd7b80b	T1	Table 1	Summary of all studies investigating the development of machine learning algorithms for the endoscopic ultrasound diagnosis of subepithelial lesions	diagnostic_candidate	2	required_columns_not_found	0	0	0	0
PMC10473903	37663113	10.4253/wjge.v15.i8.528	2023	Endoscopic ultrasound artificial intelligence-assisted for prediction of gastrointestinal stromal tumors diagnosis: A systematic review and meta-analysis	https://pmc.ncbi.nlm.nih.gov/articles/PMC10473903/	CC BY-NC 4.0	https://creativecommons.org/licenses/by-nc/4.0/	c0da0a73752b60c85f8969b185c2165133345ff4ec4ba7ce0ee489a3bbd7b80b	T2	Table 2	Artificial intelligence and experienced endoscopists’ diagnostic performance for gastrointestinal stromal tumor and differentiation of leiomyoma	cross_classification	11	required_columns_not_found	0	0	0	0
PMC11312272	39118101	10.1186/s12885-024-12734-4	2024	Diagnostic efficacy of [ 99m Tc]Tc-PSMA SPECT/CT for prostate cancer: a meta-analysis	https://pmc.ncbi.nlm.nih.gov/articles/PMC11312272/	CC BY 4.0	https://creativecommons.org/licenses/by/4.0/	8ae744d180ff00dfd566fad89520154580391746c7fa7edbe59d8352d9fb5f43	Tab1	Table 1	Characteristics of the 7 included studies	explicit_2x2	16	required_columns_not_found	0	0	0	0
PMC10868274	38350978	10.1136/bmjresp-2023-001972	2024	Is there a role for fibreoptic bronchoscopy in patients presenting with haemoptysis and negative CT? A systematic review and meta-analysis	https://pmc.ncbi.nlm.nih.gov/articles/PMC10868274/	CC BY-NC 4.0	https://creativecommons.org/licenses/by-nc/4.0/	b3ce5ddd8bd37dc27dcb271d2f0ce2220c9264ca648ae84555afd8416ab9cb42	T1	Table 1	Study and patient group characteristics	diagnostic_candidate	2	required_columns_not_found	0	0	0	0
PMC10868274	38350978	10.1136/bmjresp-2023-001972	2024	Is there a role for fibreoptic bronchoscopy in patients presenting with haemoptysis and negative CT? A systematic review and meta-analysis	https://pmc.ncbi.nlm.nih.gov/articles/PMC10868274/	CC BY-NC 4.0	https://creativecommons.org/licenses/by-nc/4.0/	b3ce5ddd8bd37dc27dcb271d2f0ce2220c9264ca648ae84555afd8416ab9cb42	T2	Table 2	Aetiologies for haemoptysis not including malignancy	diagnostic_candidate	4	required_columns_not_found	0	0	0	0
PMC10868274	38350978	10.1136/bmjresp-2023-001972	2024	Is there a role for fibreoptic bronchoscopy in patients presenting with haemoptysis and negative CT? A systematic review and meta-analysis	https://pmc.ncbi.nlm.nih.gov/articles/PMC10868274/	CC BY-NC 4.0	https://creativecommons.org/licenses/by-nc/4.0/	b3ce5ddd8bd37dc27dcb271d2f0ce2220c9264ca648ae84555afd8416ab9cb42	T3	Table 3	Prevalence and diagnostic sensitivity of lung cancer	cross_classification	8	required_columns_not_found	0	0	0	0
PMC11872663	40034490	10.1016/j.bas.2025.104200	2025	Diagnosis of subarachnoid haemorrhage: Systematic evaluation of CT head diagnostic accuracy and comparison with the 2022 NICE guidelines	https://pmc.ncbi.nlm.nih.gov/articles/PMC11872663/	CC BY 4.0	https://creativecommons.org/licenses/by/4.0/	6c201c0faa6cb4e808a6934eb53f0dbc98d4501de9dfdf8b6e578d5df8ffb9e9	tbl1	Table 1	Baseline characteristics.	diagnostic_candidate	4	required_columns_not_found	0	0	0	0
PMC11872663	40034490	10.1016/j.bas.2025.104200	2025	Diagnosis of subarachnoid haemorrhage: Systematic evaluation of CT head diagnostic accuracy and comparison with the 2022 NICE guidelines	https://pmc.ncbi.nlm.nih.gov/articles/PMC11872663/	CC BY 4.0	https://creativecommons.org/licenses/by/4.0/	6c201c0faa6cb4e808a6934eb53f0dbc98d4501de9dfdf8b6e578d5df8ffb9e9	tbl2	Table 2	Bivariate model summary statistics for negative CT head at any time point, and at <6 h of symptom onset, to exclude SAH.	cross_classification	11	required_columns_not_found	0	0	0	0
PMC7833601	33450372	10.1016/j.ijid.2021.01.016	2021	Clinical applications of detecting IgG, IgM or IgA antibody for the diagnosis of COVID-19: A meta-analysis and systematic review	https://pmc.ncbi.nlm.nih.gov/articles/PMC7833601/	Since January 2020 Elsevier has created a COVID-19 resource centre with free information in English and Mandarin on the novel coronavirus COVID-19. The COVID-19 resource centre is hosted on Elsevier Connect, the company's public news and information website. Elsevier hereby grants permission to make all its COVID-19-related research that is available on the COVID-19 resource centre - including this research content - immediately available in PubMed Central and other publicly funded repositories,	https://pmc.ncbi.nlm.nih.gov/tools/openftlist/	b971579455127e0328284bc67fae19ddd35c16c1363abc3e7226ab2a62dae2d4	tbl0005	Table 1	Pooled sensitivity, pooled specificity and area under the receiver operating characteristic curve (AUROC) of serological tests.	performance_summary	5	required_columns_not_found	0	0	0	0
PMC7833601	33450372	10.1016/j.ijid.2021.01.016	2021	Clinical applications of detecting IgG, IgM or IgA antibody for the diagnosis of COVID-19: A meta-analysis and systematic review	https://pmc.ncbi.nlm.nih.gov/articles/PMC7833601/	Since January 2020 Elsevier has created a COVID-19 resource centre with free information in English and Mandarin on the novel coronavirus COVID-19. The COVID-19 resource centre is hosted on Elsevier Connect, the company's public news and information website. Elsevier hereby grants permission to make all its COVID-19-related research that is available on the COVID-19 resource centre - including this research content - immediately available in PubMed Central and other publicly funded repositories,	https://pmc.ncbi.nlm.nih.gov/tools/openftlist/	b971579455127e0328284bc67fae19ddd35c16c1363abc3e7226ab2a62dae2d4	tbl0010	Table 2	Pooled sensitivity, pooled specificity, and area under the receiver operating characteristic curve (AUROC) of serological tests stratified by detection time, detection method and antigen protein.	performance_summary	6	required_columns_not_found	0	0	0	0
PMC7833601	33450372	10.1016/j.ijid.2021.01.016	2021	Clinical applications of detecting IgG, IgM or IgA antibody for the diagnosis of COVID-19: A meta-analysis and systematic review	https://pmc.ncbi.nlm.nih.gov/articles/PMC7833601/	Since January 2020 Elsevier has created a COVID-19 resource centre with free information in English and Mandarin on the novel coronavirus COVID-19. The COVID-19 resource centre is hosted on Elsevier Connect, the company's public news and information website. Elsevier hereby grants permission to make all its COVID-19-related research that is available on the COVID-19 resource centre - including this research content - immediately available in PubMed Central and other publicly funded repositories,	https://pmc.ncbi.nlm.nih.gov/tools/openftlist/	b971579455127e0328284bc67fae19ddd35c16c1363abc3e7226ab2a62dae2d4	tbl0015	Table 3	Positive and negative predictive values of serological testing for IgM + or IgG + .	cross_classification	5	required_columns_not_found	0	0	0	0
PMC8787332	35087774	10.3389/fped.2021.784221	2022	Magnetic Resonance Imaging-Proton Density Fat Fraction vs. Transient Elastography-Controlled Attenuation Parameter in Diagnosing Non-alcoholic Fatty Liver Disease in Children and Adolescents: A Meta-Analysis of Diagnostic Accuracy	https://pmc.ncbi.nlm.nih.gov/articles/PMC8787332/	CC BY 4.0	https://creativecommons.org/licenses/by/4.0/	a293be293bc557cdb47891a81d6fb87947462aa2af4c102b33941ac729ee3444	T1	Table 1	Characteristics of the included pediatric studies, comparing imaging-based evaluation of steatosis with a quantitative reference diagnostic test.	diagnostic_candidate	3	required_columns_not_found	0	0	0	0
PMC8787332	35087774	10.3389/fped.2021.784221	2022	Magnetic Resonance Imaging-Proton Density Fat Fraction vs. Transient Elastography-Controlled Attenuation Parameter in Diagnosing Non-alcoholic Fatty Liver Disease in Children and Adolescents: A Meta-Analysis of Diagnostic Accuracy	https://pmc.ncbi.nlm.nih.gov/articles/PMC8787332/	CC BY 4.0	https://creativecommons.org/licenses/by/4.0/	a293be293bc557cdb47891a81d6fb87947462aa2af4c102b33941ac729ee3444	T2	Table 2	Study characteristics.	explicit_2x2	17	required_columns_not_found	0	0	0	0
PMC12210820	40598195	10.1186/s12951-025-03526-4	2025	Advanced strategy for cancer detection based on volatile organic compounds in breath	https://pmc.ncbi.nlm.nih.gov/articles/PMC12210820/	CC BY-NC-ND 4.0	https://creativecommons.org/licenses/by-nc-nd/4.0/	41a971ec390aa058992e0effac01b120246c911e59cb84fd7dc9f3e7704a7b1c	Tab1	Table 1	VOCs that have been consistently identified by various research groups within a specific type of cancer	diagnostic_candidate	1	required_columns_not_found	0	0	0	0
PMC12210820	40598195	10.1186/s12951-025-03526-4	2025	Advanced strategy for cancer detection based on volatile organic compounds in breath	https://pmc.ncbi.nlm.nih.gov/articles/PMC12210820/	CC BY-NC-ND 4.0	https://creativecommons.org/licenses/by-nc-nd/4.0/	41a971ec390aa058992e0effac01b120246c911e59cb84fd7dc9f3e7704a7b1c	Tab2	Table 2	The diagnostic efficacy of different detection methods in different types of cancer	diagnostic_candidate	3	required_columns_not_found	0	0	0	0
PMC11953499	40155515	10.1186/s13613-025-01459-7	2025	Combination of urinary biomarkers can predict cardiac surgery-associated acute kidney injury: a systematic review and meta-analysis	https://pmc.ncbi.nlm.nih.gov/articles/PMC11953499/	CC BY 4.0	https://creativecommons.org/licenses/by/4.0/	d708bf92cece8e74e1d96adce25340364ea2adfa9a361b2db3562c3f1552ccd9	Tab1	Table 1	Basic characteristics of studies included	diagnostic_candidate	2	required_columns_not_found	0	0	0	0
PMC11953499	40155515	10.1186/s13613-025-01459-7	2025	Combination of urinary biomarkers can predict cardiac surgery-associated acute kidney injury: a systematic review and meta-analysis	https://pmc.ncbi.nlm.nih.gov/articles/PMC11953499/	CC BY 4.0	https://creativecommons.org/licenses/by/4.0/	d708bf92cece8e74e1d96adce25340364ea2adfa9a361b2db3562c3f1552ccd9	Tab2	Table 2	Individual biomarker prediction of all AKI and severe AKI defined by KDIGO criteria at different measurement time-points	diagnostic_candidate	1	required_columns_not_found	0	0	0	0
PMC11953499	40155515	10.1186/s13613-025-01459-7	2025	Combination of urinary biomarkers can predict cardiac surgery-associated acute kidney injury: a systematic review and meta-analysis	https://pmc.ncbi.nlm.nih.gov/articles/PMC11953499/	CC BY 4.0	https://creativecommons.org/licenses/by/4.0/	d708bf92cece8e74e1d96adce25340364ea2adfa9a361b2db3562c3f1552ccd9	Tab3	Table 3	Individual biomarker prediction for all AKI and severe AKI defined by all criteria at different time-points	diagnostic_candidate	1	required_columns_not_found	0	0	0	0
PMC10662806	37994331	10.1097/CU9.0000000000000214	2023	Can magnetic resonance imaging differentiate muscle invasion (T2) and lamina propria invasion (T1) urothelial carcinoma of the bladder? A systematic review and meta-analysis of Vesical Imaging-Reporting and Data System accuracy	https://pmc.ncbi.nlm.nih.gov/articles/PMC10662806/	CC BY-NC-ND 4.0	https://creativecommons.org/licenses/by-nc-nd/4.0/	1c36fcb65a1abf356911767ff34c4aa2b186eb26fdc3aade57aaf48dd5017c1c	T1	Table 1	General characteristics of included studies.	diagnostic_candidate	2	required_columns_not_found	0	0	0	0
PMC10662806	37994331	10.1097/CU9.0000000000000214	2023	Can magnetic resonance imaging differentiate muscle invasion (T2) and lamina propria invasion (T1) urothelial carcinoma of the bladder? A systematic review and meta-analysis of Vesical Imaging-Reporting and Data System accuracy	https://pmc.ncbi.nlm.nih.gov/articles/PMC10662806/	CC BY-NC-ND 4.0	https://creativecommons.org/licenses/by-nc-nd/4.0/	1c36fcb65a1abf356911767ff34c4aa2b186eb26fdc3aade57aaf48dd5017c1c	T2	Table 2	Diagnostic ability of VI-RADS for distinguishing T2 from T1 bladder cancer.	performance_summary	7	required_columns_not_found	0	0	0	0
PMC10320388	37416528	10.3389/fonc.2023.1166035	2023	The accuracy of ultrasound-guided fine-needle aspiration and core needle biopsy in diagnosing axillary lymph nodes in women with breast cancer: a systematic review and meta-analysis	https://pmc.ncbi.nlm.nih.gov/articles/PMC10320388/	CC BY 4.0	https://creativecommons.org/licenses/by/4.0/	988126b5e6ccaaec03b91aaf1f8cec8aab00b1de1bf839993ce9fca752163c6c	T1	Table 1	The basic characteristics of included studies.	explicit_2x2	16	parsed	32	1	1	1
PMC7697670	33182638	10.3390/s20226413	2020	Wearable Sensors Incorporating Compensatory Reserve Measurement for Advancing Physiological Monitoring in Critically Injured Trauma Patients	https://pmc.ncbi.nlm.nih.gov/articles/PMC7697670/	CC BY 4.0	http://creativecommons.org/licenses/by/4.0/	fcaee0a7340b0a56cc542dcb73bac11a64a168e508000cf116c23cf037e41386	sensors-20-06413-t001	Table 1	Qualitative timing of changes in traditional vital signs and blood chemistries during progressive central hypovolemia. Modified from Convertino et al. [ 14 , 22 ] and Moulton et al. [ 30 ].	diagnostic_candidate	0	required_columns_not_found	0	0	0	0
PMC7697670	33182638	10.3390/s20226413	2020	Wearable Sensors Incorporating Compensatory Reserve Measurement for Advancing Physiological Monitoring in Critically Injured Trauma Patients	https://pmc.ncbi.nlm.nih.gov/articles/PMC7697670/	CC BY 4.0	http://creativecommons.org/licenses/by/4.0/	fcaee0a7340b0a56cc542dcb73bac11a64a168e508000cf116c23cf037e41386	sensors-20-06413-t002	Table 2	Sensitivity, specificity and Youden’s J index of traditional vital signs and hemodynamic responses for prediction of the onset of decompensated shock secondary to progressive central hypovolemia. Modified from Convertino et al. [ 14 , 22 , 23 , 25 ].	performance_summary	7	required_columns_not_found	0	0	0	0
PMC7697670	33182638	10.3390/s20226413	2020	Wearable Sensors Incorporating Compensatory Reserve Measurement for Advancing Physiological Monitoring in Critically Injured Trauma Patients	https://pmc.ncbi.nlm.nih.gov/articles/PMC7697670/	CC BY 4.0	http://creativecommons.org/licenses/by/4.0/	fcaee0a7340b0a56cc542dcb73bac11a64a168e508000cf116c23cf037e41386	sensors-20-06413-t003	Table 3	Comparison of Sensing Technologies for Arterial Pulse Waveform Analogs.	diagnostic_candidate	0	required_columns_not_found	0	0	0	0
PMC9338374	35919062	10.21037/qims-22-34	2022	Deep learning for prediction of isocitrate dehydrogenase mutation in gliomas: a critical approach, systematic review and meta-analysis of the diagnostic test performance using a Bayesian approach	https://pmc.ncbi.nlm.nih.gov/articles/PMC9338374/	CC BY-NC-ND 4.0	https://creativecommons.org/licenses/by-nc-nd/4.0/	907289341c76c0f6a5735c31b343c8a296539d6d17c825c79d5a9ded36780dbb	t1	Table 1	CLAIM assessment	diagnostic_candidate	2	required_columns_not_found	0	0	0	0
PMC9338374	35919062	10.21037/qims-22-34	2022	Deep learning for prediction of isocitrate dehydrogenase mutation in gliomas: a critical approach, systematic review and meta-analysis of the diagnostic test performance using a Bayesian approach	https://pmc.ncbi.nlm.nih.gov/articles/PMC9338374/	CC BY-NC-ND 4.0	https://creativecommons.org/licenses/by-nc-nd/4.0/	907289341c76c0f6a5735c31b343c8a296539d6d17c825c79d5a9ded36780dbb	t2	Table 2	Study characteristics	diagnostic_candidate	2	required_columns_not_found	0	0	0	0
PMC8432788	34506587	10.1371/journal.pone.0257220	2021	Diagnostic accuracy of the Xpert MTB/RIF assay for tuberculous pericarditis: A systematic review and meta-analysis	https://pmc.ncbi.nlm.nih.gov/articles/PMC8432788/	CC BY 4.0	https://creativecommons.org/licenses/by/4.0/	2ac5cbbc0e8b42d3c81b77e63ab1fbccec622c2c20dda7949c096f3a7a6c7bf9	pone.0257220.t001	Table 1	Characteristics of the included studies.	explicit_2x2	14	parsed	13	1	0	0
PMC8429030	34548851	10.1155/2021/5333366	2021	Diagnostic Value of Seven Different Imaging Modalities for Patients with Neuroblastic Tumors: A Network Meta-Analysis	https://pmc.ncbi.nlm.nih.gov/articles/PMC8429030/	CC BY 4.0	https://creativecommons.org/licenses/by/4.0/	ee7a960e486aca8f758cb25f9dc797fe05a31d9c1d2439682a4d88af437b977a	tab1	Table 1	Characteristics of the enrolled studies.	diagnostic_candidate	2	required_columns_not_found	0	0	0	0
PMC8429030	34548851	10.1155/2021/5333366	2021	Diagnostic Value of Seven Different Imaging Modalities for Patients with Neuroblastic Tumors: A Network Meta-Analysis	https://pmc.ncbi.nlm.nih.gov/articles/PMC8429030/	CC BY 4.0	https://creativecommons.org/licenses/by/4.0/	ee7a960e486aca8f758cb25f9dc797fe05a31d9c1d2439682a4d88af437b977a	tab2	Table 2	Pairwise meta-analysis for sensitivity, specificity, NPV, PPV, and DR of NTs.	performance_summary	5	required_columns_not_found	0	0	0	0
PMC8429030	34548851	10.1155/2021/5333366	2021	Diagnostic Value of Seven Different Imaging Modalities for Patients with Neuroblastic Tumors: A Network Meta-Analysis	https://pmc.ncbi.nlm.nih.gov/articles/PMC8429030/	CC BY 4.0	https://creativecommons.org/licenses/by/4.0/	ee7a960e486aca8f758cb25f9dc797fe05a31d9c1d2439682a4d88af437b977a	tab3	Table 3	Subgroup pairwise meta-analysis for DR of NTs.	diagnostic_candidate	1	required_columns_not_found	0	0	0	0
PMC10063291	37000097	10.1097/MD.0000000000033397	2023	Accuracy of ultrasound for the diagnosis of acute appendicitis in the emergency department: A systematic review	https://pmc.ncbi.nlm.nih.gov/articles/PMC10063291/	CC BY-NC 4.0	https://creativecommons.org/licenses/by-nc/4.0/	069de2e1305a28c7ee06964fce8a22207cc7d0280ff5dc6925cde7293cdbf84b	T1	Table 1	The QUADAS-2 tool for the quality assessment of diagnostic accuracy studies.	diagnostic_candidate	4	required_columns_not_found	0	0	0	0
PMC10063291	37000097	10.1097/MD.0000000000033397	2023	Accuracy of ultrasound for the diagnosis of acute appendicitis in the emergency department: A systematic review	https://pmc.ncbi.nlm.nih.gov/articles/PMC10063291/	CC BY-NC 4.0	https://creativecommons.org/licenses/by-nc/4.0/	069de2e1305a28c7ee06964fce8a22207cc7d0280ff5dc6925cde7293cdbf84b	T2	Table 2	Characteristics of the included studies.	explicit_2x2	18	parsed	21	1	1	1
PMC11634407	39664106	10.1155/jdr/5902036	2024	Diagnostic Accuracy of Screening Tests for Diabetic Peripheral Neuropathy: An Umbrella Review	https://pmc.ncbi.nlm.nih.gov/articles/PMC11634407/	CC BY 4.0	https://creativecommons.org/licenses/by/4.0/	2bb615d6559556d9eef9b07320b4e524200c42f1949279bd73d7da72336ffe65	tab1	Table 1	Main characteristics of included studies. Abbreviations: HbA1c, glycated hemoglobin; SR, systematic review; MA, meta-analysis.	diagnostic_candidate	2	required_columns_not_found	0	0	0	0
PMC11634407	39664106	10.1155/jdr/5902036	2024	Diagnostic Accuracy of Screening Tests for Diabetic Peripheral Neuropathy: An Umbrella Review	https://pmc.ncbi.nlm.nih.gov/articles/PMC11634407/	CC BY 4.0	https://creativecommons.org/licenses/by/4.0/	2bb615d6559556d9eef9b07320b4e524200c42f1949279bd73d7da72336ffe65	tab2	Table 2	Quality assessment of included studies using the ROBIS tool. Low: low risk of bias, high: high risk of bias, and unclear: unclear risk of bias.	diagnostic_candidate	1	required_columns_not_found	0	0	0	0
PMC11634407	39664106	10.1155/jdr/5902036	2024	Diagnostic Accuracy of Screening Tests for Diabetic Peripheral Neuropathy: An Umbrella Review	https://pmc.ncbi.nlm.nih.gov/articles/PMC11634407/	CC BY 4.0	https://creativecommons.org/licenses/by/4.0/	2bb615d6559556d9eef9b07320b4e524200c42f1949279bd73d7da72336ffe65	tab3	Table 3	Index and reference tests in included studies.	diagnostic_candidate	2	required_columns_not_found	0	0	0	0
PMC11634407	39664106	10.1155/jdr/5902036	2024	Diagnostic Accuracy of Screening Tests for Diabetic Peripheral Neuropathy: An Umbrella Review	https://pmc.ncbi.nlm.nih.gov/articles/PMC11634407/	CC BY 4.0	https://creativecommons.org/licenses/by/4.0/	2bb615d6559556d9eef9b07320b4e524200c42f1949279bd73d7da72336ffe65	tab4a	(a)		performance_summary	6	required_columns_not_found	0	0	0	0
PMC11634407	39664106	10.1155/jdr/5902036	2024	Diagnostic Accuracy of Screening Tests for Diabetic Peripheral Neuropathy: An Umbrella Review	https://pmc.ncbi.nlm.nih.gov/articles/PMC11634407/	CC BY 4.0	https://creativecommons.org/licenses/by/4.0/	2bb615d6559556d9eef9b07320b4e524200c42f1949279bd73d7da72336ffe65	tab4b	(b)		cross_classification	12	required_columns_not_found	0	0	0	0
PMC12377944	40462486	10.1111/jcpe.14189	2025	Clinical Features Associated With Periodontal Case Misclassification by an Active Matrix Metalloproteinase‐8 Point‐of‐Care Oral Rinse Test	https://pmc.ncbi.nlm.nih.gov/articles/PMC12377944/	CC BY-NC-ND 4.0	https://creativecommons.org/licenses/by-nc-nd/4.0/	f4e6de2a15a9cf2127d5200a238f72b239b89aac7469ee30388c5e70bdb17988	jcpe14189-tbl-0001	TABLE 1	Accuracy of the dichotomised aMMP‐8 POC‐ORT to discriminate various periodontal case definitions.	cross_classification	11	required_columns_not_found	0	0	0	0
PMC12377944	40462486	10.1111/jcpe.14189	2025	Clinical Features Associated With Periodontal Case Misclassification by an Active Matrix Metalloproteinase‐8 Point‐of‐Care Oral Rinse Test	https://pmc.ncbi.nlm.nih.gov/articles/PMC12377944/	CC BY-NC-ND 4.0	https://creativecommons.org/licenses/by-nc-nd/4.0/	f4e6de2a15a9cf2127d5200a238f72b239b89aac7469ee30388c5e70bdb17988	jcpe14189-tbl-0002	TABLE 2	Simple and multiple linear regression analyses for the association of the aMMP‐8 POC‐ORT with periodontal clinical parameters.	diagnostic_candidate	2	required_columns_not_found	0	0	0	0
PMC8645791	34881183	10.3389/fonc.2021.771864	2021	The Quantitative Assessment of Using Multiparametric MRI for Prediction of Extraprostatic Extension in Patients Undergoing Radical Prostatectomy: A Systematic Review and Meta-Analysis	https://pmc.ncbi.nlm.nih.gov/articles/PMC8645791/	CC BY 4.0	https://creativecommons.org/licenses/by/4.0/	d923cbada1a74cf985d599a6f4f0495de51c65b64740d78239a931d82eceb88d	T1	Table 1	Demographic characteristics of the included studies.	diagnostic_candidate	2	required_columns_not_found	0	0	0	0
PMC8645791	34881183	10.3389/fonc.2021.771864	2021	The Quantitative Assessment of Using Multiparametric MRI for Prediction of Extraprostatic Extension in Patients Undergoing Radical Prostatectomy: A Systematic Review and Meta-Analysis	https://pmc.ncbi.nlm.nih.gov/articles/PMC8645791/	CC BY 4.0	https://creativecommons.org/licenses/by/4.0/	d923cbada1a74cf985d599a6f4f0495de51c65b64740d78239a931d82eceb88d	T2	Table 2	Study Characteristics of Included Studies.	diagnostic_candidate	2	required_columns_not_found	0	0	0	0
PMC10186814	37189095	10.1186/s12884-023-05675-6	2023	Diagnostic accuracy of ultrasound in the diagnosis of Placenta accreta spectrum : systematic review and meta-analysis	https://pmc.ncbi.nlm.nih.gov/articles/PMC10186814/	CC BY 4.0	https://creativecommons.org/licenses/by/4.0/	5435e27166c4cce2e760e0fdad7359870061e878daadd4ac4c4f5ce5ff1405cd	Tab1	Table 1	Quality assessment of the included studies using Newcastle–Ottawa Scale	diagnostic_candidate	1	required_columns_not_found	0	0	0	0
PMC10186814	37189095	10.1186/s12884-023-05675-6	2023	Diagnostic accuracy of ultrasound in the diagnosis of Placenta accreta spectrum : systematic review and meta-analysis	https://pmc.ncbi.nlm.nih.gov/articles/PMC10186814/	CC BY 4.0	https://creativecommons.org/licenses/by/4.0/	5435e27166c4cce2e760e0fdad7359870061e878daadd4ac4c4f5ce5ff1405cd	Tab2	Table 2	Ultrasonographic criteria of the included studies	cross_classification	9	required_columns_not_found	0	0	0	0
PMC8158869	34043671	10.1371/journal.pone.0251956	2021	Potential antigenic targets used in immunological tests for diagnosis of tegumentary leishmaniasis: A systematic review	https://pmc.ncbi.nlm.nih.gov/articles/PMC8158869/	CC BY 4.0	https://creativecommons.org/licenses/by/4.0/	5093aee3861f1d22a02ba21c59a3da9bf6bafa7fad0c09163246f1020ced88b4	pone.0251956.t001	Table 1	Characteristics of the studies included in the systematic review.	diagnostic_candidate	1	required_columns_not_found	0	0	0	0
PMC9260027	35814462	10.3389/fonc.2022.656095	2022	Diagnostic Performance of Diffusion-Weighted Imaging for Colorectal Cancer Detection: An Updated Systematic Review and Meta-Analysis	https://pmc.ncbi.nlm.nih.gov/articles/PMC9260027/	CC BY 4.0	https://creativecommons.org/licenses/by/4.0/	11e6eeb32f9a489f194741cfba8b533d005b81cd3c21f4d7f273eee76cad54e1	T1	Table 1	Characteristics of the studies.	diagnostic_candidate	2	required_columns_not_found	0	0	0	0
PMC9260027	35814462	10.3389/fonc.2022.656095	2022	Diagnostic Performance of Diffusion-Weighted Imaging for Colorectal Cancer Detection: An Updated Systematic Review and Meta-Analysis	https://pmc.ncbi.nlm.nih.gov/articles/PMC9260027/	CC BY 4.0	https://creativecommons.org/licenses/by/4.0/	11e6eeb32f9a489f194741cfba8b533d005b81cd3c21f4d7f273eee76cad54e1	T2	Table 2	Characteristics of magnetic resonance imaging.	diagnostic_candidate	2	required_columns_not_found	0	0	0	0
PMC9260027	35814462	10.3389/fonc.2022.656095	2022	Diagnostic Performance of Diffusion-Weighted Imaging for Colorectal Cancer Detection: An Updated Systematic Review and Meta-Analysis	https://pmc.ncbi.nlm.nih.gov/articles/PMC9260027/	CC BY 4.0	https://creativecommons.org/licenses/by/4.0/	11e6eeb32f9a489f194741cfba8b533d005b81cd3c21f4d7f273eee76cad54e1	T3	Table 3	Subgroup analyses of the diagnostic performance of DWI.	performance_summary	7	required_columns_not_found	0	0	0	0
PMC8495994	34615498	10.1186/s12885-021-08815-3	2021	Indirect comparison of the diagnostic performance of 18 F-FDG PET/CT and MRI in differentiating benign and malignant ovarian or adnexal tumors: a systematic review and meta-analysis	https://pmc.ncbi.nlm.nih.gov/articles/PMC8495994/	CC BY 4.0	https://creativecommons.org/licenses/by/4.0/	0f5c470872ad553a700bb19bfbc9128502c362c659d454f5941b2cf7b876815f	Tab1	Table 1	The principal characteristics of eligible studies	diagnostic_candidate	6	required_columns_not_found	0	0	0	0
PMC8495994	34615498	10.1186/s12885-021-08815-3	2021	Indirect comparison of the diagnostic performance of 18 F-FDG PET/CT and MRI in differentiating benign and malignant ovarian or adnexal tumors: a systematic review and meta-analysis	https://pmc.ncbi.nlm.nih.gov/articles/PMC8495994/	CC BY 4.0	https://creativecommons.org/licenses/by/4.0/	0f5c470872ad553a700bb19bfbc9128502c362c659d454f5941b2cf7b876815f	Tab2	Table 2	Summary of the diagnostic performance characteristics of PET/CT and MRI in distinguishing benign and malignant ovarian tumors	performance_summary	7	required_columns_not_found	0	0	0	0
PMC8495994	34615498	10.1186/s12885-021-08815-3	2021	Indirect comparison of the diagnostic performance of 18 F-FDG PET/CT and MRI in differentiating benign and malignant ovarian or adnexal tumors: a systematic review and meta-analysis	https://pmc.ncbi.nlm.nih.gov/articles/PMC8495994/	CC BY 4.0	https://creativecommons.org/licenses/by/4.0/	0f5c470872ad553a700bb19bfbc9128502c362c659d454f5941b2cf7b876815f	Tab3	Table 3	The results of meta-regression analysis of PET/CT and MRI to diferenciate benign and malignant ovarian tumors	diagnostic_candidate	2	required_columns_not_found	0	0	0	0
PMC11988294	40218198	10.3390/diagnostics15070848	2025	Transformer and Attention-Based Architectures for Segmentation of Coronary Arterial Walls in Intravascular Ultrasound: A Narrative Review	https://pmc.ncbi.nlm.nih.gov/articles/PMC11988294/	CC BY 4.0	https://creativecommons.org/licenses/by/4.0/	f0dd2eacd0e50397ec97d21f5b77b6357374fadd01f8a3854f4dcad768e7ae0c	diagnostics-15-00848-t001	Table 1	Comparative analysis of various IVUS architectures.	diagnostic_candidate	2	required_columns_not_found	0	0	0	0
PMC11988294	40218198	10.3390/diagnostics15070848	2025	Transformer and Attention-Based Architectures for Segmentation of Coronary Arterial Walls in Intravascular Ultrasound: A Narrative Review	https://pmc.ncbi.nlm.nih.gov/articles/PMC11988294/	CC BY 4.0	https://creativecommons.org/licenses/by/4.0/	f0dd2eacd0e50397ec97d21f5b77b6357374fadd01f8a3854f4dcad768e7ae0c	diagnostics-15-00848-t002	Table 2	Benchmarking table. ✓ indicates the presence or use of the specified feature, while ✗ denotes its absence.	diagnostic_candidate	4	required_columns_not_found	0	0	0	0
PMC7387103	32584464	10.1002/14651858.CD013652	2020	Antibody tests for identification of current and past infection with SARS‐CoV‐2	https://pmc.ncbi.nlm.nih.gov/articles/PMC7387103/	CC BY-NC 4.0	https://creativecommons.org/licenses/by-nc/4.0/	cb4dd3f05e7b21153e6637b4727fd3bb76bcafa19574c533f176ade3d9bae29d	CD013652-tbl-0001	Summary of findings 1	What is the diagnostic accuracy of antibody tests, for the diagnosis of current or prior SARS‐CoV‐2 infection?	explicit_2x2	20	required_columns_not_found	0	0	0	0
PMC7387103	32584464	10.1002/14651858.CD013652	2020	Antibody tests for identification of current and past infection with SARS‐CoV‐2	https://pmc.ncbi.nlm.nih.gov/articles/PMC7387103/	CC BY-NC 4.0	https://creativecommons.org/licenses/by-nc/4.0/	cb4dd3f05e7b21153e6637b4727fd3bb76bcafa19574c533f176ade3d9bae29d	CD013652-tbl-0002	1	Description of studies	diagnostic_candidate	4	required_columns_not_found	0	0	0	0
PMC7387103	32584464	10.1002/14651858.CD013652	2020	Antibody tests for identification of current and past infection with SARS‐CoV‐2	https://pmc.ncbi.nlm.nih.gov/articles/PMC7387103/	CC BY-NC 4.0	https://creativecommons.org/licenses/by-nc/4.0/	cb4dd3f05e7b21153e6637b4727fd3bb76bcafa19574c533f176ade3d9bae29d	CD013652-tbl-0003	2	Test sensitivity by time since onset of symptoms	diagnostic_candidate	2	required_columns_not_found	0	0	0	0
PMC7387103	32584464	10.1002/14651858.CD013652	2020	Antibody tests for identification of current and past infection with SARS‐CoV‐2	https://pmc.ncbi.nlm.nih.gov/articles/PMC7387103/	CC BY-NC 4.0	https://creativecommons.org/licenses/by-nc/4.0/	cb4dd3f05e7b21153e6637b4727fd3bb76bcafa19574c533f176ade3d9bae29d	CD013652-tbl-0004	3	Specificity and impact of reference standard for non‐COVID cases	diagnostic_candidate	2	required_columns_not_found	0	0	0	0
PMC7387103	32584464	10.1002/14651858.CD013652	2020	Antibody tests for identification of current and past infection with SARS‐CoV‐2	https://pmc.ncbi.nlm.nih.gov/articles/PMC7387103/	CC BY-NC 4.0	https://creativecommons.org/licenses/by-nc/4.0/	cb4dd3f05e7b21153e6637b4727fd3bb76bcafa19574c533f176ade3d9bae29d	CD013652-tbl-0005	4	Reported cross‐reactivity with SARS‐CoV‐2 antigens	diagnostic_candidate	2	required_columns_not_found	0	0	0	0
PMC7387103	32584464	10.1002/14651858.CD013652	2020	Antibody tests for identification of current and past infection with SARS‐CoV‐2	https://pmc.ncbi.nlm.nih.gov/articles/PMC7387103/	CC BY-NC 4.0	https://creativecommons.org/licenses/by-nc/4.0/	cb4dd3f05e7b21153e6637b4727fd3bb76bcafa19574c533f176ade3d9bae29d	CD013652-tbl-0006	5	Investigation of impact of reference standard on sensitivity	diagnostic_candidate	1	required_columns_not_found	0	0	0	0
PMC7387103	32584464	10.1002/14651858.CD013652	2020	Antibody tests for identification of current and past infection with SARS‐CoV‐2	https://pmc.ncbi.nlm.nih.gov/articles/PMC7387103/	CC BY-NC 4.0	https://creativecommons.org/licenses/by-nc/4.0/	cb4dd3f05e7b21153e6637b4727fd3bb76bcafa19574c533f176ade3d9bae29d	CD013652-tbl-0007	6	Studies reporting sensitivity in both RT‐PCR‐positive and RT‐PCR‐negative subgroups	cross_classification	5	required_columns_not_found	0	0	0	0
PMC7387103	32584464	10.1002/14651858.CD013652	2020	Antibody tests for identification of current and past infection with SARS‐CoV‐2	https://pmc.ncbi.nlm.nih.gov/articles/PMC7387103/	CC BY-NC 4.0	https://creativecommons.org/licenses/by-nc/4.0/	cb4dd3f05e7b21153e6637b4727fd3bb76bcafa19574c533f176ade3d9bae29d	CD013652-tbl-0008	7	Sensitivity and specificity by test technology	performance_summary	9	required_columns_not_found	0	0	0	0
PMC7387103	32584464	10.1002/14651858.CD013652	2020	Antibody tests for identification of current and past infection with SARS‐CoV‐2	https://pmc.ncbi.nlm.nih.gov/articles/PMC7387103/	CC BY-NC 4.0	https://creativecommons.org/licenses/by-nc/4.0/	cb4dd3f05e7b21153e6637b4727fd3bb76bcafa19574c533f176ade3d9bae29d	CD013652-tbl-0009	8	Sensitivity and specificity by test brand (IgG)	performance_summary	11	required_columns_not_found	0	0	0	0
PMC7387103	32584464	10.1002/14651858.CD013652	2020	Antibody tests for identification of current and past infection with SARS‐CoV‐2	https://pmc.ncbi.nlm.nih.gov/articles/PMC7387103/	CC BY-NC 4.0	https://creativecommons.org/licenses/by-nc/4.0/	cb4dd3f05e7b21153e6637b4727fd3bb76bcafa19574c533f176ade3d9bae29d	CD013652-tbl-0010	9	Sensitivity and specificity by test brand (IgM)	performance_summary	9	required_columns_not_found	0	0	0	0
PMC7387103	32584464	10.1002/14651858.CD013652	2020	Antibody tests for identification of current and past infection with SARS‐CoV‐2	https://pmc.ncbi.nlm.nih.gov/articles/PMC7387103/	CC BY-NC 4.0	https://creativecommons.org/licenses/by-nc/4.0/	cb4dd3f05e7b21153e6637b4727fd3bb76bcafa19574c533f176ade3d9bae29d	CD013652-tbl-0011	10	Sensitivity and specificity by test brand (IgG/IgM)	performance_summary	9	required_columns_not_found	0	0	0	0
PMC7387103	32584464	10.1002/14651858.CD013652	2020	Antibody tests for identification of current and past infection with SARS‐CoV‐2	https://pmc.ncbi.nlm.nih.gov/articles/PMC7387103/	CC BY-NC 4.0	https://creativecommons.org/licenses/by-nc/4.0/	cb4dd3f05e7b21153e6637b4727fd3bb76bcafa19574c533f176ade3d9bae29d	CD013652-tblf-0001	Table 12		cross_classification	5	required_columns_not_found	0	0	0	0
PMC7387103	32584464	10.1002/14651858.CD013652	2020	Antibody tests for identification of current and past infection with SARS‐CoV‐2	https://pmc.ncbi.nlm.nih.gov/articles/PMC7387103/	CC BY-NC 4.0	https://creativecommons.org/licenses/by-nc/4.0/	cb4dd3f05e7b21153e6637b4727fd3bb76bcafa19574c533f176ade3d9bae29d	CD013652-tblf-0002	Table 13		cross_classification	5	required_columns_not_found	0	0	0	0
PMC7387103	32584464	10.1002/14651858.CD013652	2020	Antibody tests for identification of current and past infection with SARS‐CoV‐2	https://pmc.ncbi.nlm.nih.gov/articles/PMC7387103/	CC BY-NC 4.0	https://creativecommons.org/licenses/by-nc/4.0/	cb4dd3f05e7b21153e6637b4727fd3bb76bcafa19574c533f176ade3d9bae29d	CD013652-tblf-0003	Table 14		diagnostic_candidate	5	required_columns_not_found	0	0	0	0
PMC7387103	32584464	10.1002/14651858.CD013652	2020	Antibody tests for identification of current and past infection with SARS‐CoV‐2	https://pmc.ncbi.nlm.nih.gov/articles/PMC7387103/	CC BY-NC 4.0	https://creativecommons.org/licenses/by-nc/4.0/	cb4dd3f05e7b21153e6637b4727fd3bb76bcafa19574c533f176ade3d9bae29d	CD013652-tblf-0004	Table 15		diagnostic_candidate	0	required_columns_not_found	0	0	0	0
PMC7387103	32584464	10.1002/14651858.CD013652	2020	Antibody tests for identification of current and past infection with SARS‐CoV‐2	https://pmc.ncbi.nlm.nih.gov/articles/PMC7387103/	CC BY-NC 4.0	https://creativecommons.org/licenses/by-nc/4.0/	cb4dd3f05e7b21153e6637b4727fd3bb76bcafa19574c533f176ade3d9bae29d	CD013652-tblf-0005	Table 16		diagnostic_candidate	0	required_columns_not_found	0	0	0	0
PMC7387103	32584464	10.1002/14651858.CD013652	2020	Antibody tests for identification of current and past infection with SARS‐CoV‐2	https://pmc.ncbi.nlm.nih.gov/articles/PMC7387103/	CC BY-NC 4.0	https://creativecommons.org/licenses/by-nc/4.0/	cb4dd3f05e7b21153e6637b4727fd3bb76bcafa19574c533f176ade3d9bae29d	CD013652-tblf-0006	Table 17		diagnostic_candidate	2	required_columns_not_found	0	0	0	0
PMC7387103	32584464	10.1002/14651858.CD013652	2020	Antibody tests for identification of current and past infection with SARS‐CoV‐2	https://pmc.ncbi.nlm.nih.gov/articles/PMC7387103/	CC BY-NC 4.0	https://creativecommons.org/licenses/by-nc/4.0/	cb4dd3f05e7b21153e6637b4727fd3bb76bcafa19574c533f176ade3d9bae29d	CD013652-tblf-0007	Table 18		diagnostic_candidate	4	required_columns_not_found	0	0	0	0
PMC7387103	32584464	10.1002/14651858.CD013652	2020	Antibody tests for identification of current and past infection with SARS‐CoV‐2	https://pmc.ncbi.nlm.nih.gov/articles/PMC7387103/	CC BY-NC 4.0	https://creativecommons.org/licenses/by-nc/4.0/	cb4dd3f05e7b21153e6637b4727fd3bb76bcafa19574c533f176ade3d9bae29d	CD013652-tblf-0008	Table 19		cross_classification	10	required_columns_not_found	0	0	0	0
PMC7387103	32584464	10.1002/14651858.CD013652	2020	Antibody tests for identification of current and past infection with SARS‐CoV‐2	https://pmc.ncbi.nlm.nih.gov/articles/PMC7387103/	CC BY-NC 4.0	https://creativecommons.org/licenses/by-nc/4.0/	cb4dd3f05e7b21153e6637b4727fd3bb76bcafa19574c533f176ade3d9bae29d	CD013652-tblf-0009	Table 20		cross_classification	10	required_columns_not_found	0	0	0	0
PMC7387103	32584464	10.1002/14651858.CD013652	2020	Antibody tests for identification of current and past infection with SARS‐CoV‐2	https://pmc.ncbi.nlm.nih.gov/articles/PMC7387103/	CC BY-NC 4.0	https://creativecommons.org/licenses/by-nc/4.0/	cb4dd3f05e7b21153e6637b4727fd3bb76bcafa19574c533f176ade3d9bae29d	CD013652-tblf-0010	Table 21		cross_classification	8	required_columns_not_found	0	0	0	0
PMC7387103	32584464	10.1002/14651858.CD013652	2020	Antibody tests for identification of current and past infection with SARS‐CoV‐2	https://pmc.ncbi.nlm.nih.gov/articles/PMC7387103/	CC BY-NC 4.0	https://creativecommons.org/licenses/by-nc/4.0/	cb4dd3f05e7b21153e6637b4727fd3bb76bcafa19574c533f176ade3d9bae29d	CD013652-tblf-0011	Table 22		diagnostic_candidate	3	required_columns_not_found	0	0	0	0
PMC7387103	32584464	10.1002/14651858.CD013652	2020	Antibody tests for identification of current and past infection with SARS‐CoV‐2	https://pmc.ncbi.nlm.nih.gov/articles/PMC7387103/	CC BY-NC 4.0	https://creativecommons.org/licenses/by-nc/4.0/	cb4dd3f05e7b21153e6637b4727fd3bb76bcafa19574c533f176ade3d9bae29d	CD013652-tbl-0012	Tests	Data tables by test	diagnostic_candidate	2	required_columns_not_found	0	0	0	0
PMC7387103	32584464	10.1002/14651858.CD013652	2020	Antibody tests for identification of current and past infection with SARS‐CoV‐2	https://pmc.ncbi.nlm.nih.gov/articles/PMC7387103/	CC BY-NC 4.0	https://creativecommons.org/licenses/by-nc/4.0/	cb4dd3f05e7b21153e6637b4727fd3bb76bcafa19574c533f176ade3d9bae29d	CD013652-tblf-0012	Table 24	Adams 2020 [A]	performance_summary	6	required_columns_not_found	0	0	0	0
PMC7387103	32584464	10.1002/14651858.CD013652	2020	Antibody tests for identification of current and past infection with SARS‐CoV‐2	https://pmc.ncbi.nlm.nih.gov/articles/PMC7387103/	CC BY-NC 4.0	https://creativecommons.org/licenses/by-nc/4.0/	cb4dd3f05e7b21153e6637b4727fd3bb76bcafa19574c533f176ade3d9bae29d	CD013652-tblf-0013	Table 25	Adams 2020 [B]	diagnostic_candidate	2	required_columns_not_found	0	0	0	0
PMC7387103	32584464	10.1002/14651858.CD013652	2020	Antibody tests for identification of current and past infection with SARS‐CoV‐2	https://pmc.ncbi.nlm.nih.gov/articles/PMC7387103/	CC BY-NC 4.0	https://creativecommons.org/licenses/by-nc/4.0/	cb4dd3f05e7b21153e6637b4727fd3bb76bcafa19574c533f176ade3d9bae29d	CD013652-tblf-0014	Table 26	Adams 2020 [C]	diagnostic_candidate	2	required_columns_not_found	0	0	0	0
PMC7387103	32584464	10.1002/14651858.CD013652	2020	Antibody tests for identification of current and past infection with SARS‐CoV‐2	https://pmc.ncbi.nlm.nih.gov/articles/PMC7387103/	CC BY-NC 4.0	https://creativecommons.org/licenses/by-nc/4.0/	cb4dd3f05e7b21153e6637b4727fd3bb76bcafa19574c533f176ade3d9bae29d	CD013652-tblf-0015	Table 27	Adams 2020 [D]	diagnostic_candidate	2	required_columns_not_found	0	0	0	0
PMC7387103	32584464	10.1002/14651858.CD013652	2020	Antibody tests for identification of current and past infection with SARS‐CoV‐2	https://pmc.ncbi.nlm.nih.gov/articles/PMC7387103/	CC BY-NC 4.0	https://creativecommons.org/licenses/by-nc/4.0/	cb4dd3f05e7b21153e6637b4727fd3bb76bcafa19574c533f176ade3d9bae29d	CD013652-tblf-0016	Table 28	Adams 2020 [E]	diagnostic_candidate	2	required_columns_not_found	0	0	0	0
PMC7387103	32584464	10.1002/14651858.CD013652	2020	Antibody tests for identification of current and past infection with SARS‐CoV‐2	https://pmc.ncbi.nlm.nih.gov/articles/PMC7387103/	CC BY-NC 4.0	https://creativecommons.org/licenses/by-nc/4.0/	cb4dd3f05e7b21153e6637b4727fd3bb76bcafa19574c533f176ade3d9bae29d	CD013652-tblf-0017	Table 29	Adams 2020 [F]	diagnostic_candidate	2	required_columns_not_found	0	0	0	0
PMC7387103	32584464	10.1002/14651858.CD013652	2020	Antibody tests for identification of current and past infection with SARS‐CoV‐2	https://pmc.ncbi.nlm.nih.gov/articles/PMC7387103/	CC BY-NC 4.0	https://creativecommons.org/licenses/by-nc/4.0/	cb4dd3f05e7b21153e6637b4727fd3bb76bcafa19574c533f176ade3d9bae29d	CD013652-tblf-0018	Table 30	Adams 2020 [G]	diagnostic_candidate	2	required_columns_not_found	0	0	0	0
PMC7387103	32584464	10.1002/14651858.CD013652	2020	Antibody tests for identification of current and past infection with SARS‐CoV‐2	https://pmc.ncbi.nlm.nih.gov/articles/PMC7387103/	CC BY-NC 4.0	https://creativecommons.org/licenses/by-nc/4.0/	cb4dd3f05e7b21153e6637b4727fd3bb76bcafa19574c533f176ade3d9bae29d	CD013652-tblf-0019	Table 31	Adams 2020 [H]	diagnostic_candidate	2	required_columns_not_found	0	0	0	0
PMC7387103	32584464	10.1002/14651858.CD013652	2020	Antibody tests for identification of current and past infection with SARS‐CoV‐2	https://pmc.ncbi.nlm.nih.gov/articles/PMC7387103/	CC BY-NC 4.0	https://creativecommons.org/licenses/by-nc/4.0/	cb4dd3f05e7b21153e6637b4727fd3bb76bcafa19574c533f176ade3d9bae29d	CD013652-tblf-0020	Table 32	Adams 2020 [I]	diagnostic_candidate	2	required_columns_not_found	0	0	0	0
PMC7387103	32584464	10.1002/14651858.CD013652	2020	Antibody tests for identification of current and past infection with SARS‐CoV‐2	https://pmc.ncbi.nlm.nih.gov/articles/PMC7387103/	CC BY-NC 4.0	https://creativecommons.org/licenses/by-nc/4.0/	cb4dd3f05e7b21153e6637b4727fd3bb76bcafa19574c533f176ade3d9bae29d	CD013652-tblf-0021	Table 33	Adams 2020 [J]	diagnostic_candidate	2	required_columns_not_found	0	0	0	0
PMC7387103	32584464	10.1002/14651858.CD013652	2020	Antibody tests for identification of current and past infection with SARS‐CoV‐2	https://pmc.ncbi.nlm.nih.gov/articles/PMC7387103/	CC BY-NC 4.0	https://creativecommons.org/licenses/by-nc/4.0/	cb4dd3f05e7b21153e6637b4727fd3bb76bcafa19574c533f176ade3d9bae29d	CD013652-tblf-0022	Table 34	Bendavid 2020	performance_summary	6	required_columns_not_found	0	0	0	0
PMC7387103	32584464	10.1002/14651858.CD013652	2020	Antibody tests for identification of current and past infection with SARS‐CoV‐2	https://pmc.ncbi.nlm.nih.gov/articles/PMC7387103/	CC BY-NC 4.0	https://creativecommons.org/licenses/by-nc/4.0/	cb4dd3f05e7b21153e6637b4727fd3bb76bcafa19574c533f176ade3d9bae29d	CD013652-tblf-0023	Table 35	Burbelo 2020 [A]	performance_summary	6	required_columns_not_found	0	0	0	0
PMC7387103	32584464	10.1002/14651858.CD013652	2020	Antibody tests for identification of current and past infection with SARS‐CoV‐2	https://pmc.ncbi.nlm.nih.gov/articles/PMC7387103/	CC BY-NC 4.0	https://creativecommons.org/licenses/by-nc/4.0/	cb4dd3f05e7b21153e6637b4727fd3bb76bcafa19574c533f176ade3d9bae29d	CD013652-tblf-0024	Table 36	Burbelo 2020 [B]	diagnostic_candidate	2	required_columns_not_found	0	0	0	0
PMC7387103	32584464	10.1002/14651858.CD013652	2020	Antibody tests for identification of current and past infection with SARS‐CoV‐2	https://pmc.ncbi.nlm.nih.gov/articles/PMC7387103/	CC BY-NC 4.0	https://creativecommons.org/licenses/by-nc/4.0/	cb4dd3f05e7b21153e6637b4727fd3bb76bcafa19574c533f176ade3d9bae29d	CD013652-tblf-0025	Table 37	Cai 2020a	performance_summary	8	required_columns_not_found	0	0	0	0
PMC7387103	32584464	10.1002/14651858.CD013652	2020	Antibody tests for identification of current and past infection with SARS‐CoV‐2	https://pmc.ncbi.nlm.nih.gov/articles/PMC7387103/	CC BY-NC 4.0	https://creativecommons.org/licenses/by-nc/4.0/	cb4dd3f05e7b21153e6637b4727fd3bb76bcafa19574c533f176ade3d9bae29d	CD013652-tblf-0026	Table 38	Cassaniti 2020 (A)	performance_summary	6	required_columns_not_found	0	0	0	0
PMC7387103	32584464	10.1002/14651858.CD013652	2020	Antibody tests for identification of current and past infection with SARS‐CoV‐2	https://pmc.ncbi.nlm.nih.gov/articles/PMC7387103/	CC BY-NC 4.0	https://creativecommons.org/licenses/by-nc/4.0/	cb4dd3f05e7b21153e6637b4727fd3bb76bcafa19574c533f176ade3d9bae29d	CD013652-tblf-0027	Table 39	Cassaniti 2020 (B)	performance_summary	6	required_columns_not_found	0	0	0	0
PMC7387103	32584464	10.1002/14651858.CD013652	2020	Antibody tests for identification of current and past infection with SARS‐CoV‐2	https://pmc.ncbi.nlm.nih.gov/articles/PMC7387103/	CC BY-NC 4.0	https://creativecommons.org/licenses/by-nc/4.0/	cb4dd3f05e7b21153e6637b4727fd3bb76bcafa19574c533f176ade3d9bae29d	CD013652-tblf-0028	Table 40	Chen 2020a	performance_summary	8	required_columns_not_found	0	0	0	0
PMC7387103	32584464	10.1002/14651858.CD013652	2020	Antibody tests for identification of current and past infection with SARS‐CoV‐2	https://pmc.ncbi.nlm.nih.gov/articles/PMC7387103/	CC BY-NC 4.0	https://creativecommons.org/licenses/by-nc/4.0/	cb4dd3f05e7b21153e6637b4727fd3bb76bcafa19574c533f176ade3d9bae29d	CD013652-tblf-0029	Table 41	Dohla 2020	performance_summary	6	required_columns_not_found	0	0	0	0
PMC7387103	32584464	10.1002/14651858.CD013652	2020	Antibody tests for identification of current and past infection with SARS‐CoV‐2	https://pmc.ncbi.nlm.nih.gov/articles/PMC7387103/	CC BY-NC 4.0	https://creativecommons.org/licenses/by-nc/4.0/	cb4dd3f05e7b21153e6637b4727fd3bb76bcafa19574c533f176ade3d9bae29d	CD013652-tblf-0030	Table 42	Du 2020	diagnostic_candidate	2	required_columns_not_found	0	0	0	0
PMC7387103	32584464	10.1002/14651858.CD013652	2020	Antibody tests for identification of current and past infection with SARS‐CoV‐2	https://pmc.ncbi.nlm.nih.gov/articles/PMC7387103/	CC BY-NC 4.0	https://creativecommons.org/licenses/by-nc/4.0/	cb4dd3f05e7b21153e6637b4727fd3bb76bcafa19574c533f176ade3d9bae29d	CD013652-tblf-0031	Table 43	Freeman 2020	performance_summary	6	required_columns_not_found	0	0	0	0
PMC7387103	32584464	10.1002/14651858.CD013652	2020	Antibody tests for identification of current and past infection with SARS‐CoV‐2	https://pmc.ncbi.nlm.nih.gov/articles/PMC7387103/	CC BY-NC 4.0	https://creativecommons.org/licenses/by-nc/4.0/	cb4dd3f05e7b21153e6637b4727fd3bb76bcafa19574c533f176ade3d9bae29d	CD013652-tblf-0032	Table 44	Gao 2020a	diagnostic_candidate	2	required_columns_not_found	0	0	0	0
PMC7387103	32584464	10.1002/14651858.CD013652	2020	Antibody tests for identification of current and past infection with SARS‐CoV‐2	https://pmc.ncbi.nlm.nih.gov/articles/PMC7387103/	CC BY-NC 4.0	https://creativecommons.org/licenses/by-nc/4.0/	cb4dd3f05e7b21153e6637b4727fd3bb76bcafa19574c533f176ade3d9bae29d	CD013652-tblf-0033	Table 45	Gao 2020b [A]	diagnostic_candidate	2	required_columns_not_found	0	0	0	0
PMC7387103	32584464	10.1002/14651858.CD013652	2020	Antibody tests for identification of current and past infection with SARS‐CoV‐2	https://pmc.ncbi.nlm.nih.gov/articles/PMC7387103/	CC BY-NC 4.0	https://creativecommons.org/licenses/by-nc/4.0/	cb4dd3f05e7b21153e6637b4727fd3bb76bcafa19574c533f176ade3d9bae29d	CD013652-tblf-0034	Table 46	Gao 2020b [B]	diagnostic_candidate	2	required_columns_not_found	0	0	0	0
PMC7387103	32584464	10.1002/14651858.CD013652	2020	Antibody tests for identification of current and past infection with SARS‐CoV‐2	https://pmc.ncbi.nlm.nih.gov/articles/PMC7387103/	CC BY-NC 4.0	https://creativecommons.org/licenses/by-nc/4.0/	cb4dd3f05e7b21153e6637b4727fd3bb76bcafa19574c533f176ade3d9bae29d	CD013652-tblf-0035	Table 47	Gao 2020b [C]	diagnostic_candidate	2	required_columns_not_found	0	0	0	0
PMC7387103	32584464	10.1002/14651858.CD013652	2020	Antibody tests for identification of current and past infection with SARS‐CoV‐2	https://pmc.ncbi.nlm.nih.gov/articles/PMC7387103/	CC BY-NC 4.0	https://creativecommons.org/licenses/by-nc/4.0/	cb4dd3f05e7b21153e6637b4727fd3bb76bcafa19574c533f176ade3d9bae29d	CD013652-tblf-0036	Table 48	Garcia 2020 (A)	performance_summary	6	required_columns_not_found	0	0	0	0
PMC7387103	32584464	10.1002/14651858.CD013652	2020	Antibody tests for identification of current and past infection with SARS‐CoV‐2	https://pmc.ncbi.nlm.nih.gov/articles/PMC7387103/	CC BY-NC 4.0	https://creativecommons.org/licenses/by-nc/4.0/	cb4dd3f05e7b21153e6637b4727fd3bb76bcafa19574c533f176ade3d9bae29d	CD013652-tblf-0037	Table 49	Garcia 2020 (B)	performance_summary	6	required_columns_not_found	0	0	0	0
PMC7387103	32584464	10.1002/14651858.CD013652	2020	Antibody tests for identification of current and past infection with SARS‐CoV‐2	https://pmc.ncbi.nlm.nih.gov/articles/PMC7387103/	CC BY-NC 4.0	https://creativecommons.org/licenses/by-nc/4.0/	cb4dd3f05e7b21153e6637b4727fd3bb76bcafa19574c533f176ade3d9bae29d	CD013652-tblf-0038	Table 50	Grzelak 2020 [A]	performance_summary	6	required_columns_not_found	0	0	0	0
PMC7387103	32584464	10.1002/14651858.CD013652	2020	Antibody tests for identification of current and past infection with SARS‐CoV‐2	https://pmc.ncbi.nlm.nih.gov/articles/PMC7387103/	CC BY-NC 4.0	https://creativecommons.org/licenses/by-nc/4.0/	cb4dd3f05e7b21153e6637b4727fd3bb76bcafa19574c533f176ade3d9bae29d	CD013652-tblf-0039	Table 51	Grzelak 2020 [B]	diagnostic_candidate	2	required_columns_not_found	0	0	0	0
PMC7387103	32584464	10.1002/14651858.CD013652	2020	Antibody tests for identification of current and past infection with SARS‐CoV‐2	https://pmc.ncbi.nlm.nih.gov/articles/PMC7387103/	CC BY-NC 4.0	https://creativecommons.org/licenses/by-nc/4.0/	cb4dd3f05e7b21153e6637b4727fd3bb76bcafa19574c533f176ade3d9bae29d	CD013652-tblf-0040	Table 52	Grzelak 2020 [C]	diagnostic_candidate	2	required_columns_not_found	0	0	0	0
PMC7387103	32584464	10.1002/14651858.CD013652	2020	Antibody tests for identification of current and past infection with SARS‐CoV‐2	https://pmc.ncbi.nlm.nih.gov/articles/PMC7387103/	CC BY-NC 4.0	https://creativecommons.org/licenses/by-nc/4.0/	cb4dd3f05e7b21153e6637b4727fd3bb76bcafa19574c533f176ade3d9bae29d	CD013652-tblf-0041	Table 53	Grzelak 2020 [D]	diagnostic_candidate	2	required_columns_not_found	0	0	0	0
PMC7387103	32584464	10.1002/14651858.CD013652	2020	Antibody tests for identification of current and past infection with SARS‐CoV‐2	https://pmc.ncbi.nlm.nih.gov/articles/PMC7387103/	CC BY-NC 4.0	https://creativecommons.org/licenses/by-nc/4.0/	cb4dd3f05e7b21153e6637b4727fd3bb76bcafa19574c533f176ade3d9bae29d	CD013652-tblf-0042	Table 54	Grzelak 2020 [E]	diagnostic_candidate	2	required_columns_not_found	0	0	0	0
PMC7387103	32584464	10.1002/14651858.CD013652	2020	Antibody tests for identification of current and past infection with SARS‐CoV‐2	https://pmc.ncbi.nlm.nih.gov/articles/PMC7387103/	CC BY-NC 4.0	https://creativecommons.org/licenses/by-nc/4.0/	cb4dd3f05e7b21153e6637b4727fd3bb76bcafa19574c533f176ade3d9bae29d	CD013652-tblf-0043	Table 55	Guo 2020a	performance_summary	6	required_columns_not_found	0	0	0	0
PMC7387103	32584464	10.1002/14651858.CD013652	2020	Antibody tests for identification of current and past infection with SARS‐CoV‐2	https://pmc.ncbi.nlm.nih.gov/articles/PMC7387103/	CC BY-NC 4.0	https://creativecommons.org/licenses/by-nc/4.0/	cb4dd3f05e7b21153e6637b4727fd3bb76bcafa19574c533f176ade3d9bae29d	CD013652-tblf-0044	Table 56	Hu 2020a	diagnostic_candidate	2	required_columns_not_found	0	0	0	0
PMC7387103	32584464	10.1002/14651858.CD013652	2020	Antibody tests for identification of current and past infection with SARS‐CoV‐2	https://pmc.ncbi.nlm.nih.gov/articles/PMC7387103/	CC BY-NC 4.0	https://creativecommons.org/licenses/by-nc/4.0/	cb4dd3f05e7b21153e6637b4727fd3bb76bcafa19574c533f176ade3d9bae29d	CD013652-tblf-0045	Table 57	Infantino 2020	performance_summary	6	required_columns_not_found	0	0	0	0
PMC7387103	32584464	10.1002/14651858.CD013652	2020	Antibody tests for identification of current and past infection with SARS‐CoV‐2	https://pmc.ncbi.nlm.nih.gov/articles/PMC7387103/	CC BY-NC 4.0	https://creativecommons.org/licenses/by-nc/4.0/	cb4dd3f05e7b21153e6637b4727fd3bb76bcafa19574c533f176ade3d9bae29d	CD013652-tblf-0046	Table 58	Jia 2020	cross_classification	6	required_columns_not_found	0	0	0	0
PMC7387103	32584464	10.1002/14651858.CD013652	2020	Antibody tests for identification of current and past infection with SARS‐CoV‐2	https://pmc.ncbi.nlm.nih.gov/articles/PMC7387103/	CC BY-NC 4.0	https://creativecommons.org/licenses/by-nc/4.0/	cb4dd3f05e7b21153e6637b4727fd3bb76bcafa19574c533f176ade3d9bae29d	CD013652-tblf-0047	Table 59	Jin 2020	cross_classification	10	required_columns_not_found	0	0	0	0
PMC7387103	32584464	10.1002/14651858.CD013652	2020	Antibody tests for identification of current and past infection with SARS‐CoV‐2	https://pmc.ncbi.nlm.nih.gov/articles/PMC7387103/	CC BY-NC 4.0	https://creativecommons.org/licenses/by-nc/4.0/	cb4dd3f05e7b21153e6637b4727fd3bb76bcafa19574c533f176ade3d9bae29d	CD013652-tblf-0048	Table 60	Lassauniere 2020 [A]	cross_classification	10	required_columns_not_found	0	0	0	0
PMC7387103	32584464	10.1002/14651858.CD013652	2020	Antibody tests for identification of current and past infection with SARS‐CoV‐2	https://pmc.ncbi.nlm.nih.gov/articles/PMC7387103/	CC BY-NC 4.0	https://creativecommons.org/licenses/by-nc/4.0/	cb4dd3f05e7b21153e6637b4727fd3bb76bcafa19574c533f176ade3d9bae29d	CD013652-tblf-0049	Table 61	Lassauniere 2020 [B]	diagnostic_candidate	2	required_columns_not_found	0	0	0	0
PMC7387103	32584464	10.1002/14651858.CD013652	2020	Antibody tests for identification of current and past infection with SARS‐CoV‐2	https://pmc.ncbi.nlm.nih.gov/articles/PMC7387103/	CC BY-NC 4.0	https://creativecommons.org/licenses/by-nc/4.0/	cb4dd3f05e7b21153e6637b4727fd3bb76bcafa19574c533f176ade3d9bae29d	CD013652-tblf-0050	Table 62	Lassauniere 2020 [C]	diagnostic_candidate	2	required_columns_not_found	0	0	0	0
PMC7387103	32584464	10.1002/14651858.CD013652	2020	Antibody tests for identification of current and past infection with SARS‐CoV‐2	https://pmc.ncbi.nlm.nih.gov/articles/PMC7387103/	CC BY-NC 4.0	https://creativecommons.org/licenses/by-nc/4.0/	cb4dd3f05e7b21153e6637b4727fd3bb76bcafa19574c533f176ade3d9bae29d	CD013652-tblf-0051	Table 63	Lassauniere 2020 [D]	diagnostic_candidate	2	required_columns_not_found	0	0	0	0
PMC7387103	32584464	10.1002/14651858.CD013652	2020	Antibody tests for identification of current and past infection with SARS‐CoV‐2	https://pmc.ncbi.nlm.nih.gov/articles/PMC7387103/	CC BY-NC 4.0	https://creativecommons.org/licenses/by-nc/4.0/	cb4dd3f05e7b21153e6637b4727fd3bb76bcafa19574c533f176ade3d9bae29d	CD013652-tblf-0052	Table 64	Lassauniere 2020 [E]	diagnostic_candidate	2	required_columns_not_found	0	0	0	0
PMC7387103	32584464	10.1002/14651858.CD013652	2020	Antibody tests for identification of current and past infection with SARS‐CoV‐2	https://pmc.ncbi.nlm.nih.gov/articles/PMC7387103/	CC BY-NC 4.0	https://creativecommons.org/licenses/by-nc/4.0/	cb4dd3f05e7b21153e6637b4727fd3bb76bcafa19574c533f176ade3d9bae29d	CD013652-tblf-0053	Table 65	Lassauniere 2020 [F]	diagnostic_candidate	2	required_columns_not_found	0	0	0	0
PMC7387103	32584464	10.1002/14651858.CD013652	2020	Antibody tests for identification of current and past infection with SARS‐CoV‐2	https://pmc.ncbi.nlm.nih.gov/articles/PMC7387103/	CC BY-NC 4.0	https://creativecommons.org/licenses/by-nc/4.0/	cb4dd3f05e7b21153e6637b4727fd3bb76bcafa19574c533f176ade3d9bae29d	CD013652-tblf-0054	Table 66	Lassauniere 2020 [G]	diagnostic_candidate	2	required_columns_not_found	0	0	0	0
PMC7387103	32584464	10.1002/14651858.CD013652	2020	Antibody tests for identification of current and past infection with SARS‐CoV‐2	https://pmc.ncbi.nlm.nih.gov/articles/PMC7387103/	CC BY-NC 4.0	https://creativecommons.org/licenses/by-nc/4.0/	cb4dd3f05e7b21153e6637b4727fd3bb76bcafa19574c533f176ade3d9bae29d	CD013652-tblf-0055	Table 67	Lassauniere 2020 [H]	diagnostic_candidate	2	required_columns_not_found	0	0	0	0
PMC7387103	32584464	10.1002/14651858.CD013652	2020	Antibody tests for identification of current and past infection with SARS‐CoV‐2	https://pmc.ncbi.nlm.nih.gov/articles/PMC7387103/	CC BY-NC 4.0	https://creativecommons.org/licenses/by-nc/4.0/	cb4dd3f05e7b21153e6637b4727fd3bb76bcafa19574c533f176ade3d9bae29d	CD013652-tblf-0056	Table 68	Lassauniere 2020 [I]	diagnostic_candidate	2	required_columns_not_found	0	0	0	0
PMC7387103	32584464	10.1002/14651858.CD013652	2020	Antibody tests for identification of current and past infection with SARS‐CoV‐2	https://pmc.ncbi.nlm.nih.gov/articles/PMC7387103/	CC BY-NC 4.0	https://creativecommons.org/licenses/by-nc/4.0/	cb4dd3f05e7b21153e6637b4727fd3bb76bcafa19574c533f176ade3d9bae29d	CD013652-tblf-0057	Table 69	Li 2020a	diagnostic_candidate	2	required_columns_not_found	0	0	0	0
PMC7387103	32584464	10.1002/14651858.CD013652	2020	Antibody tests for identification of current and past infection with SARS‐CoV‐2	https://pmc.ncbi.nlm.nih.gov/articles/PMC7387103/	CC BY-NC 4.0	https://creativecommons.org/licenses/by-nc/4.0/	cb4dd3f05e7b21153e6637b4727fd3bb76bcafa19574c533f176ade3d9bae29d	CD013652-tblf-0058	Table 70	Lin 2020a [A]	performance_summary	6	required_columns_not_found	0	0	0	0
PMC7387103	32584464	10.1002/14651858.CD013652	2020	Antibody tests for identification of current and past infection with SARS‐CoV‐2	https://pmc.ncbi.nlm.nih.gov/articles/PMC7387103/	CC BY-NC 4.0	https://creativecommons.org/licenses/by-nc/4.0/	cb4dd3f05e7b21153e6637b4727fd3bb76bcafa19574c533f176ade3d9bae29d	CD013652-tblf-0059	Table 71	Lin 2020a [B]	diagnostic_candidate	2	required_columns_not_found	0	0	0	0
PMC7387103	32584464	10.1002/14651858.CD013652	2020	Antibody tests for identification of current and past infection with SARS‐CoV‐2	https://pmc.ncbi.nlm.nih.gov/articles/PMC7387103/	CC BY-NC 4.0	https://creativecommons.org/licenses/by-nc/4.0/	cb4dd3f05e7b21153e6637b4727fd3bb76bcafa19574c533f176ade3d9bae29d	CD013652-tblf-0060	Table 72	Lippi 2020 [A]	performance_summary	6	required_columns_not_found	0	0	0	0
PMC7387103	32584464	10.1002/14651858.CD013652	2020	Antibody tests for identification of current and past infection with SARS‐CoV‐2	https://pmc.ncbi.nlm.nih.gov/articles/PMC7387103/	CC BY-NC 4.0	https://creativecommons.org/licenses/by-nc/4.0/	cb4dd3f05e7b21153e6637b4727fd3bb76bcafa19574c533f176ade3d9bae29d	CD013652-tblf-0061	Table 73	Lippi 2020 [B]	diagnostic_candidate	2	required_columns_not_found	0	0	0	0
PMC7387103	32584464	10.1002/14651858.CD013652	2020	Antibody tests for identification of current and past infection with SARS‐CoV‐2	https://pmc.ncbi.nlm.nih.gov/articles/PMC7387103/	CC BY-NC 4.0	https://creativecommons.org/licenses/by-nc/4.0/	cb4dd3f05e7b21153e6637b4727fd3bb76bcafa19574c533f176ade3d9bae29d	CD013652-tblf-0062	Table 74	Liu 2020a	performance_summary	6	required_columns_not_found	0	0	0	0
PMC7387103	32584464	10.1002/14651858.CD013652	2020	Antibody tests for identification of current and past infection with SARS‐CoV‐2	https://pmc.ncbi.nlm.nih.gov/articles/PMC7387103/	CC BY-NC 4.0	https://creativecommons.org/licenses/by-nc/4.0/	cb4dd3f05e7b21153e6637b4727fd3bb76bcafa19574c533f176ade3d9bae29d	CD013652-tblf-0063	Table 75	Liu 2020b	performance_summary	6	required_columns_not_found	0	0	0	0
PMC7387103	32584464	10.1002/14651858.CD013652	2020	Antibody tests for identification of current and past infection with SARS‐CoV‐2	https://pmc.ncbi.nlm.nih.gov/articles/PMC7387103/	CC BY-NC 4.0	https://creativecommons.org/licenses/by-nc/4.0/	cb4dd3f05e7b21153e6637b4727fd3bb76bcafa19574c533f176ade3d9bae29d	CD013652-tblf-0064	Table 76	Liu 2020c	diagnostic_candidate	2	required_columns_not_found	0	0	0	0
PMC7387103	32584464	10.1002/14651858.CD013652	2020	Antibody tests for identification of current and past infection with SARS‐CoV‐2	https://pmc.ncbi.nlm.nih.gov/articles/PMC7387103/	CC BY-NC 4.0	https://creativecommons.org/licenses/by-nc/4.0/	cb4dd3f05e7b21153e6637b4727fd3bb76bcafa19574c533f176ade3d9bae29d	CD013652-tblf-0065	Table 77	Liu 2020d [A]	cross_classification	10	required_columns_not_found	0	0	0	0
PMC7387103	32584464	10.1002/14651858.CD013652	2020	Antibody tests for identification of current and past infection with SARS‐CoV‐2	https://pmc.ncbi.nlm.nih.gov/articles/PMC7387103/	CC BY-NC 4.0	https://creativecommons.org/licenses/by-nc/4.0/	cb4dd3f05e7b21153e6637b4727fd3bb76bcafa19574c533f176ade3d9bae29d	CD013652-tblf-0066	Table 78	Liu 2020d [B]	cross_classification	6	required_columns_not_found	0	0	0	0
PMC7387103	32584464	10.1002/14651858.CD013652	2020	Antibody tests for identification of current and past infection with SARS‐CoV‐2	https://pmc.ncbi.nlm.nih.gov/articles/PMC7387103/	CC BY-NC 4.0	https://creativecommons.org/licenses/by-nc/4.0/	cb4dd3f05e7b21153e6637b4727fd3bb76bcafa19574c533f176ade3d9bae29d	CD013652-tblf-0067	Table 79	Long 2020 (A)	performance_summary	8	required_columns_not_found	0	0	0	0
PMC7387103	32584464	10.1002/14651858.CD013652	2020	Antibody tests for identification of current and past infection with SARS‐CoV‐2	https://pmc.ncbi.nlm.nih.gov/articles/PMC7387103/	CC BY-NC 4.0	https://creativecommons.org/licenses/by-nc/4.0/	cb4dd3f05e7b21153e6637b4727fd3bb76bcafa19574c533f176ade3d9bae29d	CD013652-tblf-0068	Table 80	Long 2020 (B)	performance_summary	8	required_columns_not_found	0	0	0	0
PMC7387103	32584464	10.1002/14651858.CD013652	2020	Antibody tests for identification of current and past infection with SARS‐CoV‐2	https://pmc.ncbi.nlm.nih.gov/articles/PMC7387103/	CC BY-NC 4.0	https://creativecommons.org/licenses/by-nc/4.0/	cb4dd3f05e7b21153e6637b4727fd3bb76bcafa19574c533f176ade3d9bae29d	CD013652-tblf-0069	Table 81	Lou 2020 [A]	performance_summary	6	required_columns_not_found	0	0	0	0
PMC7387103	32584464	10.1002/14651858.CD013652	2020	Antibody tests for identification of current and past infection with SARS‐CoV‐2	https://pmc.ncbi.nlm.nih.gov/articles/PMC7387103/	CC BY-NC 4.0	https://creativecommons.org/licenses/by-nc/4.0/	cb4dd3f05e7b21153e6637b4727fd3bb76bcafa19574c533f176ade3d9bae29d	CD013652-tblf-0070	Table 82	Lou 2020 [B]	diagnostic_candidate	2	required_columns_not_found	0	0	0	0
PMC7387103	32584464	10.1002/14651858.CD013652	2020	Antibody tests for identification of current and past infection with SARS‐CoV‐2	https://pmc.ncbi.nlm.nih.gov/articles/PMC7387103/	CC BY-NC 4.0	https://creativecommons.org/licenses/by-nc/4.0/	cb4dd3f05e7b21153e6637b4727fd3bb76bcafa19574c533f176ade3d9bae29d	CD013652-tblf-0071	Table 83	Lou 2020 [C]	diagnostic_candidate	2	required_columns_not_found	0	0	0	0
PMC7387103	32584464	10.1002/14651858.CD013652	2020	Antibody tests for identification of current and past infection with SARS‐CoV‐2	https://pmc.ncbi.nlm.nih.gov/articles/PMC7387103/	CC BY-NC 4.0	https://creativecommons.org/licenses/by-nc/4.0/	cb4dd3f05e7b21153e6637b4727fd3bb76bcafa19574c533f176ade3d9bae29d	CD013652-tblf-0072	Table 84	Ma 2020a	performance_summary	6	required_columns_not_found	0	0	0	0
PMC7387103	32584464	10.1002/14651858.CD013652	2020	Antibody tests for identification of current and past infection with SARS‐CoV‐2	https://pmc.ncbi.nlm.nih.gov/articles/PMC7387103/	CC BY-NC 4.0	https://creativecommons.org/licenses/by-nc/4.0/	cb4dd3f05e7b21153e6637b4727fd3bb76bcafa19574c533f176ade3d9bae29d	CD013652-tblf-0073	Table 85	Okba 2020a	performance_summary	6	required_columns_not_found	0	0	0	0
PMC7387103	32584464	10.1002/14651858.CD013652	2020	Antibody tests for identification of current and past infection with SARS‐CoV‐2	https://pmc.ncbi.nlm.nih.gov/articles/PMC7387103/	CC BY-NC 4.0	https://creativecommons.org/licenses/by-nc/4.0/	cb4dd3f05e7b21153e6637b4727fd3bb76bcafa19574c533f176ade3d9bae29d	CD013652-tblf-0074	Table 86	Padoan 2020	diagnostic_candidate	2	required_columns_not_found	0	0	0	0
PMC7387103	32584464	10.1002/14651858.CD013652	2020	Antibody tests for identification of current and past infection with SARS‐CoV‐2	https://pmc.ncbi.nlm.nih.gov/articles/PMC7387103/	CC BY-NC 4.0	https://creativecommons.org/licenses/by-nc/4.0/	cb4dd3f05e7b21153e6637b4727fd3bb76bcafa19574c533f176ade3d9bae29d	CD013652-tblf-0075	Table 87	Pan 2020a	cross_classification	6	required_columns_not_found	0	0	0	0
PMC7387103	32584464	10.1002/14651858.CD013652	2020	Antibody tests for identification of current and past infection with SARS‐CoV‐2	https://pmc.ncbi.nlm.nih.gov/articles/PMC7387103/	CC BY-NC 4.0	https://creativecommons.org/licenses/by-nc/4.0/	cb4dd3f05e7b21153e6637b4727fd3bb76bcafa19574c533f176ade3d9bae29d	CD013652-tblf-0076	Table 88	Paradiso 2020a	performance_summary	8	required_columns_not_found	0	0	0	0
PMC7387103	32584464	10.1002/14651858.CD013652	2020	Antibody tests for identification of current and past infection with SARS‐CoV‐2	https://pmc.ncbi.nlm.nih.gov/articles/PMC7387103/	CC BY-NC 4.0	https://creativecommons.org/licenses/by-nc/4.0/	cb4dd3f05e7b21153e6637b4727fd3bb76bcafa19574c533f176ade3d9bae29d	CD013652-tblf-0077	Table 89	Qian 2020	performance_summary	6	required_columns_not_found	0	0	0	0
PMC7387103	32584464	10.1002/14651858.CD013652	2020	Antibody tests for identification of current and past infection with SARS‐CoV‐2	https://pmc.ncbi.nlm.nih.gov/articles/PMC7387103/	CC BY-NC 4.0	https://creativecommons.org/licenses/by-nc/4.0/	cb4dd3f05e7b21153e6637b4727fd3bb76bcafa19574c533f176ade3d9bae29d	CD013652-tblf-0078	Table 90	To 2020a [A]	performance_summary	6	required_columns_not_found	0	0	0	0
PMC7387103	32584464	10.1002/14651858.CD013652	2020	Antibody tests for identification of current and past infection with SARS‐CoV‐2	https://pmc.ncbi.nlm.nih.gov/articles/PMC7387103/	CC BY-NC 4.0	https://creativecommons.org/licenses/by-nc/4.0/	cb4dd3f05e7b21153e6637b4727fd3bb76bcafa19574c533f176ade3d9bae29d	CD013652-tblf-0079	Table 91	To 2020a [B]	diagnostic_candidate	2	required_columns_not_found	0	0	0	0
PMC7387103	32584464	10.1002/14651858.CD013652	2020	Antibody tests for identification of current and past infection with SARS‐CoV‐2	https://pmc.ncbi.nlm.nih.gov/articles/PMC7387103/	CC BY-NC 4.0	https://creativecommons.org/licenses/by-nc/4.0/	cb4dd3f05e7b21153e6637b4727fd3bb76bcafa19574c533f176ade3d9bae29d	CD013652-tblf-0080	Table 92	Wan 2020 [A]	cross_classification	10	required_columns_not_found	0	0	0	0
PMC7387103	32584464	10.1002/14651858.CD013652	2020	Antibody tests for identification of current and past infection with SARS‐CoV‐2	https://pmc.ncbi.nlm.nih.gov/articles/PMC7387103/	CC BY-NC 4.0	https://creativecommons.org/licenses/by-nc/4.0/	cb4dd3f05e7b21153e6637b4727fd3bb76bcafa19574c533f176ade3d9bae29d	CD013652-tblf-0081	Table 93	Wan 2020 [B]	diagnostic_candidate	2	required_columns_not_found	0	0	0	0
PMC7387103	32584464	10.1002/14651858.CD013652	2020	Antibody tests for identification of current and past infection with SARS‐CoV‐2	https://pmc.ncbi.nlm.nih.gov/articles/PMC7387103/	CC BY-NC 4.0	https://creativecommons.org/licenses/by-nc/4.0/	cb4dd3f05e7b21153e6637b4727fd3bb76bcafa19574c533f176ade3d9bae29d	CD013652-tblf-0082	Table 94	Wang 2020a [A]	performance_summary	8	required_columns_not_found	0	0	0	0
PMC7387103	32584464	10.1002/14651858.CD013652	2020	Antibody tests for identification of current and past infection with SARS‐CoV‐2	https://pmc.ncbi.nlm.nih.gov/articles/PMC7387103/	CC BY-NC 4.0	https://creativecommons.org/licenses/by-nc/4.0/	cb4dd3f05e7b21153e6637b4727fd3bb76bcafa19574c533f176ade3d9bae29d	CD013652-tblf-0083	Table 95	Wang 2020a [B]	diagnostic_candidate	2	required_columns_not_found	0	0	0	0
PMC7387103	32584464	10.1002/14651858.CD013652	2020	Antibody tests for identification of current and past infection with SARS‐CoV‐2	https://pmc.ncbi.nlm.nih.gov/articles/PMC7387103/	CC BY-NC 4.0	https://creativecommons.org/licenses/by-nc/4.0/	cb4dd3f05e7b21153e6637b4727fd3bb76bcafa19574c533f176ade3d9bae29d	CD013652-tblf-0084	Table 96	Xiang 2020a [A]	performance_summary	6	required_columns_not_found	0	0	0	0
PMC7387103	32584464	10.1002/14651858.CD013652	2020	Antibody tests for identification of current and past infection with SARS‐CoV‐2	https://pmc.ncbi.nlm.nih.gov/articles/PMC7387103/	CC BY-NC 4.0	https://creativecommons.org/licenses/by-nc/4.0/	cb4dd3f05e7b21153e6637b4727fd3bb76bcafa19574c533f176ade3d9bae29d	CD013652-tblf-0085	Table 97	Xiang 2020a [B]	diagnostic_candidate	2	required_columns_not_found	0	0	0	0
PMC7387103	32584464	10.1002/14651858.CD013652	2020	Antibody tests for identification of current and past infection with SARS‐CoV‐2	https://pmc.ncbi.nlm.nih.gov/articles/PMC7387103/	CC BY-NC 4.0	https://creativecommons.org/licenses/by-nc/4.0/	cb4dd3f05e7b21153e6637b4727fd3bb76bcafa19574c533f176ade3d9bae29d	CD013652-tblf-0086	Table 98	Xiang 2020b	cross_classification	10	required_columns_not_found	0	0	0	0
PMC7387103	32584464	10.1002/14651858.CD013652	2020	Antibody tests for identification of current and past infection with SARS‐CoV‐2	https://pmc.ncbi.nlm.nih.gov/articles/PMC7387103/	CC BY-NC 4.0	https://creativecommons.org/licenses/by-nc/4.0/	cb4dd3f05e7b21153e6637b4727fd3bb76bcafa19574c533f176ade3d9bae29d	CD013652-tblf-0087	Table 99	Xiao 2020a	diagnostic_candidate	2	required_columns_not_found	0	0	0	0
PMC7387103	32584464	10.1002/14651858.CD013652	2020	Antibody tests for identification of current and past infection with SARS‐CoV‐2	https://pmc.ncbi.nlm.nih.gov/articles/PMC7387103/	CC BY-NC 4.0	https://creativecommons.org/licenses/by-nc/4.0/	cb4dd3f05e7b21153e6637b4727fd3bb76bcafa19574c533f176ade3d9bae29d	CD013652-tblf-0088	Table 100	Xie 2020a	diagnostic_candidate	2	required_columns_not_found	0	0	0	0
PMC7387103	32584464	10.1002/14651858.CD013652	2020	Antibody tests for identification of current and past infection with SARS‐CoV‐2	https://pmc.ncbi.nlm.nih.gov/articles/PMC7387103/	CC BY-NC 4.0	https://creativecommons.org/licenses/by-nc/4.0/	cb4dd3f05e7b21153e6637b4727fd3bb76bcafa19574c533f176ade3d9bae29d	CD013652-tblf-0089	Table 101	Xu 2020a	diagnostic_candidate	2	required_columns_not_found	0	0	0	0
PMC7387103	32584464	10.1002/14651858.CD013652	2020	Antibody tests for identification of current and past infection with SARS‐CoV‐2	https://pmc.ncbi.nlm.nih.gov/articles/PMC7387103/	CC BY-NC 4.0	https://creativecommons.org/licenses/by-nc/4.0/	cb4dd3f05e7b21153e6637b4727fd3bb76bcafa19574c533f176ade3d9bae29d	CD013652-tblf-0090	Table 102	Yongchen 2020	diagnostic_candidate	2	required_columns_not_found	0	0	0	0
PMC7387103	32584464	10.1002/14651858.CD013652	2020	Antibody tests for identification of current and past infection with SARS‐CoV‐2	https://pmc.ncbi.nlm.nih.gov/articles/PMC7387103/	CC BY-NC 4.0	https://creativecommons.org/licenses/by-nc/4.0/	cb4dd3f05e7b21153e6637b4727fd3bb76bcafa19574c533f176ade3d9bae29d	CD013652-tblf-0091	Table 103	Zeng 2020a	performance_summary	6	required_columns_not_found	0	0	0	0
PMC7387103	32584464	10.1002/14651858.CD013652	2020	Antibody tests for identification of current and past infection with SARS‐CoV‐2	https://pmc.ncbi.nlm.nih.gov/articles/PMC7387103/	CC BY-NC 4.0	https://creativecommons.org/licenses/by-nc/4.0/	cb4dd3f05e7b21153e6637b4727fd3bb76bcafa19574c533f176ade3d9bae29d	CD013652-tblf-0092	Table 104	Zhang 2020a	diagnostic_candidate	2	required_columns_not_found	0	0	0	0
PMC7387103	32584464	10.1002/14651858.CD013652	2020	Antibody tests for identification of current and past infection with SARS‐CoV‐2	https://pmc.ncbi.nlm.nih.gov/articles/PMC7387103/	CC BY-NC 4.0	https://creativecommons.org/licenses/by-nc/4.0/	cb4dd3f05e7b21153e6637b4727fd3bb76bcafa19574c533f176ade3d9bae29d	CD013652-tblf-0093	Table 105	Zhang 2020b	performance_summary	6	required_columns_not_found	0	0	0	0
PMC7387103	32584464	10.1002/14651858.CD013652	2020	Antibody tests for identification of current and past infection with SARS‐CoV‐2	https://pmc.ncbi.nlm.nih.gov/articles/PMC7387103/	CC BY-NC 4.0	https://creativecommons.org/licenses/by-nc/4.0/	cb4dd3f05e7b21153e6637b4727fd3bb76bcafa19574c533f176ade3d9bae29d	CD013652-tblf-0094	Table 106	Zhang 2020c	diagnostic_candidate	2	required_columns_not_found	0	0	0	0
PMC7387103	32584464	10.1002/14651858.CD013652	2020	Antibody tests for identification of current and past infection with SARS‐CoV‐2	https://pmc.ncbi.nlm.nih.gov/articles/PMC7387103/	CC BY-NC 4.0	https://creativecommons.org/licenses/by-nc/4.0/	cb4dd3f05e7b21153e6637b4727fd3bb76bcafa19574c533f176ade3d9bae29d	CD013652-tblf-0095	Table 107	Zhang 2020d	performance_summary	6	required_columns_not_found	0	0	0	0
PMC7387103	32584464	10.1002/14651858.CD013652	2020	Antibody tests for identification of current and past infection with SARS‐CoV‐2	https://pmc.ncbi.nlm.nih.gov/articles/PMC7387103/	CC BY-NC 4.0	https://creativecommons.org/licenses/by-nc/4.0/	cb4dd3f05e7b21153e6637b4727fd3bb76bcafa19574c533f176ade3d9bae29d	CD013652-tblf-0096	Table 108	Zhao 2020a	performance_summary	8	required_columns_not_found	0	0	0	0
PMC7387103	32584464	10.1002/14651858.CD013652	2020	Antibody tests for identification of current and past infection with SARS‐CoV‐2	https://pmc.ncbi.nlm.nih.gov/articles/PMC7387103/	CC BY-NC 4.0	https://creativecommons.org/licenses/by-nc/4.0/	cb4dd3f05e7b21153e6637b4727fd3bb76bcafa19574c533f176ade3d9bae29d	CD013652-tblf-0097	Table 109	Zhao 2020b	performance_summary	6	required_columns_not_found	0	0	0	0
PMC7387103	32584464	10.1002/14651858.CD013652	2020	Antibody tests for identification of current and past infection with SARS‐CoV‐2	https://pmc.ncbi.nlm.nih.gov/articles/PMC7387103/	CC BY-NC 4.0	https://creativecommons.org/licenses/by-nc/4.0/	cb4dd3f05e7b21153e6637b4727fd3bb76bcafa19574c533f176ade3d9bae29d	CD013652-tblf-0098	Table 110	Zhong 2020 [A]	performance_summary	6	required_columns_not_found	0	0	0	0
PMC7387103	32584464	10.1002/14651858.CD013652	2020	Antibody tests for identification of current and past infection with SARS‐CoV‐2	https://pmc.ncbi.nlm.nih.gov/articles/PMC7387103/	CC BY-NC 4.0	https://creativecommons.org/licenses/by-nc/4.0/	cb4dd3f05e7b21153e6637b4727fd3bb76bcafa19574c533f176ade3d9bae29d	CD013652-tblf-0099	Table 111	Zhong 2020 [B]	diagnostic_candidate	2	required_columns_not_found	0	0	0	0
PMC7387103	32584464	10.1002/14651858.CD013652	2020	Antibody tests for identification of current and past infection with SARS‐CoV‐2	https://pmc.ncbi.nlm.nih.gov/articles/PMC7387103/	CC BY-NC 4.0	https://creativecommons.org/licenses/by-nc/4.0/	cb4dd3f05e7b21153e6637b4727fd3bb76bcafa19574c533f176ade3d9bae29d	CD013652-tblf-0100	Table 112	Zhong 2020 [C]	diagnostic_candidate	2	required_columns_not_found	0	0	0	0
PMC7387103	32584464	10.1002/14651858.CD013652	2020	Antibody tests for identification of current and past infection with SARS‐CoV‐2	https://pmc.ncbi.nlm.nih.gov/articles/PMC7387103/	CC BY-NC 4.0	https://creativecommons.org/licenses/by-nc/4.0/	cb4dd3f05e7b21153e6637b4727fd3bb76bcafa19574c533f176ade3d9bae29d	CD013652-tblf-0101	Table 113		diagnostic_candidate	4	required_columns_not_found	0	0	0	0
PMC7387103	32584464	10.1002/14651858.CD013652	2020	Antibody tests for identification of current and past infection with SARS‐CoV‐2	https://pmc.ncbi.nlm.nih.gov/articles/PMC7387103/	CC BY-NC 4.0	https://creativecommons.org/licenses/by-nc/4.0/	cb4dd3f05e7b21153e6637b4727fd3bb76bcafa19574c533f176ade3d9bae29d	CD013652-tblf-0102	Table 114	Li 2020b	diagnostic_candidate	1	required_columns_not_found	0	0	0	0
PMC7387103	32584464	10.1002/14651858.CD013652	2020	Antibody tests for identification of current and past infection with SARS‐CoV‐2	https://pmc.ncbi.nlm.nih.gov/articles/PMC7387103/	CC BY-NC 4.0	https://creativecommons.org/licenses/by-nc/4.0/	cb4dd3f05e7b21153e6637b4727fd3bb76bcafa19574c533f176ade3d9bae29d	CD013652-tblf-0103	Table 115	Thompson 2020	diagnostic_candidate	1	required_columns_not_found	0	0	0	0
PMC7387103	32584464	10.1002/14651858.CD013652	2020	Antibody tests for identification of current and past infection with SARS‐CoV‐2	https://pmc.ncbi.nlm.nih.gov/articles/PMC7387103/	CC BY-NC 4.0	https://creativecommons.org/licenses/by-nc/4.0/	cb4dd3f05e7b21153e6637b4727fd3bb76bcafa19574c533f176ade3d9bae29d	CD013652-tblf-0104	Table 116	Xiong 2020	diagnostic_candidate	1	required_columns_not_found	0	0	0	0
PMC7387103	32584464	10.1002/14651858.CD013652	2020	Antibody tests for identification of current and past infection with SARS‐CoV‐2	https://pmc.ncbi.nlm.nih.gov/articles/PMC7387103/	CC BY-NC 4.0	https://creativecommons.org/licenses/by-nc/4.0/	cb4dd3f05e7b21153e6637b4727fd3bb76bcafa19574c533f176ade3d9bae29d	CD013652-tblf-0105	Table 117	ChiCTR2000029625	diagnostic_candidate	1	required_columns_not_found	0	0	0	0
PMC7387103	32584464	10.1002/14651858.CD013652	2020	Antibody tests for identification of current and past infection with SARS‐CoV‐2	https://pmc.ncbi.nlm.nih.gov/articles/PMC7387103/	CC BY-NC 4.0	https://creativecommons.org/licenses/by-nc/4.0/	cb4dd3f05e7b21153e6637b4727fd3bb76bcafa19574c533f176ade3d9bae29d	CD013652-tblf-0106	Table 118	ChiCTR2000029695	diagnostic_candidate	0	required_columns_not_found	0	0	0	0
PMC7387103	32584464	10.1002/14651858.CD013652	2020	Antibody tests for identification of current and past infection with SARS‐CoV‐2	https://pmc.ncbi.nlm.nih.gov/articles/PMC7387103/	CC BY-NC 4.0	https://creativecommons.org/licenses/by-nc/4.0/	cb4dd3f05e7b21153e6637b4727fd3bb76bcafa19574c533f176ade3d9bae29d	CD013652-tblf-0107	Table 119	ChiCTR2000029810	diagnostic_candidate	0	required_columns_not_found	0	0	0	0
PMC7387103	32584464	10.1002/14651858.CD013652	2020	Antibody tests for identification of current and past infection with SARS‐CoV‐2	https://pmc.ncbi.nlm.nih.gov/articles/PMC7387103/	CC BY-NC 4.0	https://creativecommons.org/licenses/by-nc/4.0/	cb4dd3f05e7b21153e6637b4727fd3bb76bcafa19574c533f176ade3d9bae29d	CD013652-tblf-0108	Table 120	ChiCTR2000029870	diagnostic_candidate	2	required_columns_not_found	0	0	0	0
PMC7387103	32584464	10.1002/14651858.CD013652	2020	Antibody tests for identification of current and past infection with SARS‐CoV‐2	https://pmc.ncbi.nlm.nih.gov/articles/PMC7387103/	CC BY-NC 4.0	https://creativecommons.org/licenses/by-nc/4.0/	cb4dd3f05e7b21153e6637b4727fd3bb76bcafa19574c533f176ade3d9bae29d	CD013652-tblf-0109	Table 121	ChiCTR2000029883	diagnostic_candidate	0	required_columns_not_found	0	0	0	0
PMC7387103	32584464	10.1002/14651858.CD013652	2020	Antibody tests for identification of current and past infection with SARS‐CoV‐2	https://pmc.ncbi.nlm.nih.gov/articles/PMC7387103/	CC BY-NC 4.0	https://creativecommons.org/licenses/by-nc/4.0/	cb4dd3f05e7b21153e6637b4727fd3bb76bcafa19574c533f176ade3d9bae29d	CD013652-tblf-0110	Table 122	ChiCTR2000029982	diagnostic_candidate	0	required_columns_not_found	0	0	0	0
PMC7387103	32584464	10.1002/14651858.CD013652	2020	Antibody tests for identification of current and past infection with SARS‐CoV‐2	https://pmc.ncbi.nlm.nih.gov/articles/PMC7387103/	CC BY-NC 4.0	https://creativecommons.org/licenses/by-nc/4.0/	cb4dd3f05e7b21153e6637b4727fd3bb76bcafa19574c533f176ade3d9bae29d	CD013652-tblf-0111	Table 123	ChiCTR2000030005	diagnostic_candidate	2	required_columns_not_found	0	0	0	0
PMC7387103	32584464	10.1002/14651858.CD013652	2020	Antibody tests for identification of current and past infection with SARS‐CoV‐2	https://pmc.ncbi.nlm.nih.gov/articles/PMC7387103/	CC BY-NC 4.0	https://creativecommons.org/licenses/by-nc/4.0/	cb4dd3f05e7b21153e6637b4727fd3bb76bcafa19574c533f176ade3d9bae29d	CD013652-tblf-0112	Table 124	ChiCTR2000030085	diagnostic_candidate	0	required_columns_not_found	0	0	0	0
PMC7387103	32584464	10.1002/14651858.CD013652	2020	Antibody tests for identification of current and past infection with SARS‐CoV‐2	https://pmc.ncbi.nlm.nih.gov/articles/PMC7387103/	CC BY-NC 4.0	https://creativecommons.org/licenses/by-nc/4.0/	cb4dd3f05e7b21153e6637b4727fd3bb76bcafa19574c533f176ade3d9bae29d	CD013652-tblf-0113	Table 125	ChiCTR2000030185	diagnostic_candidate	0	required_columns_not_found	0	0	0	0
PMC7387103	32584464	10.1002/14651858.CD013652	2020	Antibody tests for identification of current and past infection with SARS‐CoV‐2	https://pmc.ncbi.nlm.nih.gov/articles/PMC7387103/	CC BY-NC 4.0	https://creativecommons.org/licenses/by-nc/4.0/	cb4dd3f05e7b21153e6637b4727fd3bb76bcafa19574c533f176ade3d9bae29d	CD013652-tblf-0114	Table 126	ChiCTR2000030253	diagnostic_candidate	0	required_columns_not_found	0	0	0	0
PMC7387103	32584464	10.1002/14651858.CD013652	2020	Antibody tests for identification of current and past infection with SARS‐CoV‐2	https://pmc.ncbi.nlm.nih.gov/articles/PMC7387103/	CC BY-NC 4.0	https://creativecommons.org/licenses/by-nc/4.0/	cb4dd3f05e7b21153e6637b4727fd3bb76bcafa19574c533f176ade3d9bae29d	CD013652-tblf-0115	Table 127	ChiCTR2000030334	diagnostic_candidate	0	required_columns_not_found	0	0	0	0
PMC7387103	32584464	10.1002/14651858.CD013652	2020	Antibody tests for identification of current and past infection with SARS‐CoV‐2	https://pmc.ncbi.nlm.nih.gov/articles/PMC7387103/	CC BY-NC 4.0	https://creativecommons.org/licenses/by-nc/4.0/	cb4dd3f05e7b21153e6637b4727fd3bb76bcafa19574c533f176ade3d9bae29d	CD013652-tblf-0116	Table 128	ChiCTR2000030542	diagnostic_candidate	0	required_columns_not_found	0	0	0	0
PMC7387103	32584464	10.1002/14651858.CD013652	2020	Antibody tests for identification of current and past infection with SARS‐CoV‐2	https://pmc.ncbi.nlm.nih.gov/articles/PMC7387103/	CC BY-NC 4.0	https://creativecommons.org/licenses/by-nc/4.0/	cb4dd3f05e7b21153e6637b4727fd3bb76bcafa19574c533f176ade3d9bae29d	CD013652-tblf-0117	Table 129	ChiCTR2000030543	diagnostic_candidate	1	required_columns_not_found	0	0	0	0
PMC7387103	32584464	10.1002/14651858.CD013652	2020	Antibody tests for identification of current and past infection with SARS‐CoV‐2	https://pmc.ncbi.nlm.nih.gov/articles/PMC7387103/	CC BY-NC 4.0	https://creativecommons.org/licenses/by-nc/4.0/	cb4dd3f05e7b21153e6637b4727fd3bb76bcafa19574c533f176ade3d9bae29d	CD013652-tblf-0118	Table 130	ChiCTR2000030558	diagnostic_candidate	0	required_columns_not_found	0	0	0	0
PMC7387103	32584464	10.1002/14651858.CD013652	2020	Antibody tests for identification of current and past infection with SARS‐CoV‐2	https://pmc.ncbi.nlm.nih.gov/articles/PMC7387103/	CC BY-NC 4.0	https://creativecommons.org/licenses/by-nc/4.0/	cb4dd3f05e7b21153e6637b4727fd3bb76bcafa19574c533f176ade3d9bae29d	CD013652-tblf-0119	Table 131	ChiCTR2000030706	diagnostic_candidate	0	required_columns_not_found	0	0	0	0
PMC7387103	32584464	10.1002/14651858.CD013652	2020	Antibody tests for identification of current and past infection with SARS‐CoV‐2	https://pmc.ncbi.nlm.nih.gov/articles/PMC7387103/	CC BY-NC 4.0	https://creativecommons.org/licenses/by-nc/4.0/	cb4dd3f05e7b21153e6637b4727fd3bb76bcafa19574c533f176ade3d9bae29d	CD013652-tblf-0120	Table 132	ChiCTR2000030721	diagnostic_candidate	1	required_columns_not_found	0	0	0	0
PMC7387103	32584464	10.1002/14651858.CD013652	2020	Antibody tests for identification of current and past infection with SARS‐CoV‐2	https://pmc.ncbi.nlm.nih.gov/articles/PMC7387103/	CC BY-NC 4.0	https://creativecommons.org/licenses/by-nc/4.0/	cb4dd3f05e7b21153e6637b4727fd3bb76bcafa19574c533f176ade3d9bae29d	CD013652-tblf-0121	Table 133	ChiCTR2000030754	diagnostic_candidate	2	required_columns_not_found	0	0	0	0
PMC7387103	32584464	10.1002/14651858.CD013652	2020	Antibody tests for identification of current and past infection with SARS‐CoV‐2	https://pmc.ncbi.nlm.nih.gov/articles/PMC7387103/	CC BY-NC 4.0	https://creativecommons.org/licenses/by-nc/4.0/	cb4dd3f05e7b21153e6637b4727fd3bb76bcafa19574c533f176ade3d9bae29d	CD013652-tblf-0122	Table 134	ChiCTR2000030833	diagnostic_candidate	0	required_columns_not_found	0	0	0	0
PMC7387103	32584464	10.1002/14651858.CD013652	2020	Antibody tests for identification of current and past infection with SARS‐CoV‐2	https://pmc.ncbi.nlm.nih.gov/articles/PMC7387103/	CC BY-NC 4.0	https://creativecommons.org/licenses/by-nc/4.0/	cb4dd3f05e7b21153e6637b4727fd3bb76bcafa19574c533f176ade3d9bae29d	CD013652-tblf-0123	Table 135	ChiCTR2000030834	diagnostic_candidate	0	required_columns_not_found	0	0	0	0
PMC7387103	32584464	10.1002/14651858.CD013652	2020	Antibody tests for identification of current and past infection with SARS‐CoV‐2	https://pmc.ncbi.nlm.nih.gov/articles/PMC7387103/	CC BY-NC 4.0	https://creativecommons.org/licenses/by-nc/4.0/	cb4dd3f05e7b21153e6637b4727fd3bb76bcafa19574c533f176ade3d9bae29d	CD013652-tblf-0124	Table 136	ChiCTR2000030838	diagnostic_candidate	1	required_columns_not_found	0	0	0	0
PMC7387103	32584464	10.1002/14651858.CD013652	2020	Antibody tests for identification of current and past infection with SARS‐CoV‐2	https://pmc.ncbi.nlm.nih.gov/articles/PMC7387103/	CC BY-NC 4.0	https://creativecommons.org/licenses/by-nc/4.0/	cb4dd3f05e7b21153e6637b4727fd3bb76bcafa19574c533f176ade3d9bae29d	CD013652-tblf-0125	Table 137	ChiCTR2000030856	diagnostic_candidate	0	required_columns_not_found	0	0	0	0
PMC7387103	32584464	10.1002/14651858.CD013652	2020	Antibody tests for identification of current and past infection with SARS‐CoV‐2	https://pmc.ncbi.nlm.nih.gov/articles/PMC7387103/	CC BY-NC 4.0	https://creativecommons.org/licenses/by-nc/4.0/	cb4dd3f05e7b21153e6637b4727fd3bb76bcafa19574c533f176ade3d9bae29d	CD013652-tblf-0126	Table 138	ChiCTR2000030859	diagnostic_candidate	1	required_columns_not_found	0	0	0	0
PMC7387103	32584464	10.1002/14651858.CD013652	2020	Antibody tests for identification of current and past infection with SARS‐CoV‐2	https://pmc.ncbi.nlm.nih.gov/articles/PMC7387103/	CC BY-NC 4.0	https://creativecommons.org/licenses/by-nc/4.0/	cb4dd3f05e7b21153e6637b4727fd3bb76bcafa19574c533f176ade3d9bae29d	CD013652-tblf-0127	Table 139	ChiCTR2000030860	diagnostic_candidate	1	required_columns_not_found	0	0	0	0
PMC7387103	32584464	10.1002/14651858.CD013652	2020	Antibody tests for identification of current and past infection with SARS‐CoV‐2	https://pmc.ncbi.nlm.nih.gov/articles/PMC7387103/	CC BY-NC 4.0	https://creativecommons.org/licenses/by-nc/4.0/	cb4dd3f05e7b21153e6637b4727fd3bb76bcafa19574c533f176ade3d9bae29d	CD013652-tblf-0128	Table 140	ChiCTR2000030862	diagnostic_candidate	0	required_columns_not_found	0	0	0	0
PMC7387103	32584464	10.1002/14651858.CD013652	2020	Antibody tests for identification of current and past infection with SARS‐CoV‐2	https://pmc.ncbi.nlm.nih.gov/articles/PMC7387103/	CC BY-NC 4.0	https://creativecommons.org/licenses/by-nc/4.0/	cb4dd3f05e7b21153e6637b4727fd3bb76bcafa19574c533f176ade3d9bae29d	CD013652-tblf-0129	Table 141	NCT04245631	diagnostic_candidate	0	required_columns_not_found	0	0	0	0
PMC7387103	32584464	10.1002/14651858.CD013652	2020	Antibody tests for identification of current and past infection with SARS‐CoV‐2	https://pmc.ncbi.nlm.nih.gov/articles/PMC7387103/	CC BY-NC 4.0	https://creativecommons.org/licenses/by-nc/4.0/	cb4dd3f05e7b21153e6637b4727fd3bb76bcafa19574c533f176ade3d9bae29d	CD013652-tblf-0130	Table 142	NCT04259892	diagnostic_candidate	0	required_columns_not_found	0	0	0	0
PMC7387103	32584464	10.1002/14651858.CD013652	2020	Antibody tests for identification of current and past infection with SARS‐CoV‐2	https://pmc.ncbi.nlm.nih.gov/articles/PMC7387103/	CC BY-NC 4.0	https://creativecommons.org/licenses/by-nc/4.0/	cb4dd3f05e7b21153e6637b4727fd3bb76bcafa19574c533f176ade3d9bae29d	CD013652-tblf-0131	Table 143	NCT04279795	diagnostic_candidate	0	required_columns_not_found	0	0	0	0
PMC7387103	32584464	10.1002/14651858.CD013652	2020	Antibody tests for identification of current and past infection with SARS‐CoV‐2	https://pmc.ncbi.nlm.nih.gov/articles/PMC7387103/	CC BY-NC 4.0	https://creativecommons.org/licenses/by-nc/4.0/	cb4dd3f05e7b21153e6637b4727fd3bb76bcafa19574c533f176ade3d9bae29d	CD013652-tblf-0132	Table 144	NCT04304690	diagnostic_candidate	0	required_columns_not_found	0	0	0	0
PMC7387103	32584464	10.1002/14651858.CD013652	2020	Antibody tests for identification of current and past infection with SARS‐CoV‐2	https://pmc.ncbi.nlm.nih.gov/articles/PMC7387103/	CC BY-NC 4.0	https://creativecommons.org/licenses/by-nc/4.0/	cb4dd3f05e7b21153e6637b4727fd3bb76bcafa19574c533f176ade3d9bae29d	CD013652-tblf-0133	Table 145	NCT04311398	diagnostic_candidate	0	required_columns_not_found	0	0	0	0
PMC7387103	32584464	10.1002/14651858.CD013652	2020	Antibody tests for identification of current and past infection with SARS‐CoV‐2	https://pmc.ncbi.nlm.nih.gov/articles/PMC7387103/	CC BY-NC 4.0	https://creativecommons.org/licenses/by-nc/4.0/	cb4dd3f05e7b21153e6637b4727fd3bb76bcafa19574c533f176ade3d9bae29d	CD013652-tblf-0134	Table 146	NCT04316728	diagnostic_candidate	2	required_columns_not_found	0	0	0	0
PMC7387103	32584464	10.1002/14651858.CD013652	2020	Antibody tests for identification of current and past infection with SARS‐CoV‐2	https://pmc.ncbi.nlm.nih.gov/articles/PMC7387103/	CC BY-NC 4.0	https://creativecommons.org/licenses/by-nc/4.0/	cb4dd3f05e7b21153e6637b4727fd3bb76bcafa19574c533f176ade3d9bae29d	CD013652-tblf-0135	Table 147	NCT04321369	diagnostic_candidate	0	required_columns_not_found	0	0	0	0
PMC7387103	32584464	10.1002/14651858.CD013652	2020	Antibody tests for identification of current and past infection with SARS‐CoV‐2	https://pmc.ncbi.nlm.nih.gov/articles/PMC7387103/	CC BY-NC 4.0	https://creativecommons.org/licenses/by-nc/4.0/	cb4dd3f05e7b21153e6637b4727fd3bb76bcafa19574c533f176ade3d9bae29d	CD013652-tblf-0136	Table 148	NCT04322279	diagnostic_candidate	0	required_columns_not_found	0	0	0	0
PMC7387103	32584464	10.1002/14651858.CD013652	2020	Antibody tests for identification of current and past infection with SARS‐CoV‐2	https://pmc.ncbi.nlm.nih.gov/articles/PMC7387103/	CC BY-NC 4.0	https://creativecommons.org/licenses/by-nc/4.0/	cb4dd3f05e7b21153e6637b4727fd3bb76bcafa19574c533f176ade3d9bae29d	CD013652-tblf-0137	Table 149	NCT04322513	diagnostic_candidate	0	required_columns_not_found	0	0	0	0
PMC7387103	32584464	10.1002/14651858.CD013652	2020	Antibody tests for identification of current and past infection with SARS‐CoV‐2	https://pmc.ncbi.nlm.nih.gov/articles/PMC7387103/	CC BY-NC 4.0	https://creativecommons.org/licenses/by-nc/4.0/	cb4dd3f05e7b21153e6637b4727fd3bb76bcafa19574c533f176ade3d9bae29d	CD013652-tblf-0138	Table 150	Sullivan 2020	diagnostic_candidate	0	required_columns_not_found	0	0	0	0
PMC7062114	32166122	10.5114/ceh.2020.93054	2020	Diagnostic yield of magnetic resonance imaging for cholangiocarcinoma in primary sclerosing cholangitis: a meta-analysis	https://pmc.ncbi.nlm.nih.gov/articles/PMC7062114/	CC BY-NC-SA 4.0	http://creativecommons.org/licenses/by-nc-sa/4.0/	31f63a88767a3daa802379f600b987fafa2e9c2fd5805e00afa720e2267997cc	t0001	Table 1	Characteristics of studies reporting MRI/MRCP in primary sclerosing cholangitis	diagnostic_candidate	2	required_columns_not_found	0	0	0	0
PMC7062114	32166122	10.5114/ceh.2020.93054	2020	Diagnostic yield of magnetic resonance imaging for cholangiocarcinoma in primary sclerosing cholangitis: a meta-analysis	https://pmc.ncbi.nlm.nih.gov/articles/PMC7062114/	CC BY-NC-SA 4.0	http://creativecommons.org/licenses/by-nc-sa/4.0/	31f63a88767a3daa802379f600b987fafa2e9c2fd5805e00afa720e2267997cc	t0002	Table 2	Imaging findings and sensitivity estimates	explicit_2x2	18	required_columns_not_found	0	0	0	0
PMC7062114	32166122	10.5114/ceh.2020.93054	2020	Diagnostic yield of magnetic resonance imaging for cholangiocarcinoma in primary sclerosing cholangitis: a meta-analysis	https://pmc.ncbi.nlm.nih.gov/articles/PMC7062114/	CC BY-NC-SA 4.0	http://creativecommons.org/licenses/by-nc-sa/4.0/	31f63a88767a3daa802379f600b987fafa2e9c2fd5805e00afa720e2267997cc	t0003	Table 3	Newcastle-Ottawa Assessment of Bias	diagnostic_candidate	2	required_columns_not_found	0	0	0	0
PMC12827770	41585084	10.3389/fradi.2025.1733003	2026	Applications, image analysis, and interpretation of computer vision in medical imaging	https://pmc.ncbi.nlm.nih.gov/articles/PMC12827770/	CC BY 4.0	https://creativecommons.org/licenses/by/4.0/	0f33fd1d421dcdb6d4439ffe8c6a017ddbf603c342fb856caf99f9bf4f3297b6	T1	Table 1	Medical image AI deployment: regulatory comparison (US vs. EU vs. Japan).	diagnostic_candidate	4	required_columns_not_found	0	0	0	0
PMC12827770	41585084	10.3389/fradi.2025.1733003	2026	Applications, image analysis, and interpretation of computer vision in medical imaging	https://pmc.ncbi.nlm.nih.gov/articles/PMC12827770/	CC BY 4.0	https://creativecommons.org/licenses/by/4.0/	0f33fd1d421dcdb6d4439ffe8c6a017ddbf603c342fb856caf99f9bf4f3297b6	T2	Table 2	Performance insights by task.	diagnostic_candidate	3	required_columns_not_found	0	0	0	0
PMC10552745	37810769	10.7717/peerj.16076	2023	The value of dual-energy computed tomography (DECT) in the diagnosis of urinary calculi: a systematic review and meta-analysis of retrospective studies	https://pmc.ncbi.nlm.nih.gov/articles/PMC10552745/	CC BY 4.0	https://creativecommons.org/licenses/by/4.0/	abefb271afda84f2c02b6e1e5c147e2bb34b926ee85f9917ef662313543df5d1	table-1	Table 1	Characteristics of all studies involved in this meta-analysis.	diagnostic_candidate	4	required_columns_not_found	0	0	0	0
PMC10552745	37810769	10.7717/peerj.16076	2023	The value of dual-energy computed tomography (DECT) in the diagnosis of urinary calculi: a systematic review and meta-analysis of retrospective studies	https://pmc.ncbi.nlm.nih.gov/articles/PMC10552745/	CC BY 4.0	https://creativecommons.org/licenses/by/4.0/	abefb271afda84f2c02b6e1e5c147e2bb34b926ee85f9917ef662313543df5d1	table-2	Table 2	Subgroup analysis.	performance_summary	7	required_columns_not_found	0	0	0	0
PMC9396547	36017515	10.3389/fsurg.2022.817443	2022	Value of IVIM in Differential Diagnoses between Benign and Malignant Solitary Lung Nodules and Masses: A Meta-analysis	https://pmc.ncbi.nlm.nih.gov/articles/PMC9396547/	CC BY 4.0	https://creativecommons.org/licenses/by/4.0/	e1ae4fd980b12b9f25a9b202e10f731114a727bcec63ca679b4f9d5cc4cbb74f	T1	Table 1	Basic information for each study.	diagnostic_candidate	2	required_columns_not_found	0	0	0	0
PMC9396547	36017515	10.3389/fsurg.2022.817443	2022	Value of IVIM in Differential Diagnoses between Benign and Malignant Solitary Lung Nodules and Masses: A Meta-analysis	https://pmc.ncbi.nlm.nih.gov/articles/PMC9396547/	CC BY 4.0	https://creativecommons.org/licenses/by/4.0/	e1ae4fd980b12b9f25a9b202e10f731114a727bcec63ca679b4f9d5cc4cbb74f	T2	Table 2	Diagnostic performance for each study.	explicit_2x2	19	parsed	44	1	0	0
PMC9396547	36017515	10.3389/fsurg.2022.817443	2022	Value of IVIM in Differential Diagnoses between Benign and Malignant Solitary Lung Nodules and Masses: A Meta-analysis	https://pmc.ncbi.nlm.nih.gov/articles/PMC9396547/	CC BY 4.0	https://creativecommons.org/licenses/by/4.0/	e1ae4fd980b12b9f25a9b202e10f731114a727bcec63ca679b4f9d5cc4cbb74f	T3	Table 3	Results of multiple univariate meta-regression and subgroup analysis.	performance_summary	5	required_columns_not_found	0	0	0	0
PMC9396547	36017515	10.3389/fsurg.2022.817443	2022	Value of IVIM in Differential Diagnoses between Benign and Malignant Solitary Lung Nodules and Masses: A Meta-analysis	https://pmc.ncbi.nlm.nih.gov/articles/PMC9396547/	CC BY 4.0	https://creativecommons.org/licenses/by/4.0/	e1ae4fd980b12b9f25a9b202e10f731114a727bcec63ca679b4f9d5cc4cbb74f	T4	Table 4	Influence of each study on the outcome of the meta-analysis.	diagnostic_candidate	1	required_columns_not_found	0	0	0	0
PMC9396547	36017515	10.3389/fsurg.2022.817443	2022	Value of IVIM in Differential Diagnoses between Benign and Malignant Solitary Lung Nodules and Masses: A Meta-analysis	https://pmc.ncbi.nlm.nih.gov/articles/PMC9396547/	CC BY 4.0	https://creativecommons.org/licenses/by/4.0/	e1ae4fd980b12b9f25a9b202e10f731114a727bcec63ca679b4f9d5cc4cbb74f	T5	Table 5	Pooled estimates and heterogeneity measures for ADC, D , D *, and f value.	performance_summary	7	required_columns_not_found	0	0	0	0
PMC7549426	33072656	10.1007/s40336-020-00387-9	2020	Value of chest computed tomography scan in diagnosis of COVID-19; a systematic review and meta-analysis	https://pmc.ncbi.nlm.nih.gov/articles/PMC7549426/	This article is made available via the PMC Open Access Subset for unrestricted research re-use and secondary analysis in any form or by any means with acknowledgement of the original source. These permissions are granted for the duration of the World Health Organization (WHO) declaration of COVID-19 as a global pandemic.	https://pmc.ncbi.nlm.nih.gov/tools/openftlist/	68be44152f8bd6938412d9aaa0b946b277c442d1d4b2566fde80b3ae5f61f9c1	Tab1	Table 1	Summary of included studies	diagnostic_candidate	2	required_columns_not_found	0	0	0	0
PMC7549426	33072656	10.1007/s40336-020-00387-9	2020	Value of chest computed tomography scan in diagnosis of COVID-19; a systematic review and meta-analysis	https://pmc.ncbi.nlm.nih.gov/articles/PMC7549426/	This article is made available via the PMC Open Access Subset for unrestricted research re-use and secondary analysis in any form or by any means with acknowledgement of the original source. These permissions are granted for the duration of the World Health Organization (WHO) declaration of COVID-19 as a global pandemic.	https://pmc.ncbi.nlm.nih.gov/tools/openftlist/	68be44152f8bd6938412d9aaa0b946b277c442d1d4b2566fde80b3ae5f61f9c1	Tab2	Table 2	Summary of CT scan findings in patients with suspected COVID-19	explicit_2x2	14	required_columns_not_found	0	0	0	0
PMC7549426	33072656	10.1007/s40336-020-00387-9	2020	Value of chest computed tomography scan in diagnosis of COVID-19; a systematic review and meta-analysis	https://pmc.ncbi.nlm.nih.gov/articles/PMC7549426/	This article is made available via the PMC Open Access Subset for unrestricted research re-use and secondary analysis in any form or by any means with acknowledgement of the original source. These permissions are granted for the duration of the World Health Organization (WHO) declaration of COVID-19 as a global pandemic.	https://pmc.ncbi.nlm.nih.gov/tools/openftlist/	68be44152f8bd6938412d9aaa0b946b277c442d1d4b2566fde80b3ae5f61f9c1	Tab3	Table 3	Risk of bias assessment among included studies	diagnostic_candidate	0	required_columns_not_found	0	0	0	0
PMC7549426	33072656	10.1007/s40336-020-00387-9	2020	Value of chest computed tomography scan in diagnosis of COVID-19; a systematic review and meta-analysis	https://pmc.ncbi.nlm.nih.gov/articles/PMC7549426/	This article is made available via the PMC Open Access Subset for unrestricted research re-use and secondary analysis in any form or by any means with acknowledgement of the original source. These permissions are granted for the duration of the World Health Organization (WHO) declaration of COVID-19 as a global pandemic.	https://pmc.ncbi.nlm.nih.gov/tools/openftlist/	68be44152f8bd6938412d9aaa0b946b277c442d1d4b2566fde80b3ae5f61f9c1	Tab4	Table 4	Performance of CT scan in diagnosis of SARS-CoV2 infection based on CT features	performance_summary	8	required_columns_not_found	0	0	0	0
PMC9141110	35626411	10.3390/diagnostics12051255	2022	Diagnostic Accuracy of Point-of-Care HCV Viral Load Assays for HCV Diagnosis: A Systematic Review and Meta-Analysis	https://pmc.ncbi.nlm.nih.gov/articles/PMC9141110/	CC BY 4.0	https://creativecommons.org/licenses/by/4.0/	ea37d399a9ee3c565914346437126bd33e7f1a2c02ac5fd160fde61a498b7502	diagnostics-12-01255-t001	Table 1	Summary of characteristics of the 25 included diagnostic performance studies of PoC HCV viral load assays (Gene Xpert, Genedrive, Truenat, and SAMBA).	diagnostic_candidate	4	required_columns_not_found	0	0	0	0
PMC9141110	35626411	10.3390/diagnostics12051255	2022	Diagnostic Accuracy of Point-of-Care HCV Viral Load Assays for HCV Diagnosis: A Systematic Review and Meta-Analysis	https://pmc.ncbi.nlm.nih.gov/articles/PMC9141110/	CC BY 4.0	https://creativecommons.org/licenses/by/4.0/	ea37d399a9ee3c565914346437126bd33e7f1a2c02ac5fd160fde61a498b7502	diagnostics-12-01255-t002	Table 2	Diagnostic accuracy of point-of-care HCV RNA assays for diagnosing and monitoring chronic HCV infection in sub-group and meta-regression analyses.	performance_summary	7	required_columns_not_found	0	0	0	0
PMC11895315	40069837	10.1186/s12958-025-01376-1	2025	The diagnostic accuracy of preimplantation genetic testing (PGT) in assessing the genetic status of embryos: a systematic review and meta-analysis	https://pmc.ncbi.nlm.nih.gov/articles/PMC11895315/	CC BY-NC-ND 4.0	https://creativecommons.org/licenses/by-nc-nd/4.0/	495e39899bcaf5c3da142d7e95e48db4ae5e5f1b57004164f7379b99c70dcd13	Tab1	Table 1	Characteristics of included studies	explicit_2x2	16	required_columns_not_found	0	0	0	0
PMC11895315	40069837	10.1186/s12958-025-01376-1	2025	The diagnostic accuracy of preimplantation genetic testing (PGT) in assessing the genetic status of embryos: a systematic review and meta-analysis	https://pmc.ncbi.nlm.nih.gov/articles/PMC11895315/	CC BY-NC-ND 4.0	https://creativecommons.org/licenses/by-nc-nd/4.0/	495e39899bcaf5c3da142d7e95e48db4ae5e5f1b57004164f7379b99c70dcd13	Tab2	Table 2	Summary diagnostic accuracy measures of preimplantation genetic testing (PGT)	performance_summary	7	required_columns_not_found	0	0	0	0
PMC11895315	40069837	10.1186/s12958-025-01376-1	2025	The diagnostic accuracy of preimplantation genetic testing (PGT) in assessing the genetic status of embryos: a systematic review and meta-analysis	https://pmc.ncbi.nlm.nih.gov/articles/PMC11895315/	CC BY-NC-ND 4.0	https://creativecommons.org/licenses/by-nc-nd/4.0/	495e39899bcaf5c3da142d7e95e48db4ae5e5f1b57004164f7379b99c70dcd13	Tab3	Table 3	Subgroup analysis of diagnostic accuracy of TE biopsy/ SCM(WB/ICM)	cross_classification	11	required_columns_not_found	0	0	0	0
PMC11895315	40069837	10.1186/s12958-025-01376-1	2025	The diagnostic accuracy of preimplantation genetic testing (PGT) in assessing the genetic status of embryos: a systematic review and meta-analysis	https://pmc.ncbi.nlm.nih.gov/articles/PMC11895315/	CC BY-NC-ND 4.0	https://creativecommons.org/licenses/by-nc-nd/4.0/	495e39899bcaf5c3da142d7e95e48db4ae5e5f1b57004164f7379b99c70dcd13	Tab4	Table 4	Summary diagnostic accuracy measures of Multi-diagnosis (TE + SCM and TE + TE)	performance_summary	8	required_columns_not_found	0	0	0	0
PMC12417917	40686345	10.4274/dir.2025.253291	2025	Diagnostic performance of magnetic resonance imaging for lateral pelvic lymph node metastasis in patients with rectal carcinoma: a meta-analysis and systematic review	https://pmc.ncbi.nlm.nih.gov/articles/PMC12417917/	PMC Open Access Subset	https://pmc.ncbi.nlm.nih.gov/tools/openftlist/	06488dfe8d58f6ddcabb5d9660eed2d73727d171614a216b09dfdd46490daffa	table-1	Table 1. Features of included studies		explicit_2x2	14	parsed	12	1	1	1
PMC12417917	40686345	10.4274/dir.2025.253291	2025	Diagnostic performance of magnetic resonance imaging for lateral pelvic lymph node metastasis in patients with rectal carcinoma: a meta-analysis and systematic review	https://pmc.ncbi.nlm.nih.gov/articles/PMC12417917/	PMC Open Access Subset	https://pmc.ncbi.nlm.nih.gov/tools/openftlist/	06488dfe8d58f6ddcabb5d9660eed2d73727d171614a216b09dfdd46490daffa	table-2	Table 2. Heterogeneity source analysis via meta-regression		performance_summary	6	required_columns_not_found	0	0	0	0
PMC12623056	40830071	10.1210/clinem/dgaf467	2025	Diagnostic Efficiency of Thyroglobulin in Lymph Node Fine-needle Aspiration Washout: A Systematic Review and Meta-analysis	https://pmc.ncbi.nlm.nih.gov/articles/PMC12623056/	CC BY 4.0	https://creativecommons.org/licenses/by/4.0/	a4e60e265e68a02a121a9b46064c78652357d0da78bbd4e9533cbe39cc235e16	dgaf467-T1	Table 1.	Summary of included study characteristics. Table summarizing characteristics of the included studies evaluating FNA-Tg in lymph node metastasis diagnosis. Key information includes study design, region, sample size, gender ratio, age, diagnostic criteria, surgical status, and disease recurrence status.	diagnostic_candidate	4	required_columns_not_found	0	0	0	0
PMC12623056	40830071	10.1210/clinem/dgaf467	2025	Diagnostic Efficiency of Thyroglobulin in Lymph Node Fine-needle Aspiration Washout: A Systematic Review and Meta-analysis	https://pmc.ncbi.nlm.nih.gov/articles/PMC12623056/	CC BY 4.0	https://creativecommons.org/licenses/by/4.0/	a4e60e265e68a02a121a9b46064c78652357d0da78bbd4e9533cbe39cc235e16	dgaf467-T2	Table 2.	Quantitative data extracted from included studies. Table presenting FNA-Tg cutoff values and diagnostic 2 × 2 data from included studies. Data include washout method, Tg values, true/false positives and negatives, and calculated positive predictive value and negative predictive value	explicit_2x2	16	required_columns_not_found	0	0	0	0
PMC9689934	36428860	10.3390/diagnostics12112796	2022	The Diagnostic Efficiency of Quantitative Diffusion Weighted Imaging in Differentiating Medulloblastoma from Posterior Fossa Tumors: A Systematic Review and Meta-Analysis	https://pmc.ncbi.nlm.nih.gov/articles/PMC9689934/	CC BY 4.0	https://creativecommons.org/licenses/by/4.0/	866d94aea045bfcc8d64c1d8252302ab31ad93bbc88298b8587ceb291d4f8e8e	diagnostics-12-02796-t001	Table 1	The study and patients’ basic characteristics of the included studies.	diagnostic_candidate	4	required_columns_not_found	0	0	0	0
PMC9689934	36428860	10.3390/diagnostics12112796	2022	The Diagnostic Efficiency of Quantitative Diffusion Weighted Imaging in Differentiating Medulloblastoma from Posterior Fossa Tumors: A Systematic Review and Meta-Analysis	https://pmc.ncbi.nlm.nih.gov/articles/PMC9689934/	CC BY 4.0	https://creativecommons.org/licenses/by/4.0/	866d94aea045bfcc8d64c1d8252302ab31ad93bbc88298b8587ceb291d4f8e8e	diagnostics-12-02796-t002	Table 2	Subgroup analysis and meta-regression for differentiating posterior fossa tumors.	performance_summary	5	required_columns_not_found	0	0	0	0
PMC9689934	36428860	10.3390/diagnostics12112796	2022	The Diagnostic Efficiency of Quantitative Diffusion Weighted Imaging in Differentiating Medulloblastoma from Posterior Fossa Tumors: A Systematic Review and Meta-Analysis	https://pmc.ncbi.nlm.nih.gov/articles/PMC9689934/	CC BY 4.0	https://creativecommons.org/licenses/by/4.0/	866d94aea045bfcc8d64c1d8252302ab31ad93bbc88298b8587ceb291d4f8e8e	diagnostics-12-02796-t003	Table 3	Differentiation of medulloblastoma from ependymoma and pilocytic astrocytoma.	performance_summary	6	required_columns_not_found	0	0	0	0
PMC9689934	36428860	10.3390/diagnostics12112796	2022	The Diagnostic Efficiency of Quantitative Diffusion Weighted Imaging in Differentiating Medulloblastoma from Posterior Fossa Tumors: A Systematic Review and Meta-Analysis	https://pmc.ncbi.nlm.nih.gov/articles/PMC9689934/	CC BY 4.0	https://creativecommons.org/licenses/by/4.0/	866d94aea045bfcc8d64c1d8252302ab31ad93bbc88298b8587ceb291d4f8e8e	diagnostics-12-02796-t004	Table 4	(a) The information about studies that differentiate MB from EP. (b) The information about studies that differentiate MB from PA.	diagnostic_candidate	3	required_columns_not_found	0	0	0	0
PMC13218960	42222426	10.3389/fonc.2026.1730878	2026	18F-FDG PET/CT for predicting major pathological response to neoadjuvant therapy in non-small cell lung cancer: a meta-analysis	https://pmc.ncbi.nlm.nih.gov/articles/PMC13218960/	CC BY 4.0	https://creativecommons.org/licenses/by/4.0/	013dd866b42682aab27b0d3adcd29a2af67fc03c3017043ad4ca4bd7ab8b09cb	T1	Table 1	18F-FDG PET/CT prediction of MPR after neoadjuvant therapy in NSCLC.	performance_summary	5	required_columns_not_found	0	0	0	0
PMC13218960	42222426	10.3389/fonc.2026.1730878	2026	18F-FDG PET/CT for predicting major pathological response to neoadjuvant therapy in non-small cell lung cancer: a meta-analysis	https://pmc.ncbi.nlm.nih.gov/articles/PMC13218960/	CC BY 4.0	https://creativecommons.org/licenses/by/4.0/	013dd866b42682aab27b0d3adcd29a2af67fc03c3017043ad4ca4bd7ab8b09cb	T2	Table 2	Correspondence between numbered points in Figures 3 , 4 , 6 and 7 and the included studies/datasets.	diagnostic_candidate	1	required_columns_not_found	0	0	0	0
PMC13218960	42222426	10.3389/fonc.2026.1730878	2026	18F-FDG PET/CT for predicting major pathological response to neoadjuvant therapy in non-small cell lung cancer: a meta-analysis	https://pmc.ncbi.nlm.nih.gov/articles/PMC13218960/	CC BY 4.0	https://creativecommons.org/licenses/by/4.0/	013dd866b42682aab27b0d3adcd29a2af67fc03c3017043ad4ca4bd7ab8b09cb	T3	Table 3	Subgroup analysis results for △SUVmax%.	performance_summary	6	required_columns_not_found	0	0	0	0
PMC13218960	42222426	10.3389/fonc.2026.1730878	2026	18F-FDG PET/CT for predicting major pathological response to neoadjuvant therapy in non-small cell lung cancer: a meta-analysis	https://pmc.ncbi.nlm.nih.gov/articles/PMC13218960/	CC BY 4.0	https://creativecommons.org/licenses/by/4.0/	013dd866b42682aab27b0d3adcd29a2af67fc03c3017043ad4ca4bd7ab8b09cb	T4	Table 4	Thresholds and diagnostic performance of additional 18F-FDG PET/CT parameters (MTV, TLG, ΔMTV, ΔTLG, and SULpeak) for predicting major pathological response after neoadjuvant therapy in NSCLC.	performance_summary	7	required_columns_not_found	0	0	0	0
PMC11887628	40060236	10.30699/ijp.2024.2021304.3249	2025	Effectiveness of The Milan System for Reporting Salivary Gland Cytology: A 5-Year Retrospective Review	https://pmc.ncbi.nlm.nih.gov/articles/PMC11887628/	CC BY 4.0	https://creativecommons.org/licenses/by/4.0/	88023418624320fbbb9af4cc91fcb47b630fa3455a865e408395d2f2b3d621e8	T1	Table 1	Correlation between type of the tumor and age, gender, and site of involvement	diagnostic_candidate	2	required_columns_not_found	0	0	0	0
PMC11887628	40060236	10.30699/ijp.2024.2021304.3249	2025	Effectiveness of The Milan System for Reporting Salivary Gland Cytology: A 5-Year Retrospective Review	https://pmc.ncbi.nlm.nih.gov/articles/PMC11887628/	CC BY 4.0	https://creativecommons.org/licenses/by/4.0/	88023418624320fbbb9af4cc91fcb47b630fa3455a865e408395d2f2b3d621e8	T2	Table 2	Milan system categorical diagnoses correlation with the final surgical diagnoses	diagnostic_candidate	3	required_columns_not_found	0	0	0	0
PMC11887628	40060236	10.30699/ijp.2024.2021304.3249	2025	Effectiveness of The Milan System for Reporting Salivary Gland Cytology: A 5-Year Retrospective Review	https://pmc.ncbi.nlm.nih.gov/articles/PMC11887628/	CC BY 4.0	https://creativecommons.org/licenses/by/4.0/	88023418624320fbbb9af4cc91fcb47b630fa3455a865e408395d2f2b3d621e8	T3	Table 3	Risk of neoplasm and malignancy associated with MSRSGC	diagnostic_candidate	3	required_columns_not_found	0	0	0	0
PMC11887628	40060236	10.30699/ijp.2024.2021304.3249	2025	Effectiveness of The Milan System for Reporting Salivary Gland Cytology: A 5-Year Retrospective Review	https://pmc.ncbi.nlm.nih.gov/articles/PMC11887628/	CC BY 4.0	https://creativecommons.org/licenses/by/4.0/	88023418624320fbbb9af4cc91fcb47b630fa3455a865e408395d2f2b3d621e8	T4	Table 4	Diagnostic performance of the fine needle aspiration cytology of salivary gland tumors (n=136)	performance_summary	8	required_columns_not_found	0	0	0	0
PMC9115865	35583175	10.1002/14651858.CD014841.pub2	2022	Xpert MTB/XDR for detection of pulmonary tuberculosis and resistance to isoniazid, fluoroquinolones, ethionamide, and amikacin	https://pmc.ncbi.nlm.nih.gov/articles/PMC9115865/	CC BY-NC 4.0	https://creativecommons.org/licenses/by-nc/4.0/	d67ebc9a038c69b9e88b86d79b2da494bb0cd847d50570bd6c80a135a7021cb5	CD014841-tbl-0001	Summary of findings 1	Summary of findings table, Xpert MTB/XDR for pulmonary tuberculosis	explicit_2x2	16	required_columns_not_found	0	0	0	0
PMC9115865	35583175	10.1002/14651858.CD014841.pub2	2022	Xpert MTB/XDR for detection of pulmonary tuberculosis and resistance to isoniazid, fluoroquinolones, ethionamide, and amikacin	https://pmc.ncbi.nlm.nih.gov/articles/PMC9115865/	CC BY-NC 4.0	https://creativecommons.org/licenses/by-nc/4.0/	d67ebc9a038c69b9e88b86d79b2da494bb0cd847d50570bd6c80a135a7021cb5	CD014841-tbl-0002	Summary of findings 2	Summary of findings table, Xpert MTB/XDR for isoniazid resistance	explicit_2x2	16	required_columns_not_found	0	0	0	0
PMC9115865	35583175	10.1002/14651858.CD014841.pub2	2022	Xpert MTB/XDR for detection of pulmonary tuberculosis and resistance to isoniazid, fluoroquinolones, ethionamide, and amikacin	https://pmc.ncbi.nlm.nih.gov/articles/PMC9115865/	CC BY-NC 4.0	https://creativecommons.org/licenses/by-nc/4.0/	d67ebc9a038c69b9e88b86d79b2da494bb0cd847d50570bd6c80a135a7021cb5	CD014841-tbl-0003	Summary of findings 3	Summary of findings table, Xpert MTB/XDR for fluoroquinolone resistance	explicit_2x2	16	required_columns_not_found	0	0	0	0
PMC9115865	35583175	10.1002/14651858.CD014841.pub2	2022	Xpert MTB/XDR for detection of pulmonary tuberculosis and resistance to isoniazid, fluoroquinolones, ethionamide, and amikacin	https://pmc.ncbi.nlm.nih.gov/articles/PMC9115865/	CC BY-NC 4.0	https://creativecommons.org/licenses/by-nc/4.0/	d67ebc9a038c69b9e88b86d79b2da494bb0cd847d50570bd6c80a135a7021cb5	CD014841-tbl-0004	Summary of findings 4	Summary of findings table, Xpert MTB/XDR for ethionamide resistance	explicit_2x2	16	required_columns_not_found	0	0	0	0
PMC9115865	35583175	10.1002/14651858.CD014841.pub2	2022	Xpert MTB/XDR for detection of pulmonary tuberculosis and resistance to isoniazid, fluoroquinolones, ethionamide, and amikacin	https://pmc.ncbi.nlm.nih.gov/articles/PMC9115865/	CC BY-NC 4.0	https://creativecommons.org/licenses/by-nc/4.0/	d67ebc9a038c69b9e88b86d79b2da494bb0cd847d50570bd6c80a135a7021cb5	CD014841-tbl-0005	Summary of findings 5	Summary of findings table, Xpert MTB/XDR for amikacin resistance	explicit_2x2	16	required_columns_not_found	0	0	0	0
PMC9115865	35583175	10.1002/14651858.CD014841.pub2	2022	Xpert MTB/XDR for detection of pulmonary tuberculosis and resistance to isoniazid, fluoroquinolones, ethionamide, and amikacin	https://pmc.ncbi.nlm.nih.gov/articles/PMC9115865/	CC BY-NC 4.0	https://creativecommons.org/licenses/by-nc/4.0/	d67ebc9a038c69b9e88b86d79b2da494bb0cd847d50570bd6c80a135a7021cb5	CD014841-tbl-0006	1	Selected characteristics of included studies	diagnostic_candidate	2	required_columns_not_found	0	0	0	0
PMC9115865	35583175	10.1002/14651858.CD014841.pub2	2022	Xpert MTB/XDR for detection of pulmonary tuberculosis and resistance to isoniazid, fluoroquinolones, ethionamide, and amikacin	https://pmc.ncbi.nlm.nih.gov/articles/PMC9115865/	CC BY-NC 4.0	https://creativecommons.org/licenses/by-nc/4.0/	d67ebc9a038c69b9e88b86d79b2da494bb0cd847d50570bd6c80a135a7021cb5	CD014841-tbl-0007	2	Xpert MTB/XDR summary sensitivity and specificity for resistance to tuberculosis drugs	performance_summary	6	required_columns_not_found	0	0	0	0
PMC9115865	35583175	10.1002/14651858.CD014841.pub2	2022	Xpert MTB/XDR for detection of pulmonary tuberculosis and resistance to isoniazid, fluoroquinolones, ethionamide, and amikacin	https://pmc.ncbi.nlm.nih.gov/articles/PMC9115865/	CC BY-NC 4.0	https://creativecommons.org/licenses/by-nc/4.0/	d67ebc9a038c69b9e88b86d79b2da494bb0cd847d50570bd6c80a135a7021cb5	CD014841-tbl-0008	3	Summary proportion of Xpert XDR/MTB indeterminate results by drug	diagnostic_candidate	2	required_columns_not_found	0	0	0	0
PMC9115865	35583175	10.1002/14651858.CD014841.pub2	2022	Xpert MTB/XDR for detection of pulmonary tuberculosis and resistance to isoniazid, fluoroquinolones, ethionamide, and amikacin	https://pmc.ncbi.nlm.nih.gov/articles/PMC9115865/	CC BY-NC 4.0	https://creativecommons.org/licenses/by-nc/4.0/	d67ebc9a038c69b9e88b86d79b2da494bb0cd847d50570bd6c80a135a7021cb5	CD014841-tbl-0009	4	Xpert MTB/XDR summary sensitivity and specificity for resistance to isoniazid and fluoroquinolones, sensitivity analyses	performance_summary	6	required_columns_not_found	0	0	0	0
PMC9115865	35583175	10.1002/14651858.CD014841.pub2	2022	Xpert MTB/XDR for detection of pulmonary tuberculosis and resistance to isoniazid, fluoroquinolones, ethionamide, and amikacin	https://pmc.ncbi.nlm.nih.gov/articles/PMC9115865/	CC BY-NC 4.0	https://creativecommons.org/licenses/by-nc/4.0/	d67ebc9a038c69b9e88b86d79b2da494bb0cd847d50570bd6c80a135a7021cb5	CD014841-tblf-0001	Table 10		cross_classification	8	required_columns_not_found	0	0	0	0
PMC9115865	35583175	10.1002/14651858.CD014841.pub2	2022	Xpert MTB/XDR for detection of pulmonary tuberculosis and resistance to isoniazid, fluoroquinolones, ethionamide, and amikacin	https://pmc.ncbi.nlm.nih.gov/articles/PMC9115865/	CC BY-NC 4.0	https://creativecommons.org/licenses/by-nc/4.0/	d67ebc9a038c69b9e88b86d79b2da494bb0cd847d50570bd6c80a135a7021cb5	CD014841-tblf-0002	Table 11		diagnostic_candidate	1	required_columns_not_found	0	0	0	0
PMC9115865	35583175	10.1002/14651858.CD014841.pub2	2022	Xpert MTB/XDR for detection of pulmonary tuberculosis and resistance to isoniazid, fluoroquinolones, ethionamide, and amikacin	https://pmc.ncbi.nlm.nih.gov/articles/PMC9115865/	CC BY-NC 4.0	https://creativecommons.org/licenses/by-nc/4.0/	d67ebc9a038c69b9e88b86d79b2da494bb0cd847d50570bd6c80a135a7021cb5	CD014841-tblf-0003	Table 12		diagnostic_candidate	1	required_columns_not_found	0	0	0	0
PMC9115865	35583175	10.1002/14651858.CD014841.pub2	2022	Xpert MTB/XDR for detection of pulmonary tuberculosis and resistance to isoniazid, fluoroquinolones, ethionamide, and amikacin	https://pmc.ncbi.nlm.nih.gov/articles/PMC9115865/	CC BY-NC 4.0	https://creativecommons.org/licenses/by-nc/4.0/	d67ebc9a038c69b9e88b86d79b2da494bb0cd847d50570bd6c80a135a7021cb5	CD014841-tblf-0004	Table 13		diagnostic_candidate	1	required_columns_not_found	0	0	0	0
PMC9115865	35583175	10.1002/14651858.CD014841.pub2	2022	Xpert MTB/XDR for detection of pulmonary tuberculosis and resistance to isoniazid, fluoroquinolones, ethionamide, and amikacin	https://pmc.ncbi.nlm.nih.gov/articles/PMC9115865/	CC BY-NC 4.0	https://creativecommons.org/licenses/by-nc/4.0/	d67ebc9a038c69b9e88b86d79b2da494bb0cd847d50570bd6c80a135a7021cb5	CD014841-tblf-0005	Table 14		diagnostic_candidate	1	required_columns_not_found	0	0	0	0
PMC9115865	35583175	10.1002/14651858.CD014841.pub2	2022	Xpert MTB/XDR for detection of pulmonary tuberculosis and resistance to isoniazid, fluoroquinolones, ethionamide, and amikacin	https://pmc.ncbi.nlm.nih.gov/articles/PMC9115865/	CC BY-NC 4.0	https://creativecommons.org/licenses/by-nc/4.0/	d67ebc9a038c69b9e88b86d79b2da494bb0cd847d50570bd6c80a135a7021cb5	CD014841-tblf-0006	Table 15		diagnostic_candidate	0	required_columns_not_found	0	0	0	0
PMC9115865	35583175	10.1002/14651858.CD014841.pub2	2022	Xpert MTB/XDR for detection of pulmonary tuberculosis and resistance to isoniazid, fluoroquinolones, ethionamide, and amikacin	https://pmc.ncbi.nlm.nih.gov/articles/PMC9115865/	CC BY-NC 4.0	https://creativecommons.org/licenses/by-nc/4.0/	d67ebc9a038c69b9e88b86d79b2da494bb0cd847d50570bd6c80a135a7021cb5	CD014841-tblf-0007	Table 16		diagnostic_candidate	2	required_columns_not_found	0	0	0	0
PMC9115865	35583175	10.1002/14651858.CD014841.pub2	2022	Xpert MTB/XDR for detection of pulmonary tuberculosis and resistance to isoniazid, fluoroquinolones, ethionamide, and amikacin	https://pmc.ncbi.nlm.nih.gov/articles/PMC9115865/	CC BY-NC 4.0	https://creativecommons.org/licenses/by-nc/4.0/	d67ebc9a038c69b9e88b86d79b2da494bb0cd847d50570bd6c80a135a7021cb5	CD014841-tblf-0008	Table 17		diagnostic_candidate	1	required_columns_not_found	0	0	0	0
PMC9115865	35583175	10.1002/14651858.CD014841.pub2	2022	Xpert MTB/XDR for detection of pulmonary tuberculosis and resistance to isoniazid, fluoroquinolones, ethionamide, and amikacin	https://pmc.ncbi.nlm.nih.gov/articles/PMC9115865/	CC BY-NC 4.0	https://creativecommons.org/licenses/by-nc/4.0/	d67ebc9a038c69b9e88b86d79b2da494bb0cd847d50570bd6c80a135a7021cb5	CD014841-tbl-0010	Tests	Data tables by test	cross_classification	6	required_columns_not_found	0	0	0	0
PMC9115865	35583175	10.1002/14651858.CD014841.pub2	2022	Xpert MTB/XDR for detection of pulmonary tuberculosis and resistance to isoniazid, fluoroquinolones, ethionamide, and amikacin	https://pmc.ncbi.nlm.nih.gov/articles/PMC9115865/	CC BY-NC 4.0	https://creativecommons.org/licenses/by-nc/4.0/	d67ebc9a038c69b9e88b86d79b2da494bb0cd847d50570bd6c80a135a7021cb5	CD014841-tblf-0009	Table 19	Omar 2020	diagnostic_candidate	2	required_columns_not_found	0	0	0	0
PMC9115865	35583175	10.1002/14651858.CD014841.pub2	2022	Xpert MTB/XDR for detection of pulmonary tuberculosis and resistance to isoniazid, fluoroquinolones, ethionamide, and amikacin	https://pmc.ncbi.nlm.nih.gov/articles/PMC9115865/	CC BY-NC 4.0	https://creativecommons.org/licenses/by-nc/4.0/	d67ebc9a038c69b9e88b86d79b2da494bb0cd847d50570bd6c80a135a7021cb5	CD014841-tblf-0010	Table 20	Omar 2020 China	diagnostic_candidate	2	required_columns_not_found	0	0	0	0
PMC9115865	35583175	10.1002/14651858.CD014841.pub2	2022	Xpert MTB/XDR for detection of pulmonary tuberculosis and resistance to isoniazid, fluoroquinolones, ethionamide, and amikacin	https://pmc.ncbi.nlm.nih.gov/articles/PMC9115865/	CC BY-NC 4.0	https://creativecommons.org/licenses/by-nc/4.0/	d67ebc9a038c69b9e88b86d79b2da494bb0cd847d50570bd6c80a135a7021cb5	CD014841-tblf-0011	Table 21	Omar 2020 South Africa	diagnostic_candidate	2	required_columns_not_found	0	0	0	0
PMC9115865	35583175	10.1002/14651858.CD014841.pub2	2022	Xpert MTB/XDR for detection of pulmonary tuberculosis and resistance to isoniazid, fluoroquinolones, ethionamide, and amikacin	https://pmc.ncbi.nlm.nih.gov/articles/PMC9115865/	CC BY-NC 4.0	https://creativecommons.org/licenses/by-nc/4.0/	d67ebc9a038c69b9e88b86d79b2da494bb0cd847d50570bd6c80a135a7021cb5	CD014841-tblf-0012	Table 22	Penn‐Nicholson 2021	diagnostic_candidate	2	required_columns_not_found	0	0	0	0
PMC9115865	35583175	10.1002/14651858.CD014841.pub2	2022	Xpert MTB/XDR for detection of pulmonary tuberculosis and resistance to isoniazid, fluoroquinolones, ethionamide, and amikacin	https://pmc.ncbi.nlm.nih.gov/articles/PMC9115865/	CC BY-NC 4.0	https://creativecommons.org/licenses/by-nc/4.0/	d67ebc9a038c69b9e88b86d79b2da494bb0cd847d50570bd6c80a135a7021cb5	CD014841-tblf-0013	Table 23	Penn‐Nicholson 2021 India (Mumbai)	diagnostic_candidate	4	required_columns_not_found	0	0	0	0
PMC9115865	35583175	10.1002/14651858.CD014841.pub2	2022	Xpert MTB/XDR for detection of pulmonary tuberculosis and resistance to isoniazid, fluoroquinolones, ethionamide, and amikacin	https://pmc.ncbi.nlm.nih.gov/articles/PMC9115865/	CC BY-NC 4.0	https://creativecommons.org/licenses/by-nc/4.0/	d67ebc9a038c69b9e88b86d79b2da494bb0cd847d50570bd6c80a135a7021cb5	CD014841-tblf-0014	Table 24	Penn‐Nicholson 2021 India (New Delhi)	diagnostic_candidate	4	required_columns_not_found	0	0	0	0
PMC9115865	35583175	10.1002/14651858.CD014841.pub2	2022	Xpert MTB/XDR for detection of pulmonary tuberculosis and resistance to isoniazid, fluoroquinolones, ethionamide, and amikacin	https://pmc.ncbi.nlm.nih.gov/articles/PMC9115865/	CC BY-NC 4.0	https://creativecommons.org/licenses/by-nc/4.0/	d67ebc9a038c69b9e88b86d79b2da494bb0cd847d50570bd6c80a135a7021cb5	CD014841-tblf-0015	Table 25	Penn‐Nicholson 2021 Moldova	diagnostic_candidate	4	required_columns_not_found	0	0	0	0
PMC9115865	35583175	10.1002/14651858.CD014841.pub2	2022	Xpert MTB/XDR for detection of pulmonary tuberculosis and resistance to isoniazid, fluoroquinolones, ethionamide, and amikacin	https://pmc.ncbi.nlm.nih.gov/articles/PMC9115865/	CC BY-NC 4.0	https://creativecommons.org/licenses/by-nc/4.0/	d67ebc9a038c69b9e88b86d79b2da494bb0cd847d50570bd6c80a135a7021cb5	CD014841-tblf-0016	Table 26	Penn‐Nicholson 2021 South Africa	diagnostic_candidate	4	required_columns_not_found	0	0	0	0
PMC9115865	35583175	10.1002/14651858.CD014841.pub2	2022	Xpert MTB/XDR for detection of pulmonary tuberculosis and resistance to isoniazid, fluoroquinolones, ethionamide, and amikacin	https://pmc.ncbi.nlm.nih.gov/articles/PMC9115865/	CC BY-NC 4.0	https://creativecommons.org/licenses/by-nc/4.0/	d67ebc9a038c69b9e88b86d79b2da494bb0cd847d50570bd6c80a135a7021cb5	CD014841-tblf-0017	Table 27		diagnostic_candidate	3	required_columns_not_found	0	0	0	0
PMC9115865	35583175	10.1002/14651858.CD014841.pub2	2022	Xpert MTB/XDR for detection of pulmonary tuberculosis and resistance to isoniazid, fluoroquinolones, ethionamide, and amikacin	https://pmc.ncbi.nlm.nih.gov/articles/PMC9115865/	CC BY-NC 4.0	https://creativecommons.org/licenses/by-nc/4.0/	d67ebc9a038c69b9e88b86d79b2da494bb0cd847d50570bd6c80a135a7021cb5	CD014841-tblf-0018	Table 28	NCT03303963	diagnostic_candidate	2	required_columns_not_found	0	0	0	0
PMC8518902	33704843	10.1111/ecc.13432	2021	Diagnostic accuracy of follow‐up tests for detecting colorectal cancer recurrences in primary care: A systematic review and meta‐analysis	https://pmc.ncbi.nlm.nih.gov/articles/PMC8518902/	CC BY-NC-ND 4.0	https://creativecommons.org/licenses/by-nc-nd/4.0/	e1e20bde2bbfb16a2233bd075ebdf0902ba9005c0ef58ad048d2c76b63c3fe77	ecc13432-tbl-0001	TABLE 1	Characteristics of the included studies.	diagnostic_candidate	1	required_columns_not_found	0	0	0	0
PMC8518902	33704843	10.1111/ecc.13432	2021	Diagnostic accuracy of follow‐up tests for detecting colorectal cancer recurrences in primary care: A systematic review and meta‐analysis	https://pmc.ncbi.nlm.nih.gov/articles/PMC8518902/	CC BY-NC-ND 4.0	https://creativecommons.org/licenses/by-nc-nd/4.0/	e1e20bde2bbfb16a2233bd075ebdf0902ba9005c0ef58ad048d2c76b63c3fe77	ecc13432-tbl-0002	TABLE 2	Diagnostic value of follow‐up routines for detecting recurrence, as measured by contingency tables.	explicit_2x2	12	required_columns_not_found	0	0	0	0
PMC8518902	33704843	10.1111/ecc.13432	2021	Diagnostic accuracy of follow‐up tests for detecting colorectal cancer recurrences in primary care: A systematic review and meta‐analysis	https://pmc.ncbi.nlm.nih.gov/articles/PMC8518902/	CC BY-NC-ND 4.0	https://creativecommons.org/licenses/by-nc-nd/4.0/	e1e20bde2bbfb16a2233bd075ebdf0902ba9005c0ef58ad048d2c76b63c3fe77	ecc13432-tbl-0003	TABLE 3	Pooled estimates for CEA follow‐up tests for detecting recurrence in a hypothetical cohort	performance_summary	8	required_columns_not_found	0	0	0	0
PMC9059364	35501921	10.1186/s13048-022-00985-3	2022	The diagnostic value of serum miR-21 in patients with ovarian cancer: a systematic review and meta-analysis	https://pmc.ncbi.nlm.nih.gov/articles/PMC9059364/	CC BY 4.0	https://creativecommons.org/licenses/by/4.0/	634aeb94b3abc55cfd4bdee4c004c7ca3da1217d8e23f506eeca2f70c94a4152	Tab1	Table 1	The main characteristics of the included studies in the meta-analysis	explicit_2x2	19	parsed	6	1	1	1
PMC11772129	39876892	10.3389/fonc.2024.1510296	2025	Application value of different imaging methods in the early diagnosis of small hepatocellular carcinoma: a network meta-analysis	https://pmc.ncbi.nlm.nih.gov/articles/PMC11772129/	CC BY 4.0	https://creativecommons.org/licenses/by/4.0/	d43b2c2dbb902658818e0f32aeb90695af77bf812c25b0633ba130d909b05333	T1	Table 1	SUCRA ranking of sHCC diagnostic methods.	diagnostic_candidate	3	required_columns_not_found	0	0	0	0
PMC11772129	39876892	10.3389/fonc.2024.1510296	2025	Application value of different imaging methods in the early diagnosis of small hepatocellular carcinoma: a network meta-analysis	https://pmc.ncbi.nlm.nih.gov/articles/PMC11772129/	CC BY 4.0	https://creativecommons.org/licenses/by/4.0/	d43b2c2dbb902658818e0f32aeb90695af77bf812c25b0633ba130d909b05333	T2	Table 2	League table on SPE.	diagnostic_candidate	3	required_columns_not_found	0	0	0	0
PMC11772129	39876892	10.3389/fonc.2024.1510296	2025	Application value of different imaging methods in the early diagnosis of small hepatocellular carcinoma: a network meta-analysis	https://pmc.ncbi.nlm.nih.gov/articles/PMC11772129/	CC BY 4.0	https://creativecommons.org/licenses/by/4.0/	d43b2c2dbb902658818e0f32aeb90695af77bf812c25b0633ba130d909b05333	T3	Table 3	League table on ACC.	diagnostic_candidate	3	required_columns_not_found	0	0	0	0
PMC11772129	39876892	10.3389/fonc.2024.1510296	2025	Application value of different imaging methods in the early diagnosis of small hepatocellular carcinoma: a network meta-analysis	https://pmc.ncbi.nlm.nih.gov/articles/PMC11772129/	CC BY 4.0	https://creativecommons.org/licenses/by/4.0/	d43b2c2dbb902658818e0f32aeb90695af77bf812c25b0633ba130d909b05333	T4	Table 4	League table on PPV.	diagnostic_candidate	3	required_columns_not_found	0	0	0	0
PMC11772129	39876892	10.3389/fonc.2024.1510296	2025	Application value of different imaging methods in the early diagnosis of small hepatocellular carcinoma: a network meta-analysis	https://pmc.ncbi.nlm.nih.gov/articles/PMC11772129/	CC BY 4.0	https://creativecommons.org/licenses/by/4.0/	d43b2c2dbb902658818e0f32aeb90695af77bf812c25b0633ba130d909b05333	T5	Table 5	League table on NPV.	diagnostic_candidate	3	required_columns_not_found	0	0	0	0
PMC11772129	39876892	10.3389/fonc.2024.1510296	2025	Application value of different imaging methods in the early diagnosis of small hepatocellular carcinoma: a network meta-analysis	https://pmc.ncbi.nlm.nih.gov/articles/PMC11772129/	CC BY 4.0	https://creativecommons.org/licenses/by/4.0/	d43b2c2dbb902658818e0f32aeb90695af77bf812c25b0633ba130d909b05333	T6	Table 6	League table on SEN.	diagnostic_candidate	3	required_columns_not_found	0	0	0	0
PMC11772129	39876892	10.3389/fonc.2024.1510296	2025	Application value of different imaging methods in the early diagnosis of small hepatocellular carcinoma: a network meta-analysis	https://pmc.ncbi.nlm.nih.gov/articles/PMC11772129/	CC BY 4.0	https://creativecommons.org/licenses/by/4.0/	d43b2c2dbb902658818e0f32aeb90695af77bf812c25b0633ba130d909b05333	T7	Table 7	SUCRA ranking of sHCC diagnostic methods after excluding target experiments.	diagnostic_candidate	3	required_columns_not_found	0	0	0	0
PMC8798807	35116372	10.21037/tcr-21-1239	2021	The detection rate of methylene blue combined with another tracer in sentinel lymph node biopsy of early-stage breast cancer: a systematic review and network meta-analysis	https://pmc.ncbi.nlm.nih.gov/articles/PMC8798807/	CC BY-NC-ND 4.0	https://creativecommons.org/licenses/by-nc-nd/4.0/	bc7dd19ea1cf6396d2643a36c2a49e43150392db50a10483f34e851ff6fbf970	t1	Table 1	Characteristics of the Included Studies	diagnostic_candidate	2	required_columns_not_found	0	0	0	0
PMC8798807	35116372	10.21037/tcr-21-1239	2021	The detection rate of methylene blue combined with another tracer in sentinel lymph node biopsy of early-stage breast cancer: a systematic review and network meta-analysis	https://pmc.ncbi.nlm.nih.gov/articles/PMC8798807/	CC BY-NC-ND 4.0	https://creativecommons.org/licenses/by-nc-nd/4.0/	bc7dd19ea1cf6396d2643a36c2a49e43150392db50a10483f34e851ff6fbf970	t2	Table 2	Mixed-comparison analysis for comparison of accuracy rate (top right) and identification rate (bottom left) across the three tracers	diagnostic_candidate	3	required_columns_not_found	0	0	0	0
PMC13136221	42071133	10.1007/s12035-026-05864-2	2026	From Cerebrospinal Fluid to Blood Draw: Plasma p-Tau217 as a Non-Invasive Biomarker for Alzheimer’s Disease: A Fagan Nomogram-Based Meta-Analytic Study	https://pmc.ncbi.nlm.nih.gov/articles/PMC13136221/	CC BY 4.0	https://creativecommons.org/licenses/by/4.0/	2d7a2cb96c4b8f3de481c713a559db864af83a6685c73a9c737c7999352d3aa4	Tab1	Table 1	Summary and baseline of the included studies	cross_classification	6	required_columns_not_found	0	0	0	0
PMC8294889	34398057	10.1097/MD.0000000000026778	2021	Efficacy of Xpert MTB/RIF Ultra in diagnosing tuberculosis meningitis	https://pmc.ncbi.nlm.nih.gov/articles/PMC8294889/	CC BY-NC 4.0	https://creativecommons.org/licenses/by-nc/4.0/	595b132ccb979464995f63c0645ed00a2281ffcc9a4311be7972193bcbf84d79	T1	Table 1	Characteristics of the included studies.	explicit_2x2	14	parsed	11	1	1	0
PMC8581664	34778044	10.3389/fonc.2021.731148	2021	Comparing Biomarkers for Predicting Pathological Responses to Neoadjuvant Therapy in HER2-Positive Breast Cancer: A Systematic Review and Meta-Analysis	https://pmc.ncbi.nlm.nih.gov/articles/PMC8581664/	CC BY 4.0	https://creativecommons.org/licenses/by/4.0/	8c226a30f1efffe8ca613ec448aa3fb7e5bb1211a5edac52a4271fc7ae75094d	T1	Table 1	Summary of the pooled sensitivities, specificities, positive and negative predictive values, and likelihood ratios of various biomarkers for predicting pathologically complete response.	cross_classification	9	required_columns_not_found	0	0	0	0
PMC9279258	35192010	10.1007/s00330-022-08603-y	2022	Diagnostic accuracy of coronary computed tomography angiography for the evaluation of obstructive coronary artery disease in patients referred for transcatheter aortic valve implantation: a systematic review and meta-analysis	https://pmc.ncbi.nlm.nih.gov/articles/PMC9279258/	CC BY 4.0	https://creativecommons.org/licenses/by/4.0/	76068ed797625bd23d2b1695d79d1d769a229690f7eabe100b7de64613900807	Tab1	Table 1	Baseline characteristics of the study population	diagnostic_candidate	1	required_columns_not_found	0	0	0	0
PMC9279258	35192010	10.1007/s00330-022-08603-y	2022	Diagnostic accuracy of coronary computed tomography angiography for the evaluation of obstructive coronary artery disease in patients referred for transcatheter aortic valve implantation: a systematic review and meta-analysis	https://pmc.ncbi.nlm.nih.gov/articles/PMC9279258/	CC BY 4.0	https://creativecommons.org/licenses/by/4.0/	76068ed797625bd23d2b1695d79d1d769a229690f7eabe100b7de64613900807	Tab2	Table 2	Baseline characteristics of the CT scanner used	diagnostic_candidate	2	required_columns_not_found	0	0	0	0
PMC9279258	35192010	10.1007/s00330-022-08603-y	2022	Diagnostic accuracy of coronary computed tomography angiography for the evaluation of obstructive coronary artery disease in patients referred for transcatheter aortic valve implantation: a systematic review and meta-analysis	https://pmc.ncbi.nlm.nih.gov/articles/PMC9279258/	CC BY 4.0	https://creativecommons.org/licenses/by/4.0/	76068ed797625bd23d2b1695d79d1d769a229690f7eabe100b7de64613900807	Tab3	Table 3	Summary sensitivities and specificities of CCTA for the identification of patients with obstructive coronary artery considering non-evaluable segments as positive	explicit_2x2	18	parsed	12	1	1	1
PMC9279258	35192010	10.1007/s00330-022-08603-y	2022	Diagnostic accuracy of coronary computed tomography angiography for the evaluation of obstructive coronary artery disease in patients referred for transcatheter aortic valve implantation: a systematic review and meta-analysis	https://pmc.ncbi.nlm.nih.gov/articles/PMC9279258/	CC BY 4.0	https://creativecommons.org/licenses/by/4.0/	76068ed797625bd23d2b1695d79d1d769a229690f7eabe100b7de64613900807	Tab4	Table 4	CCTA diagnostic performance for the evaluation of obstructive coronary artery disease in patients referred for TAVI	explicit_2x2	20	required_columns_not_found	0	0	0	0
PMC9279258	35192010	10.1007/s00330-022-08603-y	2022	Diagnostic accuracy of coronary computed tomography angiography for the evaluation of obstructive coronary artery disease in patients referred for transcatheter aortic valve implantation: a systematic review and meta-analysis	https://pmc.ncbi.nlm.nih.gov/articles/PMC9279258/	CC BY 4.0	https://creativecommons.org/licenses/by/4.0/	76068ed797625bd23d2b1695d79d1d769a229690f7eabe100b7de64613900807	Tab5	Table 5	CCTA diagnostic performance (comparison between single-heartbeat CT scanner vs. others) for the evaluation of obstructive coronary artery disease in patients referred for TAVI	explicit_2x2	20	required_columns_not_found	0	0	0	0
PMC9648374	36345981	10.1080/07853890.2022.2140452	2022	Performance of adenosine deaminase in detecting paediatric pleural tuberculosis: a systematic review and meta-analysis	https://pmc.ncbi.nlm.nih.gov/articles/PMC9648374/	CC BY 4.0	https://creativecommons.org/licenses/by/4.0/	1dc6dd3e6a301f66ca4734f920c2a6f5612e692767e889ebe5c4e9e10682348f	t0001	Table 1.	Characteristics of included studies.	diagnostic_candidate	2	required_columns_not_found	0	0	0	0
PMC9648374	36345981	10.1080/07853890.2022.2140452	2022	Performance of adenosine deaminase in detecting paediatric pleural tuberculosis: a systematic review and meta-analysis	https://pmc.ncbi.nlm.nih.gov/articles/PMC9648374/	CC BY 4.0	https://creativecommons.org/licenses/by/4.0/	1dc6dd3e6a301f66ca4734f920c2a6f5612e692767e889ebe5c4e9e10682348f	t0002	Table 2.	Detecting performance of ADA for all the included articles.	explicit_2x2	19	parsed	4	1	0	0
PMC10447154	37621699	10.1155/2023/3769931	2023	Accuracy of Diagnostic Tests for Detecting Schistosoma mansoni and S. haematobium in Sub-Saharan Africa: A Systematic Review and Meta-Analysis	https://pmc.ncbi.nlm.nih.gov/articles/PMC10447154/	CC BY 4.0	https://creativecommons.org/licenses/by/4.0/	1ad9d1c4d6a43d0a031d71414b6a7c138948eaff5130655261924968b2593957	tab1	Table 1	Characteristics of the studies included in the systematic review and meta-analysis of accuracy of diagnostic tests for S. mansoni .	diagnostic_candidate	4	required_columns_not_found	0	0	0	0
PMC10447154	37621699	10.1155/2023/3769931	2023	Accuracy of Diagnostic Tests for Detecting Schistosoma mansoni and S. haematobium in Sub-Saharan Africa: A Systematic Review and Meta-Analysis	https://pmc.ncbi.nlm.nih.gov/articles/PMC10447154/	CC BY 4.0	https://creativecommons.org/licenses/by/4.0/	1ad9d1c4d6a43d0a031d71414b6a7c138948eaff5130655261924968b2593957	tab2	Table 2	Characteristics of the studies included in the systematic review and meta-analysis of accuracy of diagnostic tests for S. haematobium .	diagnostic_candidate	4	required_columns_not_found	0	0	0	0
PMC10447154	37621699	10.1155/2023/3769931	2023	Accuracy of Diagnostic Tests for Detecting Schistosoma mansoni and S. haematobium in Sub-Saharan Africa: A Systematic Review and Meta-Analysis	https://pmc.ncbi.nlm.nih.gov/articles/PMC10447154/	CC BY 4.0	https://creativecommons.org/licenses/by/4.0/	1ad9d1c4d6a43d0a031d71414b6a7c138948eaff5130655261924968b2593957	tab3	Table 3	Summary estimates of diagnostic accuracy for S. haematobium using urine examination as a reference method.	performance_summary	7	required_columns_not_found	0	0	0	0
PMC7220382	32011436	10.1097/MD.0000000000018581	2020	Diagnostic value of various liquid biopsy methods for pancreatic cancer	https://pmc.ncbi.nlm.nih.gov/articles/PMC7220382/	CC BY 4.0	http://creativecommons.org/licenses/by/4.0	4dcbe7e15ddecd4b35adee4f8adc622e4466e4df47a90c087a11af8b1e2a30d1	T1	Table 1	Characteristics of 19 studies included in the meta-analysis.	diagnostic_candidate	0	required_columns_not_found	0	0	0	0
PMC7220382	32011436	10.1097/MD.0000000000018581	2020	Diagnostic value of various liquid biopsy methods for pancreatic cancer	https://pmc.ncbi.nlm.nih.gov/articles/PMC7220382/	CC BY 4.0	http://creativecommons.org/licenses/by/4.0	4dcbe7e15ddecd4b35adee4f8adc622e4466e4df47a90c087a11af8b1e2a30d1	T2	Table 2	Summary results of subgroup analysis for liquid biopsy in the diagnosis of pancreatic cancer.	diagnostic_candidate	0	required_columns_not_found	0	0	0	0
PMC10848445	38326762	10.1186/s12879-023-08935-0	2024	Diagnosis of human leptospirosis: systematic review and meta-analysis of the diagnostic accuracy of the Leptospira microscopic agglutination test, PCR targeting Lfb1 , and IgM ELISA to Leptospira fainei serovar Hurstbridge	https://pmc.ncbi.nlm.nih.gov/articles/PMC10848445/	CC BY 4.0	https://creativecommons.org/licenses/by/4.0/	0f8872f89ec3663a68fd00f4caff02076a077c0b31328477bf7e51ddf11b9688	Tab1	Table 1	Selection criteria applied to studies found in the systematic review of studies evaluating the diagnostic accuracy of MAT, PCR, and IgM ELISA, published global and between 1950–2022	diagnostic_candidate	4	required_columns_not_found	0	0	0	0
PMC10848445	38326762	10.1186/s12879-023-08935-0	2024	Diagnosis of human leptospirosis: systematic review and meta-analysis of the diagnostic accuracy of the Leptospira microscopic agglutination test, PCR targeting Lfb1 , and IgM ELISA to Leptospira fainei serovar Hurstbridge	https://pmc.ncbi.nlm.nih.gov/articles/PMC10848445/	CC BY 4.0	https://creativecommons.org/licenses/by/4.0/	0f8872f89ec3663a68fd00f4caff02076a077c0b31328477bf7e51ddf11b9688	Tab2	Table 2	Criteria for assessing bias in the systematic review of studies evaluating the diagnostic accuracy of MAT, PCR, and IgM ELISA, published global and between 1950–2022	diagnostic_candidate	4	required_columns_not_found	0	0	0	0
PMC10848445	38326762	10.1186/s12879-023-08935-0	2024	Diagnosis of human leptospirosis: systematic review and meta-analysis of the diagnostic accuracy of the Leptospira microscopic agglutination test, PCR targeting Lfb1 , and IgM ELISA to Leptospira fainei serovar Hurstbridge	https://pmc.ncbi.nlm.nih.gov/articles/PMC10848445/	CC BY 4.0	https://creativecommons.org/licenses/by/4.0/	0f8872f89ec3663a68fd00f4caff02076a077c0b31328477bf7e51ddf11b9688	Tab3	Table 3	Criteria for assessing applicability in the systematic review of studies evaluating the diagnostic accuracy of MAT, PCR, and IgM ELISA, published global and between 1950–2022	diagnostic_candidate	3	required_columns_not_found	0	0	0	0
PMC10848445	38326762	10.1186/s12879-023-08935-0	2024	Diagnosis of human leptospirosis: systematic review and meta-analysis of the diagnostic accuracy of the Leptospira microscopic agglutination test, PCR targeting Lfb1 , and IgM ELISA to Leptospira fainei serovar Hurstbridge	https://pmc.ncbi.nlm.nih.gov/articles/PMC10848445/	CC BY 4.0	https://creativecommons.org/licenses/by/4.0/	0f8872f89ec3663a68fd00f4caff02076a077c0b31328477bf7e51ddf11b9688	Tab4	Table 4	Characteristics of studies selected in the systematic review of studies evaluating the diagnostic accuracy of MAT, PCR, and IgM ELISA, published global and between 1950 – 2022 for MAT, PCR and IgM accuracy evaluation	diagnostic_candidate	4	required_columns_not_found	0	0	0	0
PMC10848445	38326762	10.1186/s12879-023-08935-0	2024	Diagnosis of human leptospirosis: systematic review and meta-analysis of the diagnostic accuracy of the Leptospira microscopic agglutination test, PCR targeting Lfb1 , and IgM ELISA to Leptospira fainei serovar Hurstbridge	https://pmc.ncbi.nlm.nih.gov/articles/PMC10848445/	CC BY 4.0	https://creativecommons.org/licenses/by/4.0/	0f8872f89ec3663a68fd00f4caff02076a077c0b31328477bf7e51ddf11b9688	Tab5	Table 5	Bias assessment in the systematic review of studies evaluating the diagnostic accuracy of MAT, PCR, and IgM ELISA, published global and between 1950–2022	diagnostic_candidate	4	required_columns_not_found	0	0	0	0
PMC10848445	38326762	10.1186/s12879-023-08935-0	2024	Diagnosis of human leptospirosis: systematic review and meta-analysis of the diagnostic accuracy of the Leptospira microscopic agglutination test, PCR targeting Lfb1 , and IgM ELISA to Leptospira fainei serovar Hurstbridge	https://pmc.ncbi.nlm.nih.gov/articles/PMC10848445/	CC BY 4.0	https://creativecommons.org/licenses/by/4.0/	0f8872f89ec3663a68fd00f4caff02076a077c0b31328477bf7e51ddf11b9688	Tab6	Table 6	Extracted data, sensitivity and specificity estimates in the systematic review of studies evaluating the diagnostic accuracy of PCR and IgM ELISA, published global and between 1950 – 2022	performance_summary	8	required_columns_not_found	0	0	0	0
PMC10768039	38187911	10.4253/wjge.v15.i12.735	2023	Clinical usefulness of linked color imaging in identifying Helicobacter pylori infection: A systematic review and meta-analysis	https://pmc.ncbi.nlm.nih.gov/articles/PMC10768039/	CC BY-NC 4.0	https://creativecommons.org/licenses/by-nc/4.0/	9912c7b79ec12f58eb52977abe2c10bf756eede06cc83af46084fcca70d69561	T1	Table 1	Characteristics of the enrolled studies	diagnostic_candidate	2	required_columns_not_found	0	0	0	0
PMC8699950	34941930	10.1371/journal.pone.0261631	2021	The diagnostic accuracy and prognostic value of OCT for the evaluation of the visual function in children with a brain tumour: A systematic review	https://pmc.ncbi.nlm.nih.gov/articles/PMC8699950/	CC BY 4.0	https://creativecommons.org/licenses/by/4.0/	b207b477b40529dfb900b3c28423c007025d4fc348be5dac99e4e73676ebaf92	pone.0261631.t001	Table 1	Characteristics of included studies and their patient population.	diagnostic_candidate	4	required_columns_not_found	0	0	0	0
PMC8699950	34941930	10.1371/journal.pone.0261631	2021	The diagnostic accuracy and prognostic value of OCT for the evaluation of the visual function in children with a brain tumour: A systematic review	https://pmc.ncbi.nlm.nih.gov/articles/PMC8699950/	CC BY 4.0	https://creativecommons.org/licenses/by/4.0/	b207b477b40529dfb900b3c28423c007025d4fc348be5dac99e4e73676ebaf92	pone.0261631.t002	Table 2	Visual function and OCT parameters as reported in included studies.	diagnostic_candidate	2	required_columns_not_found	0	0	0	0
PMC8699950	34941930	10.1371/journal.pone.0261631	2021	The diagnostic accuracy and prognostic value of OCT for the evaluation of the visual function in children with a brain tumour: A systematic review	https://pmc.ncbi.nlm.nih.gov/articles/PMC8699950/	CC BY 4.0	https://creativecommons.org/licenses/by/4.0/	b207b477b40529dfb900b3c28423c007025d4fc348be5dac99e4e73676ebaf92	pone.0261631.t003	Table 3	Sensitivity, specificity, positive predictive value, negative predictive value and area under the curve of RNFL and GCL-IPL thickness measurements reported in included studies.	cross_classification	9	required_columns_not_found	0	0	0	0
PMC9646582	36343055	10.1097/MD.0000000000031526	2022	Comparing the accuracy of shear wave elastography and strain elastography in the diagnosis of breast tumors: A systematic review and meta-analysis	https://pmc.ncbi.nlm.nih.gov/articles/PMC9646582/	CC BY-NC 4.0	https://creativecommons.org/licenses/by-nc/4.0/	0ecd7b5fe9f43344b1064b3b709bdf8918658b3ced346002581041e3ad0094af	T1	Table 1	The search strategy sample of PubMed.	diagnostic_candidate	6	required_columns_not_found	0	0	0	0
PMC9646582	36343055	10.1097/MD.0000000000031526	2022	Comparing the accuracy of shear wave elastography and strain elastography in the diagnosis of breast tumors: A systematic review and meta-analysis	https://pmc.ncbi.nlm.nih.gov/articles/PMC9646582/	CC BY-NC 4.0	https://creativecommons.org/licenses/by-nc/4.0/	0ecd7b5fe9f43344b1064b3b709bdf8918658b3ced346002581041e3ad0094af	T2	Table 2	Basic information and related parameters of included literatures.	explicit_2x2	9	parsed	13	1	0	0
PMC9646582	36343055	10.1097/MD.0000000000031526	2022	Comparing the accuracy of shear wave elastography and strain elastography in the diagnosis of breast tumors: A systematic review and meta-analysis	https://pmc.ncbi.nlm.nih.gov/articles/PMC9646582/	CC BY-NC 4.0	https://creativecommons.org/licenses/by-nc/4.0/	0ecd7b5fe9f43344b1064b3b709bdf8918658b3ced346002581041e3ad0094af	T3	Table 3	Quality evaluation of included literatures.	diagnostic_candidate	1	required_columns_not_found	0	0	0	0
PMC9918029	36769597	10.3390/jcm12030949	2023	The Performance of GALAD Score for Diagnosing Hepatocellular Carcinoma in Patients with Chronic Liver Diseases: A Systematic Review and Meta-Analysis	https://pmc.ncbi.nlm.nih.gov/articles/PMC9918029/	CC BY 4.0	https://creativecommons.org/licenses/by/4.0/	7528bba55abab790fcf428ad2c8bb0fad6a64753be0f26f12fdf8103de0739df	jcm-12-00949-t001	Table 1	Characteristics of studies.	diagnostic_candidate	3	required_columns_not_found	0	0	0	0
PMC9918029	36769597	10.3390/jcm12030949	2023	The Performance of GALAD Score for Diagnosing Hepatocellular Carcinoma in Patients with Chronic Liver Diseases: A Systematic Review and Meta-Analysis	https://pmc.ncbi.nlm.nih.gov/articles/PMC9918029/	CC BY 4.0	https://creativecommons.org/licenses/by/4.0/	7528bba55abab790fcf428ad2c8bb0fad6a64753be0f26f12fdf8103de0739df	jcm-12-00949-t002	Table 2	Summary of the diagnostic performance of the GALAD score for detecting any-stage HCC or early-stage HCC.	explicit_2x2	19	parsed	36	1	0	0
PMC9918029	36769597	10.3390/jcm12030949	2023	The Performance of GALAD Score for Diagnosing Hepatocellular Carcinoma in Patients with Chronic Liver Diseases: A Systematic Review and Meta-Analysis	https://pmc.ncbi.nlm.nih.gov/articles/PMC9918029/	CC BY 4.0	https://creativecommons.org/licenses/by/4.0/	7528bba55abab790fcf428ad2c8bb0fad6a64753be0f26f12fdf8103de0739df	jcm-12-00949-t003	Table 3	Statistical analyses of GALAD score for discriminating HCC in different groups.	performance_summary	7	required_columns_not_found	0	0	0	0
PMC9278709	35652330	10.1161/HYPERTENSIONAHA.122.19377	2022	Performance of Confirmatory Tests for Diagnosing Primary Aldosteronism: a Systematic Review and Meta-Analysis	https://pmc.ncbi.nlm.nih.gov/articles/PMC9278709/	CC BY-NC-ND 4.0	https://creativecommons.org/licenses/by-nc-nd/4.0/	9c7f59f049fc4dabf3b136f8562c62356abf3fd6081770a9e823c29e1169ad11	T1	Table.	Summary of Findings	diagnostic_candidate	0	required_columns_not_found	0	0	0	0
PMC13393898	42204536	10.1186/s12904-026-02128-7	2026	ICD-10–based screening increased detection of hospitalisations potentially eligible for paediatric palliative care consultation in the emergency department: a validation study	https://pmc.ncbi.nlm.nih.gov/articles/PMC13393898/	CC BY 4.0	https://creativecommons.org/licenses/by/4.0/	68a08ba1a1d5c4a8a72720c8a19111ee40a3ff993532c64be9e3e1145d7ce289	Tab1	Table 1	Frequency of ICD-10 codes detected in paediatric hospitalisations confirmed as eligible for paediatric palliative care team consultation in the Emergency Department, 2020–2021 ( n = 177)	diagnostic_candidate	2	required_columns_not_found	0	0	0	0
PMC13393898	42204536	10.1186/s12904-026-02128-7	2026	ICD-10–based screening increased detection of hospitalisations potentially eligible for paediatric palliative care consultation in the emergency department: a validation study	https://pmc.ncbi.nlm.nih.gov/articles/PMC13393898/	CC BY 4.0	https://creativecommons.org/licenses/by/4.0/	68a08ba1a1d5c4a8a72720c8a19111ee40a3ff993532c64be9e3e1145d7ce289	Tab2	Table 2	Performance of an ICD-10–based screening strategy to detect paediatric hospitalisations potentially eligible for paediatric palliative care team consultation in the Emergency Department. Ribeirão Preto, São Paulo, 2020–2021 ( n = 1,000)	explicit_2x2	19	required_columns_not_found	0	0	0	0
PMC13393898	42204536	10.1186/s12904-026-02128-7	2026	ICD-10–based screening increased detection of hospitalisations potentially eligible for paediatric palliative care consultation in the emergency department: a validation study	https://pmc.ncbi.nlm.nih.gov/articles/PMC13393898/	CC BY 4.0	https://creativecommons.org/licenses/by/4.0/	68a08ba1a1d5c4a8a72720c8a19111ee40a3ff993532c64be9e3e1145d7ce289	Tab3	Table 3	Risk factors associated with paediatric hospitalisations confirmed as potentially eligible for paediatric palliative care team consultation in the Emergency Department ( n = 1,000)	diagnostic_candidate	1	required_columns_not_found	0	0	0	0
PMC10423374	37581040	10.21037/qims-22-1383	2023	Compared with CT/MRI LI-RADS, whether CEUS LI-RADS is worth popularizing in diagnosis of hepatocellular carcinoma?—a direct head-to-head meta-analysis	https://pmc.ncbi.nlm.nih.gov/articles/PMC10423374/	CC BY-NC-ND 4.0	https://creativecommons.org/licenses/by-nc-nd/4.0/	ed01d3c92269d4e318fd0aa8676faff9699eee14ea4838d1ae7d0727ac86a47c	t1	Table 1	Characteristics of included studies	diagnostic_candidate	2	required_columns_not_found	0	0	0	0
PMC10423374	37581040	10.21037/qims-22-1383	2023	Compared with CT/MRI LI-RADS, whether CEUS LI-RADS is worth popularizing in diagnosis of hepatocellular carcinoma?—a direct head-to-head meta-analysis	https://pmc.ncbi.nlm.nih.gov/articles/PMC10423374/	CC BY-NC-ND 4.0	https://creativecommons.org/licenses/by-nc-nd/4.0/	ed01d3c92269d4e318fd0aa8676faff9699eee14ea4838d1ae7d0727ac86a47c	t2	Table 2	imaging modality characteristics of included studies	diagnostic_candidate	1	required_columns_not_found	0	0	0	0
PMC10423374	37581040	10.21037/qims-22-1383	2023	Compared with CT/MRI LI-RADS, whether CEUS LI-RADS is worth popularizing in diagnosis of hepatocellular carcinoma?—a direct head-to-head meta-analysis	https://pmc.ncbi.nlm.nih.gov/articles/PMC10423374/	CC BY-NC-ND 4.0	https://creativecommons.org/licenses/by-nc-nd/4.0/	ed01d3c92269d4e318fd0aa8676faff9699eee14ea4838d1ae7d0727ac86a47c	t3	Table 3	The values used for meta-analysis in each study	explicit_2x2	13	required_columns_not_found	0	0	0	0
PMC10423374	37581040	10.21037/qims-22-1383	2023	Compared with CT/MRI LI-RADS, whether CEUS LI-RADS is worth popularizing in diagnosis of hepatocellular carcinoma?—a direct head-to-head meta-analysis	https://pmc.ncbi.nlm.nih.gov/articles/PMC10423374/	CC BY-NC-ND 4.0	https://creativecommons.org/licenses/by-nc-nd/4.0/	ed01d3c92269d4e318fd0aa8676faff9699eee14ea4838d1ae7d0727ac86a47c	t4	Table 4	Diagnostic performance of CEUS and CT/MRI LR-M for non-HCC malignancies	performance_summary	7	required_columns_not_found	0	0	0	0
PMC10887957	38405053	10.2147/IDR.S442229	2024	Evaluation of Nanopore Sequencing for Diagnosing Pulmonary Tuberculosis Using Negative Smear Clinical Specimens	https://pmc.ncbi.nlm.nih.gov/articles/PMC10887957/	https://creativecommons.org/licenses/by-nc/3.0/ This work is published and licensed by Dove Medical Press Limited. The full terms of this license are available at https://www.dovepress.com/terms.php and incorporate the Creative Commons Attribution – Non Commercial (unported, v3.0) License ( http://creativecommons.org/licenses/by-nc/3.0/ ). By accessing the work you hereby accept the Terms. Non-commercial uses of the work are permitted without any further permission from Dove Medical Press Limite	https://www.dovepress.com/terms.php	d1397dd15efb8d780f9ad4ed2a3442a156c70f770248a6ef1c0630d859c62177	t0001	Table 1	Diagnostic Accuracy of Nanopore Sequencing and Tuberculosis Culture Technique for Pulmonary Tuberculosis Using Smear-Negative Clinical Specimens	cross_classification	12	required_columns_not_found	0	0	0	0
PMC12185032	40523236	10.2196/71091	2025	Imaging-Based AI for Predicting Lymphovascular Space Invasion in Cervical Cancer: Systematic Review and Meta-Analysis	https://pmc.ncbi.nlm.nih.gov/articles/PMC12185032/	CC BY 4.0	https://creativecommons.org/licenses/by/4.0/	f4b8c341247e00ced39089f9dc637b1c64ea4c064aec788e6a967c50132c5337	T1	Table 1.	Study and patient characteristics of the included studies.	diagnostic_candidate	2	required_columns_not_found	0	0	0	0
PMC12185032	40523236	10.2196/71091	2025	Imaging-Based AI for Predicting Lymphovascular Space Invasion in Cervical Cancer: Systematic Review and Meta-Analysis	https://pmc.ncbi.nlm.nih.gov/articles/PMC12185032/	CC BY 4.0	https://creativecommons.org/licenses/by/4.0/	f4b8c341247e00ced39089f9dc637b1c64ea4c064aec788e6a967c50132c5337	T2	Table 2.	Patient characteristics of included studies.	diagnostic_candidate	2	required_columns_not_found	0	0	0	0
PMC12185032	40523236	10.2196/71091	2025	Imaging-Based AI for Predicting Lymphovascular Space Invasion in Cervical Cancer: Systematic Review and Meta-Analysis	https://pmc.ncbi.nlm.nih.gov/articles/PMC12185032/	CC BY 4.0	https://creativecommons.org/licenses/by/4.0/	f4b8c341247e00ced39089f9dc637b1c64ea4c064aec788e6a967c50132c5337	T3	Table 3.	Technical aspects of included studies.	explicit_2x2	13	parsed	4	1	0	0
PMC12185032	40523236	10.2196/71091	2025	Imaging-Based AI for Predicting Lymphovascular Space Invasion in Cervical Cancer: Systematic Review and Meta-Analysis	https://pmc.ncbi.nlm.nih.gov/articles/PMC12185032/	CC BY 4.0	https://creativecommons.org/licenses/by/4.0/	f4b8c341247e00ced39089f9dc637b1c64ea4c064aec788e6a967c50132c5337	T4	Table 4.	Subgroup analysis of imaging-based artificial intelligence performance in internal validation cohorts for lymphovascular space invasion detection in cervical cancer.	performance_summary	8	required_columns_not_found	0	0	0	0
PMC9459206	36092358	10.21037/jgo-22-437	2022	Systematic review and meta-analysis of endoscopic ultrasonography in staging diagnosis of esophageal cancer after neoadjuvant radiotherapy and chemotherapy	https://pmc.ncbi.nlm.nih.gov/articles/PMC9459206/	CC BY-NC-ND 4.0	https://creativecommons.org/licenses/by-nc-nd/4.0/	94eaf3c603ac7748e4b6c38b634cd3c247fe35d839719744cd832a09b1af683d	t1	Table 1	Basic features of the included articles	diagnostic_candidate	4	required_columns_not_found	0	0	0	0
PMC7206785	32381019	10.1186/s13054-020-02912-8	2020	Furosemide stress test as a predictive marker of acute kidney injury progression or renal replacement therapy: a systemic review and meta-analysis	https://pmc.ncbi.nlm.nih.gov/articles/PMC7206785/	CC BY 4.0	http://creativecommons.org/licenses/by/4.0/	1f44f4dc7828cafa0e8779a884203f666e33c7f06b5470a06b1ec89a7096cad1	Tab1	Table 1	The characteristics of the eleven included studies	diagnostic_candidate	2	required_columns_not_found	0	0	0	0
PMC7206785	32381019	10.1186/s13054-020-02912-8	2020	Furosemide stress test as a predictive marker of acute kidney injury progression or renal replacement therapy: a systemic review and meta-analysis	https://pmc.ncbi.nlm.nih.gov/articles/PMC7206785/	CC BY 4.0	http://creativecommons.org/licenses/by/4.0/	1f44f4dc7828cafa0e8779a884203f666e33c7f06b5470a06b1ec89a7096cad1	Tab2	Table 2	Diagnostic test performance of furosemide stress test for AKI progression, renal replacement therapy, and mortality	explicit_2x2	20	parsed	17	1	0	0
PMC7206785	32381019	10.1186/s13054-020-02912-8	2020	Furosemide stress test as a predictive marker of acute kidney injury progression or renal replacement therapy: a systemic review and meta-analysis	https://pmc.ncbi.nlm.nih.gov/articles/PMC7206785/	CC BY 4.0	http://creativecommons.org/licenses/by/4.0/	1f44f4dc7828cafa0e8779a884203f666e33c7f06b5470a06b1ec89a7096cad1	Tab3	Table 3	Heterogeneity analysis of meta-analyses (outcome included sensitivity analysis and meta-regression) for furosemide stress test as an AKI progression prediction tool	performance_summary	8	required_columns_not_found	0	0	0	0
PMC7206785	32381019	10.1186/s13054-020-02912-8	2020	Furosemide stress test as a predictive marker of acute kidney injury progression or renal replacement therapy: a systemic review and meta-analysis	https://pmc.ncbi.nlm.nih.gov/articles/PMC7206785/	CC BY 4.0	http://creativecommons.org/licenses/by/4.0/	1f44f4dc7828cafa0e8779a884203f666e33c7f06b5470a06b1ec89a7096cad1	Tab4	Table 4	Heterogeneity analysis of meta-analyses (outcome included sensitivity analysis and meta-regression) for furosemide stress test as a renal replacement therapy prediction tool	performance_summary	7	required_columns_not_found	0	0	0	0
PMC11100439	38753384	10.1080/07853890.2024.2352603	2024	Accuracy of brain natriuretic peptide and N-terminal brain natriuretic peptide for detecting paediatric pulmonary hypertension: a systematic review and meta-analysis	https://pmc.ncbi.nlm.nih.gov/articles/PMC11100439/	CC BY 4.0	https://creativecommons.org/licenses/by/4.0/	df138d5acaec7c9557a7a99f365443e1a1b5a5fbeb40bc3aa38f9636e9a13746	t0001	Table 1.	Characteristics of the included articles.	diagnostic_candidate	2	required_columns_not_found	0	0	0	0
PMC9096385	35571428	10.21037/atm-22-1461	2022	The diagnostic value of diffusion kurtosis imaging in Parkinson’s disease: a systematic review and meta-analysis	https://pmc.ncbi.nlm.nih.gov/articles/PMC9096385/	CC BY-NC-ND 4.0	https://creativecommons.org/licenses/by-nc-nd/4.0/	0f5ca53390c83a65f6b96fd0cee2218a496f1ca0945072120676e49ed8fffcb7	t1	Table 1	Basic information of the included studies	diagnostic_candidate	3	required_columns_not_found	0	0	0	0
PMC9096385	35571428	10.21037/atm-22-1461	2022	The diagnostic value of diffusion kurtosis imaging in Parkinson’s disease: a systematic review and meta-analysis	https://pmc.ncbi.nlm.nih.gov/articles/PMC9096385/	CC BY-NC-ND 4.0	https://creativecommons.org/licenses/by-nc-nd/4.0/	0f5ca53390c83a65f6b96fd0cee2218a496f1ca0945072120676e49ed8fffcb7	t2	Table 2	Data of four grids of parameters’ values included in the study	explicit_2x2	17	parsed	14	1	1	1
PMC9096385	35571428	10.21037/atm-22-1461	2022	The diagnostic value of diffusion kurtosis imaging in Parkinson’s disease: a systematic review and meta-analysis	https://pmc.ncbi.nlm.nih.gov/articles/PMC9096385/	CC BY-NC-ND 4.0	https://creativecommons.org/licenses/by-nc-nd/4.0/	0f5ca53390c83a65f6b96fd0cee2218a496f1ca0945072120676e49ed8fffcb7	t3	Table 3	Deeks analysis results	diagnostic_candidate	1	required_columns_not_found	0	0	0	0
PMC10749088	38144202	10.7717/peerj.16687	2023	A systematic review and meta-analysis of magnetic resonance and computed tomography enterography in the diagnosis of small intestinal tumors	https://pmc.ncbi.nlm.nih.gov/articles/PMC10749088/	CC BY 4.0	https://creativecommons.org/licenses/by/4.0/	b13c2f710e8f74f8dc17e00ec2ddd102afe102364ce1281c3f493fe4da744453	table-1	Table 1	Basic characteristic of included articles.	explicit_2x2	13	required_columns_not_found	0	0	0	0
PMC10749088	38144202	10.7717/peerj.16687	2023	A systematic review and meta-analysis of magnetic resonance and computed tomography enterography in the diagnosis of small intestinal tumors	https://pmc.ncbi.nlm.nih.gov/articles/PMC10749088/	CC BY 4.0	https://creativecommons.org/licenses/by/4.0/	b13c2f710e8f74f8dc17e00ec2ddd102afe102364ce1281c3f493fe4da744453	table-2	Table 2	Quality evaluation tool of QUADAS to evaluate literature quality.	diagnostic_candidate	1	required_columns_not_found	0	0	0	0
PMC10749088	38144202	10.7717/peerj.16687	2023	A systematic review and meta-analysis of magnetic resonance and computed tomography enterography in the diagnosis of small intestinal tumors	https://pmc.ncbi.nlm.nih.gov/articles/PMC10749088/	CC BY 4.0	https://creativecommons.org/licenses/by/4.0/	b13c2f710e8f74f8dc17e00ec2ddd102afe102364ce1281c3f493fe4da744453	table-3	Table 3	Indexes comparison of MR and CT enterography in the diagnosis of SIT.	performance_summary	7	required_columns_not_found	0	0	0	0
PMC10803602	38264334	10.3389/fphys.2023.1293402	2024	Diagnostic performance of GcfDNA in kidney allograft rejection: a meta-analysis	https://pmc.ncbi.nlm.nih.gov/articles/PMC10803602/	CC BY 4.0	https://creativecommons.org/licenses/by/4.0/	0d07f516843bbaef766571665ceaf07382fe9eae57c8a5ed8db3e9cac7c39bda	T1	TABLE 1	Result of univariate meta-regression analysis diagnostic odd ratio.	diagnostic_candidate	3	required_columns_not_found	0	0	0	0
PMC10803602	38264334	10.3389/fphys.2023.1293402	2024	Diagnostic performance of GcfDNA in kidney allograft rejection: a meta-analysis	https://pmc.ncbi.nlm.nih.gov/articles/PMC10803602/	CC BY 4.0	https://creativecommons.org/licenses/by/4.0/	0d07f516843bbaef766571665ceaf07382fe9eae57c8a5ed8db3e9cac7c39bda	T2	TABLE 2	Assessment of diagnostic accuracy and heterogeneity in subgroup analysis.	performance_summary	7	required_columns_not_found	0	0	0	0
PMC10318330	37409098	10.1016/j.prnil.2022.12.004	2023	Diagnostic performance of MRI for prediction of recurrent prostate cancer after high-intensity focused ultrasound: a systematic review and meta-analysis	https://pmc.ncbi.nlm.nih.gov/articles/PMC10318330/	CC BY-NC-ND 4.0	https://creativecommons.org/licenses/by-nc-nd/4.0/	755929305ba913e0ad2c1c3171f469d975e4e54acc6088c4fd07cb9332ff96ca	tbl1	Table 1	Patient characteristics	explicit_2x2	14	parsed	19	1	0	0
PMC10318330	37409098	10.1016/j.prnil.2022.12.004	2023	Diagnostic performance of MRI for prediction of recurrent prostate cancer after high-intensity focused ultrasound: a systematic review and meta-analysis	https://pmc.ncbi.nlm.nih.gov/articles/PMC10318330/	CC BY-NC-ND 4.0	https://creativecommons.org/licenses/by-nc-nd/4.0/	755929305ba913e0ad2c1c3171f469d975e4e54acc6088c4fd07cb9332ff96ca	tbl2	Table 2	Study characteristics	diagnostic_candidate	1	required_columns_not_found	0	0	0	0
PMC10318330	37409098	10.1016/j.prnil.2022.12.004	2023	Diagnostic performance of MRI for prediction of recurrent prostate cancer after high-intensity focused ultrasound: a systematic review and meta-analysis	https://pmc.ncbi.nlm.nih.gov/articles/PMC10318330/	CC BY-NC-ND 4.0	https://creativecommons.org/licenses/by-nc-nd/4.0/	755929305ba913e0ad2c1c3171f469d975e4e54acc6088c4fd07cb9332ff96ca	tbl3	Table 3	Meta-regression analyses	performance_summary	6	required_columns_not_found	0	0	0	0
PMC10163603	37159687	10.1016/j.heliyon.2023.e15586	2023	Neutrophil-lymphocyte ratio as a predictive marker for postoperative infectious complications: A systematic review and meta-analysis	https://pmc.ncbi.nlm.nih.gov/articles/PMC10163603/	CC BY-NC-ND 4.0	https://creativecommons.org/licenses/by-nc-nd/4.0/	67df0a31181fc904a0507e41465e6341dc35945f92ec30e2958abb45d87fd33e	tbl1	Table 1	Details of the included studies (n = 12).	diagnostic_candidate	2	required_columns_not_found	0	0	0	0
PMC10163603	37159687	10.1016/j.heliyon.2023.e15586	2023	Neutrophil-lymphocyte ratio as a predictive marker for postoperative infectious complications: A systematic review and meta-analysis	https://pmc.ncbi.nlm.nih.gov/articles/PMC10163603/	CC BY-NC-ND 4.0	https://creativecommons.org/licenses/by-nc-nd/4.0/	67df0a31181fc904a0507e41465e6341dc35945f92ec30e2958abb45d87fd33e	tbl2	Table 2	Predictive value of NLR for postoperative infectious complications in all studies.	explicit_2x2	17	required_columns_not_found	0	0	0	0
PMC10163603	37159687	10.1016/j.heliyon.2023.e15586	2023	Neutrophil-lymphocyte ratio as a predictive marker for postoperative infectious complications: A systematic review and meta-analysis	https://pmc.ncbi.nlm.nih.gov/articles/PMC10163603/	CC BY-NC-ND 4.0	https://creativecommons.org/licenses/by-nc-nd/4.0/	67df0a31181fc904a0507e41465e6341dc35945f92ec30e2958abb45d87fd33e	tbl3	Table 3	Summary of findings table of GRADE for meta-analysis.	diagnostic_candidate	2	required_columns_not_found	0	0	0	0
PMC12020302	40269782	10.1186/s12885-025-13809-6	2025	Diagnostic performance of GLIM and PG-SGA for malnutrition assessment in adult cancer patients: a systematic review and meta-analysis	https://pmc.ncbi.nlm.nih.gov/articles/PMC12020302/	CC BY-NC-ND 4.0	https://creativecommons.org/licenses/by-nc-nd/4.0/	e61c6d3ac292a3364099329d700a2b84cb3c4288f878b626372bb66a77af25dd	Tab1	Table 1	Characteristics of included in the meta-analysis	diagnostic_candidate	2	required_columns_not_found	0	0	0	0
PMC12020302	40269782	10.1186/s12885-025-13809-6	2025	Diagnostic performance of GLIM and PG-SGA for malnutrition assessment in adult cancer patients: a systematic review and meta-analysis	https://pmc.ncbi.nlm.nih.gov/articles/PMC12020302/	CC BY-NC-ND 4.0	https://creativecommons.org/licenses/by-nc-nd/4.0/	e61c6d3ac292a3364099329d700a2b84cb3c4288f878b626372bb66a77af25dd	Tab2	Table 2	The results of the subgroup analysis for the diagnosis of malnutrition	performance_summary	8	required_columns_not_found	0	0	0	0
PMC13062091	41946796	10.1038/s41598-026-46333-z	2026	Diagnostic accuracy of multimodal large language models in differentiating epileptic from functional seizures in smartphone recorded videos	https://pmc.ncbi.nlm.nih.gov/articles/PMC13062091/	CC BY-NC-ND 4.0	https://creativecommons.org/licenses/by-nc-nd/4.0/	71840d2a62864a7cbebd8047aad123a29b57d862df50c546fda08bbe83521522	Tab1	Table 1	Diagnostic Performance of Gemini Models for Seizure Classification.	explicit_2x2	19	required_columns_not_found	0	0	0	0
PMC13062091	41946796	10.1038/s41598-026-46333-z	2026	Diagnostic accuracy of multimodal large language models in differentiating epileptic from functional seizures in smartphone recorded videos	https://pmc.ncbi.nlm.nih.gov/articles/PMC13062091/	CC BY-NC-ND 4.0	https://creativecommons.org/licenses/by-nc-nd/4.0/	71840d2a62864a7cbebd8047aad123a29b57d862df50c546fda08bbe83521522	Tab2	Table 2	Pairwise comparison of model accuracy using McNemar’s test.	diagnostic_candidate	3	required_columns_not_found	0	0	0	0
PMC13062091	41946796	10.1038/s41598-026-46333-z	2026	Diagnostic accuracy of multimodal large language models in differentiating epileptic from functional seizures in smartphone recorded videos	https://pmc.ncbi.nlm.nih.gov/articles/PMC13062091/	CC BY-NC-ND 4.0	https://creativecommons.org/licenses/by-nc-nd/4.0/	71840d2a62864a7cbebd8047aad123a29b57d862df50c546fda08bbe83521522	Tab3	Table 3	Descriptive statistics of model-reported confidence scores.	diagnostic_candidate	1	required_columns_not_found	0	0	0	0
PMC13062091	41946796	10.1038/s41598-026-46333-z	2026	Diagnostic accuracy of multimodal large language models in differentiating epileptic from functional seizures in smartphone recorded videos	https://pmc.ncbi.nlm.nih.gov/articles/PMC13062091/	CC BY-NC-ND 4.0	https://creativecommons.org/licenses/by-nc-nd/4.0/	71840d2a62864a7cbebd8047aad123a29b57d862df50c546fda08bbe83521522	Tab4	Table 4	Subgroup analysis of model accuracy by technical and clinical features.	diagnostic_candidate	3	required_columns_not_found	0	0	0	0
PMC12401499	40627867	10.1002/uog.29290	2025	Performance of international phenotypic criteria for prenatal exome sequencing: systematic review and comparative diagnostic accuracy study using historical individual participant data	https://pmc.ncbi.nlm.nih.gov/articles/PMC12401499/	CC BY 4.0	https://creativecommons.org/licenses/by/4.0/	1d7f341ef80d052478e63ad4ca1434f4aaeb3a9fb55c8a10eff858e7409fa998	uog29290-tbl-0001	Table 1	Summary of fetal phenotypic eligibility criteria for prenatal exome sequencing in five countries/regions	diagnostic_candidate	1	required_columns_not_found	0	0	0	0
PMC12401499	40627867	10.1002/uog.29290	2025	Performance of international phenotypic criteria for prenatal exome sequencing: systematic review and comparative diagnostic accuracy study using historical individual participant data	https://pmc.ncbi.nlm.nih.gov/articles/PMC12401499/	CC BY 4.0	https://creativecommons.org/licenses/by/4.0/	1d7f341ef80d052478e63ad4ca1434f4aaeb3a9fb55c8a10eff858e7409fa998	uog29290-tbl-0002	Table 2	Performance of international fetal phenotypic eligibility criteria for prenatal exome sequencing in virtual historical cohort ( n = 1054)	performance_summary	7	required_columns_not_found	0	0	0	0
PMC10186536	37201077	10.21037/jgo-23-211	2023	Diagnostic value of liver contrast-enhanced ultrasound in early hepatocellular carcinoma: a systematic review and meta-analysis	https://pmc.ncbi.nlm.nih.gov/articles/PMC10186536/	CC BY-NC-ND 4.0	https://creativecommons.org/licenses/by-nc-nd/4.0/	f66d6ff91d9a971c48a040f342c0bd862fcd3cfc2a478c94e7b4069fabd3dcde	t1	Table 1	Basic information of the included articles	diagnostic_candidate	2	required_columns_not_found	0	0	0	0
PMC11752710	39958447	10.3748/wjg.v31.i6.99506	2025	Procalcitonin and presepsin for detecting bacterial infection and spontaneous bacterial peritonitis in cirrhosis: A systematic review and meta-analysis	https://pmc.ncbi.nlm.nih.gov/articles/PMC11752710/	CC BY-NC 4.0	https://creativecommons.org/licenses/by-nc/4.0/	94a31c3dce310fe97bf21366b76e9833871a6330345280cdcef3c775a18c2599	T1	Table 1	Characteristics of included studies	performance_summary	6	required_columns_not_found	0	0	0	0
PMC11752710	39958447	10.3748/wjg.v31.i6.99506	2025	Procalcitonin and presepsin for detecting bacterial infection and spontaneous bacterial peritonitis in cirrhosis: A systematic review and meta-analysis	https://pmc.ncbi.nlm.nih.gov/articles/PMC11752710/	CC BY-NC 4.0	https://creativecommons.org/licenses/by-nc/4.0/	94a31c3dce310fe97bf21366b76e9833871a6330345280cdcef3c775a18c2599	T2	Table 2	Summary of diagnostic performance of procalcitonin and presepsin in bacterial infection diagnosis and spontaneous bacterial peritonitis diagnosis	performance_summary	7	required_columns_not_found	0	0	0	0
PMC11272870	39076433	10.31083/j.rcm2411334	2023	Diagnostic Accuracy of Left Atrial/Left Atrial Appendage Thrombus in Patients with Atrial Fibrillation: A Systematic Review and Network Meta-Analysis	https://pmc.ncbi.nlm.nih.gov/articles/PMC11272870/	CC BY 4.0	https://creativecommons.org/licenses/by/4.0/	56ef4b21cb17dfbdc5d50245d9754d3028da6f6c3eab89a269e1df9c1406022f	S3.T1	Table 1.	Baseline information of the meta-analysis .	diagnostic_candidate	2	required_columns_not_found	0	0	0	0
PMC11272870	39076433	10.31083/j.rcm2411334	2023	Diagnostic Accuracy of Left Atrial/Left Atrial Appendage Thrombus in Patients with Atrial Fibrillation: A Systematic Review and Network Meta-Analysis	https://pmc.ncbi.nlm.nih.gov/articles/PMC11272870/	CC BY 4.0	https://creativecommons.org/licenses/by/4.0/	56ef4b21cb17dfbdc5d50245d9754d3028da6f6c3eab89a269e1df9c1406022f	S3.T2	Table 2.	Traits of the researches selected in the meta-analysis .	performance_summary	8	required_columns_not_found	0	0	0	0
PMC7996677	33814762	10.4103/ijri.IJRI_914_20	2021	Comparing a deep learning model's diagnostic performance to that of radiologists to detect Covid -19 features on chest radiographs	https://pmc.ncbi.nlm.nih.gov/articles/PMC7996677/	CC BY-NC-SA 4.0	http://creativecommons.org/licenses/by-nc-sa/4.0	f3fd847e8f2a6e5e5ee9a960e4c4b9781397adc3edb767da0f8de70ddbc1e78e	T1	Table 1	COVID_COLLECT_TRAINING_SET (CCTS)	diagnostic_candidate	2	required_columns_not_found	0	0	0	0
PMC7996677	33814762	10.4103/ijri.IJRI_914_20	2021	Comparing a deep learning model's diagnostic performance to that of radiologists to detect Covid -19 features on chest radiographs	https://pmc.ncbi.nlm.nih.gov/articles/PMC7996677/	CC BY-NC-SA 4.0	http://creativecommons.org/licenses/by-nc-sa/4.0	f3fd847e8f2a6e5e5ee9a960e4c4b9781397adc3edb767da0f8de70ddbc1e78e	T2	Table 2	Validation study Dataset	diagnostic_candidate	4	required_columns_not_found	0	0	0	0
PMC7996677	33814762	10.4103/ijri.IJRI_914_20	2021	Comparing a deep learning model's diagnostic performance to that of radiologists to detect Covid -19 features on chest radiographs	https://pmc.ncbi.nlm.nih.gov/articles/PMC7996677/	CC BY-NC-SA 4.0	http://creativecommons.org/licenses/by-nc-sa/4.0	f3fd847e8f2a6e5e5ee9a960e4c4b9781397adc3edb767da0f8de70ddbc1e78e	T3	Table 3	Statistical Classification of DL models Performance	explicit_2x2	20	required_columns_not_found	0	0	0	0
PMC8319382	34336903	10.3389/fmed.2021.704358	2021	National Early Warning Score Does Not Accurately Predict Mortality for Patients With Infection Outside the Intensive Care Unit: A Systematic Review and Meta-Analysis	https://pmc.ncbi.nlm.nih.gov/articles/PMC8319382/	CC BY 4.0	https://creativecommons.org/licenses/by/4.0/	f4e818aab288ff1d055e2cd78fb0f6e2f0c823535bb1b91b9586065f88b7c76a	T1	Table 1	Characteristics of included studies.	diagnostic_candidate	1	required_columns_not_found	0	0	0	0
PMC8319382	34336903	10.3389/fmed.2021.704358	2021	National Early Warning Score Does Not Accurately Predict Mortality for Patients With Infection Outside the Intensive Care Unit: A Systematic Review and Meta-Analysis	https://pmc.ncbi.nlm.nih.gov/articles/PMC8319382/	CC BY 4.0	https://creativecommons.org/licenses/by/4.0/	f4e818aab288ff1d055e2cd78fb0f6e2f0c823535bb1b91b9586065f88b7c76a	T2	Table 2	PROBAST results.	diagnostic_candidate	2	required_columns_not_found	0	0	0	0
PMC8319382	34336903	10.3389/fmed.2021.704358	2021	National Early Warning Score Does Not Accurately Predict Mortality for Patients With Infection Outside the Intensive Care Unit: A Systematic Review and Meta-Analysis	https://pmc.ncbi.nlm.nih.gov/articles/PMC8319382/	CC BY 4.0	https://creativecommons.org/licenses/by/4.0/	f4e818aab288ff1d055e2cd78fb0f6e2f0c823535bb1b91b9586065f88b7c76a	T3	Table 3	Results of meta-analysis.	performance_summary	6	required_columns_not_found	0	0	0	0
PMC9381608	34657249	10.1007/s11065-021-09523-2	2021	Evaluation of Digital Drawing Tests and Paper-and-Pencil Drawing Tests for the Screening of Mild Cognitive Impairment and Dementia: A Systematic Review and Meta-analysis of Diagnostic Studies	https://pmc.ncbi.nlm.nih.gov/articles/PMC9381608/	CC BY 4.0	https://creativecommons.org/licenses/by/4.0/	320b4d144e3b7d43e966f7c7642b49cf3967f1f9a725efd701fed27367180648	Tab1	Table 1	Sensitivity and Specificity of Digital and Paper-and-Pencil Clock Drawing Tests	performance_summary	7	required_columns_not_found	0	0	0	0
PMC9381608	34657249	10.1007/s11065-021-09523-2	2021	Evaluation of Digital Drawing Tests and Paper-and-Pencil Drawing Tests for the Screening of Mild Cognitive Impairment and Dementia: A Systematic Review and Meta-analysis of Diagnostic Studies	https://pmc.ncbi.nlm.nih.gov/articles/PMC9381608/	CC BY 4.0	https://creativecommons.org/licenses/by/4.0/	320b4d144e3b7d43e966f7c7642b49cf3967f1f9a725efd701fed27367180648	Tab2	Table 2	Sensitivity and Specificity of Other types of Digital and Paper-and-Pencil Drawing Tests	performance_summary	7	required_columns_not_found	0	0	0	0
PMC7682632	33244515		2020	Accuracy of Canadian CT Head Rule and New Orleans Criteria for Minor Head Trauma; a Systematic Review and Meta-Analysis	https://pmc.ncbi.nlm.nih.gov/articles/PMC7682632/	CC BY 3.0	http://creativecommons.org/licenses/by/3.0/	57c36b0f03dcd92b7426c32befeca2a987874767eb72dc6c8cc4893fdfadcb9a	T1	Table 1	Characteristics of the included studies	diagnostic_candidate	2	required_columns_not_found	0	0	0	0
PMC7682632	33244515		2020	Accuracy of Canadian CT Head Rule and New Orleans Criteria for Minor Head Trauma; a Systematic Review and Meta-Analysis	https://pmc.ncbi.nlm.nih.gov/articles/PMC7682632/	CC BY 3.0	http://creativecommons.org/licenses/by/3.0/	57c36b0f03dcd92b7426c32befeca2a987874767eb72dc6c8cc4893fdfadcb9a	T2	Table 2	Prognostic performance of Canadian computed tomography head rule and New Orleans criteria according to outcome	explicit_2x2	19	required_columns_not_found	0	0	0	0
PMC7682632	33244515		2020	Accuracy of Canadian CT Head Rule and New Orleans Criteria for Minor Head Trauma; a Systematic Review and Meta-Analysis	https://pmc.ncbi.nlm.nih.gov/articles/PMC7682632/	CC BY 3.0	http://creativecommons.org/licenses/by/3.0/	57c36b0f03dcd92b7426c32befeca2a987874767eb72dc6c8cc4893fdfadcb9a	T3	Table 3	Risk of bias assessment of included studies	diagnostic_candidate	2	required_columns_not_found	0	0	0	0
PMC11033366	38651158	10.3389/fonc.2024.1370709	2024	Diagnostic value of one-step nucleic acid amplification for sentinel lymph node metastasis in cytokeratin 19-positive tumors: evidence from bioinformatics and meta-analysis	https://pmc.ncbi.nlm.nih.gov/articles/PMC11033366/	CC BY 4.0	https://creativecommons.org/licenses/by/4.0/	5774bb29b7142a428ec97f7ee949bbd61fbcf4b1e2bd8399ccdbc37ceedc512c	T1	Table 1	Basic characteristics of all eligible studies in this meta-analysis.	explicit_2x2	14	required_columns_not_found	0	0	0	0
PMC11033366	38651158	10.3389/fonc.2024.1370709	2024	Diagnostic value of one-step nucleic acid amplification for sentinel lymph node metastasis in cytokeratin 19-positive tumors: evidence from bioinformatics and meta-analysis	https://pmc.ncbi.nlm.nih.gov/articles/PMC11033366/	CC BY 4.0	https://creativecommons.org/licenses/by/4.0/	5774bb29b7142a428ec97f7ee949bbd61fbcf4b1e2bd8399ccdbc37ceedc512c	T2	Table 2	Diagnostic accuracies of OSNA in different cancer types.	performance_summary	8	required_columns_not_found	0	0	0	0
PMC11033366	38651158	10.3389/fonc.2024.1370709	2024	Diagnostic value of one-step nucleic acid amplification for sentinel lymph node metastasis in cytokeratin 19-positive tumors: evidence from bioinformatics and meta-analysis	https://pmc.ncbi.nlm.nih.gov/articles/PMC11033366/	CC BY 4.0	https://creativecommons.org/licenses/by/4.0/	5774bb29b7142a428ec97f7ee949bbd61fbcf4b1e2bd8399ccdbc37ceedc512c	T3	Table 3	Subgroup analysis of diagnostic accuracies of OSNA in breast cancer based on a per-node analysis.	performance_summary	8	required_columns_not_found	0	0	0	0
PMC9990663	36863738	10.1136/bmjopen-2022-062555	2023	Diagnostic value of PET with different radiotracers and MRI for recurrent glioma: a Bayesian network meta-analysis	https://pmc.ncbi.nlm.nih.gov/articles/PMC9990663/	CC BY-NC 4.0	https://creativecommons.org/licenses/by-nc/4.0/	07611d88a9a97f53f988e9124533c6e3e3631607ad1d2ca7ada88aa458c4dd22	T1	Table 1	Literature search strategy	diagnostic_candidate	1	required_columns_not_found	0	0	0	0
PMC9990663	36863738	10.1136/bmjopen-2022-062555	2023	Diagnostic value of PET with different radiotracers and MRI for recurrent glioma: a Bayesian network meta-analysis	https://pmc.ncbi.nlm.nih.gov/articles/PMC9990663/	CC BY-NC 4.0	https://creativecommons.org/licenses/by-nc/4.0/	07611d88a9a97f53f988e9124533c6e3e3631607ad1d2ca7ada88aa458c4dd22	T2	Table 2	Characteristics of the enrolled studies	explicit_2x2	14	parsed	30	1	0	0
PMC9990663	36863738	10.1136/bmjopen-2022-062555	2023	Diagnostic value of PET with different radiotracers and MRI for recurrent glioma: a Bayesian network meta-analysis	https://pmc.ncbi.nlm.nih.gov/articles/PMC9990663/	CC BY-NC 4.0	https://creativecommons.org/licenses/by-nc/4.0/	07611d88a9a97f53f988e9124533c6e3e3631607ad1d2ca7ada88aa458c4dd22	T3	Table 3	SUCRA values of six different imaging techniques	performance_summary	7	required_columns_not_found	0	0	0	0
PMC8545431	34695139	10.1371/journal.pone.0258501	2021	The accuracy of diagnostic indicators for coeliac disease: A systematic review and meta-analysis	https://pmc.ncbi.nlm.nih.gov/articles/PMC8545431/	CC BY 4.0	https://creativecommons.org/licenses/by/4.0/	a5e941725da0790f62457b9637068ccec98e068eb6f143bc1c46dcec5e2620d9	pone.0258501.t001	Table 1	Summary table of study characteristics.	diagnostic_candidate	4	required_columns_not_found	0	0	0	0
PMC9705483	35763094	10.1007/s00330-022-08939-5	2022	Sensitivity of virtual non-contrast dual-energy CT urogram for detection of urinary calculi: a systematic review and meta-analysis	https://pmc.ncbi.nlm.nih.gov/articles/PMC9705483/	CC BY 4.0	https://creativecommons.org/licenses/by/4.0/	3e5fef046c6f1344b357cb3d5e37b6ca255d2fd6db2a95a4eafd68c05fd471ad	Tab1	Table 1	Algorithm and keywords used as search terms	diagnostic_candidate	0	required_columns_not_found	0	0	0	0
PMC9705483	35763094	10.1007/s00330-022-08939-5	2022	Sensitivity of virtual non-contrast dual-energy CT urogram for detection of urinary calculi: a systematic review and meta-analysis	https://pmc.ncbi.nlm.nih.gov/articles/PMC9705483/	CC BY 4.0	https://creativecommons.org/licenses/by/4.0/	3e5fef046c6f1344b357cb3d5e37b6ca255d2fd6db2a95a4eafd68c05fd471ad	Tab2	Table 2	Results of QUADAS tool assessment for risk of bias assessment	diagnostic_candidate	0	required_columns_not_found	0	0	0	0
PMC9705483	35763094	10.1007/s00330-022-08939-5	2022	Sensitivity of virtual non-contrast dual-energy CT urogram for detection of urinary calculi: a systematic review and meta-analysis	https://pmc.ncbi.nlm.nih.gov/articles/PMC9705483/	CC BY 4.0	https://creativecommons.org/licenses/by/4.0/	3e5fef046c6f1344b357cb3d5e37b6ca255d2fd6db2a95a4eafd68c05fd471ad	Tab3	Table 3	Characteristics of included studies	diagnostic_candidate	2	required_columns_not_found	0	0	0	0
PMC9705483	35763094	10.1007/s00330-022-08939-5	2022	Sensitivity of virtual non-contrast dual-energy CT urogram for detection of urinary calculi: a systematic review and meta-analysis	https://pmc.ncbi.nlm.nih.gov/articles/PMC9705483/	CC BY 4.0	https://creativecommons.org/licenses/by/4.0/	3e5fef046c6f1344b357cb3d5e37b6ca255d2fd6db2a95a4eafd68c05fd471ad	Tab4	Table 4	Results of studies included in pooled sensitivity analysis	performance_summary	12	required_columns_not_found	0	0	0	0
PMC8218161	34181120	10.1186/s41824-021-00098-y	2021	Diagnostic accuracy of SPECT/CT arthrography in patients with suspected aseptic joint prostheses loosening	https://pmc.ncbi.nlm.nih.gov/articles/PMC8218161/	CC BY 4.0	https://creativecommons.org/licenses/by/4.0/	4206a98cd67e38b2208ddfa5f61406bfe14f04ee6a78cb8a4411bfaf3a8966c1	Tab1	Table 1	Baseline demographic, timing of imaging, and type of prostheses in participants	diagnostic_candidate	2	required_columns_not_found	0	0	0	0
PMC7526669	32321764	10.1212/WNL.0000000000009439	2020	Criteria for defining interictal epileptiform discharges in EEG	https://pmc.ncbi.nlm.nih.gov/articles/PMC7526669/	CC BY-NC-ND 4.0	https://creativecommons.org/licenses/by-nc-nd/4.0/	678bfa08b388cd6045ece7963531b97a0f294dcb8e584537bee44d8ef25a27f2	T1	Table 1	Sensitivity, specificity, accuracy, and IRA of the methods for identifying IEDs in sensor space and source space compared with expert scorings	diagnostic_candidate	6	required_columns_not_found	0	0	0	0
PMC7526669	32321764	10.1212/WNL.0000000000009439	2020	Criteria for defining interictal epileptiform discharges in EEG	https://pmc.ncbi.nlm.nih.gov/articles/PMC7526669/	CC BY-NC-ND 4.0	https://creativecommons.org/licenses/by-nc-nd/4.0/	678bfa08b388cd6045ece7963531b97a0f294dcb8e584537bee44d8ef25a27f2	T2	Table 2	IRA of the 6 IFCN criteria, scored individually	diagnostic_candidate	0	required_columns_not_found	0	0	0	0
PMC7526669	32321764	10.1212/WNL.0000000000009439	2020	Criteria for defining interictal epileptiform discharges in EEG	https://pmc.ncbi.nlm.nih.gov/articles/PMC7526669/	CC BY-NC-ND 4.0	https://creativecommons.org/licenses/by-nc-nd/4.0/	678bfa08b388cd6045ece7963531b97a0f294dcb8e584537bee44d8ef25a27f2	TU1	Table 3		diagnostic_candidate	0	required_columns_not_found	0	0	0	0
PMC12232095	40152813	10.1002/jso.28112	2025	CT Scans Understage Lymph Nodes in Gastric and Gastroesophageal Adenocarcinoma	https://pmc.ncbi.nlm.nih.gov/articles/PMC12232095/	CC BY-NC-ND 4.0	https://creativecommons.org/licenses/by-nc-nd/4.0/	6478c2959e4a780a6c8248bbb608d95babfcf86c2263e23712e1d3d70cf1c076	jso28112-tbl-0001	Table 1	Demographic and clinical features of patients who underwent curative‐intent resection for gastric or GEJ adenocarcinoma. N = 192.	diagnostic_candidate	2	required_columns_not_found	0	0	0	0
PMC12232095	40152813	10.1002/jso.28112	2025	CT Scans Understage Lymph Nodes in Gastric and Gastroesophageal Adenocarcinoma	https://pmc.ncbi.nlm.nih.gov/articles/PMC12232095/	CC BY-NC-ND 4.0	https://creativecommons.org/licenses/by-nc-nd/4.0/	6478c2959e4a780a6c8248bbb608d95babfcf86c2263e23712e1d3d70cf1c076	jso28112-tbl-0002	Table 2	Confusion matrix with diagnostic accuracy values of preoperative CT scans for nodal metastases.	explicit_2x2	19	required_columns_not_found	0	0	0	0
PMC12232095	40152813	10.1002/jso.28112	2025	CT Scans Understage Lymph Nodes in Gastric and Gastroesophageal Adenocarcinoma	https://pmc.ncbi.nlm.nih.gov/articles/PMC12232095/	CC BY-NC-ND 4.0	https://creativecommons.org/licenses/by-nc-nd/4.0/	6478c2959e4a780a6c8248bbb608d95babfcf86c2263e23712e1d3d70cf1c076	jso28112-tbl-0003	Table 3	Comparison of diagnostic accuracy values of preoperative CT scans.	performance_summary	8	required_columns_not_found	0	0	0	0
PMC9264058	35813759	10.21037/jtd-22-646	2022	A systematic review and meta-analysis of circulating cell-free DNA as a diagnostic biomarker for non-small cell lung cancer	https://pmc.ncbi.nlm.nih.gov/articles/PMC9264058/	CC BY-NC-ND 4.0	https://creativecommons.org/licenses/by-nc-nd/4.0/	21258c4a24c004a7410556e9ad563e90e22fc84c3568657c5805ce8299c26390	t1	Table 1	Basic characteristics of the study articles	diagnostic_candidate	2	required_columns_not_found	0	0	0	0
PMC8407425	33620086	10.1002/14651858.CD013665.pub2	2021	Signs and symptoms to determine if a patient presenting in primary care or hospital outpatient settings has COVID‐19	https://pmc.ncbi.nlm.nih.gov/articles/PMC8407425/	CC BY-NC 4.0	https://creativecommons.org/licenses/by-nc/4.0/	c6770284ed266cdbfd3e6cfaa093f04a341bde2677209b996cc616a754aef20e	CD013665-tbl-0001	Summary of findings 1	Signs and symptoms to determine if a patient presenting in primary care or hospital outpatient setting has COVID‐19	performance_summary	6	required_columns_not_found	0	0	0	0
PMC8407425	33620086	10.1002/14651858.CD013665.pub2	2021	Signs and symptoms to determine if a patient presenting in primary care or hospital outpatient settings has COVID‐19	https://pmc.ncbi.nlm.nih.gov/articles/PMC8407425/	CC BY-NC 4.0	https://creativecommons.org/licenses/by-nc/4.0/	c6770284ed266cdbfd3e6cfaa093f04a341bde2677209b996cc616a754aef20e	CD013665-tbl-0002	1	QUADAS‐2 checklist	performance_summary	8	required_columns_not_found	0	0	0	0
PMC8407425	33620086	10.1002/14651858.CD013665.pub2	2021	Signs and symptoms to determine if a patient presenting in primary care or hospital outpatient settings has COVID‐19	https://pmc.ncbi.nlm.nih.gov/articles/PMC8407425/	CC BY-NC 4.0	https://creativecommons.org/licenses/by-nc/4.0/	c6770284ed266cdbfd3e6cfaa093f04a341bde2677209b996cc616a754aef20e	CD013665-tbl-0003	2	Summary of study characteristics	diagnostic_candidate	2	required_columns_not_found	0	0	0	0
PMC8407425	33620086	10.1002/14651858.CD013665.pub2	2021	Signs and symptoms to determine if a patient presenting in primary care or hospital outpatient settings has COVID‐19	https://pmc.ncbi.nlm.nih.gov/articles/PMC8407425/	CC BY-NC 4.0	https://creativecommons.org/licenses/by-nc/4.0/	c6770284ed266cdbfd3e6cfaa093f04a341bde2677209b996cc616a754aef20e	CD013665-tbl-0004	3	Study characteristics of papers investigating olfactory symptoms	cross_classification	6	required_columns_not_found	0	0	0	0
PMC8407425	33620086	10.1002/14651858.CD013665.pub2	2021	Signs and symptoms to determine if a patient presenting in primary care or hospital outpatient settings has COVID‐19	https://pmc.ncbi.nlm.nih.gov/articles/PMC8407425/	CC BY-NC 4.0	https://creativecommons.org/licenses/by-nc/4.0/	c6770284ed266cdbfd3e6cfaa093f04a341bde2677209b996cc616a754aef20e	CD013665-tbl-0005	4	Summary point statistics of selected index tests, including 95% confidence intervals (bivariate meta‐analysis, analyses restricted to cross‐sectional studies)	performance_summary	8	required_columns_not_found	0	0	0	0
PMC8407425	33620086	10.1002/14651858.CD013665.pub2	2021	Signs and symptoms to determine if a patient presenting in primary care or hospital outpatient settings has COVID‐19	https://pmc.ncbi.nlm.nih.gov/articles/PMC8407425/	CC BY-NC 4.0	https://creativecommons.org/licenses/by-nc/4.0/	c6770284ed266cdbfd3e6cfaa093f04a341bde2677209b996cc616a754aef20e	CD013665-tblf-0003	Table 6		diagnostic_candidate	0	required_columns_not_found	0	0	0	0
PMC8407425	33620086	10.1002/14651858.CD013665.pub2	2021	Signs and symptoms to determine if a patient presenting in primary care or hospital outpatient settings has COVID‐19	https://pmc.ncbi.nlm.nih.gov/articles/PMC8407425/	CC BY-NC 4.0	https://creativecommons.org/licenses/by-nc/4.0/	c6770284ed266cdbfd3e6cfaa093f04a341bde2677209b996cc616a754aef20e	CD013665-tblf-0004	Table 7		diagnostic_candidate	4	required_columns_not_found	0	0	0	0
PMC8407425	33620086	10.1002/14651858.CD013665.pub2	2021	Signs and symptoms to determine if a patient presenting in primary care or hospital outpatient settings has COVID‐19	https://pmc.ncbi.nlm.nih.gov/articles/PMC8407425/	CC BY-NC 4.0	https://creativecommons.org/licenses/by-nc/4.0/	c6770284ed266cdbfd3e6cfaa093f04a341bde2677209b996cc616a754aef20e	CD013665-tblf-0001	Table 8		diagnostic_candidate	2	required_columns_not_found	0	0	0	0
PMC8407425	33620086	10.1002/14651858.CD013665.pub2	2021	Signs and symptoms to determine if a patient presenting in primary care or hospital outpatient settings has COVID‐19	https://pmc.ncbi.nlm.nih.gov/articles/PMC8407425/	CC BY-NC 4.0	https://creativecommons.org/licenses/by-nc/4.0/	c6770284ed266cdbfd3e6cfaa093f04a341bde2677209b996cc616a754aef20e	CD013665-tblf-0002	Table 9		diagnostic_candidate	0	required_columns_not_found	0	0	0	0
PMC8407425	33620086	10.1002/14651858.CD013665.pub2	2021	Signs and symptoms to determine if a patient presenting in primary care or hospital outpatient settings has COVID‐19	https://pmc.ncbi.nlm.nih.gov/articles/PMC8407425/	CC BY-NC 4.0	https://creativecommons.org/licenses/by-nc/4.0/	c6770284ed266cdbfd3e6cfaa093f04a341bde2677209b996cc616a754aef20e	CD013665-tbl-0006	Tests	Data tables by test	diagnostic_candidate	2	required_columns_not_found	0	0	0	0
PMC8407425	33620086	10.1002/14651858.CD013665.pub2	2021	Signs and symptoms to determine if a patient presenting in primary care or hospital outpatient settings has COVID‐19	https://pmc.ncbi.nlm.nih.gov/articles/PMC8407425/	CC BY-NC 4.0	https://creativecommons.org/licenses/by-nc/4.0/	c6770284ed266cdbfd3e6cfaa093f04a341bde2677209b996cc616a754aef20e	CD013665-tblf-0005	Table 11	Ahmed 2020	diagnostic_candidate	2	required_columns_not_found	0	0	0	0
PMC8407425	33620086	10.1002/14651858.CD013665.pub2	2021	Signs and symptoms to determine if a patient presenting in primary care or hospital outpatient settings has COVID‐19	https://pmc.ncbi.nlm.nih.gov/articles/PMC8407425/	CC BY-NC 4.0	https://creativecommons.org/licenses/by-nc/4.0/	c6770284ed266cdbfd3e6cfaa093f04a341bde2677209b996cc616a754aef20e	CD013665-tblf-0006	Table 12	Ai 2020	diagnostic_candidate	2	required_columns_not_found	0	0	0	0
PMC8407425	33620086	10.1002/14651858.CD013665.pub2	2021	Signs and symptoms to determine if a patient presenting in primary care or hospital outpatient settings has COVID‐19	https://pmc.ncbi.nlm.nih.gov/articles/PMC8407425/	CC BY-NC 4.0	https://creativecommons.org/licenses/by-nc/4.0/	c6770284ed266cdbfd3e6cfaa093f04a341bde2677209b996cc616a754aef20e	CD013665-tblf-0007	Table 13	Brotons 2020	diagnostic_candidate	2	required_columns_not_found	0	0	0	0
PMC8407425	33620086	10.1002/14651858.CD013665.pub2	2021	Signs and symptoms to determine if a patient presenting in primary care or hospital outpatient settings has COVID‐19	https://pmc.ncbi.nlm.nih.gov/articles/PMC8407425/	CC BY-NC 4.0	https://creativecommons.org/licenses/by-nc/4.0/	c6770284ed266cdbfd3e6cfaa093f04a341bde2677209b996cc616a754aef20e	CD013665-tblf-0008	Table 14	Carignan 2020	diagnostic_candidate	2	required_columns_not_found	0	0	0	0
PMC8407425	33620086	10.1002/14651858.CD013665.pub2	2021	Signs and symptoms to determine if a patient presenting in primary care or hospital outpatient settings has COVID‐19	https://pmc.ncbi.nlm.nih.gov/articles/PMC8407425/	CC BY-NC 4.0	https://creativecommons.org/licenses/by-nc/4.0/	c6770284ed266cdbfd3e6cfaa093f04a341bde2677209b996cc616a754aef20e	CD013665-tblf-0009	Table 15	Challener 2020	cross_classification	6	required_columns_not_found	0	0	0	0
PMC8407425	33620086	10.1002/14651858.CD013665.pub2	2021	Signs and symptoms to determine if a patient presenting in primary care or hospital outpatient settings has COVID‐19	https://pmc.ncbi.nlm.nih.gov/articles/PMC8407425/	CC BY-NC 4.0	https://creativecommons.org/licenses/by-nc/4.0/	c6770284ed266cdbfd3e6cfaa093f04a341bde2677209b996cc616a754aef20e	CD013665-tblf-0010	Table 16	Chen 2020	diagnostic_candidate	4	required_columns_not_found	0	0	0	0
PMC8407425	33620086	10.1002/14651858.CD013665.pub2	2021	Signs and symptoms to determine if a patient presenting in primary care or hospital outpatient settings has COVID‐19	https://pmc.ncbi.nlm.nih.gov/articles/PMC8407425/	CC BY-NC 4.0	https://creativecommons.org/licenses/by-nc/4.0/	c6770284ed266cdbfd3e6cfaa093f04a341bde2677209b996cc616a754aef20e	CD013665-tblf-0011	Table 17	Cheng 2020	diagnostic_candidate	2	required_columns_not_found	0	0	0	0
PMC8407425	33620086	10.1002/14651858.CD013665.pub2	2021	Signs and symptoms to determine if a patient presenting in primary care or hospital outpatient settings has COVID‐19	https://pmc.ncbi.nlm.nih.gov/articles/PMC8407425/	CC BY-NC 4.0	https://creativecommons.org/licenses/by-nc/4.0/	c6770284ed266cdbfd3e6cfaa093f04a341bde2677209b996cc616a754aef20e	CD013665-tblf-0012	Table 18	Chua 2020	diagnostic_candidate	2	required_columns_not_found	0	0	0	0
PMC8407425	33620086	10.1002/14651858.CD013665.pub2	2021	Signs and symptoms to determine if a patient presenting in primary care or hospital outpatient settings has COVID‐19	https://pmc.ncbi.nlm.nih.gov/articles/PMC8407425/	CC BY-NC 4.0	https://creativecommons.org/licenses/by-nc/4.0/	c6770284ed266cdbfd3e6cfaa093f04a341bde2677209b996cc616a754aef20e	CD013665-tblf-0013	Table 19	Clemency 2020	diagnostic_candidate	2	required_columns_not_found	0	0	0	0
PMC8407425	33620086	10.1002/14651858.CD013665.pub2	2021	Signs and symptoms to determine if a patient presenting in primary care or hospital outpatient settings has COVID‐19	https://pmc.ncbi.nlm.nih.gov/articles/PMC8407425/	CC BY-NC 4.0	https://creativecommons.org/licenses/by-nc/4.0/	c6770284ed266cdbfd3e6cfaa093f04a341bde2677209b996cc616a754aef20e	CD013665-tblf-0014	Table 20	Feng 2020	diagnostic_candidate	2	required_columns_not_found	0	0	0	0
PMC8407425	33620086	10.1002/14651858.CD013665.pub2	2021	Signs and symptoms to determine if a patient presenting in primary care or hospital outpatient settings has COVID‐19	https://pmc.ncbi.nlm.nih.gov/articles/PMC8407425/	CC BY-NC 4.0	https://creativecommons.org/licenses/by-nc/4.0/	c6770284ed266cdbfd3e6cfaa093f04a341bde2677209b996cc616a754aef20e	CD013665-tblf-0015	Table 21	Gilbert 2020	diagnostic_candidate	2	required_columns_not_found	0	0	0	0
PMC8407425	33620086	10.1002/14651858.CD013665.pub2	2021	Signs and symptoms to determine if a patient presenting in primary care or hospital outpatient settings has COVID‐19	https://pmc.ncbi.nlm.nih.gov/articles/PMC8407425/	CC BY-NC 4.0	https://creativecommons.org/licenses/by-nc/4.0/	c6770284ed266cdbfd3e6cfaa093f04a341bde2677209b996cc616a754aef20e	CD013665-tblf-0016	Table 22	Haehner 2020	diagnostic_candidate	4	required_columns_not_found	0	0	0	0
PMC8407425	33620086	10.1002/14651858.CD013665.pub2	2021	Signs and symptoms to determine if a patient presenting in primary care or hospital outpatient settings has COVID‐19	https://pmc.ncbi.nlm.nih.gov/articles/PMC8407425/	CC BY-NC 4.0	https://creativecommons.org/licenses/by-nc/4.0/	c6770284ed266cdbfd3e6cfaa093f04a341bde2677209b996cc616a754aef20e	CD013665-tblf-0017	Table 23	Huang 2020	diagnostic_candidate	2	required_columns_not_found	0	0	0	0
PMC8407425	33620086	10.1002/14651858.CD013665.pub2	2021	Signs and symptoms to determine if a patient presenting in primary care or hospital outpatient settings has COVID‐19	https://pmc.ncbi.nlm.nih.gov/articles/PMC8407425/	CC BY-NC 4.0	https://creativecommons.org/licenses/by-nc/4.0/	c6770284ed266cdbfd3e6cfaa093f04a341bde2677209b996cc616a754aef20e	CD013665-tblf-0018	Table 24	Just 2020	diagnostic_candidate	2	required_columns_not_found	0	0	0	0
PMC8407425	33620086	10.1002/14651858.CD013665.pub2	2021	Signs and symptoms to determine if a patient presenting in primary care or hospital outpatient settings has COVID‐19	https://pmc.ncbi.nlm.nih.gov/articles/PMC8407425/	CC BY-NC 4.0	https://creativecommons.org/licenses/by-nc/4.0/	c6770284ed266cdbfd3e6cfaa093f04a341bde2677209b996cc616a754aef20e	CD013665-tblf-0019	Table 25	Leal 2020	cross_classification	6	required_columns_not_found	0	0	0	0
PMC8407425	33620086	10.1002/14651858.CD013665.pub2	2021	Signs and symptoms to determine if a patient presenting in primary care or hospital outpatient settings has COVID‐19	https://pmc.ncbi.nlm.nih.gov/articles/PMC8407425/	CC BY-NC 4.0	https://creativecommons.org/licenses/by-nc/4.0/	c6770284ed266cdbfd3e6cfaa093f04a341bde2677209b996cc616a754aef20e	CD013665-tblf-0020	Table 26	Lee 2020	diagnostic_candidate	2	required_columns_not_found	0	0	0	0
PMC8407425	33620086	10.1002/14651858.CD013665.pub2	2021	Signs and symptoms to determine if a patient presenting in primary care or hospital outpatient settings has COVID‐19	https://pmc.ncbi.nlm.nih.gov/articles/PMC8407425/	CC BY-NC 4.0	https://creativecommons.org/licenses/by-nc/4.0/	c6770284ed266cdbfd3e6cfaa093f04a341bde2677209b996cc616a754aef20e	CD013665-tblf-0021	Table 27	Liang 2020	diagnostic_candidate	2	required_columns_not_found	0	0	0	0
PMC8407425	33620086	10.1002/14651858.CD013665.pub2	2021	Signs and symptoms to determine if a patient presenting in primary care or hospital outpatient settings has COVID‐19	https://pmc.ncbi.nlm.nih.gov/articles/PMC8407425/	CC BY-NC 4.0	https://creativecommons.org/licenses/by-nc/4.0/	c6770284ed266cdbfd3e6cfaa093f04a341bde2677209b996cc616a754aef20e	CD013665-tblf-0022	Table 28	Mao 2020	diagnostic_candidate	2	required_columns_not_found	0	0	0	0
PMC8407425	33620086	10.1002/14651858.CD013665.pub2	2021	Signs and symptoms to determine if a patient presenting in primary care or hospital outpatient settings has COVID‐19	https://pmc.ncbi.nlm.nih.gov/articles/PMC8407425/	CC BY-NC 4.0	https://creativecommons.org/licenses/by-nc/4.0/	c6770284ed266cdbfd3e6cfaa093f04a341bde2677209b996cc616a754aef20e	CD013665-tblf-0023	Table 29	Nobel 2020	diagnostic_candidate	4	required_columns_not_found	0	0	0	0
PMC8407425	33620086	10.1002/14651858.CD013665.pub2	2021	Signs and symptoms to determine if a patient presenting in primary care or hospital outpatient settings has COVID‐19	https://pmc.ncbi.nlm.nih.gov/articles/PMC8407425/	CC BY-NC 4.0	https://creativecommons.org/licenses/by-nc/4.0/	c6770284ed266cdbfd3e6cfaa093f04a341bde2677209b996cc616a754aef20e	CD013665-tblf-0024	Table 30	O'Reilly 2020	diagnostic_candidate	2	required_columns_not_found	0	0	0	0
PMC8407425	33620086	10.1002/14651858.CD013665.pub2	2021	Signs and symptoms to determine if a patient presenting in primary care or hospital outpatient settings has COVID‐19	https://pmc.ncbi.nlm.nih.gov/articles/PMC8407425/	CC BY-NC 4.0	https://creativecommons.org/licenses/by-nc/4.0/	c6770284ed266cdbfd3e6cfaa093f04a341bde2677209b996cc616a754aef20e	CD013665-tblf-0025	Table 31	Peng 2020	diagnostic_candidate	2	required_columns_not_found	0	0	0	0
PMC8407425	33620086	10.1002/14651858.CD013665.pub2	2021	Signs and symptoms to determine if a patient presenting in primary care or hospital outpatient settings has COVID‐19	https://pmc.ncbi.nlm.nih.gov/articles/PMC8407425/	CC BY-NC 4.0	https://creativecommons.org/licenses/by-nc/4.0/	c6770284ed266cdbfd3e6cfaa093f04a341bde2677209b996cc616a754aef20e	CD013665-tblf-0026	Table 32	Peyrony 2020	diagnostic_candidate	2	required_columns_not_found	0	0	0	0
PMC8407425	33620086	10.1002/14651858.CD013665.pub2	2021	Signs and symptoms to determine if a patient presenting in primary care or hospital outpatient settings has COVID‐19	https://pmc.ncbi.nlm.nih.gov/articles/PMC8407425/	CC BY-NC 4.0	https://creativecommons.org/licenses/by-nc/4.0/	c6770284ed266cdbfd3e6cfaa093f04a341bde2677209b996cc616a754aef20e	CD013665-tblf-0027	Table 33	Pisapia 2020	diagnostic_candidate	2	required_columns_not_found	0	0	0	0
PMC8407425	33620086	10.1002/14651858.CD013665.pub2	2021	Signs and symptoms to determine if a patient presenting in primary care or hospital outpatient settings has COVID‐19	https://pmc.ncbi.nlm.nih.gov/articles/PMC8407425/	CC BY-NC 4.0	https://creativecommons.org/licenses/by-nc/4.0/	c6770284ed266cdbfd3e6cfaa093f04a341bde2677209b996cc616a754aef20e	CD013665-tblf-0028	Table 34	Rentsch 2020	diagnostic_candidate	2	required_columns_not_found	0	0	0	0
PMC8407425	33620086	10.1002/14651858.CD013665.pub2	2021	Signs and symptoms to determine if a patient presenting in primary care or hospital outpatient settings has COVID‐19	https://pmc.ncbi.nlm.nih.gov/articles/PMC8407425/	CC BY-NC 4.0	https://creativecommons.org/licenses/by-nc/4.0/	c6770284ed266cdbfd3e6cfaa093f04a341bde2677209b996cc616a754aef20e	CD013665-tblf-0029	Table 35	Salmon 2020	diagnostic_candidate	4	required_columns_not_found	0	0	0	0
PMC8407425	33620086	10.1002/14651858.CD013665.pub2	2021	Signs and symptoms to determine if a patient presenting in primary care or hospital outpatient settings has COVID‐19	https://pmc.ncbi.nlm.nih.gov/articles/PMC8407425/	CC BY-NC 4.0	https://creativecommons.org/licenses/by-nc/4.0/	c6770284ed266cdbfd3e6cfaa093f04a341bde2677209b996cc616a754aef20e	CD013665-tblf-0030	Table 36	Shah 2020	diagnostic_candidate	2	required_columns_not_found	0	0	0	0
PMC8407425	33620086	10.1002/14651858.CD013665.pub2	2021	Signs and symptoms to determine if a patient presenting in primary care or hospital outpatient settings has COVID‐19	https://pmc.ncbi.nlm.nih.gov/articles/PMC8407425/	CC BY-NC 4.0	https://creativecommons.org/licenses/by-nc/4.0/	c6770284ed266cdbfd3e6cfaa093f04a341bde2677209b996cc616a754aef20e	CD013665-tblf-0031	Table 37	Song 2020a	cross_classification	6	required_columns_not_found	0	0	0	0
PMC8407425	33620086	10.1002/14651858.CD013665.pub2	2021	Signs and symptoms to determine if a patient presenting in primary care or hospital outpatient settings has COVID‐19	https://pmc.ncbi.nlm.nih.gov/articles/PMC8407425/	CC BY-NC 4.0	https://creativecommons.org/licenses/by-nc/4.0/	c6770284ed266cdbfd3e6cfaa093f04a341bde2677209b996cc616a754aef20e	CD013665-tblf-0032	Table 38	Sun 2020	diagnostic_candidate	2	required_columns_not_found	0	0	0	0
PMC8407425	33620086	10.1002/14651858.CD013665.pub2	2021	Signs and symptoms to determine if a patient presenting in primary care or hospital outpatient settings has COVID‐19	https://pmc.ncbi.nlm.nih.gov/articles/PMC8407425/	CC BY-NC 4.0	https://creativecommons.org/licenses/by-nc/4.0/	c6770284ed266cdbfd3e6cfaa093f04a341bde2677209b996cc616a754aef20e	CD013665-tblf-0033	Table 39	Tolia 2020	diagnostic_candidate	2	required_columns_not_found	0	0	0	0
PMC8407425	33620086	10.1002/14651858.CD013665.pub2	2021	Signs and symptoms to determine if a patient presenting in primary care or hospital outpatient settings has COVID‐19	https://pmc.ncbi.nlm.nih.gov/articles/PMC8407425/	CC BY-NC 4.0	https://creativecommons.org/licenses/by-nc/4.0/	c6770284ed266cdbfd3e6cfaa093f04a341bde2677209b996cc616a754aef20e	CD013665-tblf-0034	Table 40	Tordjman 2020	cross_classification	6	required_columns_not_found	0	0	0	0
PMC8407425	33620086	10.1002/14651858.CD013665.pub2	2021	Signs and symptoms to determine if a patient presenting in primary care or hospital outpatient settings has COVID‐19	https://pmc.ncbi.nlm.nih.gov/articles/PMC8407425/	CC BY-NC 4.0	https://creativecommons.org/licenses/by-nc/4.0/	c6770284ed266cdbfd3e6cfaa093f04a341bde2677209b996cc616a754aef20e	CD013665-tblf-0035	Table 41	Trubiano 2020	diagnostic_candidate	2	required_columns_not_found	0	0	0	0
PMC8407425	33620086	10.1002/14651858.CD013665.pub2	2021	Signs and symptoms to determine if a patient presenting in primary care or hospital outpatient settings has COVID‐19	https://pmc.ncbi.nlm.nih.gov/articles/PMC8407425/	CC BY-NC 4.0	https://creativecommons.org/licenses/by-nc/4.0/	c6770284ed266cdbfd3e6cfaa093f04a341bde2677209b996cc616a754aef20e	CD013665-tblf-0036	Table 42	Tudrej 2020	diagnostic_candidate	2	required_columns_not_found	0	0	0	0
PMC8407425	33620086	10.1002/14651858.CD013665.pub2	2021	Signs and symptoms to determine if a patient presenting in primary care or hospital outpatient settings has COVID‐19	https://pmc.ncbi.nlm.nih.gov/articles/PMC8407425/	CC BY-NC 4.0	https://creativecommons.org/licenses/by-nc/4.0/	c6770284ed266cdbfd3e6cfaa093f04a341bde2677209b996cc616a754aef20e	CD013665-tblf-0037	Table 43	Wee 2020	diagnostic_candidate	4	required_columns_not_found	0	0	0	0
PMC8407425	33620086	10.1002/14651858.CD013665.pub2	2021	Signs and symptoms to determine if a patient presenting in primary care or hospital outpatient settings has COVID‐19	https://pmc.ncbi.nlm.nih.gov/articles/PMC8407425/	CC BY-NC 4.0	https://creativecommons.org/licenses/by-nc/4.0/	c6770284ed266cdbfd3e6cfaa093f04a341bde2677209b996cc616a754aef20e	CD013665-tblf-0038	Table 44	Wei 2020	diagnostic_candidate	2	required_columns_not_found	0	0	0	0
PMC8407425	33620086	10.1002/14651858.CD013665.pub2	2021	Signs and symptoms to determine if a patient presenting in primary care or hospital outpatient settings has COVID‐19	https://pmc.ncbi.nlm.nih.gov/articles/PMC8407425/	CC BY-NC 4.0	https://creativecommons.org/licenses/by-nc/4.0/	c6770284ed266cdbfd3e6cfaa093f04a341bde2677209b996cc616a754aef20e	CD013665-tblf-0039	Table 45	Xie 2020	diagnostic_candidate	2	required_columns_not_found	0	0	0	0
PMC8407425	33620086	10.1002/14651858.CD013665.pub2	2021	Signs and symptoms to determine if a patient presenting in primary care or hospital outpatient settings has COVID‐19	https://pmc.ncbi.nlm.nih.gov/articles/PMC8407425/	CC BY-NC 4.0	https://creativecommons.org/licenses/by-nc/4.0/	c6770284ed266cdbfd3e6cfaa093f04a341bde2677209b996cc616a754aef20e	CD013665-tblf-0040	Table 46	Yan 2020	diagnostic_candidate	2	required_columns_not_found	0	0	0	0
PMC8407425	33620086	10.1002/14651858.CD013665.pub2	2021	Signs and symptoms to determine if a patient presenting in primary care or hospital outpatient settings has COVID‐19	https://pmc.ncbi.nlm.nih.gov/articles/PMC8407425/	CC BY-NC 4.0	https://creativecommons.org/licenses/by-nc/4.0/	c6770284ed266cdbfd3e6cfaa093f04a341bde2677209b996cc616a754aef20e	CD013665-tblf-0041	Table 47	Yang 2020	diagnostic_candidate	4	required_columns_not_found	0	0	0	0
PMC8407425	33620086	10.1002/14651858.CD013665.pub2	2021	Signs and symptoms to determine if a patient presenting in primary care or hospital outpatient settings has COVID‐19	https://pmc.ncbi.nlm.nih.gov/articles/PMC8407425/	CC BY-NC 4.0	https://creativecommons.org/licenses/by-nc/4.0/	c6770284ed266cdbfd3e6cfaa093f04a341bde2677209b996cc616a754aef20e	CD013665-tblf-0042	Table 48	Yombi 2020	diagnostic_candidate	2	required_columns_not_found	0	0	0	0
PMC8407425	33620086	10.1002/14651858.CD013665.pub2	2021	Signs and symptoms to determine if a patient presenting in primary care or hospital outpatient settings has COVID‐19	https://pmc.ncbi.nlm.nih.gov/articles/PMC8407425/	CC BY-NC 4.0	https://creativecommons.org/licenses/by-nc/4.0/	c6770284ed266cdbfd3e6cfaa093f04a341bde2677209b996cc616a754aef20e	CD013665-tblf-0043	Table 49	Zavascki 2020	diagnostic_candidate	2	required_columns_not_found	0	0	0	0
PMC8407425	33620086	10.1002/14651858.CD013665.pub2	2021	Signs and symptoms to determine if a patient presenting in primary care or hospital outpatient settings has COVID‐19	https://pmc.ncbi.nlm.nih.gov/articles/PMC8407425/	CC BY-NC 4.0	https://creativecommons.org/licenses/by-nc/4.0/	c6770284ed266cdbfd3e6cfaa093f04a341bde2677209b996cc616a754aef20e	CD013665-tblf-0044	Table 50	Zayet 2020a	diagnostic_candidate	2	required_columns_not_found	0	0	0	0
PMC8407425	33620086	10.1002/14651858.CD013665.pub2	2021	Signs and symptoms to determine if a patient presenting in primary care or hospital outpatient settings has COVID‐19	https://pmc.ncbi.nlm.nih.gov/articles/PMC8407425/	CC BY-NC 4.0	https://creativecommons.org/licenses/by-nc/4.0/	c6770284ed266cdbfd3e6cfaa093f04a341bde2677209b996cc616a754aef20e	CD013665-tblf-0045	Table 51	Zayet 2020b	cross_classification	10	required_columns_not_found	0	0	0	0
PMC8407425	33620086	10.1002/14651858.CD013665.pub2	2021	Signs and symptoms to determine if a patient presenting in primary care or hospital outpatient settings has COVID‐19	https://pmc.ncbi.nlm.nih.gov/articles/PMC8407425/	CC BY-NC 4.0	https://creativecommons.org/licenses/by-nc/4.0/	c6770284ed266cdbfd3e6cfaa093f04a341bde2677209b996cc616a754aef20e	CD013665-tblf-0046	Table 52	Zhao 2020	diagnostic_candidate	4	required_columns_not_found	0	0	0	0
PMC8407425	33620086	10.1002/14651858.CD013665.pub2	2021	Signs and symptoms to determine if a patient presenting in primary care or hospital outpatient settings has COVID‐19	https://pmc.ncbi.nlm.nih.gov/articles/PMC8407425/	CC BY-NC 4.0	https://creativecommons.org/licenses/by-nc/4.0/	c6770284ed266cdbfd3e6cfaa093f04a341bde2677209b996cc616a754aef20e	CD013665-tblf-0047	Table 53	Zhu 2020	diagnostic_candidate	2	required_columns_not_found	0	0	0	0
PMC8407425	33620086	10.1002/14651858.CD013665.pub2	2021	Signs and symptoms to determine if a patient presenting in primary care or hospital outpatient settings has COVID‐19	https://pmc.ncbi.nlm.nih.gov/articles/PMC8407425/	CC BY-NC 4.0	https://creativecommons.org/licenses/by-nc/4.0/	c6770284ed266cdbfd3e6cfaa093f04a341bde2677209b996cc616a754aef20e	CD013665-tblf-0048	Table 54	Zimmerman 2020	diagnostic_candidate	2	required_columns_not_found	0	0	0	0
PMC8407425	33620086	10.1002/14651858.CD013665.pub2	2021	Signs and symptoms to determine if a patient presenting in primary care or hospital outpatient settings has COVID‐19	https://pmc.ncbi.nlm.nih.gov/articles/PMC8407425/	CC BY-NC 4.0	https://creativecommons.org/licenses/by-nc/4.0/	c6770284ed266cdbfd3e6cfaa093f04a341bde2677209b996cc616a754aef20e	CD013665-tblf-0049	Table 55		diagnostic_candidate	1	required_columns_not_found	0	0	0	0
PMC7769293	33350761	10.1097/MD.0000000000023766	2020	Evaluation of perfusion MRI value for tumor progression assessment after glioma radiotherapy	https://pmc.ncbi.nlm.nih.gov/articles/PMC7769293/	CC BY-NC 4.0	http://creativecommons.org/licenses/by-nc/4.0	1fce6cb3aacff75c4d8e1b8a7af6591121dc1eef46cbedc860848759032a8b7e	T1	Table 1	Quality assessment of diagnostic studies.	diagnostic_candidate	3	required_columns_not_found	0	0	0	0
PMC7769293	33350761	10.1097/MD.0000000000023766	2020	Evaluation of perfusion MRI value for tumor progression assessment after glioma radiotherapy	https://pmc.ncbi.nlm.nih.gov/articles/PMC7769293/	CC BY-NC 4.0	http://creativecommons.org/licenses/by-nc/4.0	1fce6cb3aacff75c4d8e1b8a7af6591121dc1eef46cbedc860848759032a8b7e	T2	Table 2	Study and patient characteristics of included studies.	diagnostic_candidate	2	required_columns_not_found	0	0	0	0
PMC7769293	33350761	10.1097/MD.0000000000023766	2020	Evaluation of perfusion MRI value for tumor progression assessment after glioma radiotherapy	https://pmc.ncbi.nlm.nih.gov/articles/PMC7769293/	CC BY-NC 4.0	http://creativecommons.org/licenses/by-nc/4.0	1fce6cb3aacff75c4d8e1b8a7af6591121dc1eef46cbedc860848759032a8b7e	T3	Table 3	MRI characteristics of the included studies.	diagnostic_candidate	1	required_columns_not_found	0	0	0	0
PMC7769293	33350761	10.1097/MD.0000000000023766	2020	Evaluation of perfusion MRI value for tumor progression assessment after glioma radiotherapy	https://pmc.ncbi.nlm.nih.gov/articles/PMC7769293/	CC BY-NC 4.0	http://creativecommons.org/licenses/by-nc/4.0	1fce6cb3aacff75c4d8e1b8a7af6591121dc1eef46cbedc860848759032a8b7e	T4	Table 4	Meta regression.	diagnostic_candidate	0	required_columns_not_found	0	0	0	0
PMC10440897	37605288	10.1186/s40644-023-00599-y	2023	Meta-analysis of 18 F-PSMA-1007 PET/CT, 18 F-FDG PET/CT, and 68 Ga-PSMA PET/CT in diagnostic efficacy of prostate Cancer	https://pmc.ncbi.nlm.nih.gov/articles/PMC10440897/	CC BY 4.0	https://creativecommons.org/licenses/by/4.0/	dd0b5bf71d0c2a1a419a949b41299bfeea90136cb397bf59834da5a2008e9270	Tab1	Table 1	General characteristics of the included literatures	explicit_2x2	9	parsed	27	1	1	1
PMC7262891	32233072	10.1111/1759-7714.13400	2020	A meta‐analysis of contrast‐enhanced spectral mammography versus MRI in the diagnosis of breast cancer	https://pmc.ncbi.nlm.nih.gov/articles/PMC7262891/	CC BY 4.0	http://creativecommons.org/licenses/by/4.0/	02b6e2ac89e774279d26a5b6d472966849faeb99163f04f9fd25e032d5299336	tca13400-tbl-0001	Table 1	General characteristics of publications included in the meta‐analysis	diagnostic_candidate	2	required_columns_not_found	0	0	0	0
PMC7262891	32233072	10.1111/1759-7714.13400	2020	A meta‐analysis of contrast‐enhanced spectral mammography versus MRI in the diagnosis of breast cancer	https://pmc.ncbi.nlm.nih.gov/articles/PMC7262891/	CC BY 4.0	http://creativecommons.org/licenses/by/4.0/	02b6e2ac89e774279d26a5b6d472966849faeb99163f04f9fd25e032d5299336	tca13400-tbl-0002	Table 2	The summary of the pooled diagnostic performance of CEMS and MRI in breast cancer diagnosis	performance_summary	7	required_columns_not_found	0	0	0	0
PMC12165981	40512416	10.1007/s10238-025-01746-4	2025	Predictive and prognostic value of the neutrophil-to-lymphocyte ratio for acute kidney injury: a systematic review and meta-analysis	https://pmc.ncbi.nlm.nih.gov/articles/PMC12165981/	CC BY-NC-ND 4.0	https://creativecommons.org/licenses/by-nc-nd/4.0/	2bb484321d4252a0630ebf37dda5a0e855322003a896d03fa7ad857c5b1cdffa	Tab1	Table 1	Characteristics of the included studies	diagnostic_candidate	2	required_columns_not_found	0	0	0	0
PMC11899545	40075895	10.3390/diagnostics15050648	2025	The Value of Clinical Decision Support in Healthcare: A Focus on Screening and Early Detection	https://pmc.ncbi.nlm.nih.gov/articles/PMC11899545/	CC BY 4.0	https://creativecommons.org/licenses/by/4.0/	5a70fb684fdf1bc8e510b9148eae2ef49f86e9276d2501f0020a9d77dd34887b	diagnostics-15-00648-t001	Table 1	Overview of selected algorithms according to setting, prevention level, and clinical use.	diagnostic_candidate	4	required_columns_not_found	0	0	0	0
PMC11899545	40075895	10.3390/diagnostics15050648	2025	The Value of Clinical Decision Support in Healthcare: A Focus on Screening and Early Detection	https://pmc.ncbi.nlm.nih.gov/articles/PMC11899545/	CC BY 4.0	https://creativecommons.org/licenses/by/4.0/	5a70fb684fdf1bc8e510b9148eae2ef49f86e9276d2501f0020a9d77dd34887b	diagnostics-15-00648-t003	Table 3	Contemporary algorithms for secondary prevention of eight relevant disease areas: (a): lung cancer; (b): colorectal cancer; (c): hepatocellular cancer diagnostics; (d): liver fibrosis; (e): cardiology; (f): traumatic brain injury; (g): sepsis; and (h): chronic kidney disease. The algorithms displayed are not exhaustive.	cross_classification	16	required_columns_not_found	0	0	0	0
PMC11899545	40075895	10.3390/diagnostics15050648	2025	The Value of Clinical Decision Support in Healthcare: A Focus on Screening and Early Detection	https://pmc.ncbi.nlm.nih.gov/articles/PMC11899545/	CC BY 4.0	https://creativecommons.org/licenses/by/4.0/	5a70fb684fdf1bc8e510b9148eae2ef49f86e9276d2501f0020a9d77dd34887b	diagnostics-15-00648-t002	Table 2	Critical features and corresponding evaluation metrics to identify clinically meaningful algorithms.	diagnostic_candidate	11	required_columns_not_found	0	0	0	0
PMC11171716	38893639	10.3390/diagnostics14111113	2024	Diagnostic Accuracy of MMP-8 and IL-6-Based Point-of-Care Testing to Detect Peritoneal Dialysis-Related Peritonitis: A Single-Center Experience	https://pmc.ncbi.nlm.nih.gov/articles/PMC11171716/	CC BY 4.0	https://creativecommons.org/licenses/by/4.0/	e73dadb7cda029e01e9028fa9c4245d4358432ca4c05afc809f8200c0951618f	diagnostics-14-01113-t001	Table 1	Demographic and clinical characteristics of the patients involved in the study.	diagnostic_candidate	2	required_columns_not_found	0	0	0	0
PMC11171716	38893639	10.3390/diagnostics14111113	2024	Diagnostic Accuracy of MMP-8 and IL-6-Based Point-of-Care Testing to Detect Peritoneal Dialysis-Related Peritonitis: A Single-Center Experience	https://pmc.ncbi.nlm.nih.gov/articles/PMC11171716/	CC BY 4.0	https://creativecommons.org/licenses/by/4.0/	e73dadb7cda029e01e9028fa9c4245d4358432ca4c05afc809f8200c0951618f	diagnostics-14-01113-t002	Table 2	Clinical characteristics of the patients involved in this study.	diagnostic_candidate	2	required_columns_not_found	0	0	0	0
PMC11171716	38893639	10.3390/diagnostics14111113	2024	Diagnostic Accuracy of MMP-8 and IL-6-Based Point-of-Care Testing to Detect Peritoneal Dialysis-Related Peritonitis: A Single-Center Experience	https://pmc.ncbi.nlm.nih.gov/articles/PMC11171716/	CC BY 4.0	https://creativecommons.org/licenses/by/4.0/	e73dadb7cda029e01e9028fa9c4245d4358432ca4c05afc809f8200c0951618f	diagnostics-14-01113-t003	Table 3	The results of POCT for diagnosis of PDRP.	performance_summary	7	required_columns_not_found	0	0	0	0
PMC11171716	38893639	10.3390/diagnostics14111113	2024	Diagnostic Accuracy of MMP-8 and IL-6-Based Point-of-Care Testing to Detect Peritoneal Dialysis-Related Peritonitis: A Single-Center Experience	https://pmc.ncbi.nlm.nih.gov/articles/PMC11171716/	CC BY 4.0	https://creativecommons.org/licenses/by/4.0/	e73dadb7cda029e01e9028fa9c4245d4358432ca4c05afc809f8200c0951618f	diagnostics-14-01113-t004	Table 4	Diagnostic accuracy of different variables to detect PDRP.	diagnostic_candidate	4	required_columns_not_found	0	0	0	0
PMC13310163	42367534	10.7759/cureus.109833	2026	Experience With the Use of Intraoperative Diagnosis as an Aid to Definitive Diagnosis in Malignant Lesions: A Retrospective Study From a Tertiary Cancer Institute	https://pmc.ncbi.nlm.nih.gov/articles/PMC13310163/	CC BY 4.0	https://creativecommons.org/licenses/by/4.0/	e545be28249f51f31edcefde09fb11a0ef23a4ef505c3c420bf197914417df0d	TAB1	Table 1	Diagnostic accuracy of frozen section compared with histopathology diagnosis. Sensitivity = TP/(TP + FN); specificity = TN/(TN + FP); PPV = TP/(TP + FP); NPV = TN/(TN + FN); accuracy = (TP + TN)/total cases PPV = positive predictive value; NPV = negative predictive value; TP = true positive; TN = true negative; FP = false positive; FN = false negative; FS = frozen section; CI = confidence interval	explicit_2x2	20	required_columns_not_found	0	0	0	0
PMC13310163	42367534	10.7759/cureus.109833	2026	Experience With the Use of Intraoperative Diagnosis as an Aid to Definitive Diagnosis in Malignant Lesions: A Retrospective Study From a Tertiary Cancer Institute	https://pmc.ncbi.nlm.nih.gov/articles/PMC13310163/	CC BY 4.0	https://creativecommons.org/licenses/by/4.0/	e545be28249f51f31edcefde09fb11a0ef23a4ef505c3c420bf197914417df0d	TAB2	Table 2	Discordant results of frozen section with remnant tissue histopathology and the cause of the error.	cross_classification	5	required_columns_not_found	0	0	0	0
PMC13310163	42367534	10.7759/cureus.109833	2026	Experience With the Use of Intraoperative Diagnosis as an Aid to Definitive Diagnosis in Malignant Lesions: A Retrospective Study From a Tertiary Cancer Institute	https://pmc.ncbi.nlm.nih.gov/articles/PMC13310163/	CC BY 4.0	https://creativecommons.org/licenses/by/4.0/	e545be28249f51f31edcefde09fb11a0ef23a4ef505c3c420bf197914417df0d	TAB3	Table 3	Comparison of frozen section concordance and discordant rates with various other studies.	diagnostic_candidate	1	required_columns_not_found	0	0	0	0
PMC10788148	38222117	10.7759/cureus.50601	2023	The Application of Artificial Intelligence (AI)-Based Ultrasound for the Diagnosis of Fatty Liver Disease: A Systematic Review	https://pmc.ncbi.nlm.nih.gov/articles/PMC10788148/	CC BY 4.0	https://creativecommons.org/licenses/by/4.0/	5107247f0d9ee2475023d5472cf6e47c574c62ad865a0bb7c312d72ed84274fa	TAB1	Table 1	Comprehensive search strategy for identifying studies on AI-assisted diagnosis and categorization of fatty liver disease using imaging data	diagnostic_candidate	0	required_columns_not_found	0	0	0	0
PMC10788148	38222117	10.7759/cureus.50601	2023	The Application of Artificial Intelligence (AI)-Based Ultrasound for the Diagnosis of Fatty Liver Disease: A Systematic Review	https://pmc.ncbi.nlm.nih.gov/articles/PMC10788148/	CC BY 4.0	https://creativecommons.org/licenses/by/4.0/	5107247f0d9ee2475023d5472cf6e47c574c62ad865a0bb7c312d72ed84274fa	TAB2	Table 2	Detailed inclusion and exclusion criteria for the selection of studies on AI-assisted diagnosis and categorization of fatty liver disease using imaging data	diagnostic_candidate	2	required_columns_not_found	0	0	0	0
