## Supplementary material for "The information in diagnostic tests": Executable analysis code, derived inputs, source-acquisition records, tests, and release metadata: table_manifest.csv (part 3 of 3)

pmcid	pmid	doi	year	title	pmc_url	license	license_url	source_sha256	table_id	table_label	caption	candidate_type	score	parse_status	normalized_rows	test_groups	eligible_groups	primary_groups
PMC10788148	38222117	10.7759/cureus.50601	2023	The Application of Artificial Intelligence (AI)-Based Ultrasound for the Diagnosis of Fatty Liver Disease: A Systematic Review	https://pmc.ncbi.nlm.nih.gov/articles/PMC10788148/	CC BY 4.0	https://creativecommons.org/licenses/by/4.0/	5107247f0d9ee2475023d5472cf6e47c574c62ad865a0bb7c312d72ed84274fa	TAB3	Table 3	Summary of results from included studies on AI-assisted diagnosis and categorization of fatty liver disease using imaging data CNN: convolutional neural network, PNN: probabilistic neural network, SVM: support vector machine, DT: decision tree	performance_summary	8	required_columns_not_found	0	0	0	0
PMC11432428	39337096	10.3390/jcm13185607	2024	Role of Lung Ultrasound in the Detection of Lung Sequelae in Post-COVID-19 Patients: A Systematic Review and Meta-Analysis	https://pmc.ncbi.nlm.nih.gov/articles/PMC11432428/	CC BY 4.0	https://creativecommons.org/licenses/by/4.0/	eb6d52d6f3f8ebf0640b292735ee6d9e486636c5446f0c640e955c581ad72468	jcm-13-05607-t001	Table 1	Summary of findings of the studies included in the meta-analysis.	diagnostic_candidate	2	required_columns_not_found	0	0	0	0
PMC11432428	39337096	10.3390/jcm13185607	2024	Role of Lung Ultrasound in the Detection of Lung Sequelae in Post-COVID-19 Patients: A Systematic Review and Meta-Analysis	https://pmc.ncbi.nlm.nih.gov/articles/PMC11432428/	CC BY 4.0	https://creativecommons.org/licenses/by/4.0/	eb6d52d6f3f8ebf0640b292735ee6d9e486636c5446f0c640e955c581ad72468	jcm-13-05607-t002	Table 2	Summary of findings of other four studies about lung ultrasound and chest computed tomography in post-COVID-19 patients.	performance_summary	6	required_columns_not_found	0	0	0	0
PMC9169405	35668411	10.1186/s12890-022-02013-y	2022	Diagnostic accuracy of interferon-gamma release assays for diagnosis of smear-negative pulmonary tuberculosis: a systematic review and meta-analysis	https://pmc.ncbi.nlm.nih.gov/articles/PMC9169405/	CC BY 4.0	https://creativecommons.org/licenses/by/4.0/	c41fe196f2d36400c75055695de9c2183a096062d85192bbe3ddfb83782f5501	Tab1	Table 1	Characteristic of included studies	diagnostic_candidate	2	required_columns_not_found	0	0	0	0
PMC9169405	35668411	10.1186/s12890-022-02013-y	2022	Diagnostic accuracy of interferon-gamma release assays for diagnosis of smear-negative pulmonary tuberculosis: a systematic review and meta-analysis	https://pmc.ncbi.nlm.nih.gov/articles/PMC9169405/	CC BY 4.0	https://creativecommons.org/licenses/by/4.0/	c41fe196f2d36400c75055695de9c2183a096062d85192bbe3ddfb83782f5501	Tab2	Table 2	Diagnostic criteria for active pulmonary tuberculosis in each included study	diagnostic_candidate	2	required_columns_not_found	0	0	0	0
PMC9169405	35668411	10.1186/s12890-022-02013-y	2022	Diagnostic accuracy of interferon-gamma release assays for diagnosis of smear-negative pulmonary tuberculosis: a systematic review and meta-analysis	https://pmc.ncbi.nlm.nih.gov/articles/PMC9169405/	CC BY 4.0	https://creativecommons.org/licenses/by/4.0/	c41fe196f2d36400c75055695de9c2183a096062d85192bbe3ddfb83782f5501	Tab3	Table 3	Diagnosis accuracy of QuantiFERON-TB Gold In-Tube and T-SPOT.TB	performance_summary	8	required_columns_not_found	0	0	0	0
PMC11744117	39839006	10.21037/qims-24-1195	2024	Diagnostic value of greyscale ultrasound combined with superb microvascular imaging in thyroid nodules: a systematic review and meta-analysis	https://pmc.ncbi.nlm.nih.gov/articles/PMC11744117/	CC BY-NC-ND 4.0	https://creativecommons.org/licenses/by-nc-nd/4.0/	7cc76dcef73979bc47e2376e7778fb8227c155ad4f08cd5c88d843eb0559d22f	t1	Table 1	Characteristics of included studies	diagnostic_candidate	2	required_columns_not_found	0	0	0	0
PMC11744117	39839006	10.21037/qims-24-1195	2024	Diagnostic value of greyscale ultrasound combined with superb microvascular imaging in thyroid nodules: a systematic review and meta-analysis	https://pmc.ncbi.nlm.nih.gov/articles/PMC11744117/	CC BY-NC-ND 4.0	https://creativecommons.org/licenses/by-nc-nd/4.0/	7cc76dcef73979bc47e2376e7778fb8227c155ad4f08cd5c88d843eb0559d22f	t2	Table 2	Meta-regression analysis of greyscale US combined with rich vascularity on SMI in differentiating benign and malignant thyroid nodules	performance_summary	6	required_columns_not_found	0	0	0	0
PMC11744117	39839006	10.21037/qims-24-1195	2024	Diagnostic value of greyscale ultrasound combined with superb microvascular imaging in thyroid nodules: a systematic review and meta-analysis	https://pmc.ncbi.nlm.nih.gov/articles/PMC11744117/	CC BY-NC-ND 4.0	https://creativecommons.org/licenses/by-nc-nd/4.0/	7cc76dcef73979bc47e2376e7778fb8227c155ad4f08cd5c88d843eb0559d22f	t3	Table 3	Meta-regression analysis of greyscale US combined with vascular distribution on SMI in differentiating benign and malignant thyroid nodules	performance_summary	6	required_columns_not_found	0	0	0	0
PMC9373864	35979151	10.5114/pjr.2022.118685	2022	Diagnostic value of 3.0 T versus 1.5 T MRI in staging prostate cancer: systematic review and meta-analysis	https://pmc.ncbi.nlm.nih.gov/articles/PMC9373864/	CC BY-NC-ND 4.0	https://creativecommons.org/licenses/by-nc-nd/4.0/	d1118a6f6c8be1b79f51be41d9dd7302e8e4ebef6b8b5a414564fc31fb563f83	T1	Table 1	Characteristics of four studies with 3.0 T and 1.5 T MRI for diagnosis of prostate cancer	diagnostic_candidate	4	required_columns_not_found	0	0	0	0
PMC9373864	35979151	10.5114/pjr.2022.118685	2022	Diagnostic value of 3.0 T versus 1.5 T MRI in staging prostate cancer: systematic review and meta-analysis	https://pmc.ncbi.nlm.nih.gov/articles/PMC9373864/	CC BY-NC-ND 4.0	https://creativecommons.org/licenses/by-nc-nd/4.0/	d1118a6f6c8be1b79f51be41d9dd7302e8e4ebef6b8b5a414564fc31fb563f83	T2	Table 2	Tabular presentation of Quality Assessment of Diagnostic Accuracy Studies 2 results	diagnostic_candidate	4	required_columns_not_found	0	0	0	0
PMC9373864	35979151	10.5114/pjr.2022.118685	2022	Diagnostic value of 3.0 T versus 1.5 T MRI in staging prostate cancer: systematic review and meta-analysis	https://pmc.ncbi.nlm.nih.gov/articles/PMC9373864/	CC BY-NC-ND 4.0	https://creativecommons.org/licenses/by-nc-nd/4.0/	d1118a6f6c8be1b79f51be41d9dd7302e8e4ebef6b8b5a414564fc31fb563f83	T3	Table 3	Diagnostic performances of 3.0 T vs. 1.5 T MRI in staging of prostate cancer	explicit_2x2	19	required_columns_not_found	0	0	0	0
PMC13356803	42438626	10.7759/cureus.110730	2026	Diagnostic Test Analysis of Intraoperative Direct Sonication in Detecting Periprosthetic Joint Infection: A Systematic Review and Meta-Analysis	https://pmc.ncbi.nlm.nih.gov/articles/PMC13356803/	CC BY 4.0	https://creativecommons.org/licenses/by/4.0/	0e02683fdbde18b7d47f307ae22ed8d7138722e02b05e57fc4f7e033bf21c4bb	TAB1	Table 1	Characteristics of the included studies PJI: prosthetic joint infection; MSIS: Musculoskeletal Infection Society; EBJIS: European Bone and Joint Infection Society; CPSI: Committee on Periprosthetic Shoulder Infection; ICM: International Consensus Meeting	diagnostic_candidate	1	required_columns_not_found	0	0	0	0
PMC13356803	42438626	10.7759/cureus.110730	2026	Diagnostic Test Analysis of Intraoperative Direct Sonication in Detecting Periprosthetic Joint Infection: A Systematic Review and Meta-Analysis	https://pmc.ncbi.nlm.nih.gov/articles/PMC13356803/	CC BY 4.0	https://creativecommons.org/licenses/by/4.0/	0e02683fdbde18b7d47f307ae22ed8d7138722e02b05e57fc4f7e033bf21c4bb	TAB2	Table 2	QUADAS-2 tool. Summary of risk of bias and applicability for all included studies	diagnostic_candidate	2	required_columns_not_found	0	0	0	0
PMC13356803	42438626	10.7759/cureus.110730	2026	Diagnostic Test Analysis of Intraoperative Direct Sonication in Detecting Periprosthetic Joint Infection: A Systematic Review and Meta-Analysis	https://pmc.ncbi.nlm.nih.gov/articles/PMC13356803/	CC BY 4.0	https://creativecommons.org/licenses/by/4.0/	0e02683fdbde18b7d47f307ae22ed8d7138722e02b05e57fc4f7e033bf21c4bb	TAB3	Table 3	Summary estimate of direct sonication by each reference standard MSIS: Musculoskeletal Infection Society; EBJIS: European Bone and Joint Infection Society; CPSI: Committee on Periprosthetic Shoulder Infection; ICM: International Consensus Meeting	performance_summary	6	required_columns_not_found	0	0	0	0
PMC13356803	42438626	10.7759/cureus.110730	2026	Diagnostic Test Analysis of Intraoperative Direct Sonication in Detecting Periprosthetic Joint Infection: A Systematic Review and Meta-Analysis	https://pmc.ncbi.nlm.nih.gov/articles/PMC13356803/	CC BY 4.0	https://creativecommons.org/licenses/by/4.0/	0e02683fdbde18b7d47f307ae22ed8d7138722e02b05e57fc4f7e033bf21c4bb	TAB4	Table 4	Summary of findings for studies using the MSIS criteria as the reference standard The summary of findings table is based only on the two studies that used the MSIS criteria as the reference standard because pooled estimates were calculated only for this subgroup. The other two unique datasets using EBJIS and CPSI/ICM criteria were summarized separately in Table 3 and were not included in the pooled estimates. MSIS: Musculoskeletal Infection Society; EBJIS: European Bone and Joint Infection Society; CPSI: Committee on Periprosthetic Shoulder Infection; ICM: International Consensus Meeting	explicit_2x2	16	required_columns_not_found	0	0	0	0
PMC13356803	42438626	10.7759/cureus.110730	2026	Diagnostic Test Analysis of Intraoperative Direct Sonication in Detecting Periprosthetic Joint Infection: A Systematic Review and Meta-Analysis	https://pmc.ncbi.nlm.nih.gov/articles/PMC13356803/	CC BY 4.0	https://creativecommons.org/licenses/by/4.0/	0e02683fdbde18b7d47f307ae22ed8d7138722e02b05e57fc4f7e033bf21c4bb	TAB5	Table 5	Preferred Reporting Items for a Systematic Review and Meta-analysis of Diagnostic Test Accuracy Studies (PRISMA-DTA)	explicit_2x2	16	required_columns_not_found	0	0	0	0
PMC10867167	38361640	10.3389/fneur.2024.1349554	2024	Vestibular assessment in children with sensorineural hearing loss: diagnostic accuracy and proposal for a diagnostic algorithm	https://pmc.ncbi.nlm.nih.gov/articles/PMC10867167/	CC BY 4.0	https://creativecommons.org/licenses/by/4.0/	32b38f0148964fd9da8ddfde2490d26ac3c1c21bedbda34078d3c99093221e1a	tab1	Table 1	Patient characteristics.	diagnostic_candidate	2	required_columns_not_found	0	0	0	0
PMC10867167	38361640	10.3389/fneur.2024.1349554	2024	Vestibular assessment in children with sensorineural hearing loss: diagnostic accuracy and proposal for a diagnostic algorithm	https://pmc.ncbi.nlm.nih.gov/articles/PMC10867167/	CC BY 4.0	https://creativecommons.org/licenses/by/4.0/	32b38f0148964fd9da8ddfde2490d26ac3c1c21bedbda34078d3c99093221e1a	tab2	Table 2	Abnormal test results (suggestive for vestibular hypofunction) and normal test results (suggestive for normal vestibular function) for each test per vestibular organ tested.	diagnostic_candidate	2	required_columns_not_found	0	0	0	0
PMC10867167	38361640	10.3389/fneur.2024.1349554	2024	Vestibular assessment in children with sensorineural hearing loss: diagnostic accuracy and proposal for a diagnostic algorithm	https://pmc.ncbi.nlm.nih.gov/articles/PMC10867167/	CC BY 4.0	https://creativecommons.org/licenses/by/4.0/	32b38f0148964fd9da8ddfde2490d26ac3c1c21bedbda34078d3c99093221e1a	tab3	Table 3	Diagnostic quality for each vestibular test per vestibular system for determining vestibular hypofunction.	explicit_2x2	20	required_columns_not_found	0	0	0	0
PMC7577824	32599974	10.4143/crt.2020.337	2020	Challenge for Diagnostic Assessment of Deep Learning Algorithm for Metastases Classification in Sentinel Lymph Nodes on Frozen Tissue Section Digital Slides in Women with Breast Cancer	https://pmc.ncbi.nlm.nih.gov/articles/PMC7577824/	CC BY-NC 4.0	http://creativecommons.org/licenses/by-nc/4.0/	3d99d2dd84f5c8b01c2833800e569d041d4c4eb49728bf2ab89f7e0078ff6a57	t1-crt-2020-337	Table 1.	Clinicopathologic characteristics of the patients (resolution [width×height] of digital slide: 93,970×234,042)	diagnostic_candidate	2	required_columns_not_found	0	0	0	0
PMC7577824	32599974	10.4143/crt.2020.337	2020	Challenge for Diagnostic Assessment of Deep Learning Algorithm for Metastases Classification in Sentinel Lymph Nodes on Frozen Tissue Section Digital Slides in Women with Breast Cancer	https://pmc.ncbi.nlm.nih.gov/articles/PMC7577824/	CC BY-NC 4.0	http://creativecommons.org/licenses/by-nc/4.0/	3d99d2dd84f5c8b01c2833800e569d041d4c4eb49728bf2ab89f7e0078ff6a57	t2-crt-2020-337	Table 2.	Algorithm descriptions and hyper parameters	diagnostic_candidate	1	required_columns_not_found	0	0	0	0
PMC7577824	32599974	10.4143/crt.2020.337	2020	Challenge for Diagnostic Assessment of Deep Learning Algorithm for Metastases Classification in Sentinel Lymph Nodes on Frozen Tissue Section Digital Slides in Women with Breast Cancer	https://pmc.ncbi.nlm.nih.gov/articles/PMC7577824/	CC BY-NC 4.0	http://creativecommons.org/licenses/by-nc/4.0/	3d99d2dd84f5c8b01c2833800e569d041d4c4eb49728bf2ab89f7e0078ff6a57	t3-crt-2020-337	Table 3.	Performance and average time comparison for classification of tumor slide	cross_classification	11	required_columns_not_found	0	0	0	0
PMC7577824	32599974	10.4143/crt.2020.337	2020	Challenge for Diagnostic Assessment of Deep Learning Algorithm for Metastases Classification in Sentinel Lymph Nodes on Frozen Tissue Section Digital Slides in Women with Breast Cancer	https://pmc.ncbi.nlm.nih.gov/articles/PMC7577824/	CC BY-NC 4.0	http://creativecommons.org/licenses/by-nc/4.0/	3d99d2dd84f5c8b01c2833800e569d041d4c4eb49728bf2ab89f7e0078ff6a57	t4-crt-2020-337	Table 4.	Performance comparison for determining the clinicopathologic characteristics of tumors	diagnostic_candidate	8	required_columns_not_found	0	0	0	0
PMC8761404	34919739	10.1002/jcla.24185	2021	Accuracy of Xpert MTB/RIF assay for the diagnosis of tuberculous pleural effusion	https://pmc.ncbi.nlm.nih.gov/articles/PMC8761404/	CC BY 4.0	https://creativecommons.org/licenses/by/4.0/	e6a95aea8dbb05fa27210d3b3f516103f905f90abb412172973ccddf493ca628	jcla24185-tbl-0001	TABLE 1	Specific content of the selected studies ( n = 18)	explicit_2x2	13	parsed	19	1	0	0
PMC8677980	34918669	10.1097/MD.0000000000028150	2021	Diagnostic utility of CT for abdominal injury in the military setting	https://pmc.ncbi.nlm.nih.gov/articles/PMC8677980/	CC BY-NC 4.0	https://creativecommons.org/licenses/by-nc/4.0/	d45db9461669532b2a49a3e587b1c84f783c66aa76616bea183e14aec5c071c5	T1	Table 1	Characteristics of included studies.	diagnostic_candidate	4	required_columns_not_found	0	0	0	0
PMC12485444	41040566	10.1016/j.jds.2025.07.026	2025	Artificial intelligence-assisted enhancement of diagnostic accuracy and efficiency in detecting cervical lymph node metastases in oral squamous cell carcinoma	https://pmc.ncbi.nlm.nih.gov/articles/PMC12485444/	CC BY-NC-ND 4.0	https://creativecommons.org/licenses/by-nc-nd/4.0/	f5a0dac516bcb301e5814faa9939eb16deea5c6ba7f2e59e42934b0b5da6cec6	tbl1	Table 1	Summary of diagnostic performance of participants.	explicit_2x2	20	required_columns_not_found	0	0	0	0
PMC8010401	33817362	10.1016/j.heliyon.2021.e06386	2021	The diagnostic value of non-contrast magnetic resonance coronary angiography in the assessment of coronary artery disease: A systematic review and meta-analysis	https://pmc.ncbi.nlm.nih.gov/articles/PMC8010401/	CC BY-NC-ND 4.0	http://creativecommons.org/licenses/by-nc-nd/4.0/	73eba4fa5a21e9e912d0e8ba2fe343d5545581fc85159fde032272e33c92da8c	tbl1	Table 1	Details of studies evaluated in our meta-analysis.	diagnostic_candidate	1	required_columns_not_found	0	0	0	0
PMC8010401	33817362	10.1016/j.heliyon.2021.e06386	2021	The diagnostic value of non-contrast magnetic resonance coronary angiography in the assessment of coronary artery disease: A systematic review and meta-analysis	https://pmc.ncbi.nlm.nih.gov/articles/PMC8010401/	CC BY-NC-ND 4.0	http://creativecommons.org/licenses/by-nc-nd/4.0/	73eba4fa5a21e9e912d0e8ba2fe343d5545581fc85159fde032272e33c92da8c	tbl2	Table 2	Diagnostic value of MRCA as compared to invasive angiography in different papers.	performance_summary	8	required_columns_not_found	0	0	0	0
PMC8010401	33817362	10.1016/j.heliyon.2021.e06386	2021	The diagnostic value of non-contrast magnetic resonance coronary angiography in the assessment of coronary artery disease: A systematic review and meta-analysis	https://pmc.ncbi.nlm.nih.gov/articles/PMC8010401/	CC BY-NC-ND 4.0	http://creativecommons.org/licenses/by-nc-nd/4.0/	73eba4fa5a21e9e912d0e8ba2fe343d5545581fc85159fde032272e33c92da8c	tbl3	Table 3	Pooled statistics and heterogeneity of studies included in the meta-analysis. Pooled diagnostics were calculated using random effects models and confidence intervals generated using the Clopper-Pearson method. I2 represents the residual heterogeneity of the samples. Best-performing metrics are highlighted in bold. Per-patient analysis was most sensitive with highest PPV, while per-segment analysis was most specific with the highest NPV. There is a moderate amount of heterogeneity present within many of the diagnostic metrics.	performance_summary	8	required_columns_not_found	0	0	0	0
PMC8010401	33817362	10.1016/j.heliyon.2021.e06386	2021	The diagnostic value of non-contrast magnetic resonance coronary angiography in the assessment of coronary artery disease: A systematic review and meta-analysis	https://pmc.ncbi.nlm.nih.gov/articles/PMC8010401/	CC BY-NC-ND 4.0	http://creativecommons.org/licenses/by-nc-nd/4.0/	73eba4fa5a21e9e912d0e8ba2fe343d5545581fc85159fde032272e33c92da8c	tbl4	Table 4	Egger's regression p-values for assessment of publication bias of diagnostic metrics. Per-vessel PPV is likely subject to publication bias (P = 0.02). Given the small sample size of available studies, a lack of publication bias cannot be asserted. Funnel-plot figures are highly suggestive that Mohammadzadeh et al. carries at least some publication bias into the meta-analysis. Hamdan et al. 2011 was omitted from per-segment analysis due to lack of contingency tables for segment data.	performance_summary	8	required_columns_not_found	0	0	0	0
PMC13345267	42418457	10.1371/journal.pone.0353257	2026	Predicting T790M mutation status in non-small cell lung cancer based on radiomics: A systematic review and meta-analysis	https://pmc.ncbi.nlm.nih.gov/articles/PMC13345267/	CC BY 4.0	https://creativecommons.org/licenses/by/4.0/	61e11a9205447080808aec933af27f8b118e268a65f4963bbe70597fa0dafcc9	pone.0353257.t001	Table 1	General characteristics information of Studies Included in the Systematic Review.	diagnostic_candidate	2	required_columns_not_found	0	0	0	0
PMC13345267	42418457	10.1371/journal.pone.0353257	2026	Predicting T790M mutation status in non-small cell lung cancer based on radiomics: A systematic review and meta-analysis	https://pmc.ncbi.nlm.nih.gov/articles/PMC13345267/	CC BY 4.0	https://creativecommons.org/licenses/by/4.0/	61e11a9205447080808aec933af27f8b118e268a65f4963bbe70597fa0dafcc9	pone.0353257.t002	Table 2	Radiomics-related information of Studies Included in the Systematic Review.	diagnostic_candidate	1	required_columns_not_found	0	0	0	0
PMC13345267	42418457	10.1371/journal.pone.0353257	2026	Predicting T790M mutation status in non-small cell lung cancer based on radiomics: A systematic review and meta-analysis	https://pmc.ncbi.nlm.nih.gov/articles/PMC13345267/	CC BY 4.0	https://creativecommons.org/licenses/by/4.0/	61e11a9205447080808aec933af27f8b118e268a65f4963bbe70597fa0dafcc9	pone.0353257.t003	Table 3	Results of meta-regression and subgroup analyses of radiological and radiomics model in internal datasets.	performance_summary	5	required_columns_not_found	0	0	0	0
PMC13345267	42418457	10.1371/journal.pone.0353257	2026	Predicting T790M mutation status in non-small cell lung cancer based on radiomics: A systematic review and meta-analysis	https://pmc.ncbi.nlm.nih.gov/articles/PMC13345267/	CC BY 4.0	https://creativecommons.org/licenses/by/4.0/	61e11a9205447080808aec933af27f8b118e268a65f4963bbe70597fa0dafcc9	pone.0353257.t004	Table 4	Results of meta-regression and subgroup analyses of radiological and radiomics model in external datasets.	performance_summary	5	required_columns_not_found	0	0	0	0
PMC7457646	32923916	10.1177/2473974X20949184	2020	Diagnostic Accuracy of Fine-Needle Biopsy for Salivary Gland Neoplasms in a Community Otolaryngology Practice	https://pmc.ncbi.nlm.nih.gov/articles/PMC7457646/	CC BY-NC 4.0	https://creativecommons.org/licenses/by-nc/4.0/	a42ed375f307a6b548024dff00f1ff5ad193d1dde4aa426c0372abb1f61cd672	table1-2473974X20949184	Table 1.	Distribution of FNBs in Cases With Surgical Follow-up. a	diagnostic_candidate	3	required_columns_not_found	0	0	0	0
PMC7457646	32923916	10.1177/2473974X20949184	2020	Diagnostic Accuracy of Fine-Needle Biopsy for Salivary Gland Neoplasms in a Community Otolaryngology Practice	https://pmc.ncbi.nlm.nih.gov/articles/PMC7457646/	CC BY-NC 4.0	https://creativecommons.org/licenses/by-nc/4.0/	a42ed375f307a6b548024dff00f1ff5ad193d1dde4aa426c0372abb1f61cd672	table2-2473974X20949184	Table 2.	Final Histopathologic Diagnosis of Parotid Gland Tumors.	diagnostic_candidate	1	required_columns_not_found	0	0	0	0
PMC7457646	32923916	10.1177/2473974X20949184	2020	Diagnostic Accuracy of Fine-Needle Biopsy for Salivary Gland Neoplasms in a Community Otolaryngology Practice	https://pmc.ncbi.nlm.nih.gov/articles/PMC7457646/	CC BY-NC 4.0	https://creativecommons.org/licenses/by-nc/4.0/	a42ed375f307a6b548024dff00f1ff5ad193d1dde4aa426c0372abb1f61cd672	table3-2473974X20949184	Table 3.	Final Histopathologic Diagnosis of Submandibular Gland Tumors.	diagnostic_candidate	1	required_columns_not_found	0	0	0	0
PMC7457646	32923916	10.1177/2473974X20949184	2020	Diagnostic Accuracy of Fine-Needle Biopsy for Salivary Gland Neoplasms in a Community Otolaryngology Practice	https://pmc.ncbi.nlm.nih.gov/articles/PMC7457646/	CC BY-NC 4.0	https://creativecommons.org/licenses/by-nc/4.0/	a42ed375f307a6b548024dff00f1ff5ad193d1dde4aa426c0372abb1f61cd672	table4-2473974X20949184	Table 4.	Sensitivity, Specificity, PPV, and NPV for FNB Based on Location. a	performance_summary	5	required_columns_not_found	0	0	0	0
PMC11675862	39766887	10.3390/genes15121620	2024	Long Non-Coding RNAs as Diagnostic Biomarkers for Ischemic Stroke: A Systematic Review and Meta-Analysis	https://pmc.ncbi.nlm.nih.gov/articles/PMC11675862/	CC BY 4.0	https://creativecommons.org/licenses/by/4.0/	5bf8c84562b669af61a50a19c77644f570eccaf08d544d9d8589e9553ae87d32	genes-15-01620-t001	Table 1	Baseline characteristics of included studies.	diagnostic_candidate	1	required_columns_not_found	0	0	0	0
PMC11675862	39766887	10.3390/genes15121620	2024	Long Non-Coding RNAs as Diagnostic Biomarkers for Ischemic Stroke: A Systematic Review and Meta-Analysis	https://pmc.ncbi.nlm.nih.gov/articles/PMC11675862/	CC BY 4.0	https://creativecommons.org/licenses/by/4.0/	5bf8c84562b669af61a50a19c77644f570eccaf08d544d9d8589e9553ae87d32	genes-15-01620-t002	Table 2	Detailed features of lncRNAs in ischemic stroke.	performance_summary	5	required_columns_not_found	0	0	0	0
PMC11675862	39766887	10.3390/genes15121620	2024	Long Non-Coding RNAs as Diagnostic Biomarkers for Ischemic Stroke: A Systematic Review and Meta-Analysis	https://pmc.ncbi.nlm.nih.gov/articles/PMC11675862/	CC BY 4.0	https://creativecommons.org/licenses/by/4.0/	5bf8c84562b669af61a50a19c77644f570eccaf08d544d9d8589e9553ae87d32	genes-15-01620-t003	Table 3	Subgroup analysis and meta-regression.	performance_summary	6	required_columns_not_found	0	0	0	0
PMC11145775	38831372	10.1186/s13049-024-01224-y	2024	Implementation of a point-of-care ultrasound archiving system and governance framework in a UK physician-paramedic staffed helicopter emergency medical service	https://pmc.ncbi.nlm.nih.gov/articles/PMC11145775/	CC BY 4.0	https://creativecommons.org/licenses/by/4.0/	f97fdbc8913b5d8ba5f1277cc391f07e52fb213137c98f86894cc28e1e842cc4	Tab1	Table 1	Quality assurance template used at EAAA	diagnostic_candidate	0	required_columns_not_found	0	0	0	0
PMC11145775	38831372	10.1186/s13049-024-01224-y	2024	Implementation of a point-of-care ultrasound archiving system and governance framework in a UK physician-paramedic staffed helicopter emergency medical service	https://pmc.ncbi.nlm.nih.gov/articles/PMC11145775/	CC BY 4.0	https://creativecommons.org/licenses/by/4.0/	f97fdbc8913b5d8ba5f1277cc391f07e52fb213137c98f86894cc28e1e842cc4	Tab2	Table 2	Number of reviewed scans organised by examination type and background of the scanner	diagnostic_candidate	2	required_columns_not_found	0	0	0	0
PMC11145775	38831372	10.1186/s13049-024-01224-y	2024	Implementation of a point-of-care ultrasound archiving system and governance framework in a UK physician-paramedic staffed helicopter emergency medical service	https://pmc.ncbi.nlm.nih.gov/articles/PMC11145775/	CC BY 4.0	https://creativecommons.org/licenses/by/4.0/	f97fdbc8913b5d8ba5f1277cc391f07e52fb213137c98f86894cc28e1e842cc4	Tab3	Table 3	Image quality organised by examination type and background of the scanner	diagnostic_candidate	1	required_columns_not_found	0	0	0	0
PMC11145775	38831372	10.1186/s13049-024-01224-y	2024	Implementation of a point-of-care ultrasound archiving system and governance framework in a UK physician-paramedic staffed helicopter emergency medical service	https://pmc.ncbi.nlm.nih.gov/articles/PMC11145775/	CC BY 4.0	https://creativecommons.org/licenses/by/4.0/	f97fdbc8913b5d8ba5f1277cc391f07e52fb213137c98f86894cc28e1e842cc4	Tab4	Table 4	Image interpretation accuracy organised by diagnostic examination type	explicit_2x2	11	required_columns_not_found	0	0	0	0
PMC11145775	38831372	10.1186/s13049-024-01224-y	2024	Implementation of a point-of-care ultrasound archiving system and governance framework in a UK physician-paramedic staffed helicopter emergency medical service	https://pmc.ncbi.nlm.nih.gov/articles/PMC11145775/	CC BY 4.0	https://creativecommons.org/licenses/by/4.0/	f97fdbc8913b5d8ba5f1277cc391f07e52fb213137c98f86894cc28e1e842cc4	Tab5	Table 5	Feedback organised by examination type	diagnostic_candidate	1	required_columns_not_found	0	0	0	0
PMC12982862	41817373	10.1177/14799731261431251	2026	Diagnostic performance of FEV 1 /FEV 6 in detecting airway obstruction and chronic obstructive pulmonary disease: A systematic review and meta-analysis	https://pmc.ncbi.nlm.nih.gov/articles/PMC12982862/	CC BY-NC 4.0	https://creativecommons.org/licenses/by-nc/4.0/	9128723dd069d729ae2abb1d91f31712a871d2d1f70bb1221cece7d63b97cc05	table1-14799731261431251	Table 1.	Baseline characteristics of studies included in this meta-analysis.	diagnostic_candidate	3	required_columns_not_found	0	0	0	0
PMC12982862	41817373	10.1177/14799731261431251	2026	Diagnostic performance of FEV 1 /FEV 6 in detecting airway obstruction and chronic obstructive pulmonary disease: A systematic review and meta-analysis	https://pmc.ncbi.nlm.nih.gov/articles/PMC12982862/	CC BY-NC 4.0	https://creativecommons.org/licenses/by-nc/4.0/	9128723dd069d729ae2abb1d91f31712a871d2d1f70bb1221cece7d63b97cc05	table2-14799731261431251	Table 2.	Diagnostic accuracy of FEV 1 /FEV 6 using different cut-off values in detecting airway obstruction.	performance_summary	7	required_columns_not_found	0	0	0	0
PMC12982862	41817373	10.1177/14799731261431251	2026	Diagnostic performance of FEV 1 /FEV 6 in detecting airway obstruction and chronic obstructive pulmonary disease: A systematic review and meta-analysis	https://pmc.ncbi.nlm.nih.gov/articles/PMC12982862/	CC BY-NC 4.0	https://creativecommons.org/licenses/by-nc/4.0/	9128723dd069d729ae2abb1d91f31712a871d2d1f70bb1221cece7d63b97cc05	table3-14799731261431251	Table 3.	Diagnostic accuracy of FEV 1 /FEV 6 using different cut-off values in detecting COPD.	performance_summary	7	required_columns_not_found	0	0	0	0
PMC12982862	41817373	10.1177/14799731261431251	2026	Diagnostic performance of FEV 1 /FEV 6 in detecting airway obstruction and chronic obstructive pulmonary disease: A systematic review and meta-analysis	https://pmc.ncbi.nlm.nih.gov/articles/PMC12982862/	CC BY-NC 4.0	https://creativecommons.org/licenses/by-nc/4.0/	9128723dd069d729ae2abb1d91f31712a871d2d1f70bb1221cece7d63b97cc05	table4-14799731261431251	Table 4.	Subgroup analysis and meta-regression of categorial variables.	performance_summary	6	required_columns_not_found	0	0	0	0
PMC12982862	41817373	10.1177/14799731261431251	2026	Diagnostic performance of FEV 1 /FEV 6 in detecting airway obstruction and chronic obstructive pulmonary disease: A systematic review and meta-analysis	https://pmc.ncbi.nlm.nih.gov/articles/PMC12982862/	CC BY-NC 4.0	https://creativecommons.org/licenses/by-nc/4.0/	9128723dd069d729ae2abb1d91f31712a871d2d1f70bb1221cece7d63b97cc05	table5-14799731261431251	Table 5.	Meta-regression of continuous variables.	performance_summary	5	required_columns_not_found	0	0	0	0
PMC11623015	39650370	10.7717/peerj-cs.2535	2024	Accurately assessing congenital heart disease using artificial intelligence	https://pmc.ncbi.nlm.nih.gov/articles/PMC11623015/	CC BY 4.0	https://creativecommons.org/licenses/by/4.0/	ad6550546683baa01cbb4fa9c20b01c69ee91b3589ffe185bf73f636bf5dcab8	table-1	Table 1	CHD databases reported in SOA.	diagnostic_candidate	2	required_columns_not_found	0	0	0	0
PMC11623015	39650370	10.7717/peerj-cs.2535	2024	Accurately assessing congenital heart disease using artificial intelligence	https://pmc.ncbi.nlm.nih.gov/articles/PMC11623015/	CC BY 4.0	https://creativecommons.org/licenses/by/4.0/	ad6550546683baa01cbb4fa9c20b01c69ee91b3589ffe185bf73f636bf5dcab8	table-2	Table 2	Year-wise development of CHD from 2016 to 2024.	diagnostic_candidate	1	required_columns_not_found	0	0	0	0
PMC11623015	39650370	10.7717/peerj-cs.2535	2024	Accurately assessing congenital heart disease using artificial intelligence	https://pmc.ncbi.nlm.nih.gov/articles/PMC11623015/	CC BY 4.0	https://creativecommons.org/licenses/by/4.0/	ad6550546683baa01cbb4fa9c20b01c69ee91b3589ffe185bf73f636bf5dcab8	table-3	Table 3	Confusion matrix.	diagnostic_candidate	10	required_columns_not_found	0	0	0	0
PMC13365413	42174106	10.1038/s41746-026-02592-8	2026	An evaluation of artificial intelligence assisted prostate biopsy reporting in the Articulate Pro study	https://pmc.ncbi.nlm.nih.gov/articles/PMC13365413/	CC BY 4.0	https://creativecommons.org/licenses/by/4.0/	ea99f2d0e6c0ddc764eb9d848b43f8ecb9907f326012f531d40076018c26a24a	Tab1	Table 1	Population characteristics of the cases included in the Articulate Pro study	diagnostic_candidate	2	required_columns_not_found	0	0	0	0
PMC13365413	42174106	10.1038/s41746-026-02592-8	2026	An evaluation of artificial intelligence assisted prostate biopsy reporting in the Articulate Pro study	https://pmc.ncbi.nlm.nih.gov/articles/PMC13365413/	CC BY 4.0	https://creativecommons.org/licenses/by/4.0/	ea99f2d0e6c0ddc764eb9d848b43f8ecb9907f326012f531d40076018c26a24a	Tab2	Table 2	Cases with a change to the final authorised report after pathologists viewed and adjudicated AI outputs	diagnostic_candidate	2	required_columns_not_found	0	0	0	0
PMC13365413	42174106	10.1038/s41746-026-02592-8	2026	An evaluation of artificial intelligence assisted prostate biopsy reporting in the Articulate Pro study	https://pmc.ncbi.nlm.nih.gov/articles/PMC13365413/	CC BY 4.0	https://creativecommons.org/licenses/by/4.0/	ea99f2d0e6c0ddc764eb9d848b43f8ecb9907f326012f531d40076018c26a24a	Tab3	Table 3	Standalone Paige Prostate (PaPr) sensitivity and specificity in phase 3 (second-read) and phase 4 (concurrent-read) of the AI at a case (not slide) level	performance_summary	9	required_columns_not_found	0	0	0	0
PMC13365413	42174106	10.1038/s41746-026-02592-8	2026	An evaluation of artificial intelligence assisted prostate biopsy reporting in the Articulate Pro study	https://pmc.ncbi.nlm.nih.gov/articles/PMC13365413/	CC BY 4.0	https://creativecommons.org/licenses/by/4.0/	ea99f2d0e6c0ddc764eb9d848b43f8ecb9907f326012f531d40076018c26a24a	Tab4	Table 4	Turnaround time (TAT) for cases in phase 4 (concurrent AI read) versus phase 1 (baseline, no AI)	diagnostic_candidate	2	required_columns_not_found	0	0	0	0
PMC13365413	42174106	10.1038/s41746-026-02592-8	2026	An evaluation of artificial intelligence assisted prostate biopsy reporting in the Articulate Pro study	https://pmc.ncbi.nlm.nih.gov/articles/PMC13365413/	CC BY 4.0	https://creativecommons.org/licenses/by/4.0/	ea99f2d0e6c0ddc764eb9d848b43f8ecb9907f326012f531d40076018c26a24a	Tab5	Table 5	Immunohistochemistry (IHC) requests comparing phase 4 (full AI assistance with concurrent-read) to phase 1 (baseline/no AI)	diagnostic_candidate	3	required_columns_not_found	0	0	0	0
PMC9132183	35633856	10.1097/CU9.0000000000000089	2022	The value of sestamibi single-photon emission computed tomography/computed tomography in differentiating and staging renal cell carcinomas: A systematic review	https://pmc.ncbi.nlm.nih.gov/articles/PMC9132183/	CC BY-NC-ND 4.0	https://creativecommons.org/licenses/by-nc-nd/4.0/	5598ee77a17a4d0fa83d2166e1eb57785c95e88ca0ce1bd2c452f6de005bb314	T1	Table 1	Characteristics of the included studies.	diagnostic_candidate	2	required_columns_not_found	0	0	0	0
PMC9132183	35633856	10.1097/CU9.0000000000000089	2022	The value of sestamibi single-photon emission computed tomography/computed tomography in differentiating and staging renal cell carcinomas: A systematic review	https://pmc.ncbi.nlm.nih.gov/articles/PMC9132183/	CC BY-NC-ND 4.0	https://creativecommons.org/licenses/by-nc-nd/4.0/	5598ee77a17a4d0fa83d2166e1eb57785c95e88ca0ce1bd2c452f6de005bb314	T2	Table 2	Characteristics of 99m Tc-sestamibi SPECT/CT technique in the included studies.	diagnostic_candidate	1	required_columns_not_found	0	0	0	0
PMC9132183	35633856	10.1097/CU9.0000000000000089	2022	The value of sestamibi single-photon emission computed tomography/computed tomography in differentiating and staging renal cell carcinomas: A systematic review	https://pmc.ncbi.nlm.nih.gov/articles/PMC9132183/	CC BY-NC-ND 4.0	https://creativecommons.org/licenses/by-nc-nd/4.0/	5598ee77a17a4d0fa83d2166e1eb57785c95e88ca0ce1bd2c452f6de005bb314	T3	Table 3	99m Tc-sestamibi single-photon emission computed tomography/computed tomography in comparison with histopathology.	explicit_2x2	17	no_valid_2x2_rows	0	0	0	0
PMC8524138	34675892	10.3389/fmicb.2021.714242	2021	Factors that Influence the Reported Sensitivity of Rapid Antigen Testing for SARS-CoV-2	https://pmc.ncbi.nlm.nih.gov/articles/PMC8524138/	CC BY 4.0	https://creativecommons.org/licenses/by/4.0/	df087189215f51344ac3b2914f22cc07ee18b0989658c25f0e4f601b405515f5	T1	TABLE 1	Information characterizing data sources involving SARS-CoV-2 antigen testing for analyses described in this report.	diagnostic_candidate	4	required_columns_not_found	0	0	0	0
PMC8524138	34675892	10.3389/fmicb.2021.714242	2021	Factors that Influence the Reported Sensitivity of Rapid Antigen Testing for SARS-CoV-2	https://pmc.ncbi.nlm.nih.gov/articles/PMC8524138/	CC BY 4.0	https://creativecommons.org/licenses/by/4.0/	df087189215f51344ac3b2914f22cc07ee18b0989658c25f0e4f601b405515f5	T2	TABLE 2	Overall quality of evidence for outcomes a (modified GRADE; Schunemann et al., 2013 ).	diagnostic_candidate	0	required_columns_not_found	0	0	0	0
PMC8524138	34675892	10.3389/fmicb.2021.714242	2021	Factors that Influence the Reported Sensitivity of Rapid Antigen Testing for SARS-CoV-2	https://pmc.ncbi.nlm.nih.gov/articles/PMC8524138/	CC BY 4.0	https://creativecommons.org/licenses/by/4.0/	df087189215f51344ac3b2914f22cc07ee18b0989658c25f0e4f601b405515f5	T3	TABLE 3	Diagnostic performance (sensitivity) for antigen testing, with RT-qPCR as reference, stratified by different population and experimental factors.	diagnostic_candidate	4	required_columns_not_found	0	0	0	0
PMC11130102	38801504	10.1007/s12672-024-01028-7	2024	Circulating micrornas as potential diagnostic biomarkers for cervical intraepithelial neoplasia and cervical cancer: a systematic review and meta-analysis	https://pmc.ncbi.nlm.nih.gov/articles/PMC11130102/	CC BY 4.0	https://creativecommons.org/licenses/by/4.0/	043aba908c332c648ebac8fcf892252ebbf4b6e45d5ca9d78a7f1537c1ab2ecf	Tab1	Table 1	Summary of the exclusion reasons for all eligibility evaluation steps	diagnostic_candidate	1	required_columns_not_found	0	0	0	0
PMC11130102	38801504	10.1007/s12672-024-01028-7	2024	Circulating micrornas as potential diagnostic biomarkers for cervical intraepithelial neoplasia and cervical cancer: a systematic review and meta-analysis	https://pmc.ncbi.nlm.nih.gov/articles/PMC11130102/	CC BY 4.0	https://creativecommons.org/licenses/by/4.0/	043aba908c332c648ebac8fcf892252ebbf4b6e45d5ca9d78a7f1537c1ab2ecf	Tab2	Table 2	The characteristics of the studies included in the meta-analysis	diagnostic_candidate	1	required_columns_not_found	0	0	0	0
PMC11130102	38801504	10.1007/s12672-024-01028-7	2024	Circulating micrornas as potential diagnostic biomarkers for cervical intraepithelial neoplasia and cervical cancer: a systematic review and meta-analysis	https://pmc.ncbi.nlm.nih.gov/articles/PMC11130102/	CC BY 4.0	https://creativecommons.org/licenses/by/4.0/	043aba908c332c648ebac8fcf892252ebbf4b6e45d5ca9d78a7f1537c1ab2ecf	Tab3	Table 3	Summary estimates of diagnostic power and their 95% confidence intervals	diagnostic_candidate	4	required_columns_not_found	0	0	0	0
PMC11130102	38801504	10.1007/s12672-024-01028-7	2024	Circulating micrornas as potential diagnostic biomarkers for cervical intraepithelial neoplasia and cervical cancer: a systematic review and meta-analysis	https://pmc.ncbi.nlm.nih.gov/articles/PMC11130102/	CC BY 4.0	https://creativecommons.org/licenses/by/4.0/	043aba908c332c648ebac8fcf892252ebbf4b6e45d5ca9d78a7f1537c1ab2ecf	Tab4	Table 4	Diagnostic performance of miRNAs in CIN and CC	diagnostic_candidate	3	required_columns_not_found	0	0	0	0
PMC9255397	35788082	10.1136/bmjopen-2021-051568	2022	Diagnostic accuracy of ultrasound, CT and their combination in detecting cervical lymph node metastasis in patients with papillary thyroid cancer: a systematic review and meta-analysis	https://pmc.ncbi.nlm.nih.gov/articles/PMC9255397/	CC BY-NC 4.0	https://creativecommons.org/licenses/by-nc/4.0/	88a1cdd1c78795cc5633a02d4c234e4a949c4b6caebd9de35d444cd7d100bb13	T1	Table 1	Characteristics of included studies	diagnostic_candidate	2	required_columns_not_found	0	0	0	0
PMC9255397	35788082	10.1136/bmjopen-2021-051568	2022	Diagnostic accuracy of ultrasound, CT and their combination in detecting cervical lymph node metastasis in patients with papillary thyroid cancer: a systematic review and meta-analysis	https://pmc.ncbi.nlm.nih.gov/articles/PMC9255397/	CC BY-NC 4.0	https://creativecommons.org/licenses/by-nc/4.0/	88a1cdd1c78795cc5633a02d4c234e4a949c4b6caebd9de35d444cd7d100bb13	T2	Table 2	Pooled estimates of sensitivity, specificity, diagnostic OR, LR+, LR−	performance_summary	8	required_columns_not_found	0	0	0	0
PMC12243362	40640901	10.1186/s13643-025-02894-0	2025	Comparison of the ability to diagnose gestational diabetes mellitus between glycated albumin or fructosamine and hemoglobin A1c—a meta-analysis of diagnostic studies	https://pmc.ncbi.nlm.nih.gov/articles/PMC12243362/	CC BY-NC-ND 4.0	https://creativecommons.org/licenses/by-nc-nd/4.0/	c93977fb9ee529cbfc6c534f674801835c3d645432d90f3c4886ce3cb1705f75	Tab1	Table 1	Characteristics of diagnostic studies included in this meta-analysis	diagnostic_candidate	4	required_columns_not_found	0	0	0	0
PMC12243362	40640901	10.1186/s13643-025-02894-0	2025	Comparison of the ability to diagnose gestational diabetes mellitus between glycated albumin or fructosamine and hemoglobin A1c—a meta-analysis of diagnostic studies	https://pmc.ncbi.nlm.nih.gov/articles/PMC12243362/	CC BY-NC-ND 4.0	https://creativecommons.org/licenses/by-nc-nd/4.0/	c93977fb9ee529cbfc6c534f674801835c3d645432d90f3c4886ce3cb1705f75	Tab2	Table 2	Comparison of glycated albumin (GA) or fructosamine (Fruc) and hemoglobin A1c (A1C)	performance_summary	7	required_columns_not_found	0	0	0	0
PMC8792696	35097492	10.1177/24730114211069080	2022	The Diagnostic Accuracy of MRI to Evaluate Acute Lisfranc Joint Injuries: Comparison With Direct Operative Observations	https://pmc.ncbi.nlm.nih.gov/articles/PMC8792696/	CC BY-NC 4.0	https://creativecommons.org/licenses/by-nc/4.0/	b1983e7c5fc8c6438594aae11f2e4450d1b2ad8e432bb55d17c4c6443d910f38	table1-24730114211069080	Table 1.	MRI and the Operative Findings.	diagnostic_candidate	2	required_columns_not_found	0	0	0	0
PMC8792696	35097492	10.1177/24730114211069080	2022	The Diagnostic Accuracy of MRI to Evaluate Acute Lisfranc Joint Injuries: Comparison With Direct Operative Observations	https://pmc.ncbi.nlm.nih.gov/articles/PMC8792696/	CC BY-NC 4.0	https://creativecommons.org/licenses/by-nc/4.0/	b1983e7c5fc8c6438594aae11f2e4450d1b2ad8e432bb55d17c4c6443d910f38	table2-24730114211069080	Table 2.	The C1-M2 Distance on MRI Between Groups With and Without Ligament Injuries at Surgery.	diagnostic_candidate	2	required_columns_not_found	0	0	0	0
PMC8701458	34941166	10.1097/MD.0000000000028382	2021	Reliability of BRAF mutation detection using plasma sample	https://pmc.ncbi.nlm.nih.gov/articles/PMC8701458/	CC BY-NC 4.0	https://creativecommons.org/licenses/by-nc/4.0/	96e72cf74b3c14183a861707a1ec2663982cd6b4d5764f92365c583a3268ba34	T1	Table 1	Summary of studies comparing BRAF mutation status in plasma and tumor tissue samples from cancer patients.	diagnostic_candidate	2	required_columns_not_found	0	0	0	0
PMC8701458	34941166	10.1097/MD.0000000000028382	2021	Reliability of BRAF mutation detection using plasma sample	https://pmc.ncbi.nlm.nih.gov/articles/PMC8701458/	CC BY-NC 4.0	https://creativecommons.org/licenses/by-nc/4.0/	96e72cf74b3c14183a861707a1ec2663982cd6b4d5764f92365c583a3268ba34	T2	Table 2	QUADAS-2 assessment of eligible studies.	diagnostic_candidate	2	required_columns_not_found	0	0	0	0
PMC8701458	34941166	10.1097/MD.0000000000028382	2021	Reliability of BRAF mutation detection using plasma sample	https://pmc.ncbi.nlm.nih.gov/articles/PMC8701458/	CC BY-NC 4.0	https://creativecommons.org/licenses/by-nc/4.0/	96e72cf74b3c14183a861707a1ec2663982cd6b4d5764f92365c583a3268ba34	T3	Table 3	Meta-analysis results.	performance_summary	8	required_columns_not_found	0	0	0	0
PMC12039140	40296051	10.1186/s12888-025-06745-z	2025	Evaluating the Chinese versions of delirium assessment scales: a diagnostic systematic review	https://pmc.ncbi.nlm.nih.gov/articles/PMC12039140/	CC BY-NC-ND 4.0	https://creativecommons.org/licenses/by-nc-nd/4.0/	026451662aabbc473e57567bf89177f015e05edf4e057982cf0faaf6e33a47d0	Tab1	Table 1	Overview of included study characteristics	performance_summary	8	required_columns_not_found	0	0	0	0
PMC12039140	40296051	10.1186/s12888-025-06745-z	2025	Evaluating the Chinese versions of delirium assessment scales: a diagnostic systematic review	https://pmc.ncbi.nlm.nih.gov/articles/PMC12039140/	CC BY-NC-ND 4.0	https://creativecommons.org/licenses/by-nc-nd/4.0/	026451662aabbc473e57567bf89177f015e05edf4e057982cf0faaf6e33a47d0	Tab2	Table 2	GRADE rating evaluation results	explicit_2x2	12	required_columns_not_found	0	0	0	0
PMC9660861	36336237	10.1016/j.cmi.2022.10.028	2023	Performance of point-of care molecular and antigen-based tests for SARS-CoV-2: a living systematic review and meta-analysis	https://pmc.ncbi.nlm.nih.gov/articles/PMC9660861/	Since January 2020 Elsevier has created a COVID-19 resource centre with free information in English and Mandarin on the novel coronavirus COVID-19. The COVID-19 resource centre is hosted on Elsevier Connect, the company's public news and information website. Elsevier hereby grants permission to make all its COVID-19-related research that is available on the COVID-19 resource centre - including this research content - immediately available in PubMed Central and other publicly funded repositories,	https://pmc.ncbi.nlm.nih.gov/tools/openftlist/	4a8c29daa428f929c2c04bf1ff35756d3fe8c63507545c9623fe00b7807f1410	tbl1	Table 1	Study eligibility and exclusion criteria as well as the main and secondary outcomes of this systematic review	diagnostic_candidate	7	required_columns_not_found	0	0	0	0
PMC9660861	36336237	10.1016/j.cmi.2022.10.028	2023	Performance of point-of care molecular and antigen-based tests for SARS-CoV-2: a living systematic review and meta-analysis	https://pmc.ncbi.nlm.nih.gov/articles/PMC9660861/	Since January 2020 Elsevier has created a COVID-19 resource centre with free information in English and Mandarin on the novel coronavirus COVID-19. The COVID-19 resource centre is hosted on Elsevier Connect, the company's public news and information website. Elsevier hereby grants permission to make all its COVID-19-related research that is available on the COVID-19 resource centre - including this research content - immediately available in PubMed Central and other publicly funded repositories,	https://pmc.ncbi.nlm.nih.gov/tools/openftlist/	4a8c29daa428f929c2c04bf1ff35756d3fe8c63507545c9623fe00b7807f1410	tbl2	Table 2	Summary of characteristics of the included studies	diagnostic_candidate	2	required_columns_not_found	0	0	0	0
PMC9660861	36336237	10.1016/j.cmi.2022.10.028	2023	Performance of point-of care molecular and antigen-based tests for SARS-CoV-2: a living systematic review and meta-analysis	https://pmc.ncbi.nlm.nih.gov/articles/PMC9660861/	Since January 2020 Elsevier has created a COVID-19 resource centre with free information in English and Mandarin on the novel coronavirus COVID-19. The COVID-19 resource centre is hosted on Elsevier Connect, the company's public news and information website. Elsevier hereby grants permission to make all its COVID-19-related research that is available on the COVID-19 resource centre - including this research content - immediately available in PubMed Central and other publicly funded repositories,	https://pmc.ncbi.nlm.nih.gov/tools/openftlist/	4a8c29daa428f929c2c04bf1ff35756d3fe8c63507545c9623fe00b7807f1410	tbl3	Table 3	Pooled sensitivity and specificity rates of subgroups for either molecular, antigen-based, and both types of point-of-care tests	performance_summary	6	required_columns_not_found	0	0	0	0
PMC10856550	38337434	10.3390/jcm13030740	2024	Comparison of Ultrasound and MRI with Intraoperative Findings in the Diagnosis of Peroneal Tendinopathy, Tears, and Subluxation	https://pmc.ncbi.nlm.nih.gov/articles/PMC10856550/	CC BY 4.0	https://creativecommons.org/licenses/by/4.0/	c8ed11df1d410e93390c4ff17d0626031b33de7b05bf31d25ded78f72c81b226	jcm-13-00740-t001	Table 1	Peroneal tendon pathology identified intraoperatively with comparison of MRI and US results.	performance_summary	5	required_columns_not_found	0	0	0	0
PMC10856550	38337434	10.3390/jcm13030740	2024	Comparison of Ultrasound and MRI with Intraoperative Findings in the Diagnosis of Peroneal Tendinopathy, Tears, and Subluxation	https://pmc.ncbi.nlm.nih.gov/articles/PMC10856550/	CC BY 4.0	https://creativecommons.org/licenses/by/4.0/	c8ed11df1d410e93390c4ff17d0626031b33de7b05bf31d25ded78f72c81b226	jcm-13-00740-t002	Table 2	Comparison of studies of MRI evaluations of PB tears.	performance_summary	5	required_columns_not_found	0	0	0	0
PMC10856550	38337434	10.3390/jcm13030740	2024	Comparison of Ultrasound and MRI with Intraoperative Findings in the Diagnosis of Peroneal Tendinopathy, Tears, and Subluxation	https://pmc.ncbi.nlm.nih.gov/articles/PMC10856550/	CC BY 4.0	https://creativecommons.org/licenses/by/4.0/	c8ed11df1d410e93390c4ff17d0626031b33de7b05bf31d25ded78f72c81b226	jcm-13-00740-t003	Table 3	Comparison of studies of US evaluations of PB tears.	performance_summary	5	required_columns_not_found	0	0	0	0
PMC12045032	33616229	10.1002/14651858.CD009593.pub5	2021	Xpert Ultra versus Xpert MTB/RIF for pulmonary tuberculosis and rifampicin resistance in adults with presumptive pulmonary tuberculosis	https://pmc.ncbi.nlm.nih.gov/articles/PMC12045032/	CC BY-NC 4.0	https://creativecommons.org/licenses/by-nc/4.0/	a80662c39b5ce2aaff8712cdbe1d2b213137ee8d9ec95dadebecf3f73be059ad	CD009593-tbl-0001	Summary of findings 1	Xpert Ultra versus Xpert MTB/RIF for the detection of pulmonary tuberculosis*	explicit_2x2	16	required_columns_not_found	0	0	0	0
PMC12045032	33616229	10.1002/14651858.CD009593.pub5	2021	Xpert Ultra versus Xpert MTB/RIF for pulmonary tuberculosis and rifampicin resistance in adults with presumptive pulmonary tuberculosis	https://pmc.ncbi.nlm.nih.gov/articles/PMC12045032/	CC BY-NC 4.0	https://creativecommons.org/licenses/by-nc/4.0/	a80662c39b5ce2aaff8712cdbe1d2b213137ee8d9ec95dadebecf3f73be059ad	CD009593-tbl-0002	Summary of findings 2	Xpert Ultra versus Xpert MTB/RIF for the detection of rifampicin resistance*	explicit_2x2	16	required_columns_not_found	0	0	0	0
PMC12045032	33616229	10.1002/14651858.CD009593.pub5	2021	Xpert Ultra versus Xpert MTB/RIF for pulmonary tuberculosis and rifampicin resistance in adults with presumptive pulmonary tuberculosis	https://pmc.ncbi.nlm.nih.gov/articles/PMC12045032/	CC BY-NC 4.0	https://creativecommons.org/licenses/by-nc/4.0/	a80662c39b5ce2aaff8712cdbe1d2b213137ee8d9ec95dadebecf3f73be059ad	CD009593-tbl-0003	1	Summary of key study characteristics	diagnostic_candidate	2	required_columns_not_found	0	0	0	0
PMC12045032	33616229	10.1002/14651858.CD009593.pub5	2021	Xpert Ultra versus Xpert MTB/RIF for pulmonary tuberculosis and rifampicin resistance in adults with presumptive pulmonary tuberculosis	https://pmc.ncbi.nlm.nih.gov/articles/PMC12045032/	CC BY-NC 4.0	https://creativecommons.org/licenses/by-nc/4.0/	a80662c39b5ce2aaff8712cdbe1d2b213137ee8d9ec95dadebecf3f73be059ad	CD009593-tbl-0004	2	Xpert Ultra and Xpert MTB/RIF for the detection of pulmonary tuberculosis and rifampicin resistance	cross_classification	10	required_columns_not_found	0	0	0	0
PMC12045032	33616229	10.1002/14651858.CD009593.pub5	2021	Xpert Ultra versus Xpert MTB/RIF for pulmonary tuberculosis and rifampicin resistance in adults with presumptive pulmonary tuberculosis	https://pmc.ncbi.nlm.nih.gov/articles/PMC12045032/	CC BY-NC 4.0	https://creativecommons.org/licenses/by-nc/4.0/	a80662c39b5ce2aaff8712cdbe1d2b213137ee8d9ec95dadebecf3f73be059ad	CD009593-tbl-0005	3	Comparative accuracy of Xpert Ultra and Xpert MTB/RIF*	cross_classification	12	required_columns_not_found	0	0	0	0
PMC12045032	33616229	10.1002/14651858.CD009593.pub5	2021	Xpert Ultra versus Xpert MTB/RIF for pulmonary tuberculosis and rifampicin resistance in adults with presumptive pulmonary tuberculosis	https://pmc.ncbi.nlm.nih.gov/articles/PMC12045032/	CC BY-NC 4.0	https://creativecommons.org/licenses/by-nc/4.0/	a80662c39b5ce2aaff8712cdbe1d2b213137ee8d9ec95dadebecf3f73be059ad	CD009593-tbl-0006	4	Xpert Ultra and Xpert MTB/RIF accuracy, analyses in HIV‐positive and HIV‐negative people	cross_classification	12	required_columns_not_found	0	0	0	0
PMC12045032	33616229	10.1002/14651858.CD009593.pub5	2021	Xpert Ultra versus Xpert MTB/RIF for pulmonary tuberculosis and rifampicin resistance in adults with presumptive pulmonary tuberculosis	https://pmc.ncbi.nlm.nih.gov/articles/PMC12045032/	CC BY-NC 4.0	https://creativecommons.org/licenses/by-nc/4.0/	a80662c39b5ce2aaff8712cdbe1d2b213137ee8d9ec95dadebecf3f73be059ad	CD009593-tbl-0007	5	Summary of Xpert Ultra trace‐positive results	cross_classification	6	required_columns_not_found	0	0	0	0
PMC12045032	33616229	10.1002/14651858.CD009593.pub5	2021	Xpert Ultra versus Xpert MTB/RIF for pulmonary tuberculosis and rifampicin resistance in adults with presumptive pulmonary tuberculosis	https://pmc.ncbi.nlm.nih.gov/articles/PMC12045032/	CC BY-NC 4.0	https://creativecommons.org/licenses/by-nc/4.0/	a80662c39b5ce2aaff8712cdbe1d2b213137ee8d9ec95dadebecf3f73be059ad	CD009593-tbl-0008	6	Sensitivity analyses, Xpert Ultra	performance_summary	6	required_columns_not_found	0	0	0	0
PMC12045032	33616229	10.1002/14651858.CD009593.pub5	2021	Xpert Ultra versus Xpert MTB/RIF for pulmonary tuberculosis and rifampicin resistance in adults with presumptive pulmonary tuberculosis	https://pmc.ncbi.nlm.nih.gov/articles/PMC12045032/	CC BY-NC 4.0	https://creativecommons.org/licenses/by-nc/4.0/	a80662c39b5ce2aaff8712cdbe1d2b213137ee8d9ec95dadebecf3f73be059ad	CD009593-tbl-0009	7	Selected systematic reviews on the diagnostic accuracy of Xpert Ultra and Xpert MTB/RIF for pulmonary tuberculosis and rifampicin resistance	performance_summary	8	required_columns_not_found	0	0	0	0
PMC12045032	33616229	10.1002/14651858.CD009593.pub5	2021	Xpert Ultra versus Xpert MTB/RIF for pulmonary tuberculosis and rifampicin resistance in adults with presumptive pulmonary tuberculosis	https://pmc.ncbi.nlm.nih.gov/articles/PMC12045032/	CC BY-NC 4.0	https://creativecommons.org/licenses/by-nc/4.0/	a80662c39b5ce2aaff8712cdbe1d2b213137ee8d9ec95dadebecf3f73be059ad	CD009593-tblf-0008	Table 10		diagnostic_candidate	3	required_columns_not_found	0	0	0	0
PMC12045032	33616229	10.1002/14651858.CD009593.pub5	2021	Xpert Ultra versus Xpert MTB/RIF for pulmonary tuberculosis and rifampicin resistance in adults with presumptive pulmonary tuberculosis	https://pmc.ncbi.nlm.nih.gov/articles/PMC12045032/	CC BY-NC 4.0	https://creativecommons.org/licenses/by-nc/4.0/	a80662c39b5ce2aaff8712cdbe1d2b213137ee8d9ec95dadebecf3f73be059ad	CD009593-tbl-0011	8	Prespecified changes for 2021 review update*	diagnostic_candidate	3	required_columns_not_found	0	0	0	0
PMC12045032	33616229	10.1002/14651858.CD009593.pub5	2021	Xpert Ultra versus Xpert MTB/RIF for pulmonary tuberculosis and rifampicin resistance in adults with presumptive pulmonary tuberculosis	https://pmc.ncbi.nlm.nih.gov/articles/PMC12045032/	CC BY-NC 4.0	https://creativecommons.org/licenses/by-nc/4.0/	a80662c39b5ce2aaff8712cdbe1d2b213137ee8d9ec95dadebecf3f73be059ad	CD009593-tblf-0009	Table 12		performance_summary	6	required_columns_not_found	0	0	0	0
PMC12045032	33616229	10.1002/14651858.CD009593.pub5	2021	Xpert Ultra versus Xpert MTB/RIF for pulmonary tuberculosis and rifampicin resistance in adults with presumptive pulmonary tuberculosis	https://pmc.ncbi.nlm.nih.gov/articles/PMC12045032/	CC BY-NC 4.0	https://creativecommons.org/licenses/by-nc/4.0/	a80662c39b5ce2aaff8712cdbe1d2b213137ee8d9ec95dadebecf3f73be059ad	CD009593-tblf-0001	Table 13		cross_classification	8	required_columns_not_found	0	0	0	0
PMC12045032	33616229	10.1002/14651858.CD009593.pub5	2021	Xpert Ultra versus Xpert MTB/RIF for pulmonary tuberculosis and rifampicin resistance in adults with presumptive pulmonary tuberculosis	https://pmc.ncbi.nlm.nih.gov/articles/PMC12045032/	CC BY-NC 4.0	https://creativecommons.org/licenses/by-nc/4.0/	a80662c39b5ce2aaff8712cdbe1d2b213137ee8d9ec95dadebecf3f73be059ad	CD009593-tblf-0002	Table 14		diagnostic_candidate	1	required_columns_not_found	0	0	0	0
PMC12045032	33616229	10.1002/14651858.CD009593.pub5	2021	Xpert Ultra versus Xpert MTB/RIF for pulmonary tuberculosis and rifampicin resistance in adults with presumptive pulmonary tuberculosis	https://pmc.ncbi.nlm.nih.gov/articles/PMC12045032/	CC BY-NC 4.0	https://creativecommons.org/licenses/by-nc/4.0/	a80662c39b5ce2aaff8712cdbe1d2b213137ee8d9ec95dadebecf3f73be059ad	CD009593-tblf-0003	Table 15		diagnostic_candidate	1	required_columns_not_found	0	0	0	0
PMC12045032	33616229	10.1002/14651858.CD009593.pub5	2021	Xpert Ultra versus Xpert MTB/RIF for pulmonary tuberculosis and rifampicin resistance in adults with presumptive pulmonary tuberculosis	https://pmc.ncbi.nlm.nih.gov/articles/PMC12045032/	CC BY-NC 4.0	https://creativecommons.org/licenses/by-nc/4.0/	a80662c39b5ce2aaff8712cdbe1d2b213137ee8d9ec95dadebecf3f73be059ad	CD009593-tblf-0004	Table 16		diagnostic_candidate	1	required_columns_not_found	0	0	0	0
PMC12045032	33616229	10.1002/14651858.CD009593.pub5	2021	Xpert Ultra versus Xpert MTB/RIF for pulmonary tuberculosis and rifampicin resistance in adults with presumptive pulmonary tuberculosis	https://pmc.ncbi.nlm.nih.gov/articles/PMC12045032/	CC BY-NC 4.0	https://creativecommons.org/licenses/by-nc/4.0/	a80662c39b5ce2aaff8712cdbe1d2b213137ee8d9ec95dadebecf3f73be059ad	CD009593-tblf-0005	Table 17		diagnostic_candidate	1	required_columns_not_found	0	0	0	0
PMC12045032	33616229	10.1002/14651858.CD009593.pub5	2021	Xpert Ultra versus Xpert MTB/RIF for pulmonary tuberculosis and rifampicin resistance in adults with presumptive pulmonary tuberculosis	https://pmc.ncbi.nlm.nih.gov/articles/PMC12045032/	CC BY-NC 4.0	https://creativecommons.org/licenses/by-nc/4.0/	a80662c39b5ce2aaff8712cdbe1d2b213137ee8d9ec95dadebecf3f73be059ad	CD009593-tblf-0006	Table 18		diagnostic_candidate	1	required_columns_not_found	0	0	0	0
PMC12045032	33616229	10.1002/14651858.CD009593.pub5	2021	Xpert Ultra versus Xpert MTB/RIF for pulmonary tuberculosis and rifampicin resistance in adults with presumptive pulmonary tuberculosis	https://pmc.ncbi.nlm.nih.gov/articles/PMC12045032/	CC BY-NC 4.0	https://creativecommons.org/licenses/by-nc/4.0/	a80662c39b5ce2aaff8712cdbe1d2b213137ee8d9ec95dadebecf3f73be059ad	CD009593-tblf-0007	Table 19		diagnostic_candidate	4	required_columns_not_found	0	0	0	0
PMC12045032	33616229	10.1002/14651858.CD009593.pub5	2021	Xpert Ultra versus Xpert MTB/RIF for pulmonary tuberculosis and rifampicin resistance in adults with presumptive pulmonary tuberculosis	https://pmc.ncbi.nlm.nih.gov/articles/PMC12045032/	CC BY-NC 4.0	https://creativecommons.org/licenses/by-nc/4.0/	a80662c39b5ce2aaff8712cdbe1d2b213137ee8d9ec95dadebecf3f73be059ad	CD009593-tbl-0010	Tests	Data tables by test	cross_classification	6	required_columns_not_found	0	0	0	0
PMC12045032	33616229	10.1002/14651858.CD009593.pub5	2021	Xpert Ultra versus Xpert MTB/RIF for pulmonary tuberculosis and rifampicin resistance in adults with presumptive pulmonary tuberculosis	https://pmc.ncbi.nlm.nih.gov/articles/PMC12045032/	CC BY-NC 4.0	https://creativecommons.org/licenses/by-nc/4.0/	a80662c39b5ce2aaff8712cdbe1d2b213137ee8d9ec95dadebecf3f73be059ad	CD009593-tblf-0010	Table 21	Berhanu 2018	diagnostic_candidate	2	required_columns_not_found	0	0	0	0
PMC12045032	33616229	10.1002/14651858.CD009593.pub5	2021	Xpert Ultra versus Xpert MTB/RIF for pulmonary tuberculosis and rifampicin resistance in adults with presumptive pulmonary tuberculosis	https://pmc.ncbi.nlm.nih.gov/articles/PMC12045032/	CC BY-NC 4.0	https://creativecommons.org/licenses/by-nc/4.0/	a80662c39b5ce2aaff8712cdbe1d2b213137ee8d9ec95dadebecf3f73be059ad	CD009593-tblf-0011	Table 22	Chakravorty 2017	diagnostic_candidate	2	required_columns_not_found	0	0	0	0
PMC12045032	33616229	10.1002/14651858.CD009593.pub5	2021	Xpert Ultra versus Xpert MTB/RIF for pulmonary tuberculosis and rifampicin resistance in adults with presumptive pulmonary tuberculosis	https://pmc.ncbi.nlm.nih.gov/articles/PMC12045032/	CC BY-NC 4.0	https://creativecommons.org/licenses/by-nc/4.0/	a80662c39b5ce2aaff8712cdbe1d2b213137ee8d9ec95dadebecf3f73be059ad	CD009593-tblf-0012	Table 23	Dorman 2018	diagnostic_candidate	2	required_columns_not_found	0	0	0	0
PMC12045032	33616229	10.1002/14651858.CD009593.pub5	2021	Xpert Ultra versus Xpert MTB/RIF for pulmonary tuberculosis and rifampicin resistance in adults with presumptive pulmonary tuberculosis	https://pmc.ncbi.nlm.nih.gov/articles/PMC12045032/	CC BY-NC 4.0	https://creativecommons.org/licenses/by-nc/4.0/	a80662c39b5ce2aaff8712cdbe1d2b213137ee8d9ec95dadebecf3f73be059ad	CD009593-tblf-0013	Table 24	Mishra 2020a	diagnostic_candidate	2	required_columns_not_found	0	0	0	0
PMC12045032	33616229	10.1002/14651858.CD009593.pub5	2021	Xpert Ultra versus Xpert MTB/RIF for pulmonary tuberculosis and rifampicin resistance in adults with presumptive pulmonary tuberculosis	https://pmc.ncbi.nlm.nih.gov/articles/PMC12045032/	CC BY-NC 4.0	https://creativecommons.org/licenses/by-nc/4.0/	a80662c39b5ce2aaff8712cdbe1d2b213137ee8d9ec95dadebecf3f73be059ad	CD009593-tblf-0014	Table 25	Mishra 2020b	diagnostic_candidate	2	required_columns_not_found	0	0	0	0
PMC12045032	33616229	10.1002/14651858.CD009593.pub5	2021	Xpert Ultra versus Xpert MTB/RIF for pulmonary tuberculosis and rifampicin resistance in adults with presumptive pulmonary tuberculosis	https://pmc.ncbi.nlm.nih.gov/articles/PMC12045032/	CC BY-NC 4.0	https://creativecommons.org/licenses/by-nc/4.0/	a80662c39b5ce2aaff8712cdbe1d2b213137ee8d9ec95dadebecf3f73be059ad	CD009593-tblf-0015	Table 26	Opota 2019	diagnostic_candidate	2	required_columns_not_found	0	0	0	0
PMC12045032	33616229	10.1002/14651858.CD009593.pub5	2021	Xpert Ultra versus Xpert MTB/RIF for pulmonary tuberculosis and rifampicin resistance in adults with presumptive pulmonary tuberculosis	https://pmc.ncbi.nlm.nih.gov/articles/PMC12045032/	CC BY-NC 4.0	https://creativecommons.org/licenses/by-nc/4.0/	a80662c39b5ce2aaff8712cdbe1d2b213137ee8d9ec95dadebecf3f73be059ad	CD009593-tblf-0016	Table 27	Pereira 2020	diagnostic_candidate	2	required_columns_not_found	0	0	0	0
PMC12045032	33616229	10.1002/14651858.CD009593.pub5	2021	Xpert Ultra versus Xpert MTB/RIF for pulmonary tuberculosis and rifampicin resistance in adults with presumptive pulmonary tuberculosis	https://pmc.ncbi.nlm.nih.gov/articles/PMC12045032/	CC BY-NC 4.0	https://creativecommons.org/licenses/by-nc/4.0/	a80662c39b5ce2aaff8712cdbe1d2b213137ee8d9ec95dadebecf3f73be059ad	CD009593-tblf-0017	Table 28	Piersimoni 2019	diagnostic_candidate	2	required_columns_not_found	0	0	0	0
PMC12045032	33616229	10.1002/14651858.CD009593.pub5	2021	Xpert Ultra versus Xpert MTB/RIF for pulmonary tuberculosis and rifampicin resistance in adults with presumptive pulmonary tuberculosis	https://pmc.ncbi.nlm.nih.gov/articles/PMC12045032/	CC BY-NC 4.0	https://creativecommons.org/licenses/by-nc/4.0/	a80662c39b5ce2aaff8712cdbe1d2b213137ee8d9ec95dadebecf3f73be059ad	CD009593-tblf-0018	Table 29	Wang 2019	diagnostic_candidate	2	required_columns_not_found	0	0	0	0
PMC12045032	33616229	10.1002/14651858.CD009593.pub5	2021	Xpert Ultra versus Xpert MTB/RIF for pulmonary tuberculosis and rifampicin resistance in adults with presumptive pulmonary tuberculosis	https://pmc.ncbi.nlm.nih.gov/articles/PMC12045032/	CC BY-NC 4.0	https://creativecommons.org/licenses/by-nc/4.0/	a80662c39b5ce2aaff8712cdbe1d2b213137ee8d9ec95dadebecf3f73be059ad	CD009593-tblf-0019	Table 30		diagnostic_candidate	4	required_columns_not_found	0	0	0	0
PMC12045032	33616229	10.1002/14651858.CD009593.pub5	2021	Xpert Ultra versus Xpert MTB/RIF for pulmonary tuberculosis and rifampicin resistance in adults with presumptive pulmonary tuberculosis	https://pmc.ncbi.nlm.nih.gov/articles/PMC12045032/	CC BY-NC 4.0	https://creativecommons.org/licenses/by-nc/4.0/	a80662c39b5ce2aaff8712cdbe1d2b213137ee8d9ec95dadebecf3f73be059ad	CD009593-tblf-0020	Table 31	ChiCTR180001479	diagnostic_candidate	3	required_columns_not_found	0	0	0	0
PMC12045032	33616229	10.1002/14651858.CD009593.pub5	2021	Xpert Ultra versus Xpert MTB/RIF for pulmonary tuberculosis and rifampicin resistance in adults with presumptive pulmonary tuberculosis	https://pmc.ncbi.nlm.nih.gov/articles/PMC12045032/	CC BY-NC 4.0	https://creativecommons.org/licenses/by-nc/4.0/	a80662c39b5ce2aaff8712cdbe1d2b213137ee8d9ec95dadebecf3f73be059ad	CD009593-tblf-0021	Table 32	ChiCTR1800014792	diagnostic_candidate	2	required_columns_not_found	0	0	0	0
PMC12045032	33616229	10.1002/14651858.CD009593.pub5	2021	Xpert Ultra versus Xpert MTB/RIF for pulmonary tuberculosis and rifampicin resistance in adults with presumptive pulmonary tuberculosis	https://pmc.ncbi.nlm.nih.gov/articles/PMC12045032/	CC BY-NC 4.0	https://creativecommons.org/licenses/by-nc/4.0/	a80662c39b5ce2aaff8712cdbe1d2b213137ee8d9ec95dadebecf3f73be059ad	CD009593-tblf-0022	Table 33	ChiCTR1900026491	diagnostic_candidate	2	required_columns_not_found	0	0	0	0
PMC12045032	33616229	10.1002/14651858.CD009593.pub5	2021	Xpert Ultra versus Xpert MTB/RIF for pulmonary tuberculosis and rifampicin resistance in adults with presumptive pulmonary tuberculosis	https://pmc.ncbi.nlm.nih.gov/articles/PMC12045032/	CC BY-NC 4.0	https://creativecommons.org/licenses/by-nc/4.0/	a80662c39b5ce2aaff8712cdbe1d2b213137ee8d9ec95dadebecf3f73be059ad	CD009593-tblf-0023	Table 34	ISRCTN77241966	diagnostic_candidate	0	required_columns_not_found	0	0	0	0
PMC12045032	33616229	10.1002/14651858.CD009593.pub5	2021	Xpert Ultra versus Xpert MTB/RIF for pulmonary tuberculosis and rifampicin resistance in adults with presumptive pulmonary tuberculosis	https://pmc.ncbi.nlm.nih.gov/articles/PMC12045032/	CC BY-NC 4.0	https://creativecommons.org/licenses/by-nc/4.0/	a80662c39b5ce2aaff8712cdbe1d2b213137ee8d9ec95dadebecf3f73be059ad	CD009593-tblf-0024	Table 35	NCT03154320	diagnostic_candidate	1	required_columns_not_found	0	0	0	0
PMC12045032	33616229	10.1002/14651858.CD009593.pub5	2021	Xpert Ultra versus Xpert MTB/RIF for pulmonary tuberculosis and rifampicin resistance in adults with presumptive pulmonary tuberculosis	https://pmc.ncbi.nlm.nih.gov/articles/PMC12045032/	CC BY-NC 4.0	https://creativecommons.org/licenses/by-nc/4.0/	a80662c39b5ce2aaff8712cdbe1d2b213137ee8d9ec95dadebecf3f73be059ad	CD009593-tblf-0025	Table 36	NCT03187964	diagnostic_candidate	0	required_columns_not_found	0	0	0	0
PMC12045032	33616229	10.1002/14651858.CD009593.pub5	2021	Xpert Ultra versus Xpert MTB/RIF for pulmonary tuberculosis and rifampicin resistance in adults with presumptive pulmonary tuberculosis	https://pmc.ncbi.nlm.nih.gov/articles/PMC12045032/	CC BY-NC 4.0	https://creativecommons.org/licenses/by-nc/4.0/	a80662c39b5ce2aaff8712cdbe1d2b213137ee8d9ec95dadebecf3f73be059ad	CD009593-tblf-0026	Table 37	NCT03356925	diagnostic_candidate	0	required_columns_not_found	0	0	0	0
PMC12045032	33616229	10.1002/14651858.CD009593.pub5	2021	Xpert Ultra versus Xpert MTB/RIF for pulmonary tuberculosis and rifampicin resistance in adults with presumptive pulmonary tuberculosis	https://pmc.ncbi.nlm.nih.gov/articles/PMC12045032/	CC BY-NC 4.0	https://creativecommons.org/licenses/by-nc/4.0/	a80662c39b5ce2aaff8712cdbe1d2b213137ee8d9ec95dadebecf3f73be059ad	CD009593-tblf-0027	Table 38	NCT03497195	diagnostic_candidate	2	required_columns_not_found	0	0	0	0
PMC12045032	33616229	10.1002/14651858.CD009593.pub5	2021	Xpert Ultra versus Xpert MTB/RIF for pulmonary tuberculosis and rifampicin resistance in adults with presumptive pulmonary tuberculosis	https://pmc.ncbi.nlm.nih.gov/articles/PMC12045032/	CC BY-NC 4.0	https://creativecommons.org/licenses/by-nc/4.0/	a80662c39b5ce2aaff8712cdbe1d2b213137ee8d9ec95dadebecf3f73be059ad	CD009593-tblf-0028	Table 39	NCT03712709	diagnostic_candidate	0	required_columns_not_found	0	0	0	0
PMC12045032	33616229	10.1002/14651858.CD009593.pub5	2021	Xpert Ultra versus Xpert MTB/RIF for pulmonary tuberculosis and rifampicin resistance in adults with presumptive pulmonary tuberculosis	https://pmc.ncbi.nlm.nih.gov/articles/PMC12045032/	CC BY-NC 4.0	https://creativecommons.org/licenses/by-nc/4.0/	a80662c39b5ce2aaff8712cdbe1d2b213137ee8d9ec95dadebecf3f73be059ad	CD009593-tblf-0029	Table 40	NCT04074369	diagnostic_candidate	0	required_columns_not_found	0	0	0	0
PMC12045032	33616229	10.1002/14651858.CD009593.pub5	2021	Xpert Ultra versus Xpert MTB/RIF for pulmonary tuberculosis and rifampicin resistance in adults with presumptive pulmonary tuberculosis	https://pmc.ncbi.nlm.nih.gov/articles/PMC12045032/	CC BY-NC 4.0	https://creativecommons.org/licenses/by-nc/4.0/	a80662c39b5ce2aaff8712cdbe1d2b213137ee8d9ec95dadebecf3f73be059ad	CD009593-tblf-0030	Table 41	NCT04122404	diagnostic_candidate	0	required_columns_not_found	0	0	0	0
PMC12045032	33616229	10.1002/14651858.CD009593.pub5	2021	Xpert Ultra versus Xpert MTB/RIF for pulmonary tuberculosis and rifampicin resistance in adults with presumptive pulmonary tuberculosis	https://pmc.ncbi.nlm.nih.gov/articles/PMC12045032/	CC BY-NC 4.0	https://creativecommons.org/licenses/by-nc/4.0/	a80662c39b5ce2aaff8712cdbe1d2b213137ee8d9ec95dadebecf3f73be059ad	CD009593-tblf-0031	Table 42	NCT058236	diagnostic_candidate	0	required_columns_not_found	0	0	0	0
PMC10455374	37623448	10.3390/jpm13081197	2023	Comparison between Fine Needle Aspiration Cytology with Histopathology in the Diagnosis of Thyroid Nodules	https://pmc.ncbi.nlm.nih.gov/articles/PMC10455374/	CC BY 4.0	https://creativecommons.org/licenses/by/4.0/	c5b2d3cb7f089111574635587a9d9b972fba56db0031211a66f2247bb6c2ac7d	jpm-13-01197-t001	Table 1	Comparison between the proportions of malignancies in our study and those predicted by the EU-TIRADS classification.	diagnostic_candidate	2	required_columns_not_found	0	0	0	0
PMC10455374	37623448	10.3390/jpm13081197	2023	Comparison between Fine Needle Aspiration Cytology with Histopathology in the Diagnosis of Thyroid Nodules	https://pmc.ncbi.nlm.nih.gov/articles/PMC10455374/	CC BY 4.0	https://creativecommons.org/licenses/by/4.0/	c5b2d3cb7f089111574635587a9d9b972fba56db0031211a66f2247bb6c2ac7d	jpm-13-01197-t002	Table 2	Comparison of TIRADS and risk of malignancy.	diagnostic_candidate	2	required_columns_not_found	0	0	0	0
PMC10455374	37623448	10.3390/jpm13081197	2023	Comparison between Fine Needle Aspiration Cytology with Histopathology in the Diagnosis of Thyroid Nodules	https://pmc.ncbi.nlm.nih.gov/articles/PMC10455374/	CC BY 4.0	https://creativecommons.org/licenses/by/4.0/	c5b2d3cb7f089111574635587a9d9b972fba56db0031211a66f2247bb6c2ac7d	jpm-13-01197-t003	Table 3	Cytological distribution and proportion of malignancy according to the Bethesda classification.	diagnostic_candidate	3	required_columns_not_found	0	0	0	0
PMC10455374	37623448	10.3390/jpm13081197	2023	Comparison between Fine Needle Aspiration Cytology with Histopathology in the Diagnosis of Thyroid Nodules	https://pmc.ncbi.nlm.nih.gov/articles/PMC10455374/	CC BY 4.0	https://creativecommons.org/licenses/by/4.0/	c5b2d3cb7f089111574635587a9d9b972fba56db0031211a66f2247bb6c2ac7d	jpm-13-01197-t004	Table 4	Correlation between ultrasound and cytological and histological diagnostic methods.	diagnostic_candidate	4	required_columns_not_found	0	0	0	0
PMC10455374	37623448	10.3390/jpm13081197	2023	Comparison between Fine Needle Aspiration Cytology with Histopathology in the Diagnosis of Thyroid Nodules	https://pmc.ncbi.nlm.nih.gov/articles/PMC10455374/	CC BY 4.0	https://creativecommons.org/licenses/by/4.0/	c5b2d3cb7f089111574635587a9d9b972fba56db0031211a66f2247bb6c2ac7d	jpm-13-01197-t005	Table 5	Correlation between ultrasound and histological diagnostic methods.	diagnostic_candidate	3	required_columns_not_found	0	0	0	0
PMC10455374	37623448	10.3390/jpm13081197	2023	Comparison between Fine Needle Aspiration Cytology with Histopathology in the Diagnosis of Thyroid Nodules	https://pmc.ncbi.nlm.nih.gov/articles/PMC10455374/	CC BY 4.0	https://creativecommons.org/licenses/by/4.0/	c5b2d3cb7f089111574635587a9d9b972fba56db0031211a66f2247bb6c2ac7d	jpm-13-01197-t006	Table 6	Correlation between cytological and histological diagnostic methods.	diagnostic_candidate	3	required_columns_not_found	0	0	0	0
PMC10455374	37623448	10.3390/jpm13081197	2023	Comparison between Fine Needle Aspiration Cytology with Histopathology in the Diagnosis of Thyroid Nodules	https://pmc.ncbi.nlm.nih.gov/articles/PMC10455374/	CC BY 4.0	https://creativecommons.org/licenses/by/4.0/	c5b2d3cb7f089111574635587a9d9b972fba56db0031211a66f2247bb6c2ac7d	jpm-13-01197-t007	Table 7	Table showing details of the discordant cases.	diagnostic_candidate	2	required_columns_not_found	0	0	0	0
PMC11231808	38988929	10.21037/tcr-23-2296	2024	Head-to-head comparison of [ 68 Ga]Ga-FAPI-04 PET and [ 18 F]FDG PET in the detection of cancer recurrence: a systematic review and meta-analysis	https://pmc.ncbi.nlm.nih.gov/articles/PMC11231808/	CC BY-NC-ND 4.0	https://creativecommons.org/licenses/by-nc-nd/4.0/	93a08f72e1cbb66b5923623a0ea9df9438d2f42e2bda36bc605afb048be2d4d4	t1	Table 1	Study and patient characteristics of the included studies	diagnostic_candidate	2	required_columns_not_found	0	0	0	0
PMC11231808	38988929	10.21037/tcr-23-2296	2024	Head-to-head comparison of [ 68 Ga]Ga-FAPI-04 PET and [ 18 F]FDG PET in the detection of cancer recurrence: a systematic review and meta-analysis	https://pmc.ncbi.nlm.nih.gov/articles/PMC11231808/	CC BY-NC-ND 4.0	https://creativecommons.org/licenses/by-nc-nd/4.0/	93a08f72e1cbb66b5923623a0ea9df9438d2f42e2bda36bc605afb048be2d4d4	t2	Table 2	Technical aspects of included studies	explicit_2x2	14	parsed	2	1	0	0
PMC9604924	36288374	10.1371/journal.pone.0276544	2022	Diagnostic accuracy of contrast-enhanced CT for neck abscesses: A systematic review and meta-analysis of positive predictive value	https://pmc.ncbi.nlm.nih.gov/articles/PMC9604924/	CC BY 4.0	https://creativecommons.org/licenses/by/4.0/	74ffc9900449be43e32b20ee1dc91a352e52da125e1753402adfc35f3b39ea09	pone.0276544.t001	Table 1	Studies included in the meta-analysis.	performance_summary	12	required_columns_not_found	0	0	0	0
PMC9604924	36288374	10.1371/journal.pone.0276544	2022	Diagnostic accuracy of contrast-enhanced CT for neck abscesses: A systematic review and meta-analysis of positive predictive value	https://pmc.ncbi.nlm.nih.gov/articles/PMC9604924/	CC BY 4.0	https://creativecommons.org/licenses/by/4.0/	74ffc9900449be43e32b20ee1dc91a352e52da125e1753402adfc35f3b39ea09	pone.0276544.t002	Table 2	Prevalence of rim enhancement (RE) of abscesses in studies that had reported on RE.	diagnostic_candidate	5	required_columns_not_found	0	0	0	0
PMC11523229	39474992	10.1002/14651858.CD013783.pub2	2024	Toe‐brachial index and toe systolic blood pressure for the diagnosis of peripheral arterial disease	https://pmc.ncbi.nlm.nih.gov/articles/PMC11523229/	CC BY 4.0	https://creativecommons.org/licenses/by/4.0/	acbdc87c41a0ee31c34574b6a7912798d30087bd06bd8a9180f8b6de84b33481	CD013783-tbl-0001	Summary of findings 1	Summary of findings table	performance_summary	8	required_columns_not_found	0	0	0	0
PMC11523229	39474992	10.1002/14651858.CD013783.pub2	2024	Toe‐brachial index and toe systolic blood pressure for the diagnosis of peripheral arterial disease	https://pmc.ncbi.nlm.nih.gov/articles/PMC11523229/	CC BY 4.0	https://creativecommons.org/licenses/by/4.0/	acbdc87c41a0ee31c34574b6a7912798d30087bd06bd8a9180f8b6de84b33481	CD013783-tbl-0002	1	Description of included studies	diagnostic_candidate	2	required_columns_not_found	0	0	0	0
PMC11523229	39474992	10.1002/14651858.CD013783.pub2	2024	Toe‐brachial index and toe systolic blood pressure for the diagnosis of peripheral arterial disease	https://pmc.ncbi.nlm.nih.gov/articles/PMC11523229/	CC BY 4.0	https://creativecommons.org/licenses/by/4.0/	acbdc87c41a0ee31c34574b6a7912798d30087bd06bd8a9180f8b6de84b33481	CD013783-tbl-0003	2	Reported funding sources	diagnostic_candidate	1	required_columns_not_found	0	0	0	0
PMC11523229	39474992	10.1002/14651858.CD013783.pub2	2024	Toe‐brachial index and toe systolic blood pressure for the diagnosis of peripheral arterial disease	https://pmc.ncbi.nlm.nih.gov/articles/PMC11523229/	CC BY 4.0	https://creativecommons.org/licenses/by/4.0/	acbdc87c41a0ee31c34574b6a7912798d30087bd06bd8a9180f8b6de84b33481	CD013783-tblf-0001	Table 4		diagnostic_candidate	2	required_columns_not_found	0	0	0	0
PMC11523229	39474992	10.1002/14651858.CD013783.pub2	2024	Toe‐brachial index and toe systolic blood pressure for the diagnosis of peripheral arterial disease	https://pmc.ncbi.nlm.nih.gov/articles/PMC11523229/	CC BY 4.0	https://creativecommons.org/licenses/by/4.0/	acbdc87c41a0ee31c34574b6a7912798d30087bd06bd8a9180f8b6de84b33481	CD013783-tblf-0002	Table 5		diagnostic_candidate	4	required_columns_not_found	0	0	0	0
PMC11523229	39474992	10.1002/14651858.CD013783.pub2	2024	Toe‐brachial index and toe systolic blood pressure for the diagnosis of peripheral arterial disease	https://pmc.ncbi.nlm.nih.gov/articles/PMC11523229/	CC BY 4.0	https://creativecommons.org/licenses/by/4.0/	acbdc87c41a0ee31c34574b6a7912798d30087bd06bd8a9180f8b6de84b33481	CD013783-tbl-0004	Tests	Data tables by test	diagnostic_candidate	2	required_columns_not_found	0	0	0	0
PMC11523229	39474992	10.1002/14651858.CD013783.pub2	2024	Toe‐brachial index and toe systolic blood pressure for the diagnosis of peripheral arterial disease	https://pmc.ncbi.nlm.nih.gov/articles/PMC11523229/	CC BY 4.0	https://creativecommons.org/licenses/by/4.0/	acbdc87c41a0ee31c34574b6a7912798d30087bd06bd8a9180f8b6de84b33481	CD013783-tblf-0003	Table 7	AbuRahma 2020	diagnostic_candidate	2	required_columns_not_found	0	0	0	0
PMC11523229	39474992	10.1002/14651858.CD013783.pub2	2024	Toe‐brachial index and toe systolic blood pressure for the diagnosis of peripheral arterial disease	https://pmc.ncbi.nlm.nih.gov/articles/PMC11523229/	CC BY 4.0	https://creativecommons.org/licenses/by/4.0/	acbdc87c41a0ee31c34574b6a7912798d30087bd06bd8a9180f8b6de84b33481	CD013783-tblf-0004	Table 8	Babaei 2020	diagnostic_candidate	2	required_columns_not_found	0	0	0	0
PMC11523229	39474992	10.1002/14651858.CD013783.pub2	2024	Toe‐brachial index and toe systolic blood pressure for the diagnosis of peripheral arterial disease	https://pmc.ncbi.nlm.nih.gov/articles/PMC11523229/	CC BY 4.0	https://creativecommons.org/licenses/by/4.0/	acbdc87c41a0ee31c34574b6a7912798d30087bd06bd8a9180f8b6de84b33481	CD013783-tblf-0005	Table 9	Chen 2021	diagnostic_candidate	2	required_columns_not_found	0	0	0	0
PMC11523229	39474992	10.1002/14651858.CD013783.pub2	2024	Toe‐brachial index and toe systolic blood pressure for the diagnosis of peripheral arterial disease	https://pmc.ncbi.nlm.nih.gov/articles/PMC11523229/	CC BY 4.0	https://creativecommons.org/licenses/by/4.0/	acbdc87c41a0ee31c34574b6a7912798d30087bd06bd8a9180f8b6de84b33481	CD013783-tblf-0006	Table 10	Cleofort 2023	diagnostic_candidate	2	required_columns_not_found	0	0	0	0
PMC11523229	39474992	10.1002/14651858.CD013783.pub2	2024	Toe‐brachial index and toe systolic blood pressure for the diagnosis of peripheral arterial disease	https://pmc.ncbi.nlm.nih.gov/articles/PMC11523229/	CC BY 4.0	https://creativecommons.org/licenses/by/4.0/	acbdc87c41a0ee31c34574b6a7912798d30087bd06bd8a9180f8b6de84b33481	CD013783-tblf-0007	Table 11	Fejfarova 2021	diagnostic_candidate	2	required_columns_not_found	0	0	0	0
PMC11523229	39474992	10.1002/14651858.CD013783.pub2	2024	Toe‐brachial index and toe systolic blood pressure for the diagnosis of peripheral arterial disease	https://pmc.ncbi.nlm.nih.gov/articles/PMC11523229/	CC BY 4.0	https://creativecommons.org/licenses/by/4.0/	acbdc87c41a0ee31c34574b6a7912798d30087bd06bd8a9180f8b6de84b33481	CD013783-tblf-0008	Table 12	Fendrik 2023	diagnostic_candidate	2	required_columns_not_found	0	0	0	0
PMC11523229	39474992	10.1002/14651858.CD013783.pub2	2024	Toe‐brachial index and toe systolic blood pressure for the diagnosis of peripheral arterial disease	https://pmc.ncbi.nlm.nih.gov/articles/PMC11523229/	CC BY 4.0	https://creativecommons.org/licenses/by/4.0/	acbdc87c41a0ee31c34574b6a7912798d30087bd06bd8a9180f8b6de84b33481	CD013783-tblf-0009	Table 13	Machaczka 2021	diagnostic_candidate	2	required_columns_not_found	0	0	0	0
PMC11523229	39474992	10.1002/14651858.CD013783.pub2	2024	Toe‐brachial index and toe systolic blood pressure for the diagnosis of peripheral arterial disease	https://pmc.ncbi.nlm.nih.gov/articles/PMC11523229/	CC BY 4.0	https://creativecommons.org/licenses/by/4.0/	acbdc87c41a0ee31c34574b6a7912798d30087bd06bd8a9180f8b6de84b33481	CD013783-tblf-0010	Table 14	Normahani 2020	diagnostic_candidate	2	required_columns_not_found	0	0	0	0
PMC11523229	39474992	10.1002/14651858.CD013783.pub2	2024	Toe‐brachial index and toe systolic blood pressure for the diagnosis of peripheral arterial disease	https://pmc.ncbi.nlm.nih.gov/articles/PMC11523229/	CC BY 4.0	https://creativecommons.org/licenses/by/4.0/	acbdc87c41a0ee31c34574b6a7912798d30087bd06bd8a9180f8b6de84b33481	CD013783-tblf-0011	Table 15	Okamoto 2006	diagnostic_candidate	2	required_columns_not_found	0	0	0	0
PMC11523229	39474992	10.1002/14651858.CD013783.pub2	2024	Toe‐brachial index and toe systolic blood pressure for the diagnosis of peripheral arterial disease	https://pmc.ncbi.nlm.nih.gov/articles/PMC11523229/	CC BY 4.0	https://creativecommons.org/licenses/by/4.0/	acbdc87c41a0ee31c34574b6a7912798d30087bd06bd8a9180f8b6de84b33481	CD013783-tblf-0012	Table 16	Park 2012	diagnostic_candidate	2	required_columns_not_found	0	0	0	0
PMC11523229	39474992	10.1002/14651858.CD013783.pub2	2024	Toe‐brachial index and toe systolic blood pressure for the diagnosis of peripheral arterial disease	https://pmc.ncbi.nlm.nih.gov/articles/PMC11523229/	CC BY 4.0	https://creativecommons.org/licenses/by/4.0/	acbdc87c41a0ee31c34574b6a7912798d30087bd06bd8a9180f8b6de84b33481	CD013783-tblf-0013	Table 17	Singhania 2024	diagnostic_candidate	2	required_columns_not_found	0	0	0	0
PMC11523229	39474992	10.1002/14651858.CD013783.pub2	2024	Toe‐brachial index and toe systolic blood pressure for the diagnosis of peripheral arterial disease	https://pmc.ncbi.nlm.nih.gov/articles/PMC11523229/	CC BY 4.0	https://creativecommons.org/licenses/by/4.0/	acbdc87c41a0ee31c34574b6a7912798d30087bd06bd8a9180f8b6de84b33481	CD013783-tblf-0014	Table 18	Sonter 2017	diagnostic_candidate	2	required_columns_not_found	0	0	0	0
PMC11523229	39474992	10.1002/14651858.CD013783.pub2	2024	Toe‐brachial index and toe systolic blood pressure for the diagnosis of peripheral arterial disease	https://pmc.ncbi.nlm.nih.gov/articles/PMC11523229/	CC BY 4.0	https://creativecommons.org/licenses/by/4.0/	acbdc87c41a0ee31c34574b6a7912798d30087bd06bd8a9180f8b6de84b33481	CD013783-tblf-0015	Table 19	Tehan 2016	diagnostic_candidate	2	required_columns_not_found	0	0	0	0
PMC11523229	39474992	10.1002/14651858.CD013783.pub2	2024	Toe‐brachial index and toe systolic blood pressure for the diagnosis of peripheral arterial disease	https://pmc.ncbi.nlm.nih.gov/articles/PMC11523229/	CC BY 4.0	https://creativecommons.org/licenses/by/4.0/	acbdc87c41a0ee31c34574b6a7912798d30087bd06bd8a9180f8b6de84b33481	CD013783-tblf-0016	Table 20	Tehan 2017	diagnostic_candidate	2	required_columns_not_found	0	0	0	0
PMC11523229	39474992	10.1002/14651858.CD013783.pub2	2024	Toe‐brachial index and toe systolic blood pressure for the diagnosis of peripheral arterial disease	https://pmc.ncbi.nlm.nih.gov/articles/PMC11523229/	CC BY 4.0	https://creativecommons.org/licenses/by/4.0/	acbdc87c41a0ee31c34574b6a7912798d30087bd06bd8a9180f8b6de84b33481	CD013783-tblf-0017	Table 21	Tehan 2021	diagnostic_candidate	2	required_columns_not_found	0	0	0	0
PMC11523229	39474992	10.1002/14651858.CD013783.pub2	2024	Toe‐brachial index and toe systolic blood pressure for the diagnosis of peripheral arterial disease	https://pmc.ncbi.nlm.nih.gov/articles/PMC11523229/	CC BY 4.0	https://creativecommons.org/licenses/by/4.0/	acbdc87c41a0ee31c34574b6a7912798d30087bd06bd8a9180f8b6de84b33481	CD013783-tblf-0018	Table 22	Tsuyuki 2013	diagnostic_candidate	2	required_columns_not_found	0	0	0	0
PMC11523229	39474992	10.1002/14651858.CD013783.pub2	2024	Toe‐brachial index and toe systolic blood pressure for the diagnosis of peripheral arterial disease	https://pmc.ncbi.nlm.nih.gov/articles/PMC11523229/	CC BY 4.0	https://creativecommons.org/licenses/by/4.0/	acbdc87c41a0ee31c34574b6a7912798d30087bd06bd8a9180f8b6de84b33481	CD013783-tblf-0019	Table 23	Vriens 2018	diagnostic_candidate	2	required_columns_not_found	0	0	0	0
PMC11523229	39474992	10.1002/14651858.CD013783.pub2	2024	Toe‐brachial index and toe systolic blood pressure for the diagnosis of peripheral arterial disease	https://pmc.ncbi.nlm.nih.gov/articles/PMC11523229/	CC BY 4.0	https://creativecommons.org/licenses/by/4.0/	acbdc87c41a0ee31c34574b6a7912798d30087bd06bd8a9180f8b6de84b33481	CD013783-tblf-0020	Table 24	Williams 2005	diagnostic_candidate	2	required_columns_not_found	0	0	0	0
PMC11523229	39474992	10.1002/14651858.CD013783.pub2	2024	Toe‐brachial index and toe systolic blood pressure for the diagnosis of peripheral arterial disease	https://pmc.ncbi.nlm.nih.gov/articles/PMC11523229/	CC BY 4.0	https://creativecommons.org/licenses/by/4.0/	acbdc87c41a0ee31c34574b6a7912798d30087bd06bd8a9180f8b6de84b33481	CD013783-tblf-0021	Table 25		diagnostic_candidate	4	required_columns_not_found	0	0	0	0
PMC10553229	37796946	10.1371/journal.pone.0292063	2023	The use of artificial intelligence tools in cancer detection compared to the traditional diagnostic imaging methods: An overview of the systematic reviews	https://pmc.ncbi.nlm.nih.gov/articles/PMC10553229/	CC BY 4.0	https://creativecommons.org/licenses/by/4.0/	0b22434b209b710ff8fcc3a4f2903a72c6eebed7fbc0618f218e42cc5b72bdd7	pone.0292063.t001	Table 1	Summary of descriptive characteristics of included articles (n = 09).	performance_summary	11	required_columns_not_found	0	0	0	0
PMC10553229	37796946	10.1371/journal.pone.0292063	2023	The use of artificial intelligence tools in cancer detection compared to the traditional diagnostic imaging methods: An overview of the systematic reviews	https://pmc.ncbi.nlm.nih.gov/articles/PMC10553229/	CC BY 4.0	https://creativecommons.org/licenses/by/4.0/	0b22434b209b710ff8fcc3a4f2903a72c6eebed7fbc0618f218e42cc5b72bdd7	pone.0292063.t002	Table 2	Evaluation of methodological quality of included systematic reviews (n = 9).	diagnostic_candidate	1	required_columns_not_found	0	0	0	0
PMC12320214	40757482	10.1002/14651858.CD014222	2025	Aspartate aminotransferase‐to‐platelet ratio index (APRI) for staging of fibrosis in adults with chronic hepatitis C	https://pmc.ncbi.nlm.nih.gov/articles/PMC12320214/	CC BY-NC 4.0	https://creativecommons.org/licenses/by-nc/4.0/	56d53442b5829382c826b4fcf48c24bcab08a547baa0b9484770c715b493d571	CD014222-tbl-0001	1	Translation of different fibrosis (F) staging systems to METAVIR	diagnostic_candidate	1	required_columns_not_found	0	0	0	0
PMC12320214	40757482	10.1002/14651858.CD014222	2025	Aspartate aminotransferase‐to‐platelet ratio index (APRI) for staging of fibrosis in adults with chronic hepatitis C	https://pmc.ncbi.nlm.nih.gov/articles/PMC12320214/	CC BY-NC 4.0	https://creativecommons.org/licenses/by-nc/4.0/	56d53442b5829382c826b4fcf48c24bcab08a547baa0b9484770c715b493d571	table-2	Table 2		diagnostic_candidate	2	required_columns_not_found	0	0	0	0
PMC12320214	40757482	10.1002/14651858.CD014222	2025	Aspartate aminotransferase‐to‐platelet ratio index (APRI) for staging of fibrosis in adults with chronic hepatitis C	https://pmc.ncbi.nlm.nih.gov/articles/PMC12320214/	CC BY-NC 4.0	https://creativecommons.org/licenses/by-nc/4.0/	56d53442b5829382c826b4fcf48c24bcab08a547baa0b9484770c715b493d571	table-3	Table 3		diagnostic_candidate	3	required_columns_not_found	0	0	0	0
PMC7254129	32518662	10.1136/bmjgast-2020-000378	2020	Clinical codes combined with procedure codes increase diagnostic accuracy of Crohn’s disease in a US military health record	https://pmc.ncbi.nlm.nih.gov/articles/PMC7254129/	CC BY-NC 4.0	http://creativecommons.org/licenses/by-nc/4.0/	86528754fbccc44a9961384ee5f189f63a3e3f21a51d1343dd28c6a4f6f83393	T1	Table 1	Diagnostic accuracy characteristics of case definitions based on 284 chart reviewed cases and 100 controls	explicit_2x2	19	required_columns_not_found	0	0	0	0
PMC13357852	42445227	10.3389/fbioe.2026.1859844	2026	Vision transformer-based uncertainty quantification for triaging skin lesions: a probabilistic framework for automated biopsy recommendation	https://pmc.ncbi.nlm.nih.gov/articles/PMC13357852/	CC BY 4.0	https://creativecommons.org/licenses/by/4.0/	d6b3d5962c4e08df1a78247fcd296a8fbb2ea40c30811ac604e3c654e0526545	T1	TABLE 1	Summary of the related studies.	diagnostic_candidate	3	required_columns_not_found	0	0	0	0
PMC13357852	42445227	10.3389/fbioe.2026.1859844	2026	Vision transformer-based uncertainty quantification for triaging skin lesions: a probabilistic framework for automated biopsy recommendation	https://pmc.ncbi.nlm.nih.gov/articles/PMC13357852/	CC BY 4.0	https://creativecommons.org/licenses/by/4.0/	d6b3d5962c4e08df1a78247fcd296a8fbb2ea40c30811ac604e3c654e0526545	T2	TABLE 2	Dataset specifications.	diagnostic_candidate	3	required_columns_not_found	0	0	0	0
PMC13357852	42445227	10.3389/fbioe.2026.1859844	2026	Vision transformer-based uncertainty quantification for triaging skin lesions: a probabilistic framework for automated biopsy recommendation	https://pmc.ncbi.nlm.nih.gov/articles/PMC13357852/	CC BY 4.0	https://creativecommons.org/licenses/by/4.0/	d6b3d5962c4e08df1a78247fcd296a8fbb2ea40c30811ac604e3c654e0526545	T3	TABLE 3	Model hyperparameter settings.	diagnostic_candidate	1	required_columns_not_found	0	0	0	0
PMC13357852	42445227	10.3389/fbioe.2026.1859844	2026	Vision transformer-based uncertainty quantification for triaging skin lesions: a probabilistic framework for automated biopsy recommendation	https://pmc.ncbi.nlm.nih.gov/articles/PMC13357852/	CC BY 4.0	https://creativecommons.org/licenses/by/4.0/	d6b3d5962c4e08df1a78247fcd296a8fbb2ea40c30811ac604e3c654e0526545	T4	TABLE 4	Summary of diagnostic performance metrics (Mean ± standard deviation).	diagnostic_candidate	3	required_columns_not_found	0	0	0	0
PMC13357852	42445227	10.3389/fbioe.2026.1859844	2026	Vision transformer-based uncertainty quantification for triaging skin lesions: a probabilistic framework for automated biopsy recommendation	https://pmc.ncbi.nlm.nih.gov/articles/PMC13357852/	CC BY 4.0	https://creativecommons.org/licenses/by/4.0/	d6b3d5962c4e08df1a78247fcd296a8fbb2ea40c30811ac604e3c654e0526545	T5	TABLE 5	Results obtained though one-way ANOVA.	diagnostic_candidate	2	required_columns_not_found	0	0	0	0
PMC10843323	38306560	10.1097/MD.0000000000037067	2024	Diagnostic performance of serum galactomannan and β-D-glucan for invasive aspergillosis in suspected patients: A meta-analysis	https://pmc.ncbi.nlm.nih.gov/articles/PMC10843323/	CC BY-NC 4.0	https://creativecommons.org/licenses/by-nc/4.0/	9fdb2a0ee7c4306e088b3f55e090cb3fc8c462c635d10701733002f28ab1c52d	T1	Table 1	Characteristics of the eligible studies.	diagnostic_candidate	1	required_columns_not_found	0	0	0	0
PMC10843323	38306560	10.1097/MD.0000000000037067	2024	Diagnostic performance of serum galactomannan and β-D-glucan for invasive aspergillosis in suspected patients: A meta-analysis	https://pmc.ncbi.nlm.nih.gov/articles/PMC10843323/	CC BY-NC 4.0	https://creativecommons.org/licenses/by-nc/4.0/	9fdb2a0ee7c4306e088b3f55e090cb3fc8c462c635d10701733002f28ab1c52d	T2	Table 2	Diagnostic data of proven or probable IA vs possible or no IA in serum.	explicit_2x2	16	parsed	16	1	1	1
PMC10843323	38306560	10.1097/MD.0000000000037067	2024	Diagnostic performance of serum galactomannan and β-D-glucan for invasive aspergillosis in suspected patients: A meta-analysis	https://pmc.ncbi.nlm.nih.gov/articles/PMC10843323/	CC BY-NC 4.0	https://creativecommons.org/licenses/by-nc/4.0/	9fdb2a0ee7c4306e088b3f55e090cb3fc8c462c635d10701733002f28ab1c52d	T3	Table 3	Pooled results of the included studies for the diagnosis of IA.	diagnostic_candidate	1	required_columns_not_found	0	0	0	0
PMC10843323	38306560	10.1097/MD.0000000000037067	2024	Diagnostic performance of serum galactomannan and β-D-glucan for invasive aspergillosis in suspected patients: A meta-analysis	https://pmc.ncbi.nlm.nih.gov/articles/PMC10843323/	CC BY-NC 4.0	https://creativecommons.org/licenses/by-nc/4.0/	9fdb2a0ee7c4306e088b3f55e090cb3fc8c462c635d10701733002f28ab1c52d	T4	Table 4	Comparison of performance index between GM and BG test diagnosis of IA.	performance_summary	7	required_columns_not_found	0	0	0	0
PMC10843323	38306560	10.1097/MD.0000000000037067	2024	Diagnostic performance of serum galactomannan and β-D-glucan for invasive aspergillosis in suspected patients: A meta-analysis	https://pmc.ncbi.nlm.nih.gov/articles/PMC10843323/	CC BY-NC 4.0	https://creativecommons.org/licenses/by-nc/4.0/	9fdb2a0ee7c4306e088b3f55e090cb3fc8c462c635d10701733002f28ab1c52d	T5	Table 5	The subgroup analysis results of GM test and BG test.	performance_summary	5	required_columns_not_found	0	0	0	0
PMC9407121	36010359	10.3390/diagnostics12082008	2022	Comparison of Diagnostic Performance of Ultrasonography and Magnetic Resonance Enterography in the Assessment of Active Bowel Lesions in Patients with Crohn’s Disease: A Systematic Review and Meta-Analysis	https://pmc.ncbi.nlm.nih.gov/articles/PMC9407121/	CC BY 4.0	https://creativecommons.org/licenses/by/4.0/	8b6838b535af6d0c117d6d5330b7d774d97a29911cd853810b17d37c55c9f8e6	diagnostics-12-02008-t001	Table 1	Study characteristics of patients.	diagnostic_candidate	2	required_columns_not_found	0	0	0	0
PMC9407121	36010359	10.3390/diagnostics12082008	2022	Comparison of Diagnostic Performance of Ultrasonography and Magnetic Resonance Enterography in the Assessment of Active Bowel Lesions in Patients with Crohn’s Disease: A Systematic Review and Meta-Analysis	https://pmc.ncbi.nlm.nih.gov/articles/PMC9407121/	CC BY 4.0	https://creativecommons.org/licenses/by/4.0/	8b6838b535af6d0c117d6d5330b7d774d97a29911cd853810b17d37c55c9f8e6	diagnostics-12-02008-t002	Table 2	Study characteristics regarding imaging modalities.	diagnostic_candidate	1	required_columns_not_found	0	0	0	0
PMC9407121	36010359	10.3390/diagnostics12082008	2022	Comparison of Diagnostic Performance of Ultrasonography and Magnetic Resonance Enterography in the Assessment of Active Bowel Lesions in Patients with Crohn’s Disease: A Systematic Review and Meta-Analysis	https://pmc.ncbi.nlm.nih.gov/articles/PMC9407121/	CC BY 4.0	https://creativecommons.org/licenses/by/4.0/	8b6838b535af6d0c117d6d5330b7d774d97a29911cd853810b17d37c55c9f8e6	diagnostics-12-02008-t003	Table 3	Meta-regression analysis of the diagnostic performance of US in diagnosing active bowel lesions in patients with Crohn’s disease.	performance_summary	8	required_columns_not_found	0	0	0	0
PMC9407121	36010359	10.3390/diagnostics12082008	2022	Comparison of Diagnostic Performance of Ultrasonography and Magnetic Resonance Enterography in the Assessment of Active Bowel Lesions in Patients with Crohn’s Disease: A Systematic Review and Meta-Analysis	https://pmc.ncbi.nlm.nih.gov/articles/PMC9407121/	CC BY 4.0	https://creativecommons.org/licenses/by/4.0/	8b6838b535af6d0c117d6d5330b7d774d97a29911cd853810b17d37c55c9f8e6	diagnostics-12-02008-t004	Table 4	Meta-regression analysis of the diagnostic performance of MRE in diagnosing active bowel lesions in patients with Crohn’s disease.	performance_summary	8	required_columns_not_found	0	0	0	0
PMC9407121	36010359	10.3390/diagnostics12082008	2022	Comparison of Diagnostic Performance of Ultrasonography and Magnetic Resonance Enterography in the Assessment of Active Bowel Lesions in Patients with Crohn’s Disease: A Systematic Review and Meta-Analysis	https://pmc.ncbi.nlm.nih.gov/articles/PMC9407121/	CC BY 4.0	https://creativecommons.org/licenses/by/4.0/	8b6838b535af6d0c117d6d5330b7d774d97a29911cd853810b17d37c55c9f8e6	diagnostics-12-02008-t005	Table 5	Direct comparison of diagnostic performance for active bowel lesions between US and MRE.	explicit_2x2	19	parsed	7	1	1	1
PMC11966938	40181411	10.1186/s40644-025-00861-5	2025	Comparison of the diagnostic accuracy of enhanced-CT and double contrast-enhanced ultrasound for preoperative T-staging of gastric cancer: a meta-analysis	https://pmc.ncbi.nlm.nih.gov/articles/PMC11966938/	CC BY 4.0	https://creativecommons.org/licenses/by/4.0/	cab57b7048041195696ad950f5ef223d6e386fcba299edd946c82355e5368999	Tab1	Table 1	GRADE a Systematic Assessment of the Grading of Evidence for T staging among CDTA	explicit_2x2	16	required_columns_not_found	0	0	0	0
PMC11966938	40181411	10.1186/s40644-025-00861-5	2025	Comparison of the diagnostic accuracy of enhanced-CT and double contrast-enhanced ultrasound for preoperative T-staging of gastric cancer: a meta-analysis	https://pmc.ncbi.nlm.nih.gov/articles/PMC11966938/	CC BY 4.0	https://creativecommons.org/licenses/by/4.0/	cab57b7048041195696ad950f5ef223d6e386fcba299edd946c82355e5368999	Tab2	Table 2	SE and SP for DCEUS and enhanced-CT imaging to diagnose T staging	performance_summary	7	required_columns_not_found	0	0	0	0
PMC11966938	40181411	10.1186/s40644-025-00861-5	2025	Comparison of the diagnostic accuracy of enhanced-CT and double contrast-enhanced ultrasound for preoperative T-staging of gastric cancer: a meta-analysis	https://pmc.ncbi.nlm.nih.gov/articles/PMC11966938/	CC BY 4.0	https://creativecommons.org/licenses/by/4.0/	cab57b7048041195696ad950f5ef223d6e386fcba299edd946c82355e5368999	Tab3	Table 3	DOR and PLR for NLR and enhanced-CT imaging to diagnose T staging	diagnostic_candidate	3	required_columns_not_found	0	0	0	0
PMC11966938	40181411	10.1186/s40644-025-00861-5	2025	Comparison of the diagnostic accuracy of enhanced-CT and double contrast-enhanced ultrasound for preoperative T-staging of gastric cancer: a meta-analysis	https://pmc.ncbi.nlm.nih.gov/articles/PMC11966938/	CC BY 4.0	https://creativecommons.org/licenses/by/4.0/	cab57b7048041195696ad950f5ef223d6e386fcba299edd946c82355e5368999	Tab4	Table 4	GRADE a Systematic Assessment of the Grading of Evidence for T staging among SDTA	explicit_2x2	12	required_columns_not_found	0	0	0	0
PMC11966938	40181411	10.1186/s40644-025-00861-5	2025	Comparison of the diagnostic accuracy of enhanced-CT and double contrast-enhanced ultrasound for preoperative T-staging of gastric cancer: a meta-analysis	https://pmc.ncbi.nlm.nih.gov/articles/PMC11966938/	CC BY 4.0	https://creativecommons.org/licenses/by/4.0/	cab57b7048041195696ad950f5ef223d6e386fcba299edd946c82355e5368999	Tab5	Table 5	Overall confidence of evidence	diagnostic_candidate	10	required_columns_not_found	0	0	0	0
PMC11966938	40181411	10.1186/s40644-025-00861-5	2025	Comparison of the diagnostic accuracy of enhanced-CT and double contrast-enhanced ultrasound for preoperative T-staging of gastric cancer: a meta-analysis	https://pmc.ncbi.nlm.nih.gov/articles/PMC11966938/	CC BY 4.0	https://creativecommons.org/licenses/by/4.0/	cab57b7048041195696ad950f5ef223d6e386fcba299edd946c82355e5368999	Tab6	Table 6	Subgroup analysis of heterogeneity sources in gastric cancer staging diagnostic accuracy	explicit_2x2	12	required_columns_not_found	0	0	0	0
PMC10731341	38130318	10.21037/tcr-23-817	2023	Comparison of the diagnostic value of 18F-NaF PET/CT and 99m Tc-MDP SPECT for bone metastases: a systematic review and meta-analysis	https://pmc.ncbi.nlm.nih.gov/articles/PMC10731341/	CC BY-NC-ND 4.0	https://creativecommons.org/licenses/by-nc-nd/4.0/	366a58543333621f6c946f7742e5072e0f70d2549813e9664d4e5d8598bcbc59	t1	Table 1	Main characteristics of the included studies	diagnostic_candidate	2	required_columns_not_found	0	0	0	0
PMC10731341	38130318	10.21037/tcr-23-817	2023	Comparison of the diagnostic value of 18F-NaF PET/CT and 99m Tc-MDP SPECT for bone metastases: a systematic review and meta-analysis	https://pmc.ncbi.nlm.nih.gov/articles/PMC10731341/	CC BY-NC-ND 4.0	https://creativecommons.org/licenses/by-nc-nd/4.0/	366a58543333621f6c946f7742e5072e0f70d2549813e9664d4e5d8598bcbc59	t2	Table 2	Combined effect results of 18F-NaF PET/CT and 99m Tc-MDP/HDP SPECT compared with the gold standard (95％ CI)	performance_summary	8	required_columns_not_found	0	0	0	0
PMC10731341	38130318	10.21037/tcr-23-817	2023	Comparison of the diagnostic value of 18F-NaF PET/CT and 99m Tc-MDP SPECT for bone metastases: a systematic review and meta-analysis	https://pmc.ncbi.nlm.nih.gov/articles/PMC10731341/	CC BY-NC-ND 4.0	https://creativecommons.org/licenses/by-nc-nd/4.0/	366a58543333621f6c946f7742e5072e0f70d2549813e9664d4e5d8598bcbc59	t3	Table 3	Subgroup analysis results on a patient-based level	performance_summary	6	required_columns_not_found	0	0	0	0
PMC10731341	38130318	10.21037/tcr-23-817	2023	Comparison of the diagnostic value of 18F-NaF PET/CT and 99m Tc-MDP SPECT for bone metastases: a systematic review and meta-analysis	https://pmc.ncbi.nlm.nih.gov/articles/PMC10731341/	CC BY-NC-ND 4.0	https://creativecommons.org/licenses/by-nc-nd/4.0/	366a58543333621f6c946f7742e5072e0f70d2549813e9664d4e5d8598bcbc59	t4	Table 4	Subgroup analysis results on a lesion-based level	performance_summary	5	required_columns_not_found	0	0	0	0
PMC12331028	40773492	10.1371/journal.pone.0329611	2025	Diagnostic accuracy evaluation of a point-of-care antigen test for SARS-CoV-2 and influenza in UK primary care (RAPTOR-C19)	https://pmc.ncbi.nlm.nih.gov/articles/PMC12331028/	CC BY 4.0	https://creativecommons.org/licenses/by/4.0/	44071a6f58649ae3b51567fda188b4eb2bef4eaa822d2798b7fc6b9d8360154f	pone.0329611.t001	Table 1	Baseline characteristics (reported as number (%) or mean (standard deviation)).	diagnostic_candidate	2	required_columns_not_found	0	0	0	0
PMC12331028	40773492	10.1371/journal.pone.0329611	2025	Diagnostic accuracy evaluation of a point-of-care antigen test for SARS-CoV-2 and influenza in UK primary care (RAPTOR-C19)	https://pmc.ncbi.nlm.nih.gov/articles/PMC12331028/	CC BY 4.0	https://creativecommons.org/licenses/by/4.0/	44071a6f58649ae3b51567fda188b4eb2bef4eaa822d2798b7fc6b9d8360154f	pone.0329611.t002	Table 2	Diagnostic accuracy.	cross_classification	12	required_columns_not_found	0	0	0	0
PMC12331028	40773492	10.1371/journal.pone.0329611	2025	Diagnostic accuracy evaluation of a point-of-care antigen test for SARS-CoV-2 and influenza in UK primary care (RAPTOR-C19)	https://pmc.ncbi.nlm.nih.gov/articles/PMC12331028/	CC BY 4.0	https://creativecommons.org/licenses/by/4.0/	44071a6f58649ae3b51567fda188b4eb2bef4eaa822d2798b7fc6b9d8360154f	pone.0329611.t003	Table 3	Diagnostic performance by Ct value.	cross_classification	8	required_columns_not_found	0	0	0	0
PMC9551313	36238288	10.3389/fimmu.2022.954396	2022	MicroRNAs as diagnostic biomarkers for Tuberculosis: A systematic review and meta- analysis	https://pmc.ncbi.nlm.nih.gov/articles/PMC9551313/	CC BY 4.0	https://creativecommons.org/licenses/by/4.0/	54c04c9234b2a85cdf207ba1837df2bf7c5847fb4da9d62f7f6d79299abfc6bb	T1	Table 1	Characteristics of the included studies.	diagnostic_candidate	2	required_columns_not_found	0	0	0	0
PMC9551313	36238288	10.3389/fimmu.2022.954396	2022	MicroRNAs as diagnostic biomarkers for Tuberculosis: A systematic review and meta- analysis	https://pmc.ncbi.nlm.nih.gov/articles/PMC9551313/	CC BY 4.0	https://creativecommons.org/licenses/by/4.0/	54c04c9234b2a85cdf207ba1837df2bf7c5847fb4da9d62f7f6d79299abfc6bb	T2	Table 2	Data extracted from included studies to perform qualitative and quantitative analysis.	performance_summary	5	required_columns_not_found	0	0	0	0
PMC12753214	41477470	10.1016/j.mcpdig.2025.100306	2026	Diagnostic Accuracy of Clinical Decision Support Systems ORADIII and ORAD DDx to Histopathological Diagnosis of Jaw Lesions	https://pmc.ncbi.nlm.nih.gov/articles/PMC12753214/	CC BY-NC-ND 4.0	https://creativecommons.org/licenses/by-nc-nd/4.0/	dee4eaa6c8f5cfb4dd651db929c62c0e3236d9148e2e3898f6b7497b2a59a91f	tbl1	Table 1	The κ Value of the Parameters	diagnostic_candidate	1	required_columns_not_found	0	0	0	0
PMC12753214	41477470	10.1016/j.mcpdig.2025.100306	2026	Diagnostic Accuracy of Clinical Decision Support Systems ORADIII and ORAD DDx to Histopathological Diagnosis of Jaw Lesions	https://pmc.ncbi.nlm.nih.gov/articles/PMC12753214/	CC BY-NC-ND 4.0	https://creativecommons.org/licenses/by-nc-nd/4.0/	dee4eaa6c8f5cfb4dd651db929c62c0e3236d9148e2e3898f6b7497b2a59a91f	tbl2	Table 2	Comparison of ORAD III Diagnoses With Histopathological Findings in Lesion Detection	explicit_2x2	14	required_columns_not_found	0	0	0	0
PMC12753214	41477470	10.1016/j.mcpdig.2025.100306	2026	Diagnostic Accuracy of Clinical Decision Support Systems ORADIII and ORAD DDx to Histopathological Diagnosis of Jaw Lesions	https://pmc.ncbi.nlm.nih.gov/articles/PMC12753214/	CC BY-NC-ND 4.0	https://creativecommons.org/licenses/by-nc-nd/4.0/	dee4eaa6c8f5cfb4dd651db929c62c0e3236d9148e2e3898f6b7497b2a59a91f	tbl3	Table 3	Comparison of ORAD DDx Diagnoses With Histopathological Findings in Lesion Detection	explicit_2x2	14	required_columns_not_found	0	0	0	0
PMC12753214	41477470	10.1016/j.mcpdig.2025.100306	2026	Diagnostic Accuracy of Clinical Decision Support Systems ORADIII and ORAD DDx to Histopathological Diagnosis of Jaw Lesions	https://pmc.ncbi.nlm.nih.gov/articles/PMC12753214/	CC BY-NC-ND 4.0	https://creativecommons.org/licenses/by-nc-nd/4.0/	dee4eaa6c8f5cfb4dd651db929c62c0e3236d9148e2e3898f6b7497b2a59a91f	tbl4	Table 4	Comparison of Diagnostic Performance: ORADIII vs ORAD DDx	cross_classification	11	required_columns_not_found	0	0	0	0
PMC11093381	38743709	10.1371/journal.pone.0303421	2024	Accuracy of artificial intelligence-assisted endoscopy in the diagnosis of gastric intestinal metaplasia: A systematic review and meta-analysis	https://pmc.ncbi.nlm.nih.gov/articles/PMC11093381/	CC BY 4.0	https://creativecommons.org/licenses/by/4.0/	948c87fd46296eec505f0ec7e7c3ae0bd5fbb28aadb3225803514cb5651ac54d	pone.0303421.t001	Table 1	Included studies.	performance_summary	6	required_columns_not_found	0	0	0	0
PMC11093381	38743709	10.1371/journal.pone.0303421	2024	Accuracy of artificial intelligence-assisted endoscopy in the diagnosis of gastric intestinal metaplasia: A systematic review and meta-analysis	https://pmc.ncbi.nlm.nih.gov/articles/PMC11093381/	CC BY 4.0	https://creativecommons.org/licenses/by/4.0/	948c87fd46296eec505f0ec7e7c3ae0bd5fbb28aadb3225803514cb5651ac54d	pone.0303421.t002	Table 2	Subgroup analyses results.	performance_summary	5	required_columns_not_found	0	0	0	0
PMC11093381	38743709	10.1371/journal.pone.0303421	2024	Accuracy of artificial intelligence-assisted endoscopy in the diagnosis of gastric intestinal metaplasia: A systematic review and meta-analysis	https://pmc.ncbi.nlm.nih.gov/articles/PMC11093381/	CC BY 4.0	https://creativecommons.org/licenses/by/4.0/	948c87fd46296eec505f0ec7e7c3ae0bd5fbb28aadb3225803514cb5651ac54d	pone.0303421.t003	Table 3	AI vs. endoscopists.	performance_summary	7	required_columns_not_found	0	0	0	0
PMC8078698	33146932	10.1002/14651858.CD013218.pub2	2020	Rapid diagnostic tests for Plasmodium vivax malaria in endemic countries	https://pmc.ncbi.nlm.nih.gov/articles/PMC8078698/	CC BY-NC 4.0	https://creativecommons.org/licenses/by-nc/4.0/	1896a9306105306ac0330c7bc13edb551219132addda7bf5e5f59df571cb1dcb	CD013218-tbl-0001	Summary of findings 1	Summary of findings table for RDTs for diagnosing P vivax malaria	explicit_2x2	20	required_columns_not_found	0	0	0	0
PMC8078698	33146932	10.1002/14651858.CD013218.pub2	2020	Rapid diagnostic tests for Plasmodium vivax malaria in endemic countries	https://pmc.ncbi.nlm.nih.gov/articles/PMC8078698/	CC BY-NC 4.0	https://creativecommons.org/licenses/by-nc/4.0/	1896a9306105306ac0330c7bc13edb551219132addda7bf5e5f59df571cb1dcb	CD013218-tbl-0002	1	Summary of key study characteristics	diagnostic_candidate	4	required_columns_not_found	0	0	0	0
PMC8078698	33146932	10.1002/14651858.CD013218.pub2	2020	Rapid diagnostic tests for Plasmodium vivax malaria in endemic countries	https://pmc.ncbi.nlm.nih.gov/articles/PMC8078698/	CC BY-NC 4.0	https://creativecommons.org/licenses/by-nc/4.0/	1896a9306105306ac0330c7bc13edb551219132addda7bf5e5f59df571cb1dcb	CD013218-tbl-0003	2	Comparison of microscopy and PCR reference standards for P vivax	performance_summary	8	required_columns_not_found	0	0	0	0
PMC8078698	33146932	10.1002/14651858.CD013218.pub2	2020	Rapid diagnostic tests for Plasmodium vivax malaria in endemic countries	https://pmc.ncbi.nlm.nih.gov/articles/PMC8078698/	CC BY-NC 4.0	https://creativecommons.org/licenses/by-nc/4.0/	1896a9306105306ac0330c7bc13edb551219132addda7bf5e5f59df571cb1dcb	CD013218-tbl-0004	3	Direct comparisons between OnSite Pf/Pv test and Falcivax Device Rapid test	performance_summary	9	required_columns_not_found	0	0	0	0
PMC8078698	33146932	10.1002/14651858.CD013218.pub2	2020	Rapid diagnostic tests for Plasmodium vivax malaria in endemic countries	https://pmc.ncbi.nlm.nih.gov/articles/PMC8078698/	CC BY-NC 4.0	https://creativecommons.org/licenses/by-nc/4.0/	1896a9306105306ac0330c7bc13edb551219132addda7bf5e5f59df571cb1dcb	CD013218-tblf-0001	Table 5		diagnostic_candidate	3	required_columns_not_found	0	0	0	0
PMC8078698	33146932	10.1002/14651858.CD013218.pub2	2020	Rapid diagnostic tests for Plasmodium vivax malaria in endemic countries	https://pmc.ncbi.nlm.nih.gov/articles/PMC8078698/	CC BY-NC 4.0	https://creativecommons.org/licenses/by-nc/4.0/	1896a9306105306ac0330c7bc13edb551219132addda7bf5e5f59df571cb1dcb	CD013218-tblf-0002	Table 6		diagnostic_candidate	3	required_columns_not_found	0	0	0	0
PMC8078698	33146932	10.1002/14651858.CD013218.pub2	2020	Rapid diagnostic tests for Plasmodium vivax malaria in endemic countries	https://pmc.ncbi.nlm.nih.gov/articles/PMC8078698/	CC BY-NC 4.0	https://creativecommons.org/licenses/by-nc/4.0/	1896a9306105306ac0330c7bc13edb551219132addda7bf5e5f59df571cb1dcb	CD013218-tblf-0003	Table 7		diagnostic_candidate	0	required_columns_not_found	0	0	0	0
PMC8078698	33146932	10.1002/14651858.CD013218.pub2	2020	Rapid diagnostic tests for Plasmodium vivax malaria in endemic countries	https://pmc.ncbi.nlm.nih.gov/articles/PMC8078698/	CC BY-NC 4.0	https://creativecommons.org/licenses/by-nc/4.0/	1896a9306105306ac0330c7bc13edb551219132addda7bf5e5f59df571cb1dcb	CD013218-tblf-0004	Table 8		diagnostic_candidate	7	required_columns_not_found	0	0	0	0
PMC8078698	33146932	10.1002/14651858.CD013218.pub2	2020	Rapid diagnostic tests for Plasmodium vivax malaria in endemic countries	https://pmc.ncbi.nlm.nih.gov/articles/PMC8078698/	CC BY-NC 4.0	https://creativecommons.org/licenses/by-nc/4.0/	1896a9306105306ac0330c7bc13edb551219132addda7bf5e5f59df571cb1dcb	CD013218-tbl-0005	Tests	Data tables by test	diagnostic_candidate	2	required_columns_not_found	0	0	0	0
PMC8078698	33146932	10.1002/14651858.CD013218.pub2	2020	Rapid diagnostic tests for Plasmodium vivax malaria in endemic countries	https://pmc.ncbi.nlm.nih.gov/articles/PMC8078698/	CC BY-NC 4.0	https://creativecommons.org/licenses/by-nc/4.0/	1896a9306105306ac0330c7bc13edb551219132addda7bf5e5f59df571cb1dcb	CD013218-tblf-0005	Table 10	Alam 2011	diagnostic_candidate	2	required_columns_not_found	0	0	0	0
PMC8078698	33146932	10.1002/14651858.CD013218.pub2	2020	Rapid diagnostic tests for Plasmodium vivax malaria in endemic countries	https://pmc.ncbi.nlm.nih.gov/articles/PMC8078698/	CC BY-NC 4.0	https://creativecommons.org/licenses/by-nc/4.0/	1896a9306105306ac0330c7bc13edb551219132addda7bf5e5f59df571cb1dcb	CD013218-tblf-0006	Table 11	Chanie 2011	diagnostic_candidate	2	required_columns_not_found	0	0	0	0
PMC8078698	33146932	10.1002/14651858.CD013218.pub2	2020	Rapid diagnostic tests for Plasmodium vivax malaria in endemic countries	https://pmc.ncbi.nlm.nih.gov/articles/PMC8078698/	CC BY-NC 4.0	https://creativecommons.org/licenses/by-nc/4.0/	1896a9306105306ac0330c7bc13edb551219132addda7bf5e5f59df571cb1dcb	CD013218-tblf-0007	Table 12	Costa 2019	diagnostic_candidate	2	required_columns_not_found	0	0	0	0
PMC8078698	33146932	10.1002/14651858.CD013218.pub2	2020	Rapid diagnostic tests for Plasmodium vivax malaria in endemic countries	https://pmc.ncbi.nlm.nih.gov/articles/PMC8078698/	CC BY-NC 4.0	https://creativecommons.org/licenses/by-nc/4.0/	1896a9306105306ac0330c7bc13edb551219132addda7bf5e5f59df571cb1dcb	CD013218-tblf-0008	Table 13	Hailu 2014	diagnostic_candidate	2	required_columns_not_found	0	0	0	0
PMC8078698	33146932	10.1002/14651858.CD013218.pub2	2020	Rapid diagnostic tests for Plasmodium vivax malaria in endemic countries	https://pmc.ncbi.nlm.nih.gov/articles/PMC8078698/	CC BY-NC 4.0	https://creativecommons.org/licenses/by-nc/4.0/	1896a9306105306ac0330c7bc13edb551219132addda7bf5e5f59df571cb1dcb	CD013218-tblf-0009	Table 14	Mekonnen 2010	diagnostic_candidate	2	required_columns_not_found	0	0	0	0
PMC8078698	33146932	10.1002/14651858.CD013218.pub2	2020	Rapid diagnostic tests for Plasmodium vivax malaria in endemic countries	https://pmc.ncbi.nlm.nih.gov/articles/PMC8078698/	CC BY-NC 4.0	https://creativecommons.org/licenses/by-nc/4.0/	1896a9306105306ac0330c7bc13edb551219132addda7bf5e5f59df571cb1dcb	CD013218-tblf-0010	Table 15	Mendoza 2013	diagnostic_candidate	2	required_columns_not_found	0	0	0	0
PMC8078698	33146932	10.1002/14651858.CD013218.pub2	2020	Rapid diagnostic tests for Plasmodium vivax malaria in endemic countries	https://pmc.ncbi.nlm.nih.gov/articles/PMC8078698/	CC BY-NC 4.0	https://creativecommons.org/licenses/by-nc/4.0/	1896a9306105306ac0330c7bc13edb551219132addda7bf5e5f59df571cb1dcb	CD013218-tblf-0011	Table 16	Mussa 2019	diagnostic_candidate	2	required_columns_not_found	0	0	0	0
PMC8078698	33146932	10.1002/14651858.CD013218.pub2	2020	Rapid diagnostic tests for Plasmodium vivax malaria in endemic countries	https://pmc.ncbi.nlm.nih.gov/articles/PMC8078698/	CC BY-NC 4.0	https://creativecommons.org/licenses/by-nc/4.0/	1896a9306105306ac0330c7bc13edb551219132addda7bf5e5f59df571cb1dcb	CD013218-tblf-0012	Table 17	Saha 2017	diagnostic_candidate	2	required_columns_not_found	0	0	0	0
PMC8078698	33146932	10.1002/14651858.CD013218.pub2	2020	Rapid diagnostic tests for Plasmodium vivax malaria in endemic countries	https://pmc.ncbi.nlm.nih.gov/articles/PMC8078698/	CC BY-NC 4.0	https://creativecommons.org/licenses/by-nc/4.0/	1896a9306105306ac0330c7bc13edb551219132addda7bf5e5f59df571cb1dcb	CD013218-tblf-0013	Table 18	Sharew 2009	diagnostic_candidate	2	required_columns_not_found	0	0	0	0
PMC8078698	33146932	10.1002/14651858.CD013218.pub2	2020	Rapid diagnostic tests for Plasmodium vivax malaria in endemic countries	https://pmc.ncbi.nlm.nih.gov/articles/PMC8078698/	CC BY-NC 4.0	https://creativecommons.org/licenses/by-nc/4.0/	1896a9306105306ac0330c7bc13edb551219132addda7bf5e5f59df571cb1dcb	CD013218-tblf-0014	Table 19	Singh 2010	diagnostic_candidate	2	required_columns_not_found	0	0	0	0
PMC8078698	33146932	10.1002/14651858.CD013218.pub2	2020	Rapid diagnostic tests for Plasmodium vivax malaria in endemic countries	https://pmc.ncbi.nlm.nih.gov/articles/PMC8078698/	CC BY-NC 4.0	https://creativecommons.org/licenses/by-nc/4.0/	1896a9306105306ac0330c7bc13edb551219132addda7bf5e5f59df571cb1dcb	CD013218-tblf-0015	Table 20		diagnostic_candidate	2	required_columns_not_found	0	0	0	0
PMC8078698	33146932	10.1002/14651858.CD013218.pub2	2020	Rapid diagnostic tests for Plasmodium vivax malaria in endemic countries	https://pmc.ncbi.nlm.nih.gov/articles/PMC8078698/	CC BY-NC 4.0	https://creativecommons.org/licenses/by-nc/4.0/	1896a9306105306ac0330c7bc13edb551219132addda7bf5e5f59df571cb1dcb	CD013218-tblf-0016	Table 21	Boni 2015	diagnostic_candidate	9	required_columns_not_found	0	0	0	0
PMC8078698	33146932	10.1002/14651858.CD013218.pub2	2020	Rapid diagnostic tests for Plasmodium vivax malaria in endemic countries	https://pmc.ncbi.nlm.nih.gov/articles/PMC8078698/	CC BY-NC 4.0	https://creativecommons.org/licenses/by-nc/4.0/	1896a9306105306ac0330c7bc13edb551219132addda7bf5e5f59df571cb1dcb	CD013218-tblf-0017	Table 22	Cheng 2013	explicit_2x2	10	required_columns_not_found	0	0	0	0
PMC8078698	33146932	10.1002/14651858.CD013218.pub2	2020	Rapid diagnostic tests for Plasmodium vivax malaria in endemic countries	https://pmc.ncbi.nlm.nih.gov/articles/PMC8078698/	CC BY-NC 4.0	https://creativecommons.org/licenses/by-nc/4.0/	1896a9306105306ac0330c7bc13edb551219132addda7bf5e5f59df571cb1dcb	CD013218-tblf-0018	Table 23	Reda 2016	diagnostic_candidate	9	required_columns_not_found	0	0	0	0
PMC13068867	41969335	10.1016/j.eclinm.2026.103856	2026	High-end intestinal ultrasound versus mid-end systems benchmarked against tandem ileocolonoscopy in inflammatory bowel disease (HUMID): a paired prospective, validating confirmatory study	https://pmc.ncbi.nlm.nih.gov/articles/PMC13068867/	CC BY 4.0	https://creativecommons.org/licenses/by/4.0/	b28194730707591ef985aff7d75f15958ca3b174410931cf23135812e0e195a7	tbl1	Table 1	Baseline characteristics of patients with ulcerative colitis and Crohn's disease.	diagnostic_candidate	2	required_columns_not_found	0	0	0	0
PMC13068867	41969335	10.1016/j.eclinm.2026.103856	2026	High-end intestinal ultrasound versus mid-end systems benchmarked against tandem ileocolonoscopy in inflammatory bowel disease (HUMID): a paired prospective, validating confirmatory study	https://pmc.ncbi.nlm.nih.gov/articles/PMC13068867/	CC BY 4.0	https://creativecommons.org/licenses/by/4.0/	b28194730707591ef985aff7d75f15958ca3b174410931cf23135812e0e195a7	tbl2	Table 2	Overall and segment-wise diagnostic performance comparing mid-end and high-end intestinal ultrasound systems in ulcerative colitis across the whole colon and individual segments.	cross_classification	11	required_columns_not_found	0	0	0	0
PMC13068867	41969335	10.1016/j.eclinm.2026.103856	2026	High-end intestinal ultrasound versus mid-end systems benchmarked against tandem ileocolonoscopy in inflammatory bowel disease (HUMID): a paired prospective, validating confirmatory study	https://pmc.ncbi.nlm.nih.gov/articles/PMC13068867/	CC BY 4.0	https://creativecommons.org/licenses/by/4.0/	b28194730707591ef985aff7d75f15958ca3b174410931cf23135812e0e195a7	tbl3	Table 3	Overall and segment-wise diagnostic performance comparing mid-end and high-end intestinal ultrasound systems in Crohn's disease across the whole colon and individual segments.	cross_classification	11	required_columns_not_found	0	0	0	0
PMC9149094	35652081	10.3389/fmed.2022.919521	2022	Musculoskeletal Ultrasound to Identify Subclinical Joint and Periarticular Involvement in Patients With Inflammatory Bowel Disease: A Systematic Literature Review	https://pmc.ncbi.nlm.nih.gov/articles/PMC9149094/	CC BY 4.0	https://creativecommons.org/licenses/by/4.0/	6110219a0b281a5451da7b3cf3daf5edc45e4cc6a73934857a3bdb0ccc4efc20	T1	Table 1	Research questions and corresponding PICOs, driving the literature search and the inclusion/exclusion of the articles. Population and Intervention are the same for all research questions.	diagnostic_candidate	7	required_columns_not_found	0	0	0	0
PMC9149094	35652081	10.3389/fmed.2022.919521	2022	Musculoskeletal Ultrasound to Identify Subclinical Joint and Periarticular Involvement in Patients With Inflammatory Bowel Disease: A Systematic Literature Review	https://pmc.ncbi.nlm.nih.gov/articles/PMC9149094/	CC BY 4.0	https://creativecommons.org/licenses/by/4.0/	6110219a0b281a5451da7b3cf3daf5edc45e4cc6a73934857a3bdb0ccc4efc20	T2	Table 2	Summary of frequencies for each entheseal lesion.	diagnostic_candidate	2	required_columns_not_found	0	0	0	0
PMC9149094	35652081	10.3389/fmed.2022.919521	2022	Musculoskeletal Ultrasound to Identify Subclinical Joint and Periarticular Involvement in Patients With Inflammatory Bowel Disease: A Systematic Literature Review	https://pmc.ncbi.nlm.nih.gov/articles/PMC9149094/	CC BY 4.0	https://creativecommons.org/licenses/by/4.0/	6110219a0b281a5451da7b3cf3daf5edc45e4cc6a73934857a3bdb0ccc4efc20	T3	Table 3	Assessment of the risk of bias. Newcastle-Ottawa Scale: each asterisk refers to the fulfillment of the items of the different components of the scale. QUADAS-2: green refers to a low risk of bias, yellow to unclear risk of bias and red to high risk of bias.	diagnostic_candidate	2	required_columns_not_found	0	0	0	0
PMC9149094	35652081	10.3389/fmed.2022.919521	2022	Musculoskeletal Ultrasound to Identify Subclinical Joint and Periarticular Involvement in Patients With Inflammatory Bowel Disease: A Systematic Literature Review	https://pmc.ncbi.nlm.nih.gov/articles/PMC9149094/	CC BY 4.0	https://creativecommons.org/licenses/by/4.0/	6110219a0b281a5451da7b3cf3daf5edc45e4cc6a73934857a3bdb0ccc4efc20	T4	Table 4	Research Agenda of US in IBD without a diagnosis of arthritis.	diagnostic_candidate	4	required_columns_not_found	0	0	0	0
PMC7235201	32476790	10.3748/wjg.v26.i18.2247	2020	Computed tomography vs liver stiffness measurement and magnetic resonance imaging in evaluating esophageal varices in cirrhotic patients: A systematic review and meta-analysis	https://pmc.ncbi.nlm.nih.gov/articles/PMC7235201/	CC BY-NC 4.0	http://creativecommons.org/licenses/by-nc/4.0/	4c0be3f04e17d80f97ac6eb3b3c1017ece67cae9ce6edbe30abc5132c605c38f	T1	Table 1	Characteristics of articles using computed tomography imaging to diagnose esophageal varices	explicit_2x2	14	required_columns_not_found	0	0	0	0
PMC7235201	32476790	10.3748/wjg.v26.i18.2247	2020	Computed tomography vs liver stiffness measurement and magnetic resonance imaging in evaluating esophageal varices in cirrhotic patients: A systematic review and meta-analysis	https://pmc.ncbi.nlm.nih.gov/articles/PMC7235201/	CC BY-NC 4.0	http://creativecommons.org/licenses/by-nc/4.0/	4c0be3f04e17d80f97ac6eb3b3c1017ece67cae9ce6edbe30abc5132c605c38f	T2	Table 2	Characteristics of articles using computed tomography imaging to predict HREV	explicit_2x2	14	required_columns_not_found	0	0	0	0
PMC7235201	32476790	10.3748/wjg.v26.i18.2247	2020	Computed tomography vs liver stiffness measurement and magnetic resonance imaging in evaluating esophageal varices in cirrhotic patients: A systematic review and meta-analysis	https://pmc.ncbi.nlm.nih.gov/articles/PMC7235201/	CC BY-NC 4.0	http://creativecommons.org/licenses/by-nc/4.0/	4c0be3f04e17d80f97ac6eb3b3c1017ece67cae9ce6edbe30abc5132c605c38f	T3	Table 3	Overview of results of meta-analysis	performance_summary	7	required_columns_not_found	0	0	0	0
PMC12052716	40330715	10.1007/s11571-025-10253-x	2025	AI-driven early diagnosis of specific mental disorders: a comprehensive study	https://pmc.ncbi.nlm.nih.gov/articles/PMC12052716/	CC BY 4.0	https://creativecommons.org/licenses/by/4.0/	ae3610f8ffb704c579d21a7773d22714e13ad09a902eee23f4e6241190eb57c2	Tab1	Table 1	The classification results of the machine learning models used for Dataset 1	diagnostic_candidate	1	required_columns_not_found	0	0	0	0
PMC12052716	40330715	10.1007/s11571-025-10253-x	2025	AI-driven early diagnosis of specific mental disorders: a comprehensive study	https://pmc.ncbi.nlm.nih.gov/articles/PMC12052716/	CC BY 4.0	https://creativecommons.org/licenses/by/4.0/	ae3610f8ffb704c579d21a7773d22714e13ad09a902eee23f4e6241190eb57c2	Tab2	Table 2	The classification results of the machine learning models with hyperparameter optimization for Dataset 1	diagnostic_candidate	1	required_columns_not_found	0	0	0	0
PMC12052716	40330715	10.1007/s11571-025-10253-x	2025	AI-driven early diagnosis of specific mental disorders: a comprehensive study	https://pmc.ncbi.nlm.nih.gov/articles/PMC12052716/	CC BY 4.0	https://creativecommons.org/licenses/by/4.0/	ae3610f8ffb704c579d21a7773d22714e13ad09a902eee23f4e6241190eb57c2	Tab3	Table 3	The performance comparison with all methods for Dataset 1	diagnostic_candidate	3	required_columns_not_found	0	0	0	0
PMC12052716	40330715	10.1007/s11571-025-10253-x	2025	AI-driven early diagnosis of specific mental disorders: a comprehensive study	https://pmc.ncbi.nlm.nih.gov/articles/PMC12052716/	CC BY 4.0	https://creativecommons.org/licenses/by/4.0/	ae3610f8ffb704c579d21a7773d22714e13ad09a902eee23f4e6241190eb57c2	Tab4	Table 4	The classification results of the deep learning models with hyperparameter optimization for Dataset 2	diagnostic_candidate	1	required_columns_not_found	0	0	0	0
PMC12052716	40330715	10.1007/s11571-025-10253-x	2025	AI-driven early diagnosis of specific mental disorders: a comprehensive study	https://pmc.ncbi.nlm.nih.gov/articles/PMC12052716/	CC BY 4.0	https://creativecommons.org/licenses/by/4.0/	ae3610f8ffb704c579d21a7773d22714e13ad09a902eee23f4e6241190eb57c2	Tab5	Table 5	The performance comparison with all methods for Dataset 2	diagnostic_candidate	2	required_columns_not_found	0	0	0	0
PMC12052716	40330715	10.1007/s11571-025-10253-x	2025	AI-driven early diagnosis of specific mental disorders: a comprehensive study	https://pmc.ncbi.nlm.nih.gov/articles/PMC12052716/	CC BY 4.0	https://creativecommons.org/licenses/by/4.0/	ae3610f8ffb704c579d21a7773d22714e13ad09a902eee23f4e6241190eb57c2	Tab6	Table 6	The classification results of the machine learning models used for Dataset 3	diagnostic_candidate	1	required_columns_not_found	0	0	0	0
PMC12052716	40330715	10.1007/s11571-025-10253-x	2025	AI-driven early diagnosis of specific mental disorders: a comprehensive study	https://pmc.ncbi.nlm.nih.gov/articles/PMC12052716/	CC BY 4.0	https://creativecommons.org/licenses/by/4.0/	ae3610f8ffb704c579d21a7773d22714e13ad09a902eee23f4e6241190eb57c2	Tab7	Table 7	The classification results of the machine learning models with hyperparameter optimization for Dataset 3	diagnostic_candidate	1	required_columns_not_found	0	0	0	0
PMC12052716	40330715	10.1007/s11571-025-10253-x	2025	AI-driven early diagnosis of specific mental disorders: a comprehensive study	https://pmc.ncbi.nlm.nih.gov/articles/PMC12052716/	CC BY 4.0	https://creativecommons.org/licenses/by/4.0/	ae3610f8ffb704c579d21a7773d22714e13ad09a902eee23f4e6241190eb57c2	Tab8	Table 8	The performance comparison with all methods for Dataset 3	diagnostic_candidate	3	required_columns_not_found	0	0	0	0
PMC12052716	40330715	10.1007/s11571-025-10253-x	2025	AI-driven early diagnosis of specific mental disorders: a comprehensive study	https://pmc.ncbi.nlm.nih.gov/articles/PMC12052716/	CC BY 4.0	https://creativecommons.org/licenses/by/4.0/	ae3610f8ffb704c579d21a7773d22714e13ad09a902eee23f4e6241190eb57c2	Tab9	Table 9	The classification results of the deep learning models with hyperparameter optimization for Dataset 4	diagnostic_candidate	1	required_columns_not_found	0	0	0	0
PMC12052716	40330715	10.1007/s11571-025-10253-x	2025	AI-driven early diagnosis of specific mental disorders: a comprehensive study	https://pmc.ncbi.nlm.nih.gov/articles/PMC12052716/	CC BY 4.0	https://creativecommons.org/licenses/by/4.0/	ae3610f8ffb704c579d21a7773d22714e13ad09a902eee23f4e6241190eb57c2	Tab10	Table 10	The performance comparison with all methods for Dataset 4	diagnostic_candidate	2	required_columns_not_found	0	0	0	0
PMC12052716	40330715	10.1007/s11571-025-10253-x	2025	AI-driven early diagnosis of specific mental disorders: a comprehensive study	https://pmc.ncbi.nlm.nih.gov/articles/PMC12052716/	CC BY 4.0	https://creativecommons.org/licenses/by/4.0/	ae3610f8ffb704c579d21a7773d22714e13ad09a902eee23f4e6241190eb57c2	Tab11	Table 11	The classification results of the deep learning models with hyperparameter optimization for Dataset 5	diagnostic_candidate	1	required_columns_not_found	0	0	0	0
PMC12052716	40330715	10.1007/s11571-025-10253-x	2025	AI-driven early diagnosis of specific mental disorders: a comprehensive study	https://pmc.ncbi.nlm.nih.gov/articles/PMC12052716/	CC BY 4.0	https://creativecommons.org/licenses/by/4.0/	ae3610f8ffb704c579d21a7773d22714e13ad09a902eee23f4e6241190eb57c2	Tab12	Table 12	The performance comparison with all methods for Dataset 5	diagnostic_candidate	2	required_columns_not_found	0	0	0	0
PMC12052716	40330715	10.1007/s11571-025-10253-x	2025	AI-driven early diagnosis of specific mental disorders: a comprehensive study	https://pmc.ncbi.nlm.nih.gov/articles/PMC12052716/	CC BY 4.0	https://creativecommons.org/licenses/by/4.0/	ae3610f8ffb704c579d21a7773d22714e13ad09a902eee23f4e6241190eb57c2	Tab13	Table 13	Comparative summary table explaining the advantages and limitations of AI models used in this study in diagnosing different disorders	diagnostic_candidate	3	required_columns_not_found	0	0	0	0
PMC9618338	36381069	10.5937/jomb0-36107	2022	Critical literature review and pooled analysis of diagnostic accuracy of Ortho VITROS SARS-CoV-2 antigen test for diagnosing acute SARS-CoV-2 infections	https://pmc.ncbi.nlm.nih.gov/articles/PMC9618338/	CC BY 4.0	https://creativecommons.org/licenses/by/4.0/	235d3be8fa84be4ad6b451306c3ce6306d0420226a2d16c17853cdda996a3cd1	table-figure-70df0b948f5e1513682b87989b50f274	Table 1	The search strategy summary.	explicit_2x2	15	required_columns_not_found	0	0	0	0
PMC9618338	36381069	10.5937/jomb0-36107	2022	Critical literature review and pooled analysis of diagnostic accuracy of Ortho VITROS SARS-CoV-2 antigen test for diagnosing acute SARS-CoV-2 infections	https://pmc.ncbi.nlm.nih.gov/articles/PMC9618338/	CC BY 4.0	https://creativecommons.org/licenses/by/4.0/	235d3be8fa84be4ad6b451306c3ce6306d0420226a2d16c17853cdda996a3cd1	table-figure-bfccd4e18965fc37dc7b48f7f1b9f4e1	Table 2	Preferred Reporting Items for Systematic Reviews and Meta-Analyses (PRISMA) Checklist. From: Page MJ, McKenzie JE, Bossuyt PM, Boutron I, Hoffmann TC, Mulrow CD, et al. The PRISMA 2020 statement: an updated guideline for reporting systematic reviews. BMJ 2021;372:n71. doi: 10.1136/bmj.n71	diagnostic_candidate	2	required_columns_not_found	0	0	0	0
PMC9618338	36381069	10.5937/jomb0-36107	2022	Critical literature review and pooled analysis of diagnostic accuracy of Ortho VITROS SARS-CoV-2 antigen test for diagnosing acute SARS-CoV-2 infections	https://pmc.ncbi.nlm.nih.gov/articles/PMC9618338/	CC BY 4.0	https://creativecommons.org/licenses/by/4.0/	235d3be8fa84be4ad6b451306c3ce6306d0420226a2d16c17853cdda996a3cd1	table-figure-1aada894af8ea5eb38c8c7c8b93fb97f	Table 3	Summary of studies that investigated the cumulative diagnostic performance of Ortho VITROS SARS-CoV-2 antigen chemiluminescent immunoassay for diagnosing acute SARS-CoV-2 infections. Ct, cycle threshold; NPS, nasopharyngeal swab; O-NPS, oro- and nasopharyngeal specimens; S/C, signal/cutoff ratio	diagnostic_candidate	3	required_columns_not_found	0	0	0	0
PMC9618338	36381069	10.5937/jomb0-36107	2022	Critical literature review and pooled analysis of diagnostic accuracy of Ortho VITROS SARS-CoV-2 antigen test for diagnosing acute SARS-CoV-2 infections	https://pmc.ncbi.nlm.nih.gov/articles/PMC9618338/	CC BY 4.0	https://creativecommons.org/licenses/by/4.0/	235d3be8fa84be4ad6b451306c3ce6306d0420226a2d16c17853cdda996a3cd1	table-figure-49060a4f492fdcb1544ef922caa8e139	Table 4	Summary of studies which investigated the diagnostic performance of Ortho VITROS SARS-CoV-2 antigen chemiluminescent immunoassay for diagnosing acute SARS-CoV-2 infections in oro- and nasopharyngeal samples with high viral load. Ct, cycle threshold; NPS, nasopharyngeal swab; O-NPS, oro- and nasopharyngeal specimens	diagnostic_candidate	4	required_columns_not_found	0	0	0	0
PMC8571924	34795834	10.11604/pamj.2021.40.55.21116	2021	Utility of p16INK4a expression for the interpretation of uterine cervical biopsies in Kenya	https://pmc.ncbi.nlm.nih.gov/articles/PMC8571924/	CC BY 4.0	https://creativecommons.org/licenses/by/4.0/	d81ca5e4ccff257327a9985a0579a7a4afa8de4cd5cc68df7c6208031d69aa54	T1	Table 1	comparison of primary and consensus review histologic diagnoses among 91 histology readings in Nairobi, Kenya	diagnostic_candidate	2	required_columns_not_found	0	0	0	0
PMC8571924	34795834	10.11604/pamj.2021.40.55.21116	2021	Utility of p16INK4a expression for the interpretation of uterine cervical biopsies in Kenya	https://pmc.ncbi.nlm.nih.gov/articles/PMC8571924/	CC BY 4.0	https://creativecommons.org/licenses/by/4.0/	d81ca5e4ccff257327a9985a0579a7a4afa8de4cd5cc68df7c6208031d69aa54	T2	Table 2	agreement between dichotomized primary and consensus review histologic diagnoses	diagnostic_candidate	1	required_columns_not_found	0	0	0	0
PMC8571924	34795834	10.11604/pamj.2021.40.55.21116	2021	Utility of p16INK4a expression for the interpretation of uterine cervical biopsies in Kenya	https://pmc.ncbi.nlm.nih.gov/articles/PMC8571924/	CC BY 4.0	https://creativecommons.org/licenses/by/4.0/	d81ca5e4ccff257327a9985a0579a7a4afa8de4cd5cc68df7c6208031d69aa54	T3	Table 3	p16INK4a expression stratified by histologic diagnosis among primary and consensus review pathology results	diagnostic_candidate	1	required_columns_not_found	0	0	0	0
PMC12432652	40948720	10.21037/cdt-2024-664	2025	Myocardial contrast echocardiography predicts major adverse cardiovascular and cerebrovascular events in the population after percutaneous coronary intervention—a systematic review and meta-analysis	https://pmc.ncbi.nlm.nih.gov/articles/PMC12432652/	CC BY-NC-ND 4.0	https://creativecommons.org/licenses/by-nc-nd/4.0/	700f0aae10308c58148274c558395647cd0911081d85ff5f90e4ffb6fd7be204	t1	Table 1	Basic information	diagnostic_candidate	1	required_columns_not_found	0	0	0	0
PMC12432652	40948720	10.21037/cdt-2024-664	2025	Myocardial contrast echocardiography predicts major adverse cardiovascular and cerebrovascular events in the population after percutaneous coronary intervention—a systematic review and meta-analysis	https://pmc.ncbi.nlm.nih.gov/articles/PMC12432652/	CC BY-NC-ND 4.0	https://creativecommons.org/licenses/by-nc-nd/4.0/	700f0aae10308c58148274c558395647cd0911081d85ff5f90e4ffb6fd7be204	t2	Table 2	Technical characteristics and diagnostic criteria of qualitative grading system	diagnostic_candidate	3	required_columns_not_found	0	0	0	0
PMC12432652	40948720	10.21037/cdt-2024-664	2025	Myocardial contrast echocardiography predicts major adverse cardiovascular and cerebrovascular events in the population after percutaneous coronary intervention—a systematic review and meta-analysis	https://pmc.ncbi.nlm.nih.gov/articles/PMC12432652/	CC BY-NC-ND 4.0	https://creativecommons.org/licenses/by-nc-nd/4.0/	700f0aae10308c58148274c558395647cd0911081d85ff5f90e4ffb6fd7be204	t3	Table 3	Technical characteristics and diagnostic criteria of semi-quantitative scoring system	explicit_2x2	16	parsed	5	1	1	1
PMC12432652	40948720	10.21037/cdt-2024-664	2025	Myocardial contrast echocardiography predicts major adverse cardiovascular and cerebrovascular events in the population after percutaneous coronary intervention—a systematic review and meta-analysis	https://pmc.ncbi.nlm.nih.gov/articles/PMC12432652/	CC BY-NC-ND 4.0	https://creativecommons.org/licenses/by-nc-nd/4.0/	700f0aae10308c58148274c558395647cd0911081d85ff5f90e4ffb6fd7be204	t4	Table 4	Technical characteristics and diagnostic criteria of quantitative system	explicit_2x2	15	parsed	13	1	0	0
PMC12432652	40948720	10.21037/cdt-2024-664	2025	Myocardial contrast echocardiography predicts major adverse cardiovascular and cerebrovascular events in the population after percutaneous coronary intervention—a systematic review and meta-analysis	https://pmc.ncbi.nlm.nih.gov/articles/PMC12432652/	CC BY-NC-ND 4.0	https://creativecommons.org/licenses/by-nc-nd/4.0/	700f0aae10308c58148274c558395647cd0911081d85ff5f90e4ffb6fd7be204	t5	Table 5	Inter-group difference analysis of MPSI, A, β, MBF	diagnostic_candidate	3	required_columns_not_found	0	0	0	0
PMC12432652	40948720	10.21037/cdt-2024-664	2025	Myocardial contrast echocardiography predicts major adverse cardiovascular and cerebrovascular events in the population after percutaneous coronary intervention—a systematic review and meta-analysis	https://pmc.ncbi.nlm.nih.gov/articles/PMC12432652/	CC BY-NC-ND 4.0	https://creativecommons.org/licenses/by-nc-nd/4.0/	700f0aae10308c58148274c558395647cd0911081d85ff5f90e4ffb6fd7be204	t6	Table 6	Correlation of abnormal MVP and MVO with MACCEs	diagnostic_candidate	3	required_columns_not_found	0	0	0	0
PMC12432652	40948720	10.21037/cdt-2024-664	2025	Myocardial contrast echocardiography predicts major adverse cardiovascular and cerebrovascular events in the population after percutaneous coronary intervention—a systematic review and meta-analysis	https://pmc.ncbi.nlm.nih.gov/articles/PMC12432652/	CC BY-NC-ND 4.0	https://creativecommons.org/licenses/by-nc-nd/4.0/	700f0aae10308c58148274c558395647cd0911081d85ff5f90e4ffb6fd7be204	t7	Table 7	Correlation of MPSI, β, and MBF with MACCEs	diagnostic_candidate	3	required_columns_not_found	0	0	0	0
PMC11924156	39132916	10.1111/ajo.13864	2024	Diagnostic tests for the prediction of histological chorioamnionitis and funisitis in pregnant women with preterm premature rupture of membranes: A systematic review	https://pmc.ncbi.nlm.nih.gov/articles/PMC11924156/	CC BY-NC-ND 4.0	https://creativecommons.org/licenses/by-nc-nd/4.0/	f74c18282398f40d8343348c8ffe63fd881062860a7435b97720db60b6a13bb6	ajo13864-tbl-0001	Table 1	Characteristics of the diagnostic tests used for detecting chorioamnionitis in women presenting with PPROM and reviewed in this study	diagnostic_candidate	3	required_columns_not_found	0	0	0	0
PMC11924156	39132916	10.1111/ajo.13864	2024	Diagnostic tests for the prediction of histological chorioamnionitis and funisitis in pregnant women with preterm premature rupture of membranes: A systematic review	https://pmc.ncbi.nlm.nih.gov/articles/PMC11924156/	CC BY-NC-ND 4.0	https://creativecommons.org/licenses/by-nc-nd/4.0/	f74c18282398f40d8343348c8ffe63fd881062860a7435b97720db60b6a13bb6	ajo13864-tbl-0002	Table 2	Summary of test performances described in the selected papers	performance_summary	7	required_columns_not_found	0	0	0	0
PMC7182354	32373330	10.7189/jogh.10.010411	2020	High value of rapid diagnostic tests to diagnose malaria within children: A systematic review and meta-analysis	https://pmc.ncbi.nlm.nih.gov/articles/PMC7182354/	CC BY 4.0	http://creativecommons.org/licenses/by/4.0/	e5807808bf9368404722c4fb2af3b752b25a277a3f7abfa47b6e2bf4a70c5f51	T1	Table 1	Detailed characteristics of included studies	diagnostic_candidate	4	required_columns_not_found	0	0	0	0
PMC7182354	32373330	10.7189/jogh.10.010411	2020	High value of rapid diagnostic tests to diagnose malaria within children: A systematic review and meta-analysis	https://pmc.ncbi.nlm.nih.gov/articles/PMC7182354/	CC BY 4.0	http://creativecommons.org/licenses/by/4.0/	e5807808bf9368404722c4fb2af3b752b25a277a3f7abfa47b6e2bf4a70c5f51	T2	Table 2	Meta-regression analysis of diagnostic accuracy	diagnostic_candidate	4	required_columns_not_found	0	0	0	0
PMC7182354	32373330	10.7189/jogh.10.010411	2020	High value of rapid diagnostic tests to diagnose malaria within children: A systematic review and meta-analysis	https://pmc.ncbi.nlm.nih.gov/articles/PMC7182354/	CC BY 4.0	http://creativecommons.org/licenses/by/4.0/	e5807808bf9368404722c4fb2af3b752b25a277a3f7abfa47b6e2bf4a70c5f51	T3	Table 3	Subgroup analysis of diagnostic accuracy	performance_summary	7	required_columns_not_found	0	0	0	0
PMC7182354	32373330	10.7189/jogh.10.010411	2020	High value of rapid diagnostic tests to diagnose malaria within children: A systematic review and meta-analysis	https://pmc.ncbi.nlm.nih.gov/articles/PMC7182354/	CC BY 4.0	http://creativecommons.org/licenses/by/4.0/	e5807808bf9368404722c4fb2af3b752b25a277a3f7abfa47b6e2bf4a70c5f51	T4	Table 4	RDTs capacity for monitoring the effect of ACT treatment classified by days of follow-up	explicit_2x2	15	required_columns_not_found	0	0	0	0
PMC11406626	39290959	10.3892/ol.2024.14669	2024	Diagnostic value of expressions of cancer stem cell markers for adverse outcomes of hepatocellular carcinoma and their associations with prognosis: A Bayesian network meta‑analysis	https://pmc.ncbi.nlm.nih.gov/articles/PMC11406626/	CC BY-NC-ND 4.0	https://creativecommons.org/licenses/by-nc-nd/4.0/	28db262c53f512ad924fda254ebf6a000f2c314e1cab1aa9141160b3f9d17be6	tI-ol-28-5-14669	Table I.	Summary of poorly differentiated calculations.	performance_summary	7	required_columns_not_found	0	0	0	0
PMC11406626	39290959	10.3892/ol.2024.14669	2024	Diagnostic value of expressions of cancer stem cell markers for adverse outcomes of hepatocellular carcinoma and their associations with prognosis: A Bayesian network meta‑analysis	https://pmc.ncbi.nlm.nih.gov/articles/PMC11406626/	CC BY-NC-ND 4.0	https://creativecommons.org/licenses/by-nc-nd/4.0/	28db262c53f512ad924fda254ebf6a000f2c314e1cab1aa9141160b3f9d17be6	tII-ol-28-5-14669	Table II.	Summary of calculation results of microvascular invasion.	performance_summary	7	required_columns_not_found	0	0	0	0
PMC11406626	39290959	10.3892/ol.2024.14669	2024	Diagnostic value of expressions of cancer stem cell markers for adverse outcomes of hepatocellular carcinoma and their associations with prognosis: A Bayesian network meta‑analysis	https://pmc.ncbi.nlm.nih.gov/articles/PMC11406626/	CC BY-NC-ND 4.0	https://creativecommons.org/licenses/by-nc-nd/4.0/	28db262c53f512ad924fda254ebf6a000f2c314e1cab1aa9141160b3f9d17be6	tIII-ol-28-5-14669	Table III.	Summary of calculation results of metastasis.	performance_summary	7	required_columns_not_found	0	0	0	0
PMC8078611	32853411	10.1002/14651858.CD013359.pub2	2020	Xpert MTB/RIF and Xpert MTB/RIF Ultra assays for active tuberculosis and rifampicin resistance in children	https://pmc.ncbi.nlm.nih.gov/articles/PMC8078611/	CC BY-NC 4.0	https://creativecommons.org/licenses/by-nc/4.0/	8efa087b324663b3f0aeaa80bd30922af7ad3c16b3e3be3cbfd91d55f2f0e44a	CD013359-tbl-0001	Summary of findings 1	Xpert MTB/RIF and Xpert Ultra for pulmonary tuberculosis in children	performance_summary	8	required_columns_not_found	0	0	0	0
PMC8078611	32853411	10.1002/14651858.CD013359.pub2	2020	Xpert MTB/RIF and Xpert MTB/RIF Ultra assays for active tuberculosis and rifampicin resistance in children	https://pmc.ncbi.nlm.nih.gov/articles/PMC8078611/	CC BY-NC 4.0	https://creativecommons.org/licenses/by-nc/4.0/	8efa087b324663b3f0aeaa80bd30922af7ad3c16b3e3be3cbfd91d55f2f0e44a	CD013359-tbl-0002	Summary of findings 2	Xpert MTB/RIF for tuberculous meningitis in children	performance_summary	8	required_columns_not_found	0	0	0	0
PMC8078611	32853411	10.1002/14651858.CD013359.pub2	2020	Xpert MTB/RIF and Xpert MTB/RIF Ultra assays for active tuberculosis and rifampicin resistance in children	https://pmc.ncbi.nlm.nih.gov/articles/PMC8078611/	CC BY-NC 4.0	https://creativecommons.org/licenses/by-nc/4.0/	8efa087b324663b3f0aeaa80bd30922af7ad3c16b3e3be3cbfd91d55f2f0e44a	CD013359-tbl-0003	Summary of findings 3	Xpert MTB/RIF for lymph node tuberculosis in children	performance_summary	8	required_columns_not_found	0	0	0	0
PMC8078611	32853411	10.1002/14651858.CD013359.pub2	2020	Xpert MTB/RIF and Xpert MTB/RIF Ultra assays for active tuberculosis and rifampicin resistance in children	https://pmc.ncbi.nlm.nih.gov/articles/PMC8078611/	CC BY-NC 4.0	https://creativecommons.org/licenses/by-nc/4.0/	8efa087b324663b3f0aeaa80bd30922af7ad3c16b3e3be3cbfd91d55f2f0e44a	CD013359-tbl-0004	Summary of findings 4	Xpert MTB/RIF for rifampicin resistance in children	performance_summary	8	required_columns_not_found	0	0	0	0
PMC8078611	32853411	10.1002/14651858.CD013359.pub2	2020	Xpert MTB/RIF and Xpert MTB/RIF Ultra assays for active tuberculosis and rifampicin resistance in children	https://pmc.ncbi.nlm.nih.gov/articles/PMC8078611/	CC BY-NC 4.0	https://creativecommons.org/licenses/by-nc/4.0/	8efa087b324663b3f0aeaa80bd30922af7ad3c16b3e3be3cbfd91d55f2f0e44a	CD013359-tbl-0005	1	Key characteristics of included studies	diagnostic_candidate	1	required_columns_not_found	0	0	0	0
PMC8078611	32853411	10.1002/14651858.CD013359.pub2	2020	Xpert MTB/RIF and Xpert MTB/RIF Ultra assays for active tuberculosis and rifampicin resistance in children	https://pmc.ncbi.nlm.nih.gov/articles/PMC8078611/	CC BY-NC 4.0	https://creativecommons.org/licenses/by-nc/4.0/	8efa087b324663b3f0aeaa80bd30922af7ad3c16b3e3be3cbfd91d55f2f0e44a	CD013359-tbl-0006	2	Diagnostic accuracy of Xpert MTB/RIF and Xpert Ultra for pulmonary tuberculosis and rifampicin resistance in children	cross_classification	11	required_columns_not_found	0	0	0	0
PMC8078611	32853411	10.1002/14651858.CD013359.pub2	2020	Xpert MTB/RIF and Xpert MTB/RIF Ultra assays for active tuberculosis and rifampicin resistance in children	https://pmc.ncbi.nlm.nih.gov/articles/PMC8078611/	CC BY-NC 4.0	https://creativecommons.org/licenses/by-nc/4.0/	8efa087b324663b3f0aeaa80bd30922af7ad3c16b3e3be3cbfd91d55f2f0e44a	CD013359-tbl-0007	3	Direct comparison of Xpert MTB/RIF and Xpert Ultra, sputum specimen (culture reference standard)	performance_summary	5	required_columns_not_found	0	0	0	0
PMC8078611	32853411	10.1002/14651858.CD013359.pub2	2020	Xpert MTB/RIF and Xpert MTB/RIF Ultra assays for active tuberculosis and rifampicin resistance in children	https://pmc.ncbi.nlm.nih.gov/articles/PMC8078611/	CC BY-NC 4.0	https://creativecommons.org/licenses/by-nc/4.0/	8efa087b324663b3f0aeaa80bd30922af7ad3c16b3e3be3cbfd91d55f2f0e44a	CD013359-tbl-0008	4	Effects of potential sources of heterogeneity on the accuracy of Xpert MTB/RIF accuracy for pulmonary tuberculosis	performance_summary	7	required_columns_not_found	0	0	0	0
PMC8078611	32853411	10.1002/14651858.CD013359.pub2	2020	Xpert MTB/RIF and Xpert MTB/RIF Ultra assays for active tuberculosis and rifampicin resistance in children	https://pmc.ncbi.nlm.nih.gov/articles/PMC8078611/	CC BY-NC 4.0	https://creativecommons.org/licenses/by-nc/4.0/	8efa087b324663b3f0aeaa80bd30922af7ad3c16b3e3be3cbfd91d55f2f0e44a	CD013359-tbl-0009	5	Diagnostic accuracy of Xpert MTB/RIF and Xpert Ultra for tuberculous meningitis and lymph node tuberculosis	performance_summary	7	required_columns_not_found	0	0	0	0
PMC8078611	32853411	10.1002/14651858.CD013359.pub2	2020	Xpert MTB/RIF and Xpert MTB/RIF Ultra assays for active tuberculosis and rifampicin resistance in children	https://pmc.ncbi.nlm.nih.gov/articles/PMC8078611/	CC BY-NC 4.0	https://creativecommons.org/licenses/by-nc/4.0/	8efa087b324663b3f0aeaa80bd30922af7ad3c16b3e3be3cbfd91d55f2f0e44a	CD013359-tbl-0010	6	Diagnostic accuracy of Xpert MTB/RIF and Xpert Ultra for pulmonary tuberculosis in children, comparison of repeated testing versus first test (culture reference standard)	performance_summary	7	required_columns_not_found	0	0	0	0
PMC8078611	32853411	10.1002/14651858.CD013359.pub2	2020	Xpert MTB/RIF and Xpert MTB/RIF Ultra assays for active tuberculosis and rifampicin resistance in children	https://pmc.ncbi.nlm.nih.gov/articles/PMC8078611/	CC BY-NC 4.0	https://creativecommons.org/licenses/by-nc/4.0/	8efa087b324663b3f0aeaa80bd30922af7ad3c16b3e3be3cbfd91d55f2f0e44a	CD013359-tbl-0011	7	Sensitivity analyses for accuracy of Xpert MTB/RIF for detection of pulmonary tuberculosis, sputum specimen (culture reference standard)	performance_summary	8	required_columns_not_found	0	0	0	0
PMC8078611	32853411	10.1002/14651858.CD013359.pub2	2020	Xpert MTB/RIF and Xpert MTB/RIF Ultra assays for active tuberculosis and rifampicin resistance in children	https://pmc.ncbi.nlm.nih.gov/articles/PMC8078611/	CC BY-NC 4.0	https://creativecommons.org/licenses/by-nc/4.0/	8efa087b324663b3f0aeaa80bd30922af7ad3c16b3e3be3cbfd91d55f2f0e44a	table-12	Table 12		diagnostic_candidate	4	required_columns_not_found	0	0	0	0
PMC8078611	32853411	10.1002/14651858.CD013359.pub2	2020	Xpert MTB/RIF and Xpert MTB/RIF Ultra assays for active tuberculosis and rifampicin resistance in children	https://pmc.ncbi.nlm.nih.gov/articles/PMC8078611/	CC BY-NC 4.0	https://creativecommons.org/licenses/by-nc/4.0/	8efa087b324663b3f0aeaa80bd30922af7ad3c16b3e3be3cbfd91d55f2f0e44a	table-13	Table 13		diagnostic_candidate	1	required_columns_not_found	0	0	0	0
PMC8078611	32853411	10.1002/14651858.CD013359.pub2	2020	Xpert MTB/RIF and Xpert MTB/RIF Ultra assays for active tuberculosis and rifampicin resistance in children	https://pmc.ncbi.nlm.nih.gov/articles/PMC8078611/	CC BY-NC 4.0	https://creativecommons.org/licenses/by-nc/4.0/	8efa087b324663b3f0aeaa80bd30922af7ad3c16b3e3be3cbfd91d55f2f0e44a	CD013359-tbl-0012	Tests	Data tables by test	cross_classification	6	required_columns_not_found	0	0	0	0
PMC8078611	32853411	10.1002/14651858.CD013359.pub2	2020	Xpert MTB/RIF and Xpert MTB/RIF Ultra assays for active tuberculosis and rifampicin resistance in children	https://pmc.ncbi.nlm.nih.gov/articles/PMC8078611/	CC BY-NC 4.0	https://creativecommons.org/licenses/by-nc/4.0/	8efa087b324663b3f0aeaa80bd30922af7ad3c16b3e3be3cbfd91d55f2f0e44a	CD013359-tblf-0001	Table 15	Anderson 2014	diagnostic_candidate	2	required_columns_not_found	0	0	0	0
PMC8078611	32853411	10.1002/14651858.CD013359.pub2	2020	Xpert MTB/RIF and Xpert MTB/RIF Ultra assays for active tuberculosis and rifampicin resistance in children	https://pmc.ncbi.nlm.nih.gov/articles/PMC8078611/	CC BY-NC 4.0	https://creativecommons.org/licenses/by-nc/4.0/	8efa087b324663b3f0aeaa80bd30922af7ad3c16b3e3be3cbfd91d55f2f0e44a	CD013359-tblf-0002	Table 16	Andriyoko 2019	diagnostic_candidate	2	required_columns_not_found	0	0	0	0
PMC8078611	32853411	10.1002/14651858.CD013359.pub2	2020	Xpert MTB/RIF and Xpert MTB/RIF Ultra assays for active tuberculosis and rifampicin resistance in children	https://pmc.ncbi.nlm.nih.gov/articles/PMC8078611/	CC BY-NC 4.0	https://creativecommons.org/licenses/by-nc/4.0/	8efa087b324663b3f0aeaa80bd30922af7ad3c16b3e3be3cbfd91d55f2f0e44a	CD013359-tblf-0003	Table 17	Atwebembeire 2016	diagnostic_candidate	2	required_columns_not_found	0	0	0	0
PMC8078611	32853411	10.1002/14651858.CD013359.pub2	2020	Xpert MTB/RIF and Xpert MTB/RIF Ultra assays for active tuberculosis and rifampicin resistance in children	https://pmc.ncbi.nlm.nih.gov/articles/PMC8078611/	CC BY-NC 4.0	https://creativecommons.org/licenses/by-nc/4.0/	8efa087b324663b3f0aeaa80bd30922af7ad3c16b3e3be3cbfd91d55f2f0e44a	CD013359-tblf-0004	Table 18	Bacha 2017	diagnostic_candidate	2	required_columns_not_found	0	0	0	0
PMC8078611	32853411	10.1002/14651858.CD013359.pub2	2020	Xpert MTB/RIF and Xpert MTB/RIF Ultra assays for active tuberculosis and rifampicin resistance in children	https://pmc.ncbi.nlm.nih.gov/articles/PMC8078611/	CC BY-NC 4.0	https://creativecommons.org/licenses/by-nc/4.0/	8efa087b324663b3f0aeaa80bd30922af7ad3c16b3e3be3cbfd91d55f2f0e44a	CD013359-tblf-0005	Table 19	Bates 2013	diagnostic_candidate	2	required_columns_not_found	0	0	0	0
PMC8078611	32853411	10.1002/14651858.CD013359.pub2	2020	Xpert MTB/RIF and Xpert MTB/RIF Ultra assays for active tuberculosis and rifampicin resistance in children	https://pmc.ncbi.nlm.nih.gov/articles/PMC8078611/	CC BY-NC 4.0	https://creativecommons.org/licenses/by-nc/4.0/	8efa087b324663b3f0aeaa80bd30922af7ad3c16b3e3be3cbfd91d55f2f0e44a	CD013359-tblf-0006	Table 20	Bhatia 2016	diagnostic_candidate	2	required_columns_not_found	0	0	0	0
PMC8078611	32853411	10.1002/14651858.CD013359.pub2	2020	Xpert MTB/RIF and Xpert MTB/RIF Ultra assays for active tuberculosis and rifampicin resistance in children	https://pmc.ncbi.nlm.nih.gov/articles/PMC8078611/	CC BY-NC 4.0	https://creativecommons.org/licenses/by-nc/4.0/	8efa087b324663b3f0aeaa80bd30922af7ad3c16b3e3be3cbfd91d55f2f0e44a	CD013359-tblf-0007	Table 21	Bholla 2016	diagnostic_candidate	2	required_columns_not_found	0	0	0	0
PMC8078611	32853411	10.1002/14651858.CD013359.pub2	2020	Xpert MTB/RIF and Xpert MTB/RIF Ultra assays for active tuberculosis and rifampicin resistance in children	https://pmc.ncbi.nlm.nih.gov/articles/PMC8078611/	CC BY-NC 4.0	https://creativecommons.org/licenses/by-nc/4.0/	8efa087b324663b3f0aeaa80bd30922af7ad3c16b3e3be3cbfd91d55f2f0e44a	CD013359-tblf-0008	Table 22	Brent 2017	diagnostic_candidate	2	required_columns_not_found	0	0	0	0
PMC8078611	32853411	10.1002/14651858.CD013359.pub2	2020	Xpert MTB/RIF and Xpert MTB/RIF Ultra assays for active tuberculosis and rifampicin resistance in children	https://pmc.ncbi.nlm.nih.gov/articles/PMC8078611/	CC BY-NC 4.0	https://creativecommons.org/licenses/by-nc/4.0/	8efa087b324663b3f0aeaa80bd30922af7ad3c16b3e3be3cbfd91d55f2f0e44a	CD013359-tblf-0009	Table 23	Bunyasi 2015	diagnostic_candidate	2	required_columns_not_found	0	0	0	0
PMC8078611	32853411	10.1002/14651858.CD013359.pub2	2020	Xpert MTB/RIF and Xpert MTB/RIF Ultra assays for active tuberculosis and rifampicin resistance in children	https://pmc.ncbi.nlm.nih.gov/articles/PMC8078611/	CC BY-NC 4.0	https://creativecommons.org/licenses/by-nc/4.0/	8efa087b324663b3f0aeaa80bd30922af7ad3c16b3e3be3cbfd91d55f2f0e44a	CD013359-tblf-0010	Table 24	Causse 2011	diagnostic_candidate	2	required_columns_not_found	0	0	0	0
PMC8078611	32853411	10.1002/14651858.CD013359.pub2	2020	Xpert MTB/RIF and Xpert MTB/RIF Ultra assays for active tuberculosis and rifampicin resistance in children	https://pmc.ncbi.nlm.nih.gov/articles/PMC8078611/	CC BY-NC 4.0	https://creativecommons.org/licenses/by-nc/4.0/	8efa087b324663b3f0aeaa80bd30922af7ad3c16b3e3be3cbfd91d55f2f0e44a	CD013359-tblf-0011	Table 25	Chipinduro 2017	diagnostic_candidate	2	required_columns_not_found	0	0	0	0
PMC8078611	32853411	10.1002/14651858.CD013359.pub2	2020	Xpert MTB/RIF and Xpert MTB/RIF Ultra assays for active tuberculosis and rifampicin resistance in children	https://pmc.ncbi.nlm.nih.gov/articles/PMC8078611/	CC BY-NC 4.0	https://creativecommons.org/licenses/by-nc/4.0/	8efa087b324663b3f0aeaa80bd30922af7ad3c16b3e3be3cbfd91d55f2f0e44a	CD013359-tblf-0012	Table 26	Chisti 2014	diagnostic_candidate	2	required_columns_not_found	0	0	0	0
PMC8078611	32853411	10.1002/14651858.CD013359.pub2	2020	Xpert MTB/RIF and Xpert MTB/RIF Ultra assays for active tuberculosis and rifampicin resistance in children	https://pmc.ncbi.nlm.nih.gov/articles/PMC8078611/	CC BY-NC 4.0	https://creativecommons.org/licenses/by-nc/4.0/	8efa087b324663b3f0aeaa80bd30922af7ad3c16b3e3be3cbfd91d55f2f0e44a	CD013359-tblf-0013	Table 27	Coetzee 2014	diagnostic_candidate	2	required_columns_not_found	0	0	0	0
PMC8078611	32853411	10.1002/14651858.CD013359.pub2	2020	Xpert MTB/RIF and Xpert MTB/RIF Ultra assays for active tuberculosis and rifampicin resistance in children	https://pmc.ncbi.nlm.nih.gov/articles/PMC8078611/	CC BY-NC 4.0	https://creativecommons.org/licenses/by-nc/4.0/	8efa087b324663b3f0aeaa80bd30922af7ad3c16b3e3be3cbfd91d55f2f0e44a	CD013359-tblf-0014	Table 28	Das 2019	diagnostic_candidate	2	required_columns_not_found	0	0	0	0
PMC8078611	32853411	10.1002/14651858.CD013359.pub2	2020	Xpert MTB/RIF and Xpert MTB/RIF Ultra assays for active tuberculosis and rifampicin resistance in children	https://pmc.ncbi.nlm.nih.gov/articles/PMC8078611/	CC BY-NC 4.0	https://creativecommons.org/licenses/by-nc/4.0/	8efa087b324663b3f0aeaa80bd30922af7ad3c16b3e3be3cbfd91d55f2f0e44a	CD013359-tblf-0015	Table 29	Gous 2015	diagnostic_candidate	2	required_columns_not_found	0	0	0	0
PMC8078611	32853411	10.1002/14651858.CD013359.pub2	2020	Xpert MTB/RIF and Xpert MTB/RIF Ultra assays for active tuberculosis and rifampicin resistance in children	https://pmc.ncbi.nlm.nih.gov/articles/PMC8078611/	CC BY-NC 4.0	https://creativecommons.org/licenses/by-nc/4.0/	8efa087b324663b3f0aeaa80bd30922af7ad3c16b3e3be3cbfd91d55f2f0e44a	CD013359-tblf-0016	Table 30	Hanrahan 2018	diagnostic_candidate	2	required_columns_not_found	0	0	0	0
PMC8078611	32853411	10.1002/14651858.CD013359.pub2	2020	Xpert MTB/RIF and Xpert MTB/RIF Ultra assays for active tuberculosis and rifampicin resistance in children	https://pmc.ncbi.nlm.nih.gov/articles/PMC8078611/	CC BY-NC 4.0	https://creativecommons.org/licenses/by-nc/4.0/	8efa087b324663b3f0aeaa80bd30922af7ad3c16b3e3be3cbfd91d55f2f0e44a	CD013359-tblf-0017	Table 31	Hasan 2017	diagnostic_candidate	2	required_columns_not_found	0	0	0	0
PMC8078611	32853411	10.1002/14651858.CD013359.pub2	2020	Xpert MTB/RIF and Xpert MTB/RIF Ultra assays for active tuberculosis and rifampicin resistance in children	https://pmc.ncbi.nlm.nih.gov/articles/PMC8078611/	CC BY-NC 4.0	https://creativecommons.org/licenses/by-nc/4.0/	8efa087b324663b3f0aeaa80bd30922af7ad3c16b3e3be3cbfd91d55f2f0e44a	CD013359-tblf-0018	Table 32	Kasa Tom 2018	diagnostic_candidate	2	required_columns_not_found	0	0	0	0
PMC8078611	32853411	10.1002/14651858.CD013359.pub2	2020	Xpert MTB/RIF and Xpert MTB/RIF Ultra assays for active tuberculosis and rifampicin resistance in children	https://pmc.ncbi.nlm.nih.gov/articles/PMC8078611/	CC BY-NC 4.0	https://creativecommons.org/licenses/by-nc/4.0/	8efa087b324663b3f0aeaa80bd30922af7ad3c16b3e3be3cbfd91d55f2f0e44a	CD013359-tblf-0019	Table 33	Kim 2015	diagnostic_candidate	2	required_columns_not_found	0	0	0	0
PMC8078611	32853411	10.1002/14651858.CD013359.pub2	2020	Xpert MTB/RIF and Xpert MTB/RIF Ultra assays for active tuberculosis and rifampicin resistance in children	https://pmc.ncbi.nlm.nih.gov/articles/PMC8078611/	CC BY-NC 4.0	https://creativecommons.org/licenses/by-nc/4.0/	8efa087b324663b3f0aeaa80bd30922af7ad3c16b3e3be3cbfd91d55f2f0e44a	CD013359-tblf-0020	Table 34	LaCourse 2014	diagnostic_candidate	2	required_columns_not_found	0	0	0	0
PMC8078611	32853411	10.1002/14651858.CD013359.pub2	2020	Xpert MTB/RIF and Xpert MTB/RIF Ultra assays for active tuberculosis and rifampicin resistance in children	https://pmc.ncbi.nlm.nih.gov/articles/PMC8078611/	CC BY-NC 4.0	https://creativecommons.org/licenses/by-nc/4.0/	8efa087b324663b3f0aeaa80bd30922af7ad3c16b3e3be3cbfd91d55f2f0e44a	CD013359-tblf-0021	Table 35	LaCourse 2018	diagnostic_candidate	2	required_columns_not_found	0	0	0	0
PMC8078611	32853411	10.1002/14651858.CD013359.pub2	2020	Xpert MTB/RIF and Xpert MTB/RIF Ultra assays for active tuberculosis and rifampicin resistance in children	https://pmc.ncbi.nlm.nih.gov/articles/PMC8078611/	CC BY-NC 4.0	https://creativecommons.org/licenses/by-nc/4.0/	8efa087b324663b3f0aeaa80bd30922af7ad3c16b3e3be3cbfd91d55f2f0e44a	CD013359-tblf-0022	Table 36	Ligthelm 2011	diagnostic_candidate	2	required_columns_not_found	0	0	0	0
PMC8078611	32853411	10.1002/14651858.CD013359.pub2	2020	Xpert MTB/RIF and Xpert MTB/RIF Ultra assays for active tuberculosis and rifampicin resistance in children	https://pmc.ncbi.nlm.nih.gov/articles/PMC8078611/	CC BY-NC 4.0	https://creativecommons.org/licenses/by-nc/4.0/	8efa087b324663b3f0aeaa80bd30922af7ad3c16b3e3be3cbfd91d55f2f0e44a	CD013359-tblf-0023	Table 37	Malbruny 2011	diagnostic_candidate	2	required_columns_not_found	0	0	0	0
PMC8078611	32853411	10.1002/14651858.CD013359.pub2	2020	Xpert MTB/RIF and Xpert MTB/RIF Ultra assays for active tuberculosis and rifampicin resistance in children	https://pmc.ncbi.nlm.nih.gov/articles/PMC8078611/	CC BY-NC 4.0	https://creativecommons.org/licenses/by-nc/4.0/	8efa087b324663b3f0aeaa80bd30922af7ad3c16b3e3be3cbfd91d55f2f0e44a	CD013359-tblf-0024	Table 38	Marcy 2016	diagnostic_candidate	2	required_columns_not_found	0	0	0	0
PMC8078611	32853411	10.1002/14651858.CD013359.pub2	2020	Xpert MTB/RIF and Xpert MTB/RIF Ultra assays for active tuberculosis and rifampicin resistance in children	https://pmc.ncbi.nlm.nih.gov/articles/PMC8078611/	CC BY-NC 4.0	https://creativecommons.org/licenses/by-nc/4.0/	8efa087b324663b3f0aeaa80bd30922af7ad3c16b3e3be3cbfd91d55f2f0e44a	CD013359-tblf-0025	Table 39	Moussa 2016	diagnostic_candidate	2	required_columns_not_found	0	0	0	0
PMC8078611	32853411	10.1002/14651858.CD013359.pub2	2020	Xpert MTB/RIF and Xpert MTB/RIF Ultra assays for active tuberculosis and rifampicin resistance in children	https://pmc.ncbi.nlm.nih.gov/articles/PMC8078611/	CC BY-NC 4.0	https://creativecommons.org/licenses/by-nc/4.0/	8efa087b324663b3f0aeaa80bd30922af7ad3c16b3e3be3cbfd91d55f2f0e44a	CD013359-tblf-0026	Table 40	Myo 2018	diagnostic_candidate	2	required_columns_not_found	0	0	0	0
PMC8078611	32853411	10.1002/14651858.CD013359.pub2	2020	Xpert MTB/RIF and Xpert MTB/RIF Ultra assays for active tuberculosis and rifampicin resistance in children	https://pmc.ncbi.nlm.nih.gov/articles/PMC8078611/	CC BY-NC 4.0	https://creativecommons.org/licenses/by-nc/4.0/	8efa087b324663b3f0aeaa80bd30922af7ad3c16b3e3be3cbfd91d55f2f0e44a	CD013359-tblf-0027	Table 41	Nhu 2013	diagnostic_candidate	2	required_columns_not_found	0	0	0	0
PMC8078611	32853411	10.1002/14651858.CD013359.pub2	2020	Xpert MTB/RIF and Xpert MTB/RIF Ultra assays for active tuberculosis and rifampicin resistance in children	https://pmc.ncbi.nlm.nih.gov/articles/PMC8078611/	CC BY-NC 4.0	https://creativecommons.org/licenses/by-nc/4.0/	8efa087b324663b3f0aeaa80bd30922af7ad3c16b3e3be3cbfd91d55f2f0e44a	CD013359-tblf-0028	Table 42	Nicol 2011	diagnostic_candidate	2	required_columns_not_found	0	0	0	0
PMC8078611	32853411	10.1002/14651858.CD013359.pub2	2020	Xpert MTB/RIF and Xpert MTB/RIF Ultra assays for active tuberculosis and rifampicin resistance in children	https://pmc.ncbi.nlm.nih.gov/articles/PMC8078611/	CC BY-NC 4.0	https://creativecommons.org/licenses/by-nc/4.0/	8efa087b324663b3f0aeaa80bd30922af7ad3c16b3e3be3cbfd91d55f2f0e44a	CD013359-tblf-0029	Table 43	Nicol 2013	diagnostic_candidate	2	required_columns_not_found	0	0	0	0
PMC8078611	32853411	10.1002/14651858.CD013359.pub2	2020	Xpert MTB/RIF and Xpert MTB/RIF Ultra assays for active tuberculosis and rifampicin resistance in children	https://pmc.ncbi.nlm.nih.gov/articles/PMC8078611/	CC BY-NC 4.0	https://creativecommons.org/licenses/by-nc/4.0/	8efa087b324663b3f0aeaa80bd30922af7ad3c16b3e3be3cbfd91d55f2f0e44a	CD013359-tblf-0030	Table 44	Nicol 2018	diagnostic_candidate	2	required_columns_not_found	0	0	0	0
PMC8078611	32853411	10.1002/14651858.CD013359.pub2	2020	Xpert MTB/RIF and Xpert MTB/RIF Ultra assays for active tuberculosis and rifampicin resistance in children	https://pmc.ncbi.nlm.nih.gov/articles/PMC8078611/	CC BY-NC 4.0	https://creativecommons.org/licenses/by-nc/4.0/	8efa087b324663b3f0aeaa80bd30922af7ad3c16b3e3be3cbfd91d55f2f0e44a	CD013359-tblf-0031	Table 45	Orikiriza 2018	diagnostic_candidate	2	required_columns_not_found	0	0	0	0
PMC8078611	32853411	10.1002/14651858.CD013359.pub2	2020	Xpert MTB/RIF and Xpert MTB/RIF Ultra assays for active tuberculosis and rifampicin resistance in children	https://pmc.ncbi.nlm.nih.gov/articles/PMC8078611/	CC BY-NC 4.0	https://creativecommons.org/licenses/by-nc/4.0/	8efa087b324663b3f0aeaa80bd30922af7ad3c16b3e3be3cbfd91d55f2f0e44a	CD013359-tblf-0032	Table 46	Pang 2014	diagnostic_candidate	2	required_columns_not_found	0	0	0	0
PMC8078611	32853411	10.1002/14651858.CD013359.pub2	2020	Xpert MTB/RIF and Xpert MTB/RIF Ultra assays for active tuberculosis and rifampicin resistance in children	https://pmc.ncbi.nlm.nih.gov/articles/PMC8078611/	CC BY-NC 4.0	https://creativecommons.org/licenses/by-nc/4.0/	8efa087b324663b3f0aeaa80bd30922af7ad3c16b3e3be3cbfd91d55f2f0e44a	CD013359-tblf-0033	Table 47	Rachow 2012	diagnostic_candidate	2	required_columns_not_found	0	0	0	0
PMC8078611	32853411	10.1002/14651858.CD013359.pub2	2020	Xpert MTB/RIF and Xpert MTB/RIF Ultra assays for active tuberculosis and rifampicin resistance in children	https://pmc.ncbi.nlm.nih.gov/articles/PMC8078611/	CC BY-NC 4.0	https://creativecommons.org/licenses/by-nc/4.0/	8efa087b324663b3f0aeaa80bd30922af7ad3c16b3e3be3cbfd91d55f2f0e44a	CD013359-tblf-0034	Table 48	Reither 2015	diagnostic_candidate	2	required_columns_not_found	0	0	0	0
PMC8078611	32853411	10.1002/14651858.CD013359.pub2	2020	Xpert MTB/RIF and Xpert MTB/RIF Ultra assays for active tuberculosis and rifampicin resistance in children	https://pmc.ncbi.nlm.nih.gov/articles/PMC8078611/	CC BY-NC 4.0	https://creativecommons.org/licenses/by-nc/4.0/	8efa087b324663b3f0aeaa80bd30922af7ad3c16b3e3be3cbfd91d55f2f0e44a	CD013359-tblf-0035	Table 49	Sabi 2018	diagnostic_candidate	2	required_columns_not_found	0	0	0	0
PMC8078611	32853411	10.1002/14651858.CD013359.pub2	2020	Xpert MTB/RIF and Xpert MTB/RIF Ultra assays for active tuberculosis and rifampicin resistance in children	https://pmc.ncbi.nlm.nih.gov/articles/PMC8078611/	CC BY-NC 4.0	https://creativecommons.org/licenses/by-nc/4.0/	8efa087b324663b3f0aeaa80bd30922af7ad3c16b3e3be3cbfd91d55f2f0e44a	CD013359-tblf-0036	Table 50	Saini 2018	diagnostic_candidate	2	required_columns_not_found	0	0	0	0
PMC8078611	32853411	10.1002/14651858.CD013359.pub2	2020	Xpert MTB/RIF and Xpert MTB/RIF Ultra assays for active tuberculosis and rifampicin resistance in children	https://pmc.ncbi.nlm.nih.gov/articles/PMC8078611/	CC BY-NC 4.0	https://creativecommons.org/licenses/by-nc/4.0/	8efa087b324663b3f0aeaa80bd30922af7ad3c16b3e3be3cbfd91d55f2f0e44a	CD013359-tblf-0037	Table 51	Sekadde 2013	diagnostic_candidate	2	required_columns_not_found	0	0	0	0
PMC8078611	32853411	10.1002/14651858.CD013359.pub2	2020	Xpert MTB/RIF and Xpert MTB/RIF Ultra assays for active tuberculosis and rifampicin resistance in children	https://pmc.ncbi.nlm.nih.gov/articles/PMC8078611/	CC BY-NC 4.0	https://creativecommons.org/licenses/by-nc/4.0/	8efa087b324663b3f0aeaa80bd30922af7ad3c16b3e3be3cbfd91d55f2f0e44a	CD013359-tblf-0038	Table 52	Singh M 2016	diagnostic_candidate	2	required_columns_not_found	0	0	0	0
PMC8078611	32853411	10.1002/14651858.CD013359.pub2	2020	Xpert MTB/RIF and Xpert MTB/RIF Ultra assays for active tuberculosis and rifampicin resistance in children	https://pmc.ncbi.nlm.nih.gov/articles/PMC8078611/	CC BY-NC 4.0	https://creativecommons.org/licenses/by-nc/4.0/	8efa087b324663b3f0aeaa80bd30922af7ad3c16b3e3be3cbfd91d55f2f0e44a	CD013359-tblf-0039	Table 53	Solomons 2015	diagnostic_candidate	2	required_columns_not_found	0	0	0	0
PMC8078611	32853411	10.1002/14651858.CD013359.pub2	2020	Xpert MTB/RIF and Xpert MTB/RIF Ultra assays for active tuberculosis and rifampicin resistance in children	https://pmc.ncbi.nlm.nih.gov/articles/PMC8078611/	CC BY-NC 4.0	https://creativecommons.org/licenses/by-nc/4.0/	8efa087b324663b3f0aeaa80bd30922af7ad3c16b3e3be3cbfd91d55f2f0e44a	CD013359-tblf-0040	Table 54	Togun 2015	diagnostic_candidate	2	required_columns_not_found	0	0	0	0
PMC8078611	32853411	10.1002/14651858.CD013359.pub2	2020	Xpert MTB/RIF and Xpert MTB/RIF Ultra assays for active tuberculosis and rifampicin resistance in children	https://pmc.ncbi.nlm.nih.gov/articles/PMC8078611/	CC BY-NC 4.0	https://creativecommons.org/licenses/by-nc/4.0/	8efa087b324663b3f0aeaa80bd30922af7ad3c16b3e3be3cbfd91d55f2f0e44a	CD013359-tblf-0041	Table 55	Tortoli 2012	diagnostic_candidate	2	required_columns_not_found	0	0	0	0
PMC8078611	32853411	10.1002/14651858.CD013359.pub2	2020	Xpert MTB/RIF and Xpert MTB/RIF Ultra assays for active tuberculosis and rifampicin resistance in children	https://pmc.ncbi.nlm.nih.gov/articles/PMC8078611/	CC BY-NC 4.0	https://creativecommons.org/licenses/by-nc/4.0/	8efa087b324663b3f0aeaa80bd30922af7ad3c16b3e3be3cbfd91d55f2f0e44a	CD013359-tblf-0042	Table 56	Vadwai 2011	diagnostic_candidate	2	required_columns_not_found	0	0	0	0
PMC8078611	32853411	10.1002/14651858.CD013359.pub2	2020	Xpert MTB/RIF and Xpert MTB/RIF Ultra assays for active tuberculosis and rifampicin resistance in children	https://pmc.ncbi.nlm.nih.gov/articles/PMC8078611/	CC BY-NC 4.0	https://creativecommons.org/licenses/by-nc/4.0/	8efa087b324663b3f0aeaa80bd30922af7ad3c16b3e3be3cbfd91d55f2f0e44a	CD013359-tblf-0043	Table 57	Walters 2014	diagnostic_candidate	2	required_columns_not_found	0	0	0	0
PMC8078611	32853411	10.1002/14651858.CD013359.pub2	2020	Xpert MTB/RIF and Xpert MTB/RIF Ultra assays for active tuberculosis and rifampicin resistance in children	https://pmc.ncbi.nlm.nih.gov/articles/PMC8078611/	CC BY-NC 4.0	https://creativecommons.org/licenses/by-nc/4.0/	8efa087b324663b3f0aeaa80bd30922af7ad3c16b3e3be3cbfd91d55f2f0e44a	CD013359-tblf-0044	Table 58	Walters 2017a	diagnostic_candidate	2	required_columns_not_found	0	0	0	0
PMC8078611	32853411	10.1002/14651858.CD013359.pub2	2020	Xpert MTB/RIF and Xpert MTB/RIF Ultra assays for active tuberculosis and rifampicin resistance in children	https://pmc.ncbi.nlm.nih.gov/articles/PMC8078611/	CC BY-NC 4.0	https://creativecommons.org/licenses/by-nc/4.0/	8efa087b324663b3f0aeaa80bd30922af7ad3c16b3e3be3cbfd91d55f2f0e44a	CD013359-tblf-0045	Table 59	Walters 2018a	diagnostic_candidate	2	required_columns_not_found	0	0	0	0
PMC8078611	32853411	10.1002/14651858.CD013359.pub2	2020	Xpert MTB/RIF and Xpert MTB/RIF Ultra assays for active tuberculosis and rifampicin resistance in children	https://pmc.ncbi.nlm.nih.gov/articles/PMC8078611/	CC BY-NC 4.0	https://creativecommons.org/licenses/by-nc/4.0/	8efa087b324663b3f0aeaa80bd30922af7ad3c16b3e3be3cbfd91d55f2f0e44a	CD013359-tblf-0046	Table 60	Yin 2014	diagnostic_candidate	2	required_columns_not_found	0	0	0	0
PMC8078611	32853411	10.1002/14651858.CD013359.pub2	2020	Xpert MTB/RIF and Xpert MTB/RIF Ultra assays for active tuberculosis and rifampicin resistance in children	https://pmc.ncbi.nlm.nih.gov/articles/PMC8078611/	CC BY-NC 4.0	https://creativecommons.org/licenses/by-nc/4.0/	8efa087b324663b3f0aeaa80bd30922af7ad3c16b3e3be3cbfd91d55f2f0e44a	CD013359-tblf-0047	Table 61	Zar 2012	diagnostic_candidate	2	required_columns_not_found	0	0	0	0
PMC8078611	32853411	10.1002/14651858.CD013359.pub2	2020	Xpert MTB/RIF and Xpert MTB/RIF Ultra assays for active tuberculosis and rifampicin resistance in children	https://pmc.ncbi.nlm.nih.gov/articles/PMC8078611/	CC BY-NC 4.0	https://creativecommons.org/licenses/by-nc/4.0/	8efa087b324663b3f0aeaa80bd30922af7ad3c16b3e3be3cbfd91d55f2f0e44a	CD013359-tblf-0048	Table 62	Zar 2013	diagnostic_candidate	2	required_columns_not_found	0	0	0	0
PMC8078611	32853411	10.1002/14651858.CD013359.pub2	2020	Xpert MTB/RIF and Xpert MTB/RIF Ultra assays for active tuberculosis and rifampicin resistance in children	https://pmc.ncbi.nlm.nih.gov/articles/PMC8078611/	CC BY-NC 4.0	https://creativecommons.org/licenses/by-nc/4.0/	8efa087b324663b3f0aeaa80bd30922af7ad3c16b3e3be3cbfd91d55f2f0e44a	CD013359-tblf-0049	Table 63	Zar 2019	diagnostic_candidate	2	required_columns_not_found	0	0	0	0
PMC8078611	32853411	10.1002/14651858.CD013359.pub2	2020	Xpert MTB/RIF and Xpert MTB/RIF Ultra assays for active tuberculosis and rifampicin resistance in children	https://pmc.ncbi.nlm.nih.gov/articles/PMC8078611/	CC BY-NC 4.0	https://creativecommons.org/licenses/by-nc/4.0/	8efa087b324663b3f0aeaa80bd30922af7ad3c16b3e3be3cbfd91d55f2f0e44a	table-64	Table 64		diagnostic_candidate	3	required_columns_not_found	0	0	0	0
PMC8078611	32853411	10.1002/14651858.CD013359.pub2	2020	Xpert MTB/RIF and Xpert MTB/RIF Ultra assays for active tuberculosis and rifampicin resistance in children	https://pmc.ncbi.nlm.nih.gov/articles/PMC8078611/	CC BY-NC 4.0	https://creativecommons.org/licenses/by-nc/4.0/	8efa087b324663b3f0aeaa80bd30922af7ad3c16b3e3be3cbfd91d55f2f0e44a	CD013359-tblf-0050	Table 65	ChiCTR1800015075	diagnostic_candidate	2	required_columns_not_found	0	0	0	0
PMC8078611	32853411	10.1002/14651858.CD013359.pub2	2020	Xpert MTB/RIF and Xpert MTB/RIF Ultra assays for active tuberculosis and rifampicin resistance in children	https://pmc.ncbi.nlm.nih.gov/articles/PMC8078611/	CC BY-NC 4.0	https://creativecommons.org/licenses/by-nc/4.0/	8efa087b324663b3f0aeaa80bd30922af7ad3c16b3e3be3cbfd91d55f2f0e44a	CD013359-tblf-0051	Table 66	NCT03831906	diagnostic_candidate	0	required_columns_not_found	0	0	0	0
PMC6959070	31956355	10.7150/jca.34527	2020	Diagnostic accuracy of photodynamic diagnosis with 5-aminolevulinic acid, hexaminolevulinate and narrow band imaging for non-muscle invasive bladder cancer	https://pmc.ncbi.nlm.nih.gov/articles/PMC6959070/	CC BY 4.0	https://creativecommons.org/licenses/by/4.0/	9bc2944b5f4b73796a42aef502cc4a803d6d6f85595712e1ad6cf48154375b04	T1	Table 1	Summary of the characteristics of the included studies	diagnostic_candidate	2	required_columns_not_found	0	0	0	0
PMC6959070	31956355	10.7150/jca.34527	2020	Diagnostic accuracy of photodynamic diagnosis with 5-aminolevulinic acid, hexaminolevulinate and narrow band imaging for non-muscle invasive bladder cancer	https://pmc.ncbi.nlm.nih.gov/articles/PMC6959070/	CC BY 4.0	https://creativecommons.org/licenses/by/4.0/	9bc2944b5f4b73796a42aef502cc4a803d6d6f85595712e1ad6cf48154375b04	T2	Table 2	Summary of variables of the included studies for sensitivity analysis.	diagnostic_candidate	1	required_columns_not_found	0	0	0	0
PMC6959070	31956355	10.7150/jca.34527	2020	Diagnostic accuracy of photodynamic diagnosis with 5-aminolevulinic acid, hexaminolevulinate and narrow band imaging for non-muscle invasive bladder cancer	https://pmc.ncbi.nlm.nih.gov/articles/PMC6959070/	CC BY 4.0	https://creativecommons.org/licenses/by/4.0/	9bc2944b5f4b73796a42aef502cc4a803d6d6f85595712e1ad6cf48154375b04	T3	Table 3	Results of DTA analysis for all included studies	cross_classification	14	required_columns_not_found	0	0	0	0
PMC6959070	31956355	10.7150/jca.34527	2020	Diagnostic accuracy of photodynamic diagnosis with 5-aminolevulinic acid, hexaminolevulinate and narrow band imaging for non-muscle invasive bladder cancer	https://pmc.ncbi.nlm.nih.gov/articles/PMC6959070/	CC BY 4.0	https://creativecommons.org/licenses/by/4.0/	9bc2944b5f4b73796a42aef502cc4a803d6d6f85595712e1ad6cf48154375b04	T4	Table 4	Summary of results of DTA analysis for index tests	cross_classification	14	required_columns_not_found	0	0	0	0
PMC6959070	31956355	10.7150/jca.34527	2020	Diagnostic accuracy of photodynamic diagnosis with 5-aminolevulinic acid, hexaminolevulinate and narrow band imaging for non-muscle invasive bladder cancer	https://pmc.ncbi.nlm.nih.gov/articles/PMC6959070/	CC BY 4.0	https://creativecommons.org/licenses/by/4.0/	9bc2944b5f4b73796a42aef502cc4a803d6d6f85595712e1ad6cf48154375b04	T5	Table 5	Sensitivity analysis of studies with low to moderate RoB for index tests	cross_classification	14	required_columns_not_found	0	0	0	0
PMC6959070	31956355	10.7150/jca.34527	2020	Diagnostic accuracy of photodynamic diagnosis with 5-aminolevulinic acid, hexaminolevulinate and narrow band imaging for non-muscle invasive bladder cancer	https://pmc.ncbi.nlm.nih.gov/articles/PMC6959070/	CC BY 4.0	https://creativecommons.org/licenses/by/4.0/	9bc2944b5f4b73796a42aef502cc4a803d6d6f85595712e1ad6cf48154375b04	T6	Table 6	Sensitivity analysis of studies with more than 100 patients on Patient-level analysis and Lesion-level analysis	cross_classification	14	required_columns_not_found	0	0	0	0
PMC9352509	35935596	10.1016/j.cnp.2022.07.001	2022	Utility of evoked potentials during anterior cerebral artery and anterior communicating artery aneurysm clipping	https://pmc.ncbi.nlm.nih.gov/articles/PMC9352509/	CC BY-NC-ND 4.0	https://creativecommons.org/licenses/by-nc-nd/4.0/	85be85303cae80b01b40066be617c0a432edb41c1403635d991c9408f731df8f	t0005	Table 1	Patient risk factors and common comorbidities.	diagnostic_candidate	2	required_columns_not_found	0	0	0	0
PMC9352509	35935596	10.1016/j.cnp.2022.07.001	2022	Utility of evoked potentials during anterior cerebral artery and anterior communicating artery aneurysm clipping	https://pmc.ncbi.nlm.nih.gov/articles/PMC9352509/	CC BY-NC-ND 4.0	https://creativecommons.org/licenses/by-nc-nd/4.0/	85be85303cae80b01b40066be617c0a432edb41c1403635d991c9408f731df8f	t0010	Table 2	All cases with postoperative neurological deficits per extremity.	diagnostic_candidate	2	required_columns_not_found	0	0	0	0
PMC9352509	35935596	10.1016/j.cnp.2022.07.001	2022	Utility of evoked potentials during anterior cerebral artery and anterior communicating artery aneurysm clipping	https://pmc.ncbi.nlm.nih.gov/articles/PMC9352509/	CC BY-NC-ND 4.0	https://creativecommons.org/licenses/by-nc-nd/4.0/	85be85303cae80b01b40066be617c0a432edb41c1403635d991c9408f731df8f	t0015	Table 3	Cases with motor-evoked potential event by upper and lower extremity with or without accompanying somatosensory-evoked potential event.	explicit_2x2	13	required_columns_not_found	0	0	0	0
PMC9352509	35935596	10.1016/j.cnp.2022.07.001	2022	Utility of evoked potentials during anterior cerebral artery and anterior communicating artery aneurysm clipping	https://pmc.ncbi.nlm.nih.gov/articles/PMC9352509/	CC BY-NC-ND 4.0	https://creativecommons.org/licenses/by-nc-nd/4.0/	85be85303cae80b01b40066be617c0a432edb41c1403635d991c9408f731df8f	t0020	Table 4	Cases with SSEP event with or without accompanying tcMEP event.	explicit_2x2	13	required_columns_not_found	0	0	0	0
PMC9352509	35935596	10.1016/j.cnp.2022.07.001	2022	Utility of evoked potentials during anterior cerebral artery and anterior communicating artery aneurysm clipping	https://pmc.ncbi.nlm.nih.gov/articles/PMC9352509/	CC BY-NC-ND 4.0	https://creativecommons.org/licenses/by-nc-nd/4.0/	85be85303cae80b01b40066be617c0a432edb41c1403635d991c9408f731df8f	t0025	Table 5	Evaluation of diagnostic accuracy of IONM modalities by monitored extremity separately and in combinations for all cases (with or without SAH).	performance_summary	7	required_columns_not_found	0	0	0	0
PMC9352509	35935596	10.1016/j.cnp.2022.07.001	2022	Utility of evoked potentials during anterior cerebral artery and anterior communicating artery aneurysm clipping	https://pmc.ncbi.nlm.nih.gov/articles/PMC9352509/	CC BY-NC-ND 4.0	https://creativecommons.org/licenses/by-nc-nd/4.0/	85be85303cae80b01b40066be617c0a432edb41c1403635d991c9408f731df8f	t0030	Table 6	Evaluation of diagnostic accuracy of IONM modalities by monitored extremity separately and in combinations for cases only without SAH.	performance_summary	7	required_columns_not_found	0	0	0	0
PMC7386785	32633856	10.1002/14651858.CD013665	2020	Signs and symptoms to determine if a patient presenting in primary care or hospital outpatient settings has COVID‐19 disease	https://pmc.ncbi.nlm.nih.gov/articles/PMC7386785/	CC BY-NC 4.0	https://creativecommons.org/licenses/by-nc/4.0/	7165b140db8913774d56c919707709fea0365ccfb8af23f6c18c92011fbbaea9	CD013665-tbl-0001	Summary of findings 1	Signs and symptoms to determine if a patient presenting in primary care or outpatient hospital setting has COVID‐19 disease	performance_summary	6	required_columns_not_found	0	0	0	0
PMC7386785	32633856	10.1002/14651858.CD013665	2020	Signs and symptoms to determine if a patient presenting in primary care or hospital outpatient settings has COVID‐19 disease	https://pmc.ncbi.nlm.nih.gov/articles/PMC7386785/	CC BY-NC 4.0	https://creativecommons.org/licenses/by-nc/4.0/	7165b140db8913774d56c919707709fea0365ccfb8af23f6c18c92011fbbaea9	CD013665-tbl-0002	1	QUADAS‐2 checklist	performance_summary	8	required_columns_not_found	0	0	0	0
PMC7386785	32633856	10.1002/14651858.CD013665	2020	Signs and symptoms to determine if a patient presenting in primary care or hospital outpatient settings has COVID‐19 disease	https://pmc.ncbi.nlm.nih.gov/articles/PMC7386785/	CC BY-NC 4.0	https://creativecommons.org/licenses/by-nc/4.0/	7165b140db8913774d56c919707709fea0365ccfb8af23f6c18c92011fbbaea9	CD013665-tbl-0003	2	Summary of study characteristics	diagnostic_candidate	2	required_columns_not_found	0	0	0	0
PMC7386785	32633856	10.1002/14651858.CD013665	2020	Signs and symptoms to determine if a patient presenting in primary care or hospital outpatient settings has COVID‐19 disease	https://pmc.ncbi.nlm.nih.gov/articles/PMC7386785/	CC BY-NC 4.0	https://creativecommons.org/licenses/by-nc/4.0/	7165b140db8913774d56c919707709fea0365ccfb8af23f6c18c92011fbbaea9	table-4	Table 4		diagnostic_candidate	0	required_columns_not_found	0	0	0	0
PMC7386785	32633856	10.1002/14651858.CD013665	2020	Signs and symptoms to determine if a patient presenting in primary care or hospital outpatient settings has COVID‐19 disease	https://pmc.ncbi.nlm.nih.gov/articles/PMC7386785/	CC BY-NC 4.0	https://creativecommons.org/licenses/by-nc/4.0/	7165b140db8913774d56c919707709fea0365ccfb8af23f6c18c92011fbbaea9	table-5	Table 5		diagnostic_candidate	0	required_columns_not_found	0	0	0	0
PMC7386785	32633856	10.1002/14651858.CD013665	2020	Signs and symptoms to determine if a patient presenting in primary care or hospital outpatient settings has COVID‐19 disease	https://pmc.ncbi.nlm.nih.gov/articles/PMC7386785/	CC BY-NC 4.0	https://creativecommons.org/licenses/by-nc/4.0/	7165b140db8913774d56c919707709fea0365ccfb8af23f6c18c92011fbbaea9	table-6	Table 6		diagnostic_candidate	0	required_columns_not_found	0	0	0	0
PMC7386785	32633856	10.1002/14651858.CD013665	2020	Signs and symptoms to determine if a patient presenting in primary care or hospital outpatient settings has COVID‐19 disease	https://pmc.ncbi.nlm.nih.gov/articles/PMC7386785/	CC BY-NC 4.0	https://creativecommons.org/licenses/by-nc/4.0/	7165b140db8913774d56c919707709fea0365ccfb8af23f6c18c92011fbbaea9	CD013665-tbl-0004	Tests	Data tables by test	diagnostic_candidate	2	required_columns_not_found	0	0	0	0
PMC7386785	32633856	10.1002/14651858.CD013665	2020	Signs and symptoms to determine if a patient presenting in primary care or hospital outpatient settings has COVID‐19 disease	https://pmc.ncbi.nlm.nih.gov/articles/PMC7386785/	CC BY-NC 4.0	https://creativecommons.org/licenses/by-nc/4.0/	7165b140db8913774d56c919707709fea0365ccfb8af23f6c18c92011fbbaea9	table-8	Table 8	Ai 2020a	diagnostic_candidate	2	required_columns_not_found	0	0	0	0
PMC7386785	32633856	10.1002/14651858.CD013665	2020	Signs and symptoms to determine if a patient presenting in primary care or hospital outpatient settings has COVID‐19 disease	https://pmc.ncbi.nlm.nih.gov/articles/PMC7386785/	CC BY-NC 4.0	https://creativecommons.org/licenses/by-nc/4.0/	7165b140db8913774d56c919707709fea0365ccfb8af23f6c18c92011fbbaea9	table-9	Table 9	Chen X 2020	diagnostic_candidate	4	required_columns_not_found	0	0	0	0
PMC7386785	32633856	10.1002/14651858.CD013665	2020	Signs and symptoms to determine if a patient presenting in primary care or hospital outpatient settings has COVID‐19 disease	https://pmc.ncbi.nlm.nih.gov/articles/PMC7386785/	CC BY-NC 4.0	https://creativecommons.org/licenses/by-nc/4.0/	7165b140db8913774d56c919707709fea0365ccfb8af23f6c18c92011fbbaea9	table-10	Table 10	Cheng 2020a	diagnostic_candidate	2	required_columns_not_found	0	0	0	0
PMC7386785	32633856	10.1002/14651858.CD013665	2020	Signs and symptoms to determine if a patient presenting in primary care or hospital outpatient settings has COVID‐19 disease	https://pmc.ncbi.nlm.nih.gov/articles/PMC7386785/	CC BY-NC 4.0	https://creativecommons.org/licenses/by-nc/4.0/	7165b140db8913774d56c919707709fea0365ccfb8af23f6c18c92011fbbaea9	table-11	Table 11	Feng 2020a	diagnostic_candidate	2	required_columns_not_found	0	0	0	0
PMC7386785	32633856	10.1002/14651858.CD013665	2020	Signs and symptoms to determine if a patient presenting in primary care or hospital outpatient settings has COVID‐19 disease	https://pmc.ncbi.nlm.nih.gov/articles/PMC7386785/	CC BY-NC 4.0	https://creativecommons.org/licenses/by-nc/4.0/	7165b140db8913774d56c919707709fea0365ccfb8af23f6c18c92011fbbaea9	table-12	Table 12	Liang 2020	diagnostic_candidate	2	required_columns_not_found	0	0	0	0
PMC7386785	32633856	10.1002/14651858.CD013665	2020	Signs and symptoms to determine if a patient presenting in primary care or hospital outpatient settings has COVID‐19 disease	https://pmc.ncbi.nlm.nih.gov/articles/PMC7386785/	CC BY-NC 4.0	https://creativecommons.org/licenses/by-nc/4.0/	7165b140db8913774d56c919707709fea0365ccfb8af23f6c18c92011fbbaea9	table-13	Table 13	Nobel 2020	diagnostic_candidate	4	required_columns_not_found	0	0	0	0
PMC7386785	32633856	10.1002/14651858.CD013665	2020	Signs and symptoms to determine if a patient presenting in primary care or hospital outpatient settings has COVID‐19 disease	https://pmc.ncbi.nlm.nih.gov/articles/PMC7386785/	CC BY-NC 4.0	https://creativecommons.org/licenses/by-nc/4.0/	7165b140db8913774d56c919707709fea0365ccfb8af23f6c18c92011fbbaea9	table-14	Table 14	Peng 2020a	diagnostic_candidate	2	required_columns_not_found	0	0	0	0
PMC7386785	32633856	10.1002/14651858.CD013665	2020	Signs and symptoms to determine if a patient presenting in primary care or hospital outpatient settings has COVID‐19 disease	https://pmc.ncbi.nlm.nih.gov/articles/PMC7386785/	CC BY-NC 4.0	https://creativecommons.org/licenses/by-nc/4.0/	7165b140db8913774d56c919707709fea0365ccfb8af23f6c18c92011fbbaea9	table-15	Table 15	Rentsch 2020	diagnostic_candidate	2	required_columns_not_found	0	0	0	0
PMC7386785	32633856	10.1002/14651858.CD013665	2020	Signs and symptoms to determine if a patient presenting in primary care or hospital outpatient settings has COVID‐19 disease	https://pmc.ncbi.nlm.nih.gov/articles/PMC7386785/	CC BY-NC 4.0	https://creativecommons.org/licenses/by-nc/4.0/	7165b140db8913774d56c919707709fea0365ccfb8af23f6c18c92011fbbaea9	table-16	Table 16	Song 2020b	cross_classification	6	required_columns_not_found	0	0	0	0
PMC7386785	32633856	10.1002/14651858.CD013665	2020	Signs and symptoms to determine if a patient presenting in primary care or hospital outpatient settings has COVID‐19 disease	https://pmc.ncbi.nlm.nih.gov/articles/PMC7386785/	CC BY-NC 4.0	https://creativecommons.org/licenses/by-nc/4.0/	7165b140db8913774d56c919707709fea0365ccfb8af23f6c18c92011fbbaea9	table-17	Table 17	Sun 2020a	diagnostic_candidate	2	required_columns_not_found	0	0	0	0
PMC7386785	32633856	10.1002/14651858.CD013665	2020	Signs and symptoms to determine if a patient presenting in primary care or hospital outpatient settings has COVID‐19 disease	https://pmc.ncbi.nlm.nih.gov/articles/PMC7386785/	CC BY-NC 4.0	https://creativecommons.org/licenses/by-nc/4.0/	7165b140db8913774d56c919707709fea0365ccfb8af23f6c18c92011fbbaea9	table-18	Table 18	Tolia 2020	diagnostic_candidate	2	required_columns_not_found	0	0	0	0
PMC7386785	32633856	10.1002/14651858.CD013665	2020	Signs and symptoms to determine if a patient presenting in primary care or hospital outpatient settings has COVID‐19 disease	https://pmc.ncbi.nlm.nih.gov/articles/PMC7386785/	CC BY-NC 4.0	https://creativecommons.org/licenses/by-nc/4.0/	7165b140db8913774d56c919707709fea0365ccfb8af23f6c18c92011fbbaea9	table-19	Table 19	Wee 2020	diagnostic_candidate	4	required_columns_not_found	0	0	0	0
PMC7386785	32633856	10.1002/14651858.CD013665	2020	Signs and symptoms to determine if a patient presenting in primary care or hospital outpatient settings has COVID‐19 disease	https://pmc.ncbi.nlm.nih.gov/articles/PMC7386785/	CC BY-NC 4.0	https://creativecommons.org/licenses/by-nc/4.0/	7165b140db8913774d56c919707709fea0365ccfb8af23f6c18c92011fbbaea9	table-20	Table 20	Yan 2020a	diagnostic_candidate	2	required_columns_not_found	0	0	0	0
PMC7386785	32633856	10.1002/14651858.CD013665	2020	Signs and symptoms to determine if a patient presenting in primary care or hospital outpatient settings has COVID‐19 disease	https://pmc.ncbi.nlm.nih.gov/articles/PMC7386785/	CC BY-NC 4.0	https://creativecommons.org/licenses/by-nc/4.0/	7165b140db8913774d56c919707709fea0365ccfb8af23f6c18c92011fbbaea9	table-21	Table 21	Yang 2020d	diagnostic_candidate	4	required_columns_not_found	0	0	0	0
PMC7386785	32633856	10.1002/14651858.CD013665	2020	Signs and symptoms to determine if a patient presenting in primary care or hospital outpatient settings has COVID‐19 disease	https://pmc.ncbi.nlm.nih.gov/articles/PMC7386785/	CC BY-NC 4.0	https://creativecommons.org/licenses/by-nc/4.0/	7165b140db8913774d56c919707709fea0365ccfb8af23f6c18c92011fbbaea9	table-22	Table 22	Zhao 2020a	diagnostic_candidate	4	required_columns_not_found	0	0	0	0
PMC7386785	32633856	10.1002/14651858.CD013665	2020	Signs and symptoms to determine if a patient presenting in primary care or hospital outpatient settings has COVID‐19 disease	https://pmc.ncbi.nlm.nih.gov/articles/PMC7386785/	CC BY-NC 4.0	https://creativecommons.org/licenses/by-nc/4.0/	7165b140db8913774d56c919707709fea0365ccfb8af23f6c18c92011fbbaea9	table-23	Table 23	Zhu 2020b	diagnostic_candidate	2	required_columns_not_found	0	0	0	0
PMC7386785	32633856	10.1002/14651858.CD013665	2020	Signs and symptoms to determine if a patient presenting in primary care or hospital outpatient settings has COVID‐19 disease	https://pmc.ncbi.nlm.nih.gov/articles/PMC7386785/	CC BY-NC 4.0	https://creativecommons.org/licenses/by-nc/4.0/	7165b140db8913774d56c919707709fea0365ccfb8af23f6c18c92011fbbaea9	table-24	Table 24		diagnostic_candidate	1	required_columns_not_found	0	0	0	0
PMC12320217	40757508	10.1002/14651858.CD012768.pub4	2025	Low‐complexity automated nucleic acid amplification tests for extrapulmonary tuberculosis and rifampicin resistance in adults and adolescents	https://pmc.ncbi.nlm.nih.gov/articles/PMC12320217/	CC BY-NC 4.0	https://creativecommons.org/licenses/by-nc/4.0/	6266b425daf4ee1f322c9b4138f3bd3b6455220aee8ce175200d317289b63f65	CD012768-tbl-0001	Summary of findings 1	LC‐aNAATs in cerebrospinal fluid	explicit_2x2	16	required_columns_not_found	0	0	0	0
PMC12320217	40757508	10.1002/14651858.CD012768.pub4	2025	Low‐complexity automated nucleic acid amplification tests for extrapulmonary tuberculosis and rifampicin resistance in adults and adolescents	https://pmc.ncbi.nlm.nih.gov/articles/PMC12320217/	CC BY-NC 4.0	https://creativecommons.org/licenses/by-nc/4.0/	6266b425daf4ee1f322c9b4138f3bd3b6455220aee8ce175200d317289b63f65	CD012768-tbl-0002	Summary of findings 2	LC‐aNAATs in pleural fluid	performance_summary	12	required_columns_not_found	0	0	0	0
PMC12320217	40757508	10.1002/14651858.CD012768.pub4	2025	Low‐complexity automated nucleic acid amplification tests for extrapulmonary tuberculosis and rifampicin resistance in adults and adolescents	https://pmc.ncbi.nlm.nih.gov/articles/PMC12320217/	CC BY-NC 4.0	https://creativecommons.org/licenses/by-nc/4.0/	6266b425daf4ee1f322c9b4138f3bd3b6455220aee8ce175200d317289b63f65	CD012768-tbl-0003	Summary of findings 3	LC‐aNAATs in lymph node aspirate	performance_summary	12	required_columns_not_found	0	0	0	0
PMC12320217	40757508	10.1002/14651858.CD012768.pub4	2025	Low‐complexity automated nucleic acid amplification tests for extrapulmonary tuberculosis and rifampicin resistance in adults and adolescents	https://pmc.ncbi.nlm.nih.gov/articles/PMC12320217/	CC BY-NC 4.0	https://creativecommons.org/licenses/by-nc/4.0/	6266b425daf4ee1f322c9b4138f3bd3b6455220aee8ce175200d317289b63f65	CD012768-tbl-0004	Summary of findings 4	LC‐aNAATs for rifampicin resistance	performance_summary	8	required_columns_not_found	0	0	0	0
PMC12320217	40757508	10.1002/14651858.CD012768.pub4	2025	Low‐complexity automated nucleic acid amplification tests for extrapulmonary tuberculosis and rifampicin resistance in adults and adolescents	https://pmc.ncbi.nlm.nih.gov/articles/PMC12320217/	CC BY-NC 4.0	https://creativecommons.org/licenses/by-nc/4.0/	6266b425daf4ee1f322c9b4138f3bd3b6455220aee8ce175200d317289b63f65	CD012768-tbl-0005	1	Forms of extrapulmonary TB	diagnostic_candidate	4	required_columns_not_found	0	0	0	0
PMC12320217	40757508	10.1002/14651858.CD012768.pub4	2025	Low‐complexity automated nucleic acid amplification tests for extrapulmonary tuberculosis and rifampicin resistance in adults and adolescents	https://pmc.ncbi.nlm.nih.gov/articles/PMC12320217/	CC BY-NC 4.0	https://creativecommons.org/licenses/by-nc/4.0/	6266b425daf4ee1f322c9b4138f3bd3b6455220aee8ce175200d317289b63f65	CD012768-tbl-0006	2	Criteria for the inclusion of individual test technologies in LC‐aNAAT class	performance_summary	6	required_columns_not_found	0	0	0	0
PMC12320217	40757508	10.1002/14651858.CD012768.pub4	2025	Low‐complexity automated nucleic acid amplification tests for extrapulmonary tuberculosis and rifampicin resistance in adults and adolescents	https://pmc.ncbi.nlm.nih.gov/articles/PMC12320217/	CC BY-NC 4.0	https://creativecommons.org/licenses/by-nc/4.0/	6266b425daf4ee1f322c9b4138f3bd3b6455220aee8ce175200d317289b63f65	CD012768-tbl-0007	3	Table of summary study characteristics	diagnostic_candidate	1	required_columns_not_found	0	0	0	0
PMC12320217	40757508	10.1002/14651858.CD012768.pub4	2025	Low‐complexity automated nucleic acid amplification tests for extrapulmonary tuberculosis and rifampicin resistance in adults and adolescents	https://pmc.ncbi.nlm.nih.gov/articles/PMC12320217/	CC BY-NC 4.0	https://creativecommons.org/licenses/by-nc/4.0/	6266b425daf4ee1f322c9b4138f3bd3b6455220aee8ce175200d317289b63f65	CD012768-tbl-0008	4	Summary accuracy of LC‐aNAAT for detection of extrapulmonary tuberculosis and rifampicin resistance	performance_summary	8	required_columns_not_found	0	0	0	0
PMC12320217	40757508	10.1002/14651858.CD012768.pub4	2025	Low‐complexity automated nucleic acid amplification tests for extrapulmonary tuberculosis and rifampicin resistance in adults and adolescents	https://pmc.ncbi.nlm.nih.gov/articles/PMC12320217/	CC BY-NC 4.0	https://creativecommons.org/licenses/by-nc/4.0/	6266b425daf4ee1f322c9b4138f3bd3b6455220aee8ce175200d317289b63f65	CD012768-tbl-0009	5	Impact of concentrating cerebrospinal fluid on LC‐aNAAT sensitivity and specificity	performance_summary	6	required_columns_not_found	0	0	0	0
PMC12320217	40757508	10.1002/14651858.CD012768.pub4	2025	Low‐complexity automated nucleic acid amplification tests for extrapulmonary tuberculosis and rifampicin resistance in adults and adolescents	https://pmc.ncbi.nlm.nih.gov/articles/PMC12320217/	CC BY-NC 4.0	https://creativecommons.org/licenses/by-nc/4.0/	6266b425daf4ee1f322c9b4138f3bd3b6455220aee8ce175200d317289b63f65	CD012768-tbl-0010	6	Cerebrospinal fluid starting volumes, concentration step and accuracy estimates	performance_summary	7	required_columns_not_found	0	0	0	0
PMC12320217	40757508	10.1002/14651858.CD012768.pub4	2025	Low‐complexity automated nucleic acid amplification tests for extrapulmonary tuberculosis and rifampicin resistance in adults and adolescents	https://pmc.ncbi.nlm.nih.gov/articles/PMC12320217/	CC BY-NC 4.0	https://creativecommons.org/licenses/by-nc/4.0/	6266b425daf4ee1f322c9b4138f3bd3b6455220aee8ce175200d317289b63f65	CD012768-tblf-0001	Table 11		diagnostic_candidate	0	required_columns_not_found	0	0	0	0
PMC12320217	40757508	10.1002/14651858.CD012768.pub4	2025	Low‐complexity automated nucleic acid amplification tests for extrapulmonary tuberculosis and rifampicin resistance in adults and adolescents	https://pmc.ncbi.nlm.nih.gov/articles/PMC12320217/	CC BY-NC 4.0	https://creativecommons.org/licenses/by-nc/4.0/	6266b425daf4ee1f322c9b4138f3bd3b6455220aee8ce175200d317289b63f65	CD012768-tblf-0002	Table 12		diagnostic_candidate	0	required_columns_not_found	0	0	0	0
PMC7575377	33101519	10.1055/s-0040-1709111	2020	Role of Fine Needle Aspiration Cytology in the Diagnosis of Parotid Gland Tumors: Analysis of 193 Cases	https://pmc.ncbi.nlm.nih.gov/articles/PMC7575377/	CC BY-NC-ND 4.0	https://creativecommons.org/licenses/by-nc-nd/4.0/	261fe84e08404011809ecb80c4ffd2a8d574dccbc424dba9b881e177f218302d	TB191099or-1	Table 1	Final histological diagnosis	diagnostic_candidate	2	required_columns_not_found	0	0	0	0
PMC7575377	33101519	10.1055/s-0040-1709111	2020	Role of Fine Needle Aspiration Cytology in the Diagnosis of Parotid Gland Tumors: Analysis of 193 Cases	https://pmc.ncbi.nlm.nih.gov/articles/PMC7575377/	CC BY-NC-ND 4.0	https://creativecommons.org/licenses/by-nc-nd/4.0/	261fe84e08404011809ecb80c4ffd2a8d574dccbc424dba9b881e177f218302d	TB191099or-2	Table 2	Histological and cytological diagnosis	diagnostic_candidate	1	required_columns_not_found	0	0	0	0
PMC7575377	33101519	10.1055/s-0040-1709111	2020	Role of Fine Needle Aspiration Cytology in the Diagnosis of Parotid Gland Tumors: Analysis of 193 Cases	https://pmc.ncbi.nlm.nih.gov/articles/PMC7575377/	CC BY-NC-ND 4.0	https://creativecommons.org/licenses/by-nc-nd/4.0/	261fe84e08404011809ecb80c4ffd2a8d574dccbc424dba9b881e177f218302d	TB191099or-3	Table 3	True positives with inaccurate results	diagnostic_candidate	1	required_columns_not_found	0	0	0	0
PMC7575377	33101519	10.1055/s-0040-1709111	2020	Role of Fine Needle Aspiration Cytology in the Diagnosis of Parotid Gland Tumors: Analysis of 193 Cases	https://pmc.ncbi.nlm.nih.gov/articles/PMC7575377/	CC BY-NC-ND 4.0	https://creativecommons.org/licenses/by-nc-nd/4.0/	261fe84e08404011809ecb80c4ffd2a8d574dccbc424dba9b881e177f218302d	TB191099or-4	Table 4	True negative with inaccurate results	diagnostic_candidate	1	required_columns_not_found	0	0	0	0
PMC7575377	33101519	10.1055/s-0040-1709111	2020	Role of Fine Needle Aspiration Cytology in the Diagnosis of Parotid Gland Tumors: Analysis of 193 Cases	https://pmc.ncbi.nlm.nih.gov/articles/PMC7575377/	CC BY-NC-ND 4.0	https://creativecommons.org/licenses/by-nc-nd/4.0/	261fe84e08404011809ecb80c4ffd2a8d574dccbc424dba9b881e177f218302d	TB191099or-5	Table 5	False positives and false negatives	diagnostic_candidate	5	required_columns_not_found	0	0	0	0
PMC7575377	33101519	10.1055/s-0040-1709111	2020	Role of Fine Needle Aspiration Cytology in the Diagnosis of Parotid Gland Tumors: Analysis of 193 Cases	https://pmc.ncbi.nlm.nih.gov/articles/PMC7575377/	CC BY-NC-ND 4.0	https://creativecommons.org/licenses/by-nc-nd/4.0/	261fe84e08404011809ecb80c4ffd2a8d574dccbc424dba9b881e177f218302d	TB191099or-6	Table 6	Comparison of histological results with preoperative cytology results	explicit_2x2	14	required_columns_not_found	0	0	0	0
PMC9914217	36766456	10.3390/diagnostics13030351	2023	Ultra-Low Dose CT Chest in Acute COVID-19 Pneumonia: A Pilot Study from India	https://pmc.ncbi.nlm.nih.gov/articles/PMC9914217/	CC BY 4.0	https://creativecommons.org/licenses/by/4.0/	6d05a86c0277e0bc28e182e1e0fd4940f3873229b16e814444d31e1c3d6515b6	diagnostics-13-00351-t001	Table 1	Detailed acquisition parameters of SDCT and ULDCT chest.	diagnostic_candidate	1	required_columns_not_found	0	0	0	0
PMC9914217	36766456	10.3390/diagnostics13030351	2023	Ultra-Low Dose CT Chest in Acute COVID-19 Pneumonia: A Pilot Study from India	https://pmc.ncbi.nlm.nih.gov/articles/PMC9914217/	CC BY 4.0	https://creativecommons.org/licenses/by/4.0/	6d05a86c0277e0bc28e182e1e0fd4940f3873229b16e814444d31e1c3d6515b6	diagnostics-13-00351-t002	Table 2	Demographic, clinical, laboratory details and distribution of lung involvement on chest CT of the study subjects.	diagnostic_candidate	2	required_columns_not_found	0	0	0	0
PMC9914217	36766456	10.3390/diagnostics13030351	2023	Ultra-Low Dose CT Chest in Acute COVID-19 Pneumonia: A Pilot Study from India	https://pmc.ncbi.nlm.nih.gov/articles/PMC9914217/	CC BY 4.0	https://creativecommons.org/licenses/by/4.0/	6d05a86c0277e0bc28e182e1e0fd4940f3873229b16e814444d31e1c3d6515b6	diagnostics-13-00351-t003	Table 3	Comparison of dose indices and image quality between SDCT and ULDCT.	diagnostic_candidate	3	required_columns_not_found	0	0	0	0
PMC9914217	36766456	10.3390/diagnostics13030351	2023	Ultra-Low Dose CT Chest in Acute COVID-19 Pneumonia: A Pilot Study from India	https://pmc.ncbi.nlm.nih.gov/articles/PMC9914217/	CC BY 4.0	https://creativecommons.org/licenses/by/4.0/	6d05a86c0277e0bc28e182e1e0fd4940f3873229b16e814444d31e1c3d6515b6	diagnostics-13-00351-t004	Table 4	The performance of ULDCT in detecting the imaging patterns of COVID-19 pneumonia (with SDCT as the reference standard).	explicit_2x2	19	required_columns_not_found	0	0	0	0
PMC11302423	39108275	10.33393/aop.2024.3063	2024	Hip microinstability and its association with femoroacetabular impingement: A scoping review	https://pmc.ncbi.nlm.nih.gov/articles/PMC11302423/	https://creativecommons.org/licenses/by-nc/4.0/ Archives of Physiotherapy - www.archivesofphysiotherapy.com This article is published by AboutScience and licensed under Creative Commons Attribution-NonCommercial 4.0 International (CC BY-NC 4.0). Commercial use is not permitted and is subject to Publisher’s permissions. Full information is available at www.aboutscience.eu	http://www.archivesofphysiotherapy.com	e0f4bcc72de2e92e4d0a2c8ef2ec4b21e2bc66a72a13bd8415f8c5e96a9f820a	tbl_1	TABLE 1 -	Studies defining or citing a definition of hip microinstability	diagnostic_candidate	2	required_columns_not_found	0	0	0	0
PMC11302423	39108275	10.33393/aop.2024.3063	2024	Hip microinstability and its association with femoroacetabular impingement: A scoping review	https://pmc.ncbi.nlm.nih.gov/articles/PMC11302423/	https://creativecommons.org/licenses/by-nc/4.0/ Archives of Physiotherapy - www.archivesofphysiotherapy.com This article is published by AboutScience and licensed under Creative Commons Attribution-NonCommercial 4.0 International (CC BY-NC 4.0). Commercial use is not permitted and is subject to Publisher’s permissions. Full information is available at www.aboutscience.eu	http://www.archivesofphysiotherapy.com	e0f4bcc72de2e92e4d0a2c8ef2ec4b21e2bc66a72a13bd8415f8c5e96a9f820a	tbl_2	TABLE 2 -	Risk factors or contributing factors for hip microinstability	diagnostic_candidate	2	required_columns_not_found	0	0	0	0
PMC11302423	39108275	10.33393/aop.2024.3063	2024	Hip microinstability and its association with femoroacetabular impingement: A scoping review	https://pmc.ncbi.nlm.nih.gov/articles/PMC11302423/	https://creativecommons.org/licenses/by-nc/4.0/ Archives of Physiotherapy - www.archivesofphysiotherapy.com This article is published by AboutScience and licensed under Creative Commons Attribution-NonCommercial 4.0 International (CC BY-NC 4.0). Commercial use is not permitted and is subject to Publisher’s permissions. Full information is available at www.aboutscience.eu	http://www.archivesofphysiotherapy.com	e0f4bcc72de2e92e4d0a2c8ef2ec4b21e2bc66a72a13bd8415f8c5e96a9f820a	tbl_3	TABLE 3 -	Treatment options for hip microinstability	diagnostic_candidate	1	required_columns_not_found	0	0	0	0
PMC10144206	37109254	10.3390/jcm12082919	2023	Continuing Challenges in the Definitive Diagnosis of Cushing’s Disease: A Structured Review Focusing on Molecular Imaging and a Proposal for Diagnostic Work-Up	https://pmc.ncbi.nlm.nih.gov/articles/PMC10144206/	CC BY 4.0	https://creativecommons.org/licenses/by/4.0/	3a2e23bfc50c4ae4740798e1a9d0bca0013919846338157a26d2e679da092292	jcm-12-02919-t001	Table 1	Original studies on molecular imaging in Cushing’s disease.	cross_classification	12	required_columns_not_found	0	0	0	0
PMC10144206	37109254	10.3390/jcm12082919	2023	Continuing Challenges in the Definitive Diagnosis of Cushing’s Disease: A Structured Review Focusing on Molecular Imaging and a Proposal for Diagnostic Work-Up	https://pmc.ncbi.nlm.nih.gov/articles/PMC10144206/	CC BY 4.0	https://creativecommons.org/licenses/by/4.0/	3a2e23bfc50c4ae4740798e1a9d0bca0013919846338157a26d2e679da092292	jcm-12-02919-t0A1	Table A1	Original studies on functional imaging in ectopic Cushing’s syndrome.	cross_classification	16	required_columns_not_found	0	0	0	0
PMC10144206	37109254	10.3390/jcm12082919	2023	Continuing Challenges in the Definitive Diagnosis of Cushing’s Disease: A Structured Review Focusing on Molecular Imaging and a Proposal for Diagnostic Work-Up	https://pmc.ncbi.nlm.nih.gov/articles/PMC10144206/	CC BY 4.0	https://creativecommons.org/licenses/by/4.0/	3a2e23bfc50c4ae4740798e1a9d0bca0013919846338157a26d2e679da092292	jcm-12-02919-t0A2	Table A2	Diagnostic accuracy of molecular imaging in ectopic Cushing’s syndrome.	diagnostic_candidate	4	required_columns_not_found	0	0	0	0
PMC10144206	37109254	10.3390/jcm12082919	2023	Continuing Challenges in the Definitive Diagnosis of Cushing’s Disease: A Structured Review Focusing on Molecular Imaging and a Proposal for Diagnostic Work-Up	https://pmc.ncbi.nlm.nih.gov/articles/PMC10144206/	CC BY 4.0	https://creativecommons.org/licenses/by/4.0/	3a2e23bfc50c4ae4740798e1a9d0bca0013919846338157a26d2e679da092292	jcm-12-02919-t002	Table 2	Diagnostic accuracy of molecular imaging in Cushing’s disease.	diagnostic_candidate	4	required_columns_not_found	0	0	0	0
PMC10404074	37547158	10.34172/mejdd.2023.313	2023	Head-to-Head Diagnostic Test Accuracy Meta-analysis of Colonoscopy and Fecal Immunochemical Test in Detecting Advanced Colon Neoplasia	https://pmc.ncbi.nlm.nih.gov/articles/PMC10404074/	CC BY-NC 4.0	https://creativecommons.org/licenses/by-nc/4.0/	5763b892c6746ebcfd195b21f8f0bbe6ab5c6a8062864f98ce989d0654e7fb5d	T1	Table 1	Characteristics of included studies	performance_summary	8	required_columns_not_found	0	0	0	0
PMC11000544	38596929	10.5811/westjem.17822	2024	Diagnostic Accuracy of a Handheld Ultrasound vs a Cart-based Model: A Randomized Clinical Trial	https://pmc.ncbi.nlm.nih.gov/articles/PMC11000544/	CC BY 4.0	https://creativecommons.org/licenses/by/4.0/	f2ddc4593b5087dc14d0245f32742d524509e02d452f07644d2559fbadcc6d6d	tab1	Table 1.	Patient characteristics.	diagnostic_candidate	2	required_columns_not_found	0	0	0	0
PMC11000544	38596929	10.5811/westjem.17822	2024	Diagnostic Accuracy of a Handheld Ultrasound vs a Cart-based Model: A Randomized Clinical Trial	https://pmc.ncbi.nlm.nih.gov/articles/PMC11000544/	CC BY 4.0	https://creativecommons.org/licenses/by/4.0/	f2ddc4593b5087dc14d0245f32742d524509e02d452f07644d2559fbadcc6d6d	tab2	Table 2.	Test characteristics.	cross_classification	11	required_columns_not_found	0	0	0	0
PMC11000544	38596929	10.5811/westjem.17822	2024	Diagnostic Accuracy of a Handheld Ultrasound vs a Cart-based Model: A Randomized Clinical Trial	https://pmc.ncbi.nlm.nih.gov/articles/PMC11000544/	CC BY 4.0	https://creativecommons.org/licenses/by/4.0/	f2ddc4593b5087dc14d0245f32742d524509e02d452f07644d2559fbadcc6d6d	tab3	Table 3.	Diagnostic criterion reference used for comparison.	diagnostic_candidate	3	required_columns_not_found	0	0	0	0
PMC11000544	38596929	10.5811/westjem.17822	2024	Diagnostic Accuracy of a Handheld Ultrasound vs a Cart-based Model: A Randomized Clinical Trial	https://pmc.ncbi.nlm.nih.gov/articles/PMC11000544/	CC BY 4.0	https://creativecommons.org/licenses/by/4.0/	f2ddc4593b5087dc14d0245f32742d524509e02d452f07644d2559fbadcc6d6d	tab4	Table 4.	Diagnostic inaccuracies by imaging modality.	diagnostic_candidate	3	required_columns_not_found	0	0	0	0
PMC10273670	37333002	10.3389/fneur.2023.1141059	2023	Diagnostic accuracy of telestroke consultation: a Louisiana based tele-network experience	https://pmc.ncbi.nlm.nih.gov/articles/PMC10273670/	CC BY 4.0	https://creativecommons.org/licenses/by/4.0/	2ccf9f950553211b4e03e34f558f9c66f4e26afc897e9a0d3ce4d94209f431f6	tab1	Table 1	Demographics and clinical characteristics categorized according to the final diagnosis.	diagnostic_candidate	1	required_columns_not_found	0	0	0	0
PMC10273670	37333002	10.3389/fneur.2023.1141059	2023	Diagnostic accuracy of telestroke consultation: a Louisiana based tele-network experience	https://pmc.ncbi.nlm.nih.gov/articles/PMC10273670/	CC BY 4.0	https://creativecommons.org/licenses/by/4.0/	2ccf9f950553211b4e03e34f558f9c66f4e26afc897e9a0d3ce4d94209f431f6	tab2	Table 2	Clinical characteristics of patients with accurate diagnosis versus misdiagnosis via teleneurology.	diagnostic_candidate	2	required_columns_not_found	0	0	0	0
PMC10273670	37333002	10.3389/fneur.2023.1141059	2023	Diagnostic accuracy of telestroke consultation: a Louisiana based tele-network experience	https://pmc.ncbi.nlm.nih.gov/articles/PMC10273670/	CC BY 4.0	https://creativecommons.org/licenses/by/4.0/	2ccf9f950553211b4e03e34f558f9c66f4e26afc897e9a0d3ce4d94209f431f6	tab3	Table 3	Accuracy of initial telestroke diagnosis.	explicit_2x2	20	required_columns_not_found	0	0	0	0
PMC10273670	37333002	10.3389/fneur.2023.1141059	2023	Diagnostic accuracy of telestroke consultation: a Louisiana based tele-network experience	https://pmc.ncbi.nlm.nih.gov/articles/PMC10273670/	CC BY 4.0	https://creativecommons.org/licenses/by/4.0/	2ccf9f950553211b4e03e34f558f9c66f4e26afc897e9a0d3ce4d94209f431f6	tab4	Table 4	Logistic regression predicting misdiagnosis.	diagnostic_candidate	1	required_columns_not_found	0	0	0	0
PMC12494666	40512378	10.1007/s00234-025-03666-2	2025	Detection of cerebral cavernous malformation associated developmental venous anomalies in gradient-echo and susceptibility-weighted magnetic resonance imaging: can we skip the contrast?	https://pmc.ncbi.nlm.nih.gov/articles/PMC12494666/	CC BY 4.0	https://creativecommons.org/licenses/by/4.0/	959151caa7471aa19418e9112efe77ff4c6fbd6af8f03c6f30b9a4e3fdab4387	Tab1	Table 1	Characteristics of patients and cavernomas. Abbreviations: CCM, cerebral cavernous malformation; CI, confidence interval; N, number of patients; N/A, not applicable; no, number; OR, odds ratio; SD, standard deviation; SWI, susceptibility-weighted imaging; GRE-T2*, gradient-echo T2* weighted imaging. Annotations: A, t-test; B, chi-square test or fisher test, where applicable; C, note that cavernomas of the midline are not considered here due to their rarity	diagnostic_candidate	2	required_columns_not_found	0	0	0	0
PMC12494666	40512378	10.1007/s00234-025-03666-2	2025	Detection of cerebral cavernous malformation associated developmental venous anomalies in gradient-echo and susceptibility-weighted magnetic resonance imaging: can we skip the contrast?	https://pmc.ncbi.nlm.nih.gov/articles/PMC12494666/	CC BY 4.0	https://creativecommons.org/licenses/by/4.0/	959151caa7471aa19418e9112efe77ff4c6fbd6af8f03c6f30b9a4e3fdab4387	Tab2	Table 2	Predictors of (mis)diagnosis with SWI/GRE-T2* imaging	diagnostic_candidate	2	required_columns_not_found	0	0	0	0
PMC8871484	35204478	10.3390/diagnostics12020387	2022	Retrospective Review of Missed Cancer Detection and Its Mammography Findings with Artificial-Intelligence-Based, Computer-Aided Diagnosis	https://pmc.ncbi.nlm.nih.gov/articles/PMC8871484/	CC BY 4.0	https://creativecommons.org/licenses/by/4.0/	80c3d2c937c54880cafba469159251df0a02a70f15a19ce0ebf95b9da860a79a	diagnostics-12-00387-t001	Table 1	Baseline patient characteristics.	diagnostic_candidate	4	required_columns_not_found	0	0	0	0
PMC8871484	35204478	10.3390/diagnostics12020387	2022	Retrospective Review of Missed Cancer Detection and Its Mammography Findings with Artificial-Intelligence-Based, Computer-Aided Diagnosis	https://pmc.ncbi.nlm.nih.gov/articles/PMC8871484/	CC BY 4.0	https://creativecommons.org/licenses/by/4.0/	80c3d2c937c54880cafba469159251df0a02a70f15a19ce0ebf95b9da860a79a	diagnostics-12-00387-t002	Table 2	AI-CAD results for diagnostic and prior mammograms.	explicit_2x2	16	required_columns_not_found	0	0	0	0
PMC8871484	35204478	10.3390/diagnostics12020387	2022	Retrospective Review of Missed Cancer Detection and Its Mammography Findings with Artificial-Intelligence-Based, Computer-Aided Diagnosis	https://pmc.ncbi.nlm.nih.gov/articles/PMC8871484/	CC BY 4.0	https://creativecommons.org/licenses/by/4.0/	80c3d2c937c54880cafba469159251df0a02a70f15a19ce0ebf95b9da860a79a	diagnostics-12-00387-t003	Table 3	Diagnostic performance of AI-CAD.	performance_summary	7	required_columns_not_found	0	0	0	0
PMC8871484	35204478	10.3390/diagnostics12020387	2022	Retrospective Review of Missed Cancer Detection and Its Mammography Findings with Artificial-Intelligence-Based, Computer-Aided Diagnosis	https://pmc.ncbi.nlm.nih.gov/articles/PMC8871484/	CC BY 4.0	https://creativecommons.org/licenses/by/4.0/	80c3d2c937c54880cafba469159251df0a02a70f15a19ce0ebf95b9da860a79a	diagnostics-12-00387-t004	Table 4	Mammography findings of missed cancer in prior mammograms.	diagnostic_candidate	1	required_columns_not_found	0	0	0	0
PMC13105234	42024548	10.2196/82475	2026	A Deep Neural Network for Interpreting Wearable Electrocardiogram Data in Atrial Fibrillation: Prospective Observational Diagnostic Accuracy Study	https://pmc.ncbi.nlm.nih.gov/articles/PMC13105234/	CC BY 4.0	https://creativecommons.org/licenses/by/4.0/	4c982b236b4f74e5b6ecd290f1480dd7c1d7277369c4dd2f42113601c20e517b	T1	Table 1.	Patient demographics (N=116).	diagnostic_candidate	2	required_columns_not_found	0	0	0	0
PMC13105234	42024548	10.2196/82475	2026	A Deep Neural Network for Interpreting Wearable Electrocardiogram Data in Atrial Fibrillation: Prospective Observational Diagnostic Accuracy Study	https://pmc.ncbi.nlm.nih.gov/articles/PMC13105234/	CC BY 4.0	https://creativecommons.org/licenses/by/4.0/	4c982b236b4f74e5b6ecd290f1480dd7c1d7277369c4dd2f42113601c20e517b	T2	Table 2.	Confusion matrix for rhythm classification by the deep neural network (DNN)–based artificial intelligence method compared with the reference 3-lead Holter electrocardiogram a .	diagnostic_candidate	4	required_columns_not_found	0	0	0	0
PMC13105234	42024548	10.2196/82475	2026	A Deep Neural Network for Interpreting Wearable Electrocardiogram Data in Atrial Fibrillation: Prospective Observational Diagnostic Accuracy Study	https://pmc.ncbi.nlm.nih.gov/articles/PMC13105234/	CC BY 4.0	https://creativecommons.org/licenses/by/4.0/	4c982b236b4f74e5b6ecd290f1480dd7c1d7277369c4dd2f42113601c20e517b	T3	Table 3.	Performance metrics of the deep neural network (DNN)–based artificial intelligence method for rhythm detection from single-lead chest strap electrocardiogram data.	performance_summary	8	required_columns_not_found	0	0	0	0
PMC13105234	42024548	10.2196/82475	2026	A Deep Neural Network for Interpreting Wearable Electrocardiogram Data in Atrial Fibrillation: Prospective Observational Diagnostic Accuracy Study	https://pmc.ncbi.nlm.nih.gov/articles/PMC13105234/	CC BY 4.0	https://creativecommons.org/licenses/by/4.0/	4c982b236b4f74e5b6ecd290f1480dd7c1d7277369c4dd2f42113601c20e517b	T4	Table 4.	Atrial fibrillation (AF)/atrial flutter (AFL) episode detection and AF/AFL burden estimation.	explicit_2x2	20	required_columns_not_found	0	0	0	0
PMC9305720	35866452	10.1002/14651858.CD013705.pub3	2022	Rapid, point‐of‐care antigen tests for diagnosis of SARS‐CoV‐2 infection	https://pmc.ncbi.nlm.nih.gov/articles/PMC9305720/	CC BY-NC 4.0	https://creativecommons.org/licenses/by-nc/4.0/	992163df94ac8b2e8f8074160d66bed97be6446822b364449b3ca34acf50d57c	CD013705-tbl-0001	Summary of findings 1	Diagnostic accuracy of point‐of‐care antigen tests for the diagnosis of SARS‐CoV‐2 infection	explicit_2x2	20	required_columns_not_found	0	0	0	0
PMC9305720	35866452	10.1002/14651858.CD013705.pub3	2022	Rapid, point‐of‐care antigen tests for diagnosis of SARS‐CoV‐2 infection	https://pmc.ncbi.nlm.nih.gov/articles/PMC9305720/	CC BY-NC 4.0	https://creativecommons.org/licenses/by-nc/4.0/	992163df94ac8b2e8f8074160d66bed97be6446822b364449b3ca34acf50d57c	CD013705-tbl-0002	1	Description of studies	performance_summary	6	required_columns_not_found	0	0	0	0
PMC9305720	35866452	10.1002/14651858.CD013705.pub3	2022	Rapid, point‐of‐care antigen tests for diagnosis of SARS‐CoV‐2 infection	https://pmc.ncbi.nlm.nih.gov/articles/PMC9305720/	CC BY-NC 4.0	https://creativecommons.org/licenses/by-nc/4.0/	992163df94ac8b2e8f8074160d66bed97be6446822b364449b3ca34acf50d57c	CD013705-tbl-0003	2	Summary of sensitivity and specificity results	performance_summary	8	required_columns_not_found	0	0	0	0
PMC9305720	35866452	10.1002/14651858.CD013705.pub3	2022	Rapid, point‐of‐care antigen tests for diagnosis of SARS‐CoV‐2 infection	https://pmc.ncbi.nlm.nih.gov/articles/PMC9305720/	CC BY-NC 4.0	https://creativecommons.org/licenses/by-nc/4.0/	992163df94ac8b2e8f8074160d66bed97be6446822b364449b3ca34acf50d57c	CD013705-tbl-0004	3	Summary data by symptom status, test brand and compliance with manufacturer instructions for use	performance_summary	8	required_columns_not_found	0	0	0	0
PMC9305720	35866452	10.1002/14651858.CD013705.pub3	2022	Rapid, point‐of‐care antigen tests for diagnosis of SARS‐CoV‐2 infection	https://pmc.ncbi.nlm.nih.gov/articles/PMC9305720/	CC BY-NC 4.0	https://creativecommons.org/licenses/by-nc/4.0/	992163df94ac8b2e8f8074160d66bed97be6446822b364449b3ca34acf50d57c	CD013705-tbl-0005	4	Direct comparisons by test brand (any symptom status)	performance_summary	5	required_columns_not_found	0	0	0	0
PMC9305720	35866452	10.1002/14651858.CD013705.pub3	2022	Rapid, point‐of‐care antigen tests for diagnosis of SARS‐CoV‐2 infection	https://pmc.ncbi.nlm.nih.gov/articles/PMC9305720/	CC BY-NC 4.0	https://creativecommons.org/licenses/by-nc/4.0/	992163df94ac8b2e8f8074160d66bed97be6446822b364449b3ca34acf50d57c	CD013705-tbl-0006	5	Studies evaluating repeated (serial) antigen testing	cross_classification	12	required_columns_not_found	0	0	0	0
PMC9305720	35866452	10.1002/14651858.CD013705.pub3	2022	Rapid, point‐of‐care antigen tests for diagnosis of SARS‐CoV‐2 infection	https://pmc.ncbi.nlm.nih.gov/articles/PMC9305720/	CC BY-NC 4.0	https://creativecommons.org/licenses/by-nc/4.0/	992163df94ac8b2e8f8074160d66bed97be6446822b364449b3ca34acf50d57c	CD013705-tblf-0010	Table 7		diagnostic_candidate	0	required_columns_not_found	0	0	0	0
PMC9305720	35866452	10.1002/14651858.CD013705.pub3	2022	Rapid, point‐of‐care antigen tests for diagnosis of SARS‐CoV‐2 infection	https://pmc.ncbi.nlm.nih.gov/articles/PMC9305720/	CC BY-NC 4.0	https://creativecommons.org/licenses/by-nc/4.0/	992163df94ac8b2e8f8074160d66bed97be6446822b364449b3ca34acf50d57c	CD013705-tblf-0011	Table 8		diagnostic_candidate	1	required_columns_not_found	0	0	0	0
PMC9305720	35866452	10.1002/14651858.CD013705.pub3	2022	Rapid, point‐of‐care antigen tests for diagnosis of SARS‐CoV‐2 infection	https://pmc.ncbi.nlm.nih.gov/articles/PMC9305720/	CC BY-NC 4.0	https://creativecommons.org/licenses/by-nc/4.0/	992163df94ac8b2e8f8074160d66bed97be6446822b364449b3ca34acf50d57c	CD013705-tblf-0001	Table 9		cross_classification	5	required_columns_not_found	0	0	0	0
PMC9305720	35866452	10.1002/14651858.CD013705.pub3	2022	Rapid, point‐of‐care antigen tests for diagnosis of SARS‐CoV‐2 infection	https://pmc.ncbi.nlm.nih.gov/articles/PMC9305720/	CC BY-NC 4.0	https://creativecommons.org/licenses/by-nc/4.0/	992163df94ac8b2e8f8074160d66bed97be6446822b364449b3ca34acf50d57c	CD013705-tblf-0002	Table 10		cross_classification	5	required_columns_not_found	0	0	0	0
PMC9305720	35866452	10.1002/14651858.CD013705.pub3	2022	Rapid, point‐of‐care antigen tests for diagnosis of SARS‐CoV‐2 infection	https://pmc.ncbi.nlm.nih.gov/articles/PMC9305720/	CC BY-NC 4.0	https://creativecommons.org/licenses/by-nc/4.0/	992163df94ac8b2e8f8074160d66bed97be6446822b364449b3ca34acf50d57c	CD013705-tblf-0003	Table 11		diagnostic_candidate	2	required_columns_not_found	0	0	0	0
PMC9305720	35866452	10.1002/14651858.CD013705.pub3	2022	Rapid, point‐of‐care antigen tests for diagnosis of SARS‐CoV‐2 infection	https://pmc.ncbi.nlm.nih.gov/articles/PMC9305720/	CC BY-NC 4.0	https://creativecommons.org/licenses/by-nc/4.0/	992163df94ac8b2e8f8074160d66bed97be6446822b364449b3ca34acf50d57c	CD013705-tblf-0004	Table 12		diagnostic_candidate	4	required_columns_not_found	0	0	0	0
PMC9305720	35866452	10.1002/14651858.CD013705.pub3	2022	Rapid, point‐of‐care antigen tests for diagnosis of SARS‐CoV‐2 infection	https://pmc.ncbi.nlm.nih.gov/articles/PMC9305720/	CC BY-NC 4.0	https://creativecommons.org/licenses/by-nc/4.0/	992163df94ac8b2e8f8074160d66bed97be6446822b364449b3ca34acf50d57c	CD013705-tblf-0005	Table 13		cross_classification	16	required_columns_not_found	0	0	0	0
PMC9305720	35866452	10.1002/14651858.CD013705.pub3	2022	Rapid, point‐of‐care antigen tests for diagnosis of SARS‐CoV‐2 infection	https://pmc.ncbi.nlm.nih.gov/articles/PMC9305720/	CC BY-NC 4.0	https://creativecommons.org/licenses/by-nc/4.0/	992163df94ac8b2e8f8074160d66bed97be6446822b364449b3ca34acf50d57c	CD013705-tblf-0006	Table 14		cross_classification	12	required_columns_not_found	0	0	0	0
PMC9305720	35866452	10.1002/14651858.CD013705.pub3	2022	Rapid, point‐of‐care antigen tests for diagnosis of SARS‐CoV‐2 infection	https://pmc.ncbi.nlm.nih.gov/articles/PMC9305720/	CC BY-NC 4.0	https://creativecommons.org/licenses/by-nc/4.0/	992163df94ac8b2e8f8074160d66bed97be6446822b364449b3ca34acf50d57c	CD013705-tblf-0007	Table 15		cross_classification	8	required_columns_not_found	0	0	0	0
PMC9305720	35866452	10.1002/14651858.CD013705.pub3	2022	Rapid, point‐of‐care antigen tests for diagnosis of SARS‐CoV‐2 infection	https://pmc.ncbi.nlm.nih.gov/articles/PMC9305720/	CC BY-NC 4.0	https://creativecommons.org/licenses/by-nc/4.0/	992163df94ac8b2e8f8074160d66bed97be6446822b364449b3ca34acf50d57c	CD013705-tblf-0008	Table 16		diagnostic_candidate	2	required_columns_not_found	0	0	0	0
PMC9305720	35866452	10.1002/14651858.CD013705.pub3	2022	Rapid, point‐of‐care antigen tests for diagnosis of SARS‐CoV‐2 infection	https://pmc.ncbi.nlm.nih.gov/articles/PMC9305720/	CC BY-NC 4.0	https://creativecommons.org/licenses/by-nc/4.0/	992163df94ac8b2e8f8074160d66bed97be6446822b364449b3ca34acf50d57c	CD013705-tblf-0009	Table 17		performance_summary	7	required_columns_not_found	0	0	0	0
PMC9305720	35866452	10.1002/14651858.CD013705.pub3	2022	Rapid, point‐of‐care antigen tests for diagnosis of SARS‐CoV‐2 infection	https://pmc.ncbi.nlm.nih.gov/articles/PMC9305720/	CC BY-NC 4.0	https://creativecommons.org/licenses/by-nc/4.0/	992163df94ac8b2e8f8074160d66bed97be6446822b364449b3ca34acf50d57c	CD013705-tbl-0007	Tests	Data tables by test	performance_summary	8	required_columns_not_found	0	0	0	0
PMC9305720	35866452	10.1002/14651858.CD013705.pub3	2022	Rapid, point‐of‐care antigen tests for diagnosis of SARS‐CoV‐2 infection	https://pmc.ncbi.nlm.nih.gov/articles/PMC9305720/	CC BY-NC 4.0	https://creativecommons.org/licenses/by-nc/4.0/	992163df94ac8b2e8f8074160d66bed97be6446822b364449b3ca34acf50d57c	CD013705-tblf-0012	Table 19	Abdelrazik 2021	performance_summary	6	required_columns_not_found	0	0	0	0
PMC9305720	35866452	10.1002/14651858.CD013705.pub3	2022	Rapid, point‐of‐care antigen tests for diagnosis of SARS‐CoV‐2 infection	https://pmc.ncbi.nlm.nih.gov/articles/PMC9305720/	CC BY-NC 4.0	https://creativecommons.org/licenses/by-nc/4.0/	992163df94ac8b2e8f8074160d66bed97be6446822b364449b3ca34acf50d57c	CD013705-tblf-0013	Table 20	Abdulrahman 2020	performance_summary	8	required_columns_not_found	0	0	0	0
PMC9305720	35866452	10.1002/14651858.CD013705.pub3	2022	Rapid, point‐of‐care antigen tests for diagnosis of SARS‐CoV‐2 infection	https://pmc.ncbi.nlm.nih.gov/articles/PMC9305720/	CC BY-NC 4.0	https://creativecommons.org/licenses/by-nc/4.0/	992163df94ac8b2e8f8074160d66bed97be6446822b364449b3ca34acf50d57c	CD013705-tblf-0014	Table 21	Agullo 2021 [A]	performance_summary	8	required_columns_not_found	0	0	0	0
PMC9305720	35866452	10.1002/14651858.CD013705.pub3	2022	Rapid, point‐of‐care antigen tests for diagnosis of SARS‐CoV‐2 infection	https://pmc.ncbi.nlm.nih.gov/articles/PMC9305720/	CC BY-NC 4.0	https://creativecommons.org/licenses/by-nc/4.0/	992163df94ac8b2e8f8074160d66bed97be6446822b364449b3ca34acf50d57c	CD013705-tblf-0015	Table 22	Agullo 2021 [B]	diagnostic_candidate	4	required_columns_not_found	0	0	0	0
PMC9305720	35866452	10.1002/14651858.CD013705.pub3	2022	Rapid, point‐of‐care antigen tests for diagnosis of SARS‐CoV‐2 infection	https://pmc.ncbi.nlm.nih.gov/articles/PMC9305720/	CC BY-NC 4.0	https://creativecommons.org/licenses/by-nc/4.0/	992163df94ac8b2e8f8074160d66bed97be6446822b364449b3ca34acf50d57c	CD013705-tblf-0016	Table 23	Agullo 2021 [C]	diagnostic_candidate	4	required_columns_not_found	0	0	0	0
PMC9305720	35866452	10.1002/14651858.CD013705.pub3	2022	Rapid, point‐of‐care antigen tests for diagnosis of SARS‐CoV‐2 infection	https://pmc.ncbi.nlm.nih.gov/articles/PMC9305720/	CC BY-NC 4.0	https://creativecommons.org/licenses/by-nc/4.0/	992163df94ac8b2e8f8074160d66bed97be6446822b364449b3ca34acf50d57c	CD013705-tblf-0017	Table 24	Akingba 2021	performance_summary	6	required_columns_not_found	0	0	0	0
PMC9305720	35866452	10.1002/14651858.CD013705.pub3	2022	Rapid, point‐of‐care antigen tests for diagnosis of SARS‐CoV‐2 infection	https://pmc.ncbi.nlm.nih.gov/articles/PMC9305720/	CC BY-NC 4.0	https://creativecommons.org/licenses/by-nc/4.0/	992163df94ac8b2e8f8074160d66bed97be6446822b364449b3ca34acf50d57c	CD013705-tblf-0018	Table 25	Albert 2020	performance_summary	8	required_columns_not_found	0	0	0	0
PMC9305720	35866452	10.1002/14651858.CD013705.pub3	2022	Rapid, point‐of‐care antigen tests for diagnosis of SARS‐CoV‐2 infection	https://pmc.ncbi.nlm.nih.gov/articles/PMC9305720/	CC BY-NC 4.0	https://creativecommons.org/licenses/by-nc/4.0/	992163df94ac8b2e8f8074160d66bed97be6446822b364449b3ca34acf50d57c	CD013705-tblf-0019	Table 26	Alemany 2021	diagnostic_candidate	4	required_columns_not_found	0	0	0	0
PMC9305720	35866452	10.1002/14651858.CD013705.pub3	2022	Rapid, point‐of‐care antigen tests for diagnosis of SARS‐CoV‐2 infection	https://pmc.ncbi.nlm.nih.gov/articles/PMC9305720/	CC BY-NC 4.0	https://creativecommons.org/licenses/by-nc/4.0/	992163df94ac8b2e8f8074160d66bed97be6446822b364449b3ca34acf50d57c	CD013705-tblf-0020	Table 27	Aoki 2021	diagnostic_candidate	2	required_columns_not_found	0	0	0	0
PMC9305720	35866452	10.1002/14651858.CD013705.pub3	2022	Rapid, point‐of‐care antigen tests for diagnosis of SARS‐CoV‐2 infection	https://pmc.ncbi.nlm.nih.gov/articles/PMC9305720/	CC BY-NC 4.0	https://creativecommons.org/licenses/by-nc/4.0/	992163df94ac8b2e8f8074160d66bed97be6446822b364449b3ca34acf50d57c	CD013705-tblf-0021	Table 28	Baro 2021 [A]	performance_summary	6	required_columns_not_found	0	0	0	0
PMC9305720	35866452	10.1002/14651858.CD013705.pub3	2022	Rapid, point‐of‐care antigen tests for diagnosis of SARS‐CoV‐2 infection	https://pmc.ncbi.nlm.nih.gov/articles/PMC9305720/	CC BY-NC 4.0	https://creativecommons.org/licenses/by-nc/4.0/	992163df94ac8b2e8f8074160d66bed97be6446822b364449b3ca34acf50d57c	CD013705-tblf-0022	Table 29	Baro 2021 [B]	diagnostic_candidate	2	required_columns_not_found	0	0	0	0
PMC9305720	35866452	10.1002/14651858.CD013705.pub3	2022	Rapid, point‐of‐care antigen tests for diagnosis of SARS‐CoV‐2 infection	https://pmc.ncbi.nlm.nih.gov/articles/PMC9305720/	CC BY-NC 4.0	https://creativecommons.org/licenses/by-nc/4.0/	992163df94ac8b2e8f8074160d66bed97be6446822b364449b3ca34acf50d57c	CD013705-tblf-0023	Table 30	Baro 2021 [C]	diagnostic_candidate	2	required_columns_not_found	0	0	0	0
PMC9305720	35866452	10.1002/14651858.CD013705.pub3	2022	Rapid, point‐of‐care antigen tests for diagnosis of SARS‐CoV‐2 infection	https://pmc.ncbi.nlm.nih.gov/articles/PMC9305720/	CC BY-NC 4.0	https://creativecommons.org/licenses/by-nc/4.0/	992163df94ac8b2e8f8074160d66bed97be6446822b364449b3ca34acf50d57c	CD013705-tblf-0024	Table 31	Baro 2021 [D]	diagnostic_candidate	2	required_columns_not_found	0	0	0	0
PMC9305720	35866452	10.1002/14651858.CD013705.pub3	2022	Rapid, point‐of‐care antigen tests for diagnosis of SARS‐CoV‐2 infection	https://pmc.ncbi.nlm.nih.gov/articles/PMC9305720/	CC BY-NC 4.0	https://creativecommons.org/licenses/by-nc/4.0/	992163df94ac8b2e8f8074160d66bed97be6446822b364449b3ca34acf50d57c	CD013705-tblf-0025	Table 32	Baro 2021 [E]	diagnostic_candidate	2	required_columns_not_found	0	0	0	0
PMC9305720	35866452	10.1002/14651858.CD013705.pub3	2022	Rapid, point‐of‐care antigen tests for diagnosis of SARS‐CoV‐2 infection	https://pmc.ncbi.nlm.nih.gov/articles/PMC9305720/	CC BY-NC 4.0	https://creativecommons.org/licenses/by-nc/4.0/	992163df94ac8b2e8f8074160d66bed97be6446822b364449b3ca34acf50d57c	CD013705-tblf-0026	Table 33	Basso 2021 [A]	performance_summary	6	required_columns_not_found	0	0	0	0
PMC9305720	35866452	10.1002/14651858.CD013705.pub3	2022	Rapid, point‐of‐care antigen tests for diagnosis of SARS‐CoV‐2 infection	https://pmc.ncbi.nlm.nih.gov/articles/PMC9305720/	CC BY-NC 4.0	https://creativecommons.org/licenses/by-nc/4.0/	992163df94ac8b2e8f8074160d66bed97be6446822b364449b3ca34acf50d57c	CD013705-tblf-0027	Table 34	Basso 2021 [B]	diagnostic_candidate	2	required_columns_not_found	0	0	0	0
PMC9305720	35866452	10.1002/14651858.CD013705.pub3	2022	Rapid, point‐of‐care antigen tests for diagnosis of SARS‐CoV‐2 infection	https://pmc.ncbi.nlm.nih.gov/articles/PMC9305720/	CC BY-NC 4.0	https://creativecommons.org/licenses/by-nc/4.0/	992163df94ac8b2e8f8074160d66bed97be6446822b364449b3ca34acf50d57c	CD013705-tblf-0028	Table 35	Basso 2021 [C]	diagnostic_candidate	2	required_columns_not_found	0	0	0	0
PMC9305720	35866452	10.1002/14651858.CD013705.pub3	2022	Rapid, point‐of‐care antigen tests for diagnosis of SARS‐CoV‐2 infection	https://pmc.ncbi.nlm.nih.gov/articles/PMC9305720/	CC BY-NC 4.0	https://creativecommons.org/licenses/by-nc/4.0/	992163df94ac8b2e8f8074160d66bed97be6446822b364449b3ca34acf50d57c	CD013705-tblf-0029	Table 36	Beck 2021	performance_summary	6	required_columns_not_found	0	0	0	0
PMC9305720	35866452	10.1002/14651858.CD013705.pub3	2022	Rapid, point‐of‐care antigen tests for diagnosis of SARS‐CoV‐2 infection	https://pmc.ncbi.nlm.nih.gov/articles/PMC9305720/	CC BY-NC 4.0	https://creativecommons.org/licenses/by-nc/4.0/	992163df94ac8b2e8f8074160d66bed97be6446822b364449b3ca34acf50d57c	CD013705-tblf-0030	Table 37	Billaud 2020	performance_summary	6	required_columns_not_found	0	0	0	0
PMC9305720	35866452	10.1002/14651858.CD013705.pub3	2022	Rapid, point‐of‐care antigen tests for diagnosis of SARS‐CoV‐2 infection	https://pmc.ncbi.nlm.nih.gov/articles/PMC9305720/	CC BY-NC 4.0	https://creativecommons.org/licenses/by-nc/4.0/	992163df94ac8b2e8f8074160d66bed97be6446822b364449b3ca34acf50d57c	CD013705-tblf-0031	Table 38	Blairon 2020	performance_summary	6	required_columns_not_found	0	0	0	0
PMC9305720	35866452	10.1002/14651858.CD013705.pub3	2022	Rapid, point‐of‐care antigen tests for diagnosis of SARS‐CoV‐2 infection	https://pmc.ncbi.nlm.nih.gov/articles/PMC9305720/	CC BY-NC 4.0	https://creativecommons.org/licenses/by-nc/4.0/	992163df94ac8b2e8f8074160d66bed97be6446822b364449b3ca34acf50d57c	CD013705-tblf-0032	Table 39	Bulilete 2021	performance_summary	8	required_columns_not_found	0	0	0	0
PMC9305720	35866452	10.1002/14651858.CD013705.pub3	2022	Rapid, point‐of‐care antigen tests for diagnosis of SARS‐CoV‐2 infection	https://pmc.ncbi.nlm.nih.gov/articles/PMC9305720/	CC BY-NC 4.0	https://creativecommons.org/licenses/by-nc/4.0/	992163df94ac8b2e8f8074160d66bed97be6446822b364449b3ca34acf50d57c	CD013705-tblf-0033	Table 40	Caruana 2021 [A]	performance_summary	8	required_columns_not_found	0	0	0	0
PMC9305720	35866452	10.1002/14651858.CD013705.pub3	2022	Rapid, point‐of‐care antigen tests for diagnosis of SARS‐CoV‐2 infection	https://pmc.ncbi.nlm.nih.gov/articles/PMC9305720/	CC BY-NC 4.0	https://creativecommons.org/licenses/by-nc/4.0/	992163df94ac8b2e8f8074160d66bed97be6446822b364449b3ca34acf50d57c	CD013705-tblf-0034	Table 41	Caruana 2021 [B]	diagnostic_candidate	2	required_columns_not_found	0	0	0	0
PMC9305720	35866452	10.1002/14651858.CD013705.pub3	2022	Rapid, point‐of‐care antigen tests for diagnosis of SARS‐CoV‐2 infection	https://pmc.ncbi.nlm.nih.gov/articles/PMC9305720/	CC BY-NC 4.0	https://creativecommons.org/licenses/by-nc/4.0/	992163df94ac8b2e8f8074160d66bed97be6446822b364449b3ca34acf50d57c	CD013705-tblf-0035	Table 42	Caruana 2021 [C]	diagnostic_candidate	2	required_columns_not_found	0	0	0	0
PMC9305720	35866452	10.1002/14651858.CD013705.pub3	2022	Rapid, point‐of‐care antigen tests for diagnosis of SARS‐CoV‐2 infection	https://pmc.ncbi.nlm.nih.gov/articles/PMC9305720/	CC BY-NC 4.0	https://creativecommons.org/licenses/by-nc/4.0/	992163df94ac8b2e8f8074160d66bed97be6446822b364449b3ca34acf50d57c	CD013705-tblf-0036	Table 43	Caruana 2021 [D]	diagnostic_candidate	2	required_columns_not_found	0	0	0	0
PMC9305720	35866452	10.1002/14651858.CD013705.pub3	2022	Rapid, point‐of‐care antigen tests for diagnosis of SARS‐CoV‐2 infection	https://pmc.ncbi.nlm.nih.gov/articles/PMC9305720/	CC BY-NC 4.0	https://creativecommons.org/licenses/by-nc/4.0/	992163df94ac8b2e8f8074160d66bed97be6446822b364449b3ca34acf50d57c	CD013705-tblf-0037	Table 44	Cerutti 2020	performance_summary	6	required_columns_not_found	0	0	0	0
PMC9305720	35866452	10.1002/14651858.CD013705.pub3	2022	Rapid, point‐of‐care antigen tests for diagnosis of SARS‐CoV‐2 infection	https://pmc.ncbi.nlm.nih.gov/articles/PMC9305720/	CC BY-NC 4.0	https://creativecommons.org/licenses/by-nc/4.0/	992163df94ac8b2e8f8074160d66bed97be6446822b364449b3ca34acf50d57c	CD013705-tblf-0038	Table 45	Chaimayo 2020	performance_summary	6	required_columns_not_found	0	0	0	0
PMC9305720	35866452	10.1002/14651858.CD013705.pub3	2022	Rapid, point‐of‐care antigen tests for diagnosis of SARS‐CoV‐2 infection	https://pmc.ncbi.nlm.nih.gov/articles/PMC9305720/	CC BY-NC 4.0	https://creativecommons.org/licenses/by-nc/4.0/	992163df94ac8b2e8f8074160d66bed97be6446822b364449b3ca34acf50d57c	CD013705-tblf-0039	Table 46	Ciotti 2021	performance_summary	6	required_columns_not_found	0	0	0	0
PMC9305720	35866452	10.1002/14651858.CD013705.pub3	2022	Rapid, point‐of‐care antigen tests for diagnosis of SARS‐CoV‐2 infection	https://pmc.ncbi.nlm.nih.gov/articles/PMC9305720/	CC BY-NC 4.0	https://creativecommons.org/licenses/by-nc/4.0/	992163df94ac8b2e8f8074160d66bed97be6446822b364449b3ca34acf50d57c	CD013705-tblf-0040	Table 47	Courtellemont 2021	cross_classification	10	required_columns_not_found	0	0	0	0
PMC9305720	35866452	10.1002/14651858.CD013705.pub3	2022	Rapid, point‐of‐care antigen tests for diagnosis of SARS‐CoV‐2 infection	https://pmc.ncbi.nlm.nih.gov/articles/PMC9305720/	CC BY-NC 4.0	https://creativecommons.org/licenses/by-nc/4.0/	992163df94ac8b2e8f8074160d66bed97be6446822b364449b3ca34acf50d57c	CD013705-tblf-0041	Table 48	Del Vecchio 2021	performance_summary	6	required_columns_not_found	0	0	0	0
PMC9305720	35866452	10.1002/14651858.CD013705.pub3	2022	Rapid, point‐of‐care antigen tests for diagnosis of SARS‐CoV‐2 infection	https://pmc.ncbi.nlm.nih.gov/articles/PMC9305720/	CC BY-NC 4.0	https://creativecommons.org/licenses/by-nc/4.0/	992163df94ac8b2e8f8074160d66bed97be6446822b364449b3ca34acf50d57c	CD013705-tblf-0042	Table 49	Dominguez Fernandez 2021	performance_summary	6	required_columns_not_found	0	0	0	0
PMC9305720	35866452	10.1002/14651858.CD013705.pub3	2022	Rapid, point‐of‐care antigen tests for diagnosis of SARS‐CoV‐2 infection	https://pmc.ncbi.nlm.nih.gov/articles/PMC9305720/	CC BY-NC 4.0	https://creativecommons.org/licenses/by-nc/4.0/	992163df94ac8b2e8f8074160d66bed97be6446822b364449b3ca34acf50d57c	CD013705-tblf-0043	Table 50	Drain 2021(a)	performance_summary	6	required_columns_not_found	0	0	0	0
PMC9305720	35866452	10.1002/14651858.CD013705.pub3	2022	Rapid, point‐of‐care antigen tests for diagnosis of SARS‐CoV‐2 infection	https://pmc.ncbi.nlm.nih.gov/articles/PMC9305720/	CC BY-NC 4.0	https://creativecommons.org/licenses/by-nc/4.0/	992163df94ac8b2e8f8074160d66bed97be6446822b364449b3ca34acf50d57c	CD013705-tblf-0044	Table 51	Drain 2021(b)	performance_summary	6	required_columns_not_found	0	0	0	0
PMC9305720	35866452	10.1002/14651858.CD013705.pub3	2022	Rapid, point‐of‐care antigen tests for diagnosis of SARS‐CoV‐2 infection	https://pmc.ncbi.nlm.nih.gov/articles/PMC9305720/	CC BY-NC 4.0	https://creativecommons.org/licenses/by-nc/4.0/	992163df94ac8b2e8f8074160d66bed97be6446822b364449b3ca34acf50d57c	CD013705-tblf-0045	Table 52	Drevinek 2020 [A]	performance_summary	6	required_columns_not_found	0	0	0	0
PMC9305720	35866452	10.1002/14651858.CD013705.pub3	2022	Rapid, point‐of‐care antigen tests for diagnosis of SARS‐CoV‐2 infection	https://pmc.ncbi.nlm.nih.gov/articles/PMC9305720/	CC BY-NC 4.0	https://creativecommons.org/licenses/by-nc/4.0/	992163df94ac8b2e8f8074160d66bed97be6446822b364449b3ca34acf50d57c	CD013705-tblf-0046	Table 53	Drevinek 2020 [B]	diagnostic_candidate	2	required_columns_not_found	0	0	0	0
PMC9305720	35866452	10.1002/14651858.CD013705.pub3	2022	Rapid, point‐of‐care antigen tests for diagnosis of SARS‐CoV‐2 infection	https://pmc.ncbi.nlm.nih.gov/articles/PMC9305720/	CC BY-NC 4.0	https://creativecommons.org/licenses/by-nc/4.0/	992163df94ac8b2e8f8074160d66bed97be6446822b364449b3ca34acf50d57c	CD013705-tblf-0047	Table 54	Faico‐Filho 2021	performance_summary	6	required_columns_not_found	0	0	0	0
PMC9305720	35866452	10.1002/14651858.CD013705.pub3	2022	Rapid, point‐of‐care antigen tests for diagnosis of SARS‐CoV‐2 infection	https://pmc.ncbi.nlm.nih.gov/articles/PMC9305720/	CC BY-NC 4.0	https://creativecommons.org/licenses/by-nc/4.0/	992163df94ac8b2e8f8074160d66bed97be6446822b364449b3ca34acf50d57c	CD013705-tblf-0048	Table 55	Favresse 2021 [A]	performance_summary	6	required_columns_not_found	0	0	0	0
PMC9305720	35866452	10.1002/14651858.CD013705.pub3	2022	Rapid, point‐of‐care antigen tests for diagnosis of SARS‐CoV‐2 infection	https://pmc.ncbi.nlm.nih.gov/articles/PMC9305720/	CC BY-NC 4.0	https://creativecommons.org/licenses/by-nc/4.0/	992163df94ac8b2e8f8074160d66bed97be6446822b364449b3ca34acf50d57c	CD013705-tblf-0049	Table 56	Favresse 2021 [B]	diagnostic_candidate	2	required_columns_not_found	0	0	0	0
PMC9305720	35866452	10.1002/14651858.CD013705.pub3	2022	Rapid, point‐of‐care antigen tests for diagnosis of SARS‐CoV‐2 infection	https://pmc.ncbi.nlm.nih.gov/articles/PMC9305720/	CC BY-NC 4.0	https://creativecommons.org/licenses/by-nc/4.0/	992163df94ac8b2e8f8074160d66bed97be6446822b364449b3ca34acf50d57c	CD013705-tblf-0050	Table 57	Favresse 2021 [C]	diagnostic_candidate	2	required_columns_not_found	0	0	0	0
PMC9305720	35866452	10.1002/14651858.CD013705.pub3	2022	Rapid, point‐of‐care antigen tests for diagnosis of SARS‐CoV‐2 infection	https://pmc.ncbi.nlm.nih.gov/articles/PMC9305720/	CC BY-NC 4.0	https://creativecommons.org/licenses/by-nc/4.0/	992163df94ac8b2e8f8074160d66bed97be6446822b364449b3ca34acf50d57c	CD013705-tblf-0051	Table 58	Favresse 2021 [D]	diagnostic_candidate	2	required_columns_not_found	0	0	0	0
PMC9305720	35866452	10.1002/14651858.CD013705.pub3	2022	Rapid, point‐of‐care antigen tests for diagnosis of SARS‐CoV‐2 infection	https://pmc.ncbi.nlm.nih.gov/articles/PMC9305720/	CC BY-NC 4.0	https://creativecommons.org/licenses/by-nc/4.0/	992163df94ac8b2e8f8074160d66bed97be6446822b364449b3ca34acf50d57c	CD013705-tblf-0052	Table 59	Fenollar 2020(a)	performance_summary	8	required_columns_not_found	0	0	0	0
PMC9305720	35866452	10.1002/14651858.CD013705.pub3	2022	Rapid, point‐of‐care antigen tests for diagnosis of SARS‐CoV‐2 infection	https://pmc.ncbi.nlm.nih.gov/articles/PMC9305720/	CC BY-NC 4.0	https://creativecommons.org/licenses/by-nc/4.0/	992163df94ac8b2e8f8074160d66bed97be6446822b364449b3ca34acf50d57c	CD013705-tblf-0053	Table 60	Fenollar 2020(b)	performance_summary	8	required_columns_not_found	0	0	0	0
PMC9305720	35866452	10.1002/14651858.CD013705.pub3	2022	Rapid, point‐of‐care antigen tests for diagnosis of SARS‐CoV‐2 infection	https://pmc.ncbi.nlm.nih.gov/articles/PMC9305720/	CC BY-NC 4.0	https://creativecommons.org/licenses/by-nc/4.0/	992163df94ac8b2e8f8074160d66bed97be6446822b364449b3ca34acf50d57c	CD013705-tblf-0054	Table 61	Ferguson 2021	performance_summary	6	required_columns_not_found	0	0	0	0
PMC9305720	35866452	10.1002/14651858.CD013705.pub3	2022	Rapid, point‐of‐care antigen tests for diagnosis of SARS‐CoV‐2 infection	https://pmc.ncbi.nlm.nih.gov/articles/PMC9305720/	CC BY-NC 4.0	https://creativecommons.org/licenses/by-nc/4.0/	992163df94ac8b2e8f8074160d66bed97be6446822b364449b3ca34acf50d57c	CD013705-tblf-0055	Table 62	Filgueiras 2021	performance_summary	8	required_columns_not_found	0	0	0	0
PMC9305720	35866452	10.1002/14651858.CD013705.pub3	2022	Rapid, point‐of‐care antigen tests for diagnosis of SARS‐CoV‐2 infection	https://pmc.ncbi.nlm.nih.gov/articles/PMC9305720/	CC BY-NC 4.0	https://creativecommons.org/licenses/by-nc/4.0/	992163df94ac8b2e8f8074160d66bed97be6446822b364449b3ca34acf50d57c	CD013705-tblf-0056	Table 63	FIND 2020a	performance_summary	6	required_columns_not_found	0	0	0	0
PMC9305720	35866452	10.1002/14651858.CD013705.pub3	2022	Rapid, point‐of‐care antigen tests for diagnosis of SARS‐CoV‐2 infection	https://pmc.ncbi.nlm.nih.gov/articles/PMC9305720/	CC BY-NC 4.0	https://creativecommons.org/licenses/by-nc/4.0/	992163df94ac8b2e8f8074160d66bed97be6446822b364449b3ca34acf50d57c	CD013705-tblf-0057	Table 64	FIND 2020b (CH)	performance_summary	6	required_columns_not_found	0	0	0	0
PMC9305720	35866452	10.1002/14651858.CD013705.pub3	2022	Rapid, point‐of‐care antigen tests for diagnosis of SARS‐CoV‐2 infection	https://pmc.ncbi.nlm.nih.gov/articles/PMC9305720/	CC BY-NC 4.0	https://creativecommons.org/licenses/by-nc/4.0/	992163df94ac8b2e8f8074160d66bed97be6446822b364449b3ca34acf50d57c	CD013705-tblf-0058	Table 65	FIND 2020b (DE)	performance_summary	6	required_columns_not_found	0	0	0	0
PMC9305720	35866452	10.1002/14651858.CD013705.pub3	2022	Rapid, point‐of‐care antigen tests for diagnosis of SARS‐CoV‐2 infection	https://pmc.ncbi.nlm.nih.gov/articles/PMC9305720/	CC BY-NC 4.0	https://creativecommons.org/licenses/by-nc/4.0/	992163df94ac8b2e8f8074160d66bed97be6446822b364449b3ca34acf50d57c	CD013705-tblf-0059	Table 66	FIND 2020c (BR)	performance_summary	6	required_columns_not_found	0	0	0	0
PMC9305720	35866452	10.1002/14651858.CD013705.pub3	2022	Rapid, point‐of‐care antigen tests for diagnosis of SARS‐CoV‐2 infection	https://pmc.ncbi.nlm.nih.gov/articles/PMC9305720/	CC BY-NC 4.0	https://creativecommons.org/licenses/by-nc/4.0/	992163df94ac8b2e8f8074160d66bed97be6446822b364449b3ca34acf50d57c	CD013705-tblf-0060	Table 67	FIND 2020c (CH)	performance_summary	6	required_columns_not_found	0	0	0	0
PMC9305720	35866452	10.1002/14651858.CD013705.pub3	2022	Rapid, point‐of‐care antigen tests for diagnosis of SARS‐CoV‐2 infection	https://pmc.ncbi.nlm.nih.gov/articles/PMC9305720/	CC BY-NC 4.0	https://creativecommons.org/licenses/by-nc/4.0/	992163df94ac8b2e8f8074160d66bed97be6446822b364449b3ca34acf50d57c	CD013705-tblf-0061	Table 68	FIND 2020c (DE)	performance_summary	6	required_columns_not_found	0	0	0	0
PMC9305720	35866452	10.1002/14651858.CD013705.pub3	2022	Rapid, point‐of‐care antigen tests for diagnosis of SARS‐CoV‐2 infection	https://pmc.ncbi.nlm.nih.gov/articles/PMC9305720/	CC BY-NC 4.0	https://creativecommons.org/licenses/by-nc/4.0/	992163df94ac8b2e8f8074160d66bed97be6446822b364449b3ca34acf50d57c	CD013705-tblf-0062	Table 69	FIND 2020d (BR)	performance_summary	6	required_columns_not_found	0	0	0	0
PMC9305720	35866452	10.1002/14651858.CD013705.pub3	2022	Rapid, point‐of‐care antigen tests for diagnosis of SARS‐CoV‐2 infection	https://pmc.ncbi.nlm.nih.gov/articles/PMC9305720/	CC BY-NC 4.0	https://creativecommons.org/licenses/by-nc/4.0/	992163df94ac8b2e8f8074160d66bed97be6446822b364449b3ca34acf50d57c	CD013705-tblf-0063	Table 70	FIND 2020d (DE)	performance_summary	6	required_columns_not_found	0	0	0	0
PMC9305720	35866452	10.1002/14651858.CD013705.pub3	2022	Rapid, point‐of‐care antigen tests for diagnosis of SARS‐CoV‐2 infection	https://pmc.ncbi.nlm.nih.gov/articles/PMC9305720/	CC BY-NC 4.0	https://creativecommons.org/licenses/by-nc/4.0/	992163df94ac8b2e8f8074160d66bed97be6446822b364449b3ca34acf50d57c	CD013705-tblf-0064	Table 71	FIND 2020e (BR)	performance_summary	6	required_columns_not_found	0	0	0	0
PMC9305720	35866452	10.1002/14651858.CD013705.pub3	2022	Rapid, point‐of‐care antigen tests for diagnosis of SARS‐CoV‐2 infection	https://pmc.ncbi.nlm.nih.gov/articles/PMC9305720/	CC BY-NC 4.0	https://creativecommons.org/licenses/by-nc/4.0/	992163df94ac8b2e8f8074160d66bed97be6446822b364449b3ca34acf50d57c	CD013705-tblf-0065	Table 72	FIND 2020e (DE)	performance_summary	6	required_columns_not_found	0	0	0	0
PMC9305720	35866452	10.1002/14651858.CD013705.pub3	2022	Rapid, point‐of‐care antigen tests for diagnosis of SARS‐CoV‐2 infection	https://pmc.ncbi.nlm.nih.gov/articles/PMC9305720/	CC BY-NC 4.0	https://creativecommons.org/licenses/by-nc/4.0/	992163df94ac8b2e8f8074160d66bed97be6446822b364449b3ca34acf50d57c	CD013705-tblf-0066	Table 73	FIND 2020f	performance_summary	6	required_columns_not_found	0	0	0	0
PMC9305720	35866452	10.1002/14651858.CD013705.pub3	2022	Rapid, point‐of‐care antigen tests for diagnosis of SARS‐CoV‐2 infection	https://pmc.ncbi.nlm.nih.gov/articles/PMC9305720/	CC BY-NC 4.0	https://creativecommons.org/licenses/by-nc/4.0/	992163df94ac8b2e8f8074160d66bed97be6446822b364449b3ca34acf50d57c	CD013705-tblf-0067	Table 74	FIND 2021a [A]	performance_summary	6	required_columns_not_found	0	0	0	0
PMC9305720	35866452	10.1002/14651858.CD013705.pub3	2022	Rapid, point‐of‐care antigen tests for diagnosis of SARS‐CoV‐2 infection	https://pmc.ncbi.nlm.nih.gov/articles/PMC9305720/	CC BY-NC 4.0	https://creativecommons.org/licenses/by-nc/4.0/	992163df94ac8b2e8f8074160d66bed97be6446822b364449b3ca34acf50d57c	CD013705-tblf-0068	Table 75	FIND 2021a [B]	diagnostic_candidate	2	required_columns_not_found	0	0	0	0
PMC9305720	35866452	10.1002/14651858.CD013705.pub3	2022	Rapid, point‐of‐care antigen tests for diagnosis of SARS‐CoV‐2 infection	https://pmc.ncbi.nlm.nih.gov/articles/PMC9305720/	CC BY-NC 4.0	https://creativecommons.org/licenses/by-nc/4.0/	992163df94ac8b2e8f8074160d66bed97be6446822b364449b3ca34acf50d57c	CD013705-tblf-0069	Table 76	FIND 2021b [A]	performance_summary	6	required_columns_not_found	0	0	0	0
PMC9305720	35866452	10.1002/14651858.CD013705.pub3	2022	Rapid, point‐of‐care antigen tests for diagnosis of SARS‐CoV‐2 infection	https://pmc.ncbi.nlm.nih.gov/articles/PMC9305720/	CC BY-NC 4.0	https://creativecommons.org/licenses/by-nc/4.0/	992163df94ac8b2e8f8074160d66bed97be6446822b364449b3ca34acf50d57c	CD013705-tblf-0070	Table 77	FIND 2021b [B]	diagnostic_candidate	2	required_columns_not_found	0	0	0	0
PMC9305720	35866452	10.1002/14651858.CD013705.pub3	2022	Rapid, point‐of‐care antigen tests for diagnosis of SARS‐CoV‐2 infection	https://pmc.ncbi.nlm.nih.gov/articles/PMC9305720/	CC BY-NC 4.0	https://creativecommons.org/licenses/by-nc/4.0/	992163df94ac8b2e8f8074160d66bed97be6446822b364449b3ca34acf50d57c	CD013705-tblf-0071	Table 78	FIND 2021c (BR) [A]	performance_summary	6	required_columns_not_found	0	0	0	0
PMC9305720	35866452	10.1002/14651858.CD013705.pub3	2022	Rapid, point‐of‐care antigen tests for diagnosis of SARS‐CoV‐2 infection	https://pmc.ncbi.nlm.nih.gov/articles/PMC9305720/	CC BY-NC 4.0	https://creativecommons.org/licenses/by-nc/4.0/	992163df94ac8b2e8f8074160d66bed97be6446822b364449b3ca34acf50d57c	CD013705-tblf-0072	Table 79	FIND 2021c (BR) [B]	diagnostic_candidate	2	required_columns_not_found	0	0	0	0
PMC9305720	35866452	10.1002/14651858.CD013705.pub3	2022	Rapid, point‐of‐care antigen tests for diagnosis of SARS‐CoV‐2 infection	https://pmc.ncbi.nlm.nih.gov/articles/PMC9305720/	CC BY-NC 4.0	https://creativecommons.org/licenses/by-nc/4.0/	992163df94ac8b2e8f8074160d66bed97be6446822b364449b3ca34acf50d57c	CD013705-tblf-0073	Table 80	FIND 2021c (DE) [A]	performance_summary	6	required_columns_not_found	0	0	0	0
PMC9305720	35866452	10.1002/14651858.CD013705.pub3	2022	Rapid, point‐of‐care antigen tests for diagnosis of SARS‐CoV‐2 infection	https://pmc.ncbi.nlm.nih.gov/articles/PMC9305720/	CC BY-NC 4.0	https://creativecommons.org/licenses/by-nc/4.0/	992163df94ac8b2e8f8074160d66bed97be6446822b364449b3ca34acf50d57c	CD013705-tblf-0074	Table 81	FIND 2021c (DE) [B]	diagnostic_candidate	2	required_columns_not_found	0	0	0	0
PMC9305720	35866452	10.1002/14651858.CD013705.pub3	2022	Rapid, point‐of‐care antigen tests for diagnosis of SARS‐CoV‐2 infection	https://pmc.ncbi.nlm.nih.gov/articles/PMC9305720/	CC BY-NC 4.0	https://creativecommons.org/licenses/by-nc/4.0/	992163df94ac8b2e8f8074160d66bed97be6446822b364449b3ca34acf50d57c	CD013705-tblf-0075	Table 82	FIND 2021d	performance_summary	6	required_columns_not_found	0	0	0	0
PMC9305720	35866452	10.1002/14651858.CD013705.pub3	2022	Rapid, point‐of‐care antigen tests for diagnosis of SARS‐CoV‐2 infection	https://pmc.ncbi.nlm.nih.gov/articles/PMC9305720/	CC BY-NC 4.0	https://creativecommons.org/licenses/by-nc/4.0/	992163df94ac8b2e8f8074160d66bed97be6446822b364449b3ca34acf50d57c	CD013705-tblf-0076	Table 83	FIND 2021e	performance_summary	6	required_columns_not_found	0	0	0	0
PMC9305720	35866452	10.1002/14651858.CD013705.pub3	2022	Rapid, point‐of‐care antigen tests for diagnosis of SARS‐CoV‐2 infection	https://pmc.ncbi.nlm.nih.gov/articles/PMC9305720/	CC BY-NC 4.0	https://creativecommons.org/licenses/by-nc/4.0/	992163df94ac8b2e8f8074160d66bed97be6446822b364449b3ca34acf50d57c	CD013705-tblf-0077	Table 84	FIND 2021f	performance_summary	6	required_columns_not_found	0	0	0	0
PMC9305720	35866452	10.1002/14651858.CD013705.pub3	2022	Rapid, point‐of‐care antigen tests for diagnosis of SARS‐CoV‐2 infection	https://pmc.ncbi.nlm.nih.gov/articles/PMC9305720/	CC BY-NC 4.0	https://creativecommons.org/licenses/by-nc/4.0/	992163df94ac8b2e8f8074160d66bed97be6446822b364449b3ca34acf50d57c	CD013705-tblf-0078	Table 85	FIND 2021g	performance_summary	6	required_columns_not_found	0	0	0	0
PMC9305720	35866452	10.1002/14651858.CD013705.pub3	2022	Rapid, point‐of‐care antigen tests for diagnosis of SARS‐CoV‐2 infection	https://pmc.ncbi.nlm.nih.gov/articles/PMC9305720/	CC BY-NC 4.0	https://creativecommons.org/licenses/by-nc/4.0/	992163df94ac8b2e8f8074160d66bed97be6446822b364449b3ca34acf50d57c	CD013705-tblf-0079	Table 86	FIND 2021h	performance_summary	6	required_columns_not_found	0	0	0	0
PMC9305720	35866452	10.1002/14651858.CD013705.pub3	2022	Rapid, point‐of‐care antigen tests for diagnosis of SARS‐CoV‐2 infection	https://pmc.ncbi.nlm.nih.gov/articles/PMC9305720/	CC BY-NC 4.0	https://creativecommons.org/licenses/by-nc/4.0/	992163df94ac8b2e8f8074160d66bed97be6446822b364449b3ca34acf50d57c	CD013705-tblf-0080	Table 87	FIND 2021i	performance_summary	6	required_columns_not_found	0	0	0	0
PMC9305720	35866452	10.1002/14651858.CD013705.pub3	2022	Rapid, point‐of‐care antigen tests for diagnosis of SARS‐CoV‐2 infection	https://pmc.ncbi.nlm.nih.gov/articles/PMC9305720/	CC BY-NC 4.0	https://creativecommons.org/licenses/by-nc/4.0/	992163df94ac8b2e8f8074160d66bed97be6446822b364449b3ca34acf50d57c	CD013705-tblf-0081	Table 88	FIND 2021j	performance_summary	6	required_columns_not_found	0	0	0	0
PMC9305720	35866452	10.1002/14651858.CD013705.pub3	2022	Rapid, point‐of‐care antigen tests for diagnosis of SARS‐CoV‐2 infection	https://pmc.ncbi.nlm.nih.gov/articles/PMC9305720/	CC BY-NC 4.0	https://creativecommons.org/licenses/by-nc/4.0/	992163df94ac8b2e8f8074160d66bed97be6446822b364449b3ca34acf50d57c	CD013705-tblf-0082	Table 89	Fourati 2020 [A]	performance_summary	6	required_columns_not_found	0	0	0	0
PMC9305720	35866452	10.1002/14651858.CD013705.pub3	2022	Rapid, point‐of‐care antigen tests for diagnosis of SARS‐CoV‐2 infection	https://pmc.ncbi.nlm.nih.gov/articles/PMC9305720/	CC BY-NC 4.0	https://creativecommons.org/licenses/by-nc/4.0/	992163df94ac8b2e8f8074160d66bed97be6446822b364449b3ca34acf50d57c	CD013705-tblf-0083	Table 90	Fourati 2020 [B]	diagnostic_candidate	2	required_columns_not_found	0	0	0	0
PMC9305720	35866452	10.1002/14651858.CD013705.pub3	2022	Rapid, point‐of‐care antigen tests for diagnosis of SARS‐CoV‐2 infection	https://pmc.ncbi.nlm.nih.gov/articles/PMC9305720/	CC BY-NC 4.0	https://creativecommons.org/licenses/by-nc/4.0/	992163df94ac8b2e8f8074160d66bed97be6446822b364449b3ca34acf50d57c	CD013705-tblf-0084	Table 91	Fourati 2020 [C]	diagnostic_candidate	2	required_columns_not_found	0	0	0	0
PMC9305720	35866452	10.1002/14651858.CD013705.pub3	2022	Rapid, point‐of‐care antigen tests for diagnosis of SARS‐CoV‐2 infection	https://pmc.ncbi.nlm.nih.gov/articles/PMC9305720/	CC BY-NC 4.0	https://creativecommons.org/licenses/by-nc/4.0/	992163df94ac8b2e8f8074160d66bed97be6446822b364449b3ca34acf50d57c	CD013705-tblf-0085	Table 92	Fourati 2020 [D]	diagnostic_candidate	2	required_columns_not_found	0	0	0	0
PMC9305720	35866452	10.1002/14651858.CD013705.pub3	2022	Rapid, point‐of‐care antigen tests for diagnosis of SARS‐CoV‐2 infection	https://pmc.ncbi.nlm.nih.gov/articles/PMC9305720/	CC BY-NC 4.0	https://creativecommons.org/licenses/by-nc/4.0/	992163df94ac8b2e8f8074160d66bed97be6446822b364449b3ca34acf50d57c	CD013705-tblf-0086	Table 93	Fourati 2020 [E]	diagnostic_candidate	2	required_columns_not_found	0	0	0	0
PMC9305720	35866452	10.1002/14651858.CD013705.pub3	2022	Rapid, point‐of‐care antigen tests for diagnosis of SARS‐CoV‐2 infection	https://pmc.ncbi.nlm.nih.gov/articles/PMC9305720/	CC BY-NC 4.0	https://creativecommons.org/licenses/by-nc/4.0/	992163df94ac8b2e8f8074160d66bed97be6446822b364449b3ca34acf50d57c	CD013705-tblf-0087	Table 94	Garcia‐Finana 2021	performance_summary	6	required_columns_not_found	0	0	0	0
PMC9305720	35866452	10.1002/14651858.CD013705.pub3	2022	Rapid, point‐of‐care antigen tests for diagnosis of SARS‐CoV‐2 infection	https://pmc.ncbi.nlm.nih.gov/articles/PMC9305720/	CC BY-NC 4.0	https://creativecommons.org/licenses/by-nc/4.0/	992163df94ac8b2e8f8074160d66bed97be6446822b364449b3ca34acf50d57c	CD013705-tblf-0088	Table 95	Gomez 2021(a)	performance_summary	8	required_columns_not_found	0	0	0	0
PMC9305720	35866452	10.1002/14651858.CD013705.pub3	2022	Rapid, point‐of‐care antigen tests for diagnosis of SARS‐CoV‐2 infection	https://pmc.ncbi.nlm.nih.gov/articles/PMC9305720/	CC BY-NC 4.0	https://creativecommons.org/licenses/by-nc/4.0/	992163df94ac8b2e8f8074160d66bed97be6446822b364449b3ca34acf50d57c	CD013705-tblf-0089	Table 96	Gomez 2021(b)	performance_summary	8	required_columns_not_found	0	0	0	0
PMC9305720	35866452	10.1002/14651858.CD013705.pub3	2022	Rapid, point‐of‐care antigen tests for diagnosis of SARS‐CoV‐2 infection	https://pmc.ncbi.nlm.nih.gov/articles/PMC9305720/	CC BY-NC 4.0	https://creativecommons.org/licenses/by-nc/4.0/	992163df94ac8b2e8f8074160d66bed97be6446822b364449b3ca34acf50d57c	CD013705-tblf-0090	Table 97	Gonzalez‐Donapetry 2021	performance_summary	6	required_columns_not_found	0	0	0	0
PMC9305720	35866452	10.1002/14651858.CD013705.pub3	2022	Rapid, point‐of‐care antigen tests for diagnosis of SARS‐CoV‐2 infection	https://pmc.ncbi.nlm.nih.gov/articles/PMC9305720/	CC BY-NC 4.0	https://creativecommons.org/licenses/by-nc/4.0/	992163df94ac8b2e8f8074160d66bed97be6446822b364449b3ca34acf50d57c	CD013705-tblf-0091	Table 98	Gremmels 2021(a)	diagnostic_candidate	2	required_columns_not_found	0	0	0	0
PMC9305720	35866452	10.1002/14651858.CD013705.pub3	2022	Rapid, point‐of‐care antigen tests for diagnosis of SARS‐CoV‐2 infection	https://pmc.ncbi.nlm.nih.gov/articles/PMC9305720/	CC BY-NC 4.0	https://creativecommons.org/licenses/by-nc/4.0/	992163df94ac8b2e8f8074160d66bed97be6446822b364449b3ca34acf50d57c	CD013705-tblf-0092	Table 99	Gremmels 2021(b)	diagnostic_candidate	2	required_columns_not_found	0	0	0	0
PMC9305720	35866452	10.1002/14651858.CD013705.pub3	2022	Rapid, point‐of‐care antigen tests for diagnosis of SARS‐CoV‐2 infection	https://pmc.ncbi.nlm.nih.gov/articles/PMC9305720/	CC BY-NC 4.0	https://creativecommons.org/licenses/by-nc/4.0/	992163df94ac8b2e8f8074160d66bed97be6446822b364449b3ca34acf50d57c	CD013705-tblf-0093	Table 100	Gupta 2020	performance_summary	8	required_columns_not_found	0	0	0	0
PMC9305720	35866452	10.1002/14651858.CD013705.pub3	2022	Rapid, point‐of‐care antigen tests for diagnosis of SARS‐CoV‐2 infection	https://pmc.ncbi.nlm.nih.gov/articles/PMC9305720/	CC BY-NC 4.0	https://creativecommons.org/licenses/by-nc/4.0/	992163df94ac8b2e8f8074160d66bed97be6446822b364449b3ca34acf50d57c	CD013705-tblf-0094	Table 101	Halfon 2021	cross_classification	12	required_columns_not_found	0	0	0	0
PMC9305720	35866452	10.1002/14651858.CD013705.pub3	2022	Rapid, point‐of‐care antigen tests for diagnosis of SARS‐CoV‐2 infection	https://pmc.ncbi.nlm.nih.gov/articles/PMC9305720/	CC BY-NC 4.0	https://creativecommons.org/licenses/by-nc/4.0/	992163df94ac8b2e8f8074160d66bed97be6446822b364449b3ca34acf50d57c	CD013705-tblf-0095	Table 102	Houston 2021	performance_summary	6	required_columns_not_found	0	0	0	0
PMC9305720	35866452	10.1002/14651858.CD013705.pub3	2022	Rapid, point‐of‐care antigen tests for diagnosis of SARS‐CoV‐2 infection	https://pmc.ncbi.nlm.nih.gov/articles/PMC9305720/	CC BY-NC 4.0	https://creativecommons.org/licenses/by-nc/4.0/	992163df94ac8b2e8f8074160d66bed97be6446822b364449b3ca34acf50d57c	CD013705-tblf-0096	Table 103	Huh 2021	performance_summary	6	required_columns_not_found	0	0	0	0
PMC9305720	35866452	10.1002/14651858.CD013705.pub3	2022	Rapid, point‐of‐care antigen tests for diagnosis of SARS‐CoV‐2 infection	https://pmc.ncbi.nlm.nih.gov/articles/PMC9305720/	CC BY-NC 4.0	https://creativecommons.org/licenses/by-nc/4.0/	992163df94ac8b2e8f8074160d66bed97be6446822b364449b3ca34acf50d57c	CD013705-tblf-0097	Table 104	Igloi 2021	performance_summary	6	required_columns_not_found	0	0	0	0
PMC9305720	35866452	10.1002/14651858.CD013705.pub3	2022	Rapid, point‐of‐care antigen tests for diagnosis of SARS‐CoV‐2 infection	https://pmc.ncbi.nlm.nih.gov/articles/PMC9305720/	CC BY-NC 4.0	https://creativecommons.org/licenses/by-nc/4.0/	992163df94ac8b2e8f8074160d66bed97be6446822b364449b3ca34acf50d57c	CD013705-tblf-0098	Table 105	Ishii 2021 [A]	performance_summary	6	required_columns_not_found	0	0	0	0
PMC9305720	35866452	10.1002/14651858.CD013705.pub3	2022	Rapid, point‐of‐care antigen tests for diagnosis of SARS‐CoV‐2 infection	https://pmc.ncbi.nlm.nih.gov/articles/PMC9305720/	CC BY-NC 4.0	https://creativecommons.org/licenses/by-nc/4.0/	992163df94ac8b2e8f8074160d66bed97be6446822b364449b3ca34acf50d57c	CD013705-tblf-0099	Table 106	Ishii 2021 [B]	diagnostic_candidate	2	required_columns_not_found	0	0	0	0
PMC9305720	35866452	10.1002/14651858.CD013705.pub3	2022	Rapid, point‐of‐care antigen tests for diagnosis of SARS‐CoV‐2 infection	https://pmc.ncbi.nlm.nih.gov/articles/PMC9305720/	CC BY-NC 4.0	https://creativecommons.org/licenses/by-nc/4.0/	992163df94ac8b2e8f8074160d66bed97be6446822b364449b3ca34acf50d57c	CD013705-tblf-0100	Table 107	Jaaskelainen 2021 [A]	cross_classification	12	required_columns_not_found	0	0	0	0
PMC9305720	35866452	10.1002/14651858.CD013705.pub3	2022	Rapid, point‐of‐care antigen tests for diagnosis of SARS‐CoV‐2 infection	https://pmc.ncbi.nlm.nih.gov/articles/PMC9305720/	CC BY-NC 4.0	https://creativecommons.org/licenses/by-nc/4.0/	992163df94ac8b2e8f8074160d66bed97be6446822b364449b3ca34acf50d57c	CD013705-tblf-0101	Table 108	Jaaskelainen 2021 [B]	diagnostic_candidate	4	required_columns_not_found	0	0	0	0
PMC9305720	35866452	10.1002/14651858.CD013705.pub3	2022	Rapid, point‐of‐care antigen tests for diagnosis of SARS‐CoV‐2 infection	https://pmc.ncbi.nlm.nih.gov/articles/PMC9305720/	CC BY-NC 4.0	https://creativecommons.org/licenses/by-nc/4.0/	992163df94ac8b2e8f8074160d66bed97be6446822b364449b3ca34acf50d57c	CD013705-tblf-0102	Table 109	Jaaskelainen 2021 [C]	diagnostic_candidate	4	required_columns_not_found	0	0	0	0
PMC9305720	35866452	10.1002/14651858.CD013705.pub3	2022	Rapid, point‐of‐care antigen tests for diagnosis of SARS‐CoV‐2 infection	https://pmc.ncbi.nlm.nih.gov/articles/PMC9305720/	CC BY-NC 4.0	https://creativecommons.org/licenses/by-nc/4.0/	992163df94ac8b2e8f8074160d66bed97be6446822b364449b3ca34acf50d57c	CD013705-tblf-0103	Table 110	Jakobsen 2021	performance_summary	6	required_columns_not_found	0	0	0	0
PMC9305720	35866452	10.1002/14651858.CD013705.pub3	2022	Rapid, point‐of‐care antigen tests for diagnosis of SARS‐CoV‐2 infection	https://pmc.ncbi.nlm.nih.gov/articles/PMC9305720/	CC BY-NC 4.0	https://creativecommons.org/licenses/by-nc/4.0/	992163df94ac8b2e8f8074160d66bed97be6446822b364449b3ca34acf50d57c	CD013705-tblf-0104	Table 111	James 2021	performance_summary	6	required_columns_not_found	0	0	0	0
PMC9305720	35866452	10.1002/14651858.CD013705.pub3	2022	Rapid, point‐of‐care antigen tests for diagnosis of SARS‐CoV‐2 infection	https://pmc.ncbi.nlm.nih.gov/articles/PMC9305720/	CC BY-NC 4.0	https://creativecommons.org/licenses/by-nc/4.0/	992163df94ac8b2e8f8074160d66bed97be6446822b364449b3ca34acf50d57c	CD013705-tblf-0105	Table 112	Kerneis 2021	performance_summary	6	required_columns_not_found	0	0	0	0
PMC9305720	35866452	10.1002/14651858.CD013705.pub3	2022	Rapid, point‐of‐care antigen tests for diagnosis of SARS‐CoV‐2 infection	https://pmc.ncbi.nlm.nih.gov/articles/PMC9305720/	CC BY-NC 4.0	https://creativecommons.org/licenses/by-nc/4.0/	992163df94ac8b2e8f8074160d66bed97be6446822b364449b3ca34acf50d57c	CD013705-tblf-0106	Table 113	Kilic 2021	performance_summary	6	required_columns_not_found	0	0	0	0
PMC9305720	35866452	10.1002/14651858.CD013705.pub3	2022	Rapid, point‐of‐care antigen tests for diagnosis of SARS‐CoV‐2 infection	https://pmc.ncbi.nlm.nih.gov/articles/PMC9305720/	CC BY-NC 4.0	https://creativecommons.org/licenses/by-nc/4.0/	992163df94ac8b2e8f8074160d66bed97be6446822b364449b3ca34acf50d57c	CD013705-tblf-0107	Table 114	Kohmer 2021 [A]	performance_summary	6	required_columns_not_found	0	0	0	0
PMC9305720	35866452	10.1002/14651858.CD013705.pub3	2022	Rapid, point‐of‐care antigen tests for diagnosis of SARS‐CoV‐2 infection	https://pmc.ncbi.nlm.nih.gov/articles/PMC9305720/	CC BY-NC 4.0	https://creativecommons.org/licenses/by-nc/4.0/	992163df94ac8b2e8f8074160d66bed97be6446822b364449b3ca34acf50d57c	CD013705-tblf-0108	Table 115	Kohmer 2021 [B]	diagnostic_candidate	2	required_columns_not_found	0	0	0	0
PMC9305720	35866452	10.1002/14651858.CD013705.pub3	2022	Rapid, point‐of‐care antigen tests for diagnosis of SARS‐CoV‐2 infection	https://pmc.ncbi.nlm.nih.gov/articles/PMC9305720/	CC BY-NC 4.0	https://creativecommons.org/licenses/by-nc/4.0/	992163df94ac8b2e8f8074160d66bed97be6446822b364449b3ca34acf50d57c	CD013705-tblf-0109	Table 116	Kohmer 2021 [C]	diagnostic_candidate	2	required_columns_not_found	0	0	0	0
PMC9305720	35866452	10.1002/14651858.CD013705.pub3	2022	Rapid, point‐of‐care antigen tests for diagnosis of SARS‐CoV‐2 infection	https://pmc.ncbi.nlm.nih.gov/articles/PMC9305720/	CC BY-NC 4.0	https://creativecommons.org/licenses/by-nc/4.0/	992163df94ac8b2e8f8074160d66bed97be6446822b364449b3ca34acf50d57c	CD013705-tblf-0110	Table 117	Kohmer 2021 [D]	diagnostic_candidate	2	required_columns_not_found	0	0	0	0
PMC9305720	35866452	10.1002/14651858.CD013705.pub3	2022	Rapid, point‐of‐care antigen tests for diagnosis of SARS‐CoV‐2 infection	https://pmc.ncbi.nlm.nih.gov/articles/PMC9305720/	CC BY-NC 4.0	https://creativecommons.org/licenses/by-nc/4.0/	992163df94ac8b2e8f8074160d66bed97be6446822b364449b3ca34acf50d57c	CD013705-tblf-0111	Table 118	Kriemler 2021	cross_classification	10	required_columns_not_found	0	0	0	0
PMC9305720	35866452	10.1002/14651858.CD013705.pub3	2022	Rapid, point‐of‐care antigen tests for diagnosis of SARS‐CoV‐2 infection	https://pmc.ncbi.nlm.nih.gov/articles/PMC9305720/	CC BY-NC 4.0	https://creativecommons.org/licenses/by-nc/4.0/	992163df94ac8b2e8f8074160d66bed97be6446822b364449b3ca34acf50d57c	CD013705-tblf-0112	Table 119	Kruger 2021	performance_summary	6	required_columns_not_found	0	0	0	0
PMC9305720	35866452	10.1002/14651858.CD013705.pub3	2022	Rapid, point‐of‐care antigen tests for diagnosis of SARS‐CoV‐2 infection	https://pmc.ncbi.nlm.nih.gov/articles/PMC9305720/	CC BY-NC 4.0	https://creativecommons.org/licenses/by-nc/4.0/	992163df94ac8b2e8f8074160d66bed97be6446822b364449b3ca34acf50d57c	CD013705-tblf-0113	Table 120	Kruttgen 2021	performance_summary	6	required_columns_not_found	0	0	0	0
PMC9305720	35866452	10.1002/14651858.CD013705.pub3	2022	Rapid, point‐of‐care antigen tests for diagnosis of SARS‐CoV‐2 infection	https://pmc.ncbi.nlm.nih.gov/articles/PMC9305720/	CC BY-NC 4.0	https://creativecommons.org/licenses/by-nc/4.0/	992163df94ac8b2e8f8074160d66bed97be6446822b364449b3ca34acf50d57c	CD013705-tblf-0114	Table 121	L'Huillier 2021	performance_summary	6	required_columns_not_found	0	0	0	0
PMC9305720	35866452	10.1002/14651858.CD013705.pub3	2022	Rapid, point‐of‐care antigen tests for diagnosis of SARS‐CoV‐2 infection	https://pmc.ncbi.nlm.nih.gov/articles/PMC9305720/	CC BY-NC 4.0	https://creativecommons.org/licenses/by-nc/4.0/	992163df94ac8b2e8f8074160d66bed97be6446822b364449b3ca34acf50d57c	CD013705-tblf-0115	Table 122	Lambert‐Niclot 2020	performance_summary	6	required_columns_not_found	0	0	0	0
PMC9305720	35866452	10.1002/14651858.CD013705.pub3	2022	Rapid, point‐of‐care antigen tests for diagnosis of SARS‐CoV‐2 infection	https://pmc.ncbi.nlm.nih.gov/articles/PMC9305720/	CC BY-NC 4.0	https://creativecommons.org/licenses/by-nc/4.0/	992163df94ac8b2e8f8074160d66bed97be6446822b364449b3ca34acf50d57c	CD013705-tblf-0116	Table 123	Lanser 2021	diagnostic_candidate	2	required_columns_not_found	0	0	0	0
PMC9305720	35866452	10.1002/14651858.CD013705.pub3	2022	Rapid, point‐of‐care antigen tests for diagnosis of SARS‐CoV‐2 infection	https://pmc.ncbi.nlm.nih.gov/articles/PMC9305720/	CC BY-NC 4.0	https://creativecommons.org/licenses/by-nc/4.0/	992163df94ac8b2e8f8074160d66bed97be6446822b364449b3ca34acf50d57c	CD013705-tblf-0117	Table 124	Linares 2020	performance_summary	8	required_columns_not_found	0	0	0	0
PMC9305720	35866452	10.1002/14651858.CD013705.pub3	2022	Rapid, point‐of‐care antigen tests for diagnosis of SARS‐CoV‐2 infection	https://pmc.ncbi.nlm.nih.gov/articles/PMC9305720/	CC BY-NC 4.0	https://creativecommons.org/licenses/by-nc/4.0/	992163df94ac8b2e8f8074160d66bed97be6446822b364449b3ca34acf50d57c	CD013705-tblf-0118	Table 125	Lindner 2021a [A]	cross_classification	10	required_columns_not_found	0	0	0	0
PMC9305720	35866452	10.1002/14651858.CD013705.pub3	2022	Rapid, point‐of‐care antigen tests for diagnosis of SARS‐CoV‐2 infection	https://pmc.ncbi.nlm.nih.gov/articles/PMC9305720/	CC BY-NC 4.0	https://creativecommons.org/licenses/by-nc/4.0/	992163df94ac8b2e8f8074160d66bed97be6446822b364449b3ca34acf50d57c	CD013705-tblf-0119	Table 126	Lindner 2021a [B]	diagnostic_candidate	2	required_columns_not_found	0	0	0	0
PMC9305720	35866452	10.1002/14651858.CD013705.pub3	2022	Rapid, point‐of‐care antigen tests for diagnosis of SARS‐CoV‐2 infection	https://pmc.ncbi.nlm.nih.gov/articles/PMC9305720/	CC BY-NC 4.0	https://creativecommons.org/licenses/by-nc/4.0/	992163df94ac8b2e8f8074160d66bed97be6446822b364449b3ca34acf50d57c	CD013705-tblf-0120	Table 127	Lindner 2021b [A]	cross_classification	10	required_columns_not_found	0	0	0	0
PMC9305720	35866452	10.1002/14651858.CD013705.pub3	2022	Rapid, point‐of‐care antigen tests for diagnosis of SARS‐CoV‐2 infection	https://pmc.ncbi.nlm.nih.gov/articles/PMC9305720/	CC BY-NC 4.0	https://creativecommons.org/licenses/by-nc/4.0/	992163df94ac8b2e8f8074160d66bed97be6446822b364449b3ca34acf50d57c	CD013705-tblf-0121	Table 128	Lindner 2021b [B]	cross_classification	6	required_columns_not_found	0	0	0	0
PMC9305720	35866452	10.1002/14651858.CD013705.pub3	2022	Rapid, point‐of‐care antigen tests for diagnosis of SARS‐CoV‐2 infection	https://pmc.ncbi.nlm.nih.gov/articles/PMC9305720/	CC BY-NC 4.0	https://creativecommons.org/licenses/by-nc/4.0/	992163df94ac8b2e8f8074160d66bed97be6446822b364449b3ca34acf50d57c	CD013705-tblf-0122	Table 129	Lindner 2021b [C]	cross_classification	6	required_columns_not_found	0	0	0	0
PMC9305720	35866452	10.1002/14651858.CD013705.pub3	2022	Rapid, point‐of‐care antigen tests for diagnosis of SARS‐CoV‐2 infection	https://pmc.ncbi.nlm.nih.gov/articles/PMC9305720/	CC BY-NC 4.0	https://creativecommons.org/licenses/by-nc/4.0/	992163df94ac8b2e8f8074160d66bed97be6446822b364449b3ca34acf50d57c	CD013705-tblf-0123	Table 130	Liotti 2021	performance_summary	6	required_columns_not_found	0	0	0	0
PMC9305720	35866452	10.1002/14651858.CD013705.pub3	2022	Rapid, point‐of‐care antigen tests for diagnosis of SARS‐CoV‐2 infection	https://pmc.ncbi.nlm.nih.gov/articles/PMC9305720/	CC BY-NC 4.0	https://creativecommons.org/licenses/by-nc/4.0/	992163df94ac8b2e8f8074160d66bed97be6446822b364449b3ca34acf50d57c	CD013705-tblf-0124	Table 131	Love 2021	cross_classification	10	required_columns_not_found	0	0	0	0
PMC9305720	35866452	10.1002/14651858.CD013705.pub3	2022	Rapid, point‐of‐care antigen tests for diagnosis of SARS‐CoV‐2 infection	https://pmc.ncbi.nlm.nih.gov/articles/PMC9305720/	CC BY-NC 4.0	https://creativecommons.org/licenses/by-nc/4.0/	992163df94ac8b2e8f8074160d66bed97be6446822b364449b3ca34acf50d57c	CD013705-tblf-0125	Table 132	Masia 2021 [A]	performance_summary	8	required_columns_not_found	0	0	0	0
PMC9305720	35866452	10.1002/14651858.CD013705.pub3	2022	Rapid, point‐of‐care antigen tests for diagnosis of SARS‐CoV‐2 infection	https://pmc.ncbi.nlm.nih.gov/articles/PMC9305720/	CC BY-NC 4.0	https://creativecommons.org/licenses/by-nc/4.0/	992163df94ac8b2e8f8074160d66bed97be6446822b364449b3ca34acf50d57c	CD013705-tblf-0126	Table 133	Masia 2021 [B]	diagnostic_candidate	4	required_columns_not_found	0	0	0	0
PMC9305720	35866452	10.1002/14651858.CD013705.pub3	2022	Rapid, point‐of‐care antigen tests for diagnosis of SARS‐CoV‐2 infection	https://pmc.ncbi.nlm.nih.gov/articles/PMC9305720/	CC BY-NC 4.0	https://creativecommons.org/licenses/by-nc/4.0/	992163df94ac8b2e8f8074160d66bed97be6446822b364449b3ca34acf50d57c	CD013705-tblf-0127	Table 134	Masia 2021 [C]	diagnostic_candidate	4	required_columns_not_found	0	0	0	0
PMC9305720	35866452	10.1002/14651858.CD013705.pub3	2022	Rapid, point‐of‐care antigen tests for diagnosis of SARS‐CoV‐2 infection	https://pmc.ncbi.nlm.nih.gov/articles/PMC9305720/	CC BY-NC 4.0	https://creativecommons.org/licenses/by-nc/4.0/	992163df94ac8b2e8f8074160d66bed97be6446822b364449b3ca34acf50d57c	CD013705-tblf-0128	Table 135	Merino 2021	performance_summary	6	required_columns_not_found	0	0	0	0
PMC9305720	35866452	10.1002/14651858.CD013705.pub3	2022	Rapid, point‐of‐care antigen tests for diagnosis of SARS‐CoV‐2 infection	https://pmc.ncbi.nlm.nih.gov/articles/PMC9305720/	CC BY-NC 4.0	https://creativecommons.org/licenses/by-nc/4.0/	992163df94ac8b2e8f8074160d66bed97be6446822b364449b3ca34acf50d57c	CD013705-tblf-0129	Table 136	Mertens 2020	performance_summary	8	required_columns_not_found	0	0	0	0
PMC9305720	35866452	10.1002/14651858.CD013705.pub3	2022	Rapid, point‐of‐care antigen tests for diagnosis of SARS‐CoV‐2 infection	https://pmc.ncbi.nlm.nih.gov/articles/PMC9305720/	CC BY-NC 4.0	https://creativecommons.org/licenses/by-nc/4.0/	992163df94ac8b2e8f8074160d66bed97be6446822b364449b3ca34acf50d57c	CD013705-tblf-0130	Table 137	Miyakawa 2021 [A]	performance_summary	6	required_columns_not_found	0	0	0	0
PMC9305720	35866452	10.1002/14651858.CD013705.pub3	2022	Rapid, point‐of‐care antigen tests for diagnosis of SARS‐CoV‐2 infection	https://pmc.ncbi.nlm.nih.gov/articles/PMC9305720/	CC BY-NC 4.0	https://creativecommons.org/licenses/by-nc/4.0/	992163df94ac8b2e8f8074160d66bed97be6446822b364449b3ca34acf50d57c	CD013705-tblf-0131	Table 138	Miyakawa 2021 [B]	diagnostic_candidate	2	required_columns_not_found	0	0	0	0
PMC9305720	35866452	10.1002/14651858.CD013705.pub3	2022	Rapid, point‐of‐care antigen tests for diagnosis of SARS‐CoV‐2 infection	https://pmc.ncbi.nlm.nih.gov/articles/PMC9305720/	CC BY-NC 4.0	https://creativecommons.org/licenses/by-nc/4.0/	992163df94ac8b2e8f8074160d66bed97be6446822b364449b3ca34acf50d57c	CD013705-tblf-0132	Table 139	Miyakawa 2021 [C]	diagnostic_candidate	2	required_columns_not_found	0	0	0	0
PMC9305720	35866452	10.1002/14651858.CD013705.pub3	2022	Rapid, point‐of‐care antigen tests for diagnosis of SARS‐CoV‐2 infection	https://pmc.ncbi.nlm.nih.gov/articles/PMC9305720/	CC BY-NC 4.0	https://creativecommons.org/licenses/by-nc/4.0/	992163df94ac8b2e8f8074160d66bed97be6446822b364449b3ca34acf50d57c	CD013705-tblf-0133	Table 140	Miyakawa 2021 [D]	diagnostic_candidate	2	required_columns_not_found	0	0	0	0
PMC9305720	35866452	10.1002/14651858.CD013705.pub3	2022	Rapid, point‐of‐care antigen tests for diagnosis of SARS‐CoV‐2 infection	https://pmc.ncbi.nlm.nih.gov/articles/PMC9305720/	CC BY-NC 4.0	https://creativecommons.org/licenses/by-nc/4.0/	992163df94ac8b2e8f8074160d66bed97be6446822b364449b3ca34acf50d57c	CD013705-tblf-0134	Table 141	Mockel 2021(a)	performance_summary	6	required_columns_not_found	0	0	0	0
PMC9305720	35866452	10.1002/14651858.CD013705.pub3	2022	Rapid, point‐of‐care antigen tests for diagnosis of SARS‐CoV‐2 infection	https://pmc.ncbi.nlm.nih.gov/articles/PMC9305720/	CC BY-NC 4.0	https://creativecommons.org/licenses/by-nc/4.0/	992163df94ac8b2e8f8074160d66bed97be6446822b364449b3ca34acf50d57c	CD013705-tblf-0135	Table 142	Mockel 2021(b)	performance_summary	6	required_columns_not_found	0	0	0	0
PMC9305720	35866452	10.1002/14651858.CD013705.pub3	2022	Rapid, point‐of‐care antigen tests for diagnosis of SARS‐CoV‐2 infection	https://pmc.ncbi.nlm.nih.gov/articles/PMC9305720/	CC BY-NC 4.0	https://creativecommons.org/licenses/by-nc/4.0/	992163df94ac8b2e8f8074160d66bed97be6446822b364449b3ca34acf50d57c	CD013705-tblf-0136	Table 143	Nagura‐Ikeda 2020	diagnostic_candidate	2	required_columns_not_found	0	0	0	0
PMC9305720	35866452	10.1002/14651858.CD013705.pub3	2022	Rapid, point‐of‐care antigen tests for diagnosis of SARS‐CoV‐2 infection	https://pmc.ncbi.nlm.nih.gov/articles/PMC9305720/	CC BY-NC 4.0	https://creativecommons.org/licenses/by-nc/4.0/	992163df94ac8b2e8f8074160d66bed97be6446822b364449b3ca34acf50d57c	CD013705-tblf-0137	Table 144	Nalumansi 2020	performance_summary	6	required_columns_not_found	0	0	0	0
PMC9305720	35866452	10.1002/14651858.CD013705.pub3	2022	Rapid, point‐of‐care antigen tests for diagnosis of SARS‐CoV‐2 infection	https://pmc.ncbi.nlm.nih.gov/articles/PMC9305720/	CC BY-NC 4.0	https://creativecommons.org/licenses/by-nc/4.0/	992163df94ac8b2e8f8074160d66bed97be6446822b364449b3ca34acf50d57c	CD013705-tblf-0138	Table 145	Nash 2020	performance_summary	6	required_columns_not_found	0	0	0	0
PMC9305720	35866452	10.1002/14651858.CD013705.pub3	2022	Rapid, point‐of‐care antigen tests for diagnosis of SARS‐CoV‐2 infection	https://pmc.ncbi.nlm.nih.gov/articles/PMC9305720/	CC BY-NC 4.0	https://creativecommons.org/licenses/by-nc/4.0/	992163df94ac8b2e8f8074160d66bed97be6446822b364449b3ca34acf50d57c	CD013705-tblf-0139	Table 146	Ngo Nsoga 2021	performance_summary	6	required_columns_not_found	0	0	0	0
PMC9305720	35866452	10.1002/14651858.CD013705.pub3	2022	Rapid, point‐of‐care antigen tests for diagnosis of SARS‐CoV‐2 infection	https://pmc.ncbi.nlm.nih.gov/articles/PMC9305720/	CC BY-NC 4.0	https://creativecommons.org/licenses/by-nc/4.0/	992163df94ac8b2e8f8074160d66bed97be6446822b364449b3ca34acf50d57c	CD013705-tblf-0140	Table 147	Nikolai 2021(a) [A]	performance_summary	6	required_columns_not_found	0	0	0	0
PMC9305720	35866452	10.1002/14651858.CD013705.pub3	2022	Rapid, point‐of‐care antigen tests for diagnosis of SARS‐CoV‐2 infection	https://pmc.ncbi.nlm.nih.gov/articles/PMC9305720/	CC BY-NC 4.0	https://creativecommons.org/licenses/by-nc/4.0/	992163df94ac8b2e8f8074160d66bed97be6446822b364449b3ca34acf50d57c	CD013705-tblf-0141	Table 148	Nikolai 2021(a) [B]	diagnostic_candidate	2	required_columns_not_found	0	0	0	0
PMC9305720	35866452	10.1002/14651858.CD013705.pub3	2022	Rapid, point‐of‐care antigen tests for diagnosis of SARS‐CoV‐2 infection	https://pmc.ncbi.nlm.nih.gov/articles/PMC9305720/	CC BY-NC 4.0	https://creativecommons.org/licenses/by-nc/4.0/	992163df94ac8b2e8f8074160d66bed97be6446822b364449b3ca34acf50d57c	CD013705-tblf-0142	Table 149	Nikolai 2021(b) [A]	performance_summary	6	required_columns_not_found	0	0	0	0
PMC9305720	35866452	10.1002/14651858.CD013705.pub3	2022	Rapid, point‐of‐care antigen tests for diagnosis of SARS‐CoV‐2 infection	https://pmc.ncbi.nlm.nih.gov/articles/PMC9305720/	CC BY-NC 4.0	https://creativecommons.org/licenses/by-nc/4.0/	992163df94ac8b2e8f8074160d66bed97be6446822b364449b3ca34acf50d57c	CD013705-tblf-0143	Table 150	Nikolai 2021(b) [B]	diagnostic_candidate	2	required_columns_not_found	0	0	0	0
PMC9305720	35866452	10.1002/14651858.CD013705.pub3	2022	Rapid, point‐of‐care antigen tests for diagnosis of SARS‐CoV‐2 infection	https://pmc.ncbi.nlm.nih.gov/articles/PMC9305720/	CC BY-NC 4.0	https://creativecommons.org/licenses/by-nc/4.0/	992163df94ac8b2e8f8074160d66bed97be6446822b364449b3ca34acf50d57c	CD013705-tblf-0144	Table 151	Okoye 2021	performance_summary	6	required_columns_not_found	0	0	0	0
PMC9305720	35866452	10.1002/14651858.CD013705.pub3	2022	Rapid, point‐of‐care antigen tests for diagnosis of SARS‐CoV‐2 infection	https://pmc.ncbi.nlm.nih.gov/articles/PMC9305720/	CC BY-NC 4.0	https://creativecommons.org/licenses/by-nc/4.0/	992163df94ac8b2e8f8074160d66bed97be6446822b364449b3ca34acf50d57c	CD013705-tblf-0145	Table 152	Olearo 2021 [A]	performance_summary	6	required_columns_not_found	0	0	0	0
PMC9305720	35866452	10.1002/14651858.CD013705.pub3	2022	Rapid, point‐of‐care antigen tests for diagnosis of SARS‐CoV‐2 infection	https://pmc.ncbi.nlm.nih.gov/articles/PMC9305720/	CC BY-NC 4.0	https://creativecommons.org/licenses/by-nc/4.0/	992163df94ac8b2e8f8074160d66bed97be6446822b364449b3ca34acf50d57c	CD013705-tblf-0146	Table 153	Olearo 2021 [B]	diagnostic_candidate	2	required_columns_not_found	0	0	0	0
PMC9305720	35866452	10.1002/14651858.CD013705.pub3	2022	Rapid, point‐of‐care antigen tests for diagnosis of SARS‐CoV‐2 infection	https://pmc.ncbi.nlm.nih.gov/articles/PMC9305720/	CC BY-NC 4.0	https://creativecommons.org/licenses/by-nc/4.0/	992163df94ac8b2e8f8074160d66bed97be6446822b364449b3ca34acf50d57c	CD013705-tblf-0147	Table 154	Olearo 2021 [C]	diagnostic_candidate	2	required_columns_not_found	0	0	0	0
PMC9305720	35866452	10.1002/14651858.CD013705.pub3	2022	Rapid, point‐of‐care antigen tests for diagnosis of SARS‐CoV‐2 infection	https://pmc.ncbi.nlm.nih.gov/articles/PMC9305720/	CC BY-NC 4.0	https://creativecommons.org/licenses/by-nc/4.0/	992163df94ac8b2e8f8074160d66bed97be6446822b364449b3ca34acf50d57c	CD013705-tblf-0148	Table 155	Olearo 2021 [D]	diagnostic_candidate	2	required_columns_not_found	0	0	0	0
PMC9305720	35866452	10.1002/14651858.CD013705.pub3	2022	Rapid, point‐of‐care antigen tests for diagnosis of SARS‐CoV‐2 infection	https://pmc.ncbi.nlm.nih.gov/articles/PMC9305720/	CC BY-NC 4.0	https://creativecommons.org/licenses/by-nc/4.0/	992163df94ac8b2e8f8074160d66bed97be6446822b364449b3ca34acf50d57c	CD013705-tblf-0149	Table 156	Osterman 2021(a) [A]	diagnostic_candidate	2	required_columns_not_found	0	0	0	0
PMC9305720	35866452	10.1002/14651858.CD013705.pub3	2022	Rapid, point‐of‐care antigen tests for diagnosis of SARS‐CoV‐2 infection	https://pmc.ncbi.nlm.nih.gov/articles/PMC9305720/	CC BY-NC 4.0	https://creativecommons.org/licenses/by-nc/4.0/	992163df94ac8b2e8f8074160d66bed97be6446822b364449b3ca34acf50d57c	CD013705-tblf-0150	Table 157	Osterman 2021(a) [B]	diagnostic_candidate	2	required_columns_not_found	0	0	0	0
PMC9305720	35866452	10.1002/14651858.CD013705.pub3	2022	Rapid, point‐of‐care antigen tests for diagnosis of SARS‐CoV‐2 infection	https://pmc.ncbi.nlm.nih.gov/articles/PMC9305720/	CC BY-NC 4.0	https://creativecommons.org/licenses/by-nc/4.0/	992163df94ac8b2e8f8074160d66bed97be6446822b364449b3ca34acf50d57c	CD013705-tblf-0151	Table 158	Osterman 2021(b)	diagnostic_candidate	2	required_columns_not_found	0	0	0	0
PMC9305720	35866452	10.1002/14651858.CD013705.pub3	2022	Rapid, point‐of‐care antigen tests for diagnosis of SARS‐CoV‐2 infection	https://pmc.ncbi.nlm.nih.gov/articles/PMC9305720/	CC BY-NC 4.0	https://creativecommons.org/licenses/by-nc/4.0/	992163df94ac8b2e8f8074160d66bed97be6446822b364449b3ca34acf50d57c	CD013705-tblf-0152	Table 159	Parada‐Ricart 2020	performance_summary	6	required_columns_not_found	0	0	0	0
PMC9305720	35866452	10.1002/14651858.CD013705.pub3	2022	Rapid, point‐of‐care antigen tests for diagnosis of SARS‐CoV‐2 infection	https://pmc.ncbi.nlm.nih.gov/articles/PMC9305720/	CC BY-NC 4.0	https://creativecommons.org/licenses/by-nc/4.0/	992163df94ac8b2e8f8074160d66bed97be6446822b364449b3ca34acf50d57c	CD013705-tblf-0153	Table 160	Pena 2021	performance_summary	6	required_columns_not_found	0	0	0	0
PMC9305720	35866452	10.1002/14651858.CD013705.pub3	2022	Rapid, point‐of‐care antigen tests for diagnosis of SARS‐CoV‐2 infection	https://pmc.ncbi.nlm.nih.gov/articles/PMC9305720/	CC BY-NC 4.0	https://creativecommons.org/licenses/by-nc/4.0/	992163df94ac8b2e8f8074160d66bed97be6446822b364449b3ca34acf50d57c	CD013705-tblf-0154	Table 161	Pena‐Rodriguez 2021	performance_summary	8	required_columns_not_found	0	0	0	0
PMC9305720	35866452	10.1002/14651858.CD013705.pub3	2022	Rapid, point‐of‐care antigen tests for diagnosis of SARS‐CoV‐2 infection	https://pmc.ncbi.nlm.nih.gov/articles/PMC9305720/	CC BY-NC 4.0	https://creativecommons.org/licenses/by-nc/4.0/	992163df94ac8b2e8f8074160d66bed97be6446822b364449b3ca34acf50d57c	CD013705-tblf-0155	Table 162	Perez‐Garcia 2021 [A]	performance_summary	6	required_columns_not_found	0	0	0	0
PMC9305720	35866452	10.1002/14651858.CD013705.pub3	2022	Rapid, point‐of‐care antigen tests for diagnosis of SARS‐CoV‐2 infection	https://pmc.ncbi.nlm.nih.gov/articles/PMC9305720/	CC BY-NC 4.0	https://creativecommons.org/licenses/by-nc/4.0/	992163df94ac8b2e8f8074160d66bed97be6446822b364449b3ca34acf50d57c	CD013705-tblf-0156	Table 163	Perez‐Garcia 2021 [B]	diagnostic_candidate	2	required_columns_not_found	0	0	0	0
PMC9305720	35866452	10.1002/14651858.CD013705.pub3	2022	Rapid, point‐of‐care antigen tests for diagnosis of SARS‐CoV‐2 infection	https://pmc.ncbi.nlm.nih.gov/articles/PMC9305720/	CC BY-NC 4.0	https://creativecommons.org/licenses/by-nc/4.0/	992163df94ac8b2e8f8074160d66bed97be6446822b364449b3ca34acf50d57c	CD013705-tblf-0157	Table 164	Peto 2021(a) [A]	performance_summary	6	required_columns_not_found	0	0	0	0
PMC9305720	35866452	10.1002/14651858.CD013705.pub3	2022	Rapid, point‐of‐care antigen tests for diagnosis of SARS‐CoV‐2 infection	https://pmc.ncbi.nlm.nih.gov/articles/PMC9305720/	CC BY-NC 4.0	https://creativecommons.org/licenses/by-nc/4.0/	992163df94ac8b2e8f8074160d66bed97be6446822b364449b3ca34acf50d57c	CD013705-tblf-0158	Table 165	Peto 2021(a) [B]	diagnostic_candidate	2	required_columns_not_found	0	0	0	0
PMC9305720	35866452	10.1002/14651858.CD013705.pub3	2022	Rapid, point‐of‐care antigen tests for diagnosis of SARS‐CoV‐2 infection	https://pmc.ncbi.nlm.nih.gov/articles/PMC9305720/	CC BY-NC 4.0	https://creativecommons.org/licenses/by-nc/4.0/	992163df94ac8b2e8f8074160d66bed97be6446822b364449b3ca34acf50d57c	CD013705-tblf-0159	Table 166	Peto 2021(a) [C]	diagnostic_candidate	2	required_columns_not_found	0	0	0	0
PMC9305720	35866452	10.1002/14651858.CD013705.pub3	2022	Rapid, point‐of‐care antigen tests for diagnosis of SARS‐CoV‐2 infection	https://pmc.ncbi.nlm.nih.gov/articles/PMC9305720/	CC BY-NC 4.0	https://creativecommons.org/licenses/by-nc/4.0/	992163df94ac8b2e8f8074160d66bed97be6446822b364449b3ca34acf50d57c	CD013705-tblf-0160	Table 167	Peto 2021(a) [D]	diagnostic_candidate	2	required_columns_not_found	0	0	0	0
PMC9305720	35866452	10.1002/14651858.CD013705.pub3	2022	Rapid, point‐of‐care antigen tests for diagnosis of SARS‐CoV‐2 infection	https://pmc.ncbi.nlm.nih.gov/articles/PMC9305720/	CC BY-NC 4.0	https://creativecommons.org/licenses/by-nc/4.0/	992163df94ac8b2e8f8074160d66bed97be6446822b364449b3ca34acf50d57c	CD013705-tblf-0161	Table 168	Peto 2021(a) [E]	diagnostic_candidate	2	required_columns_not_found	0	0	0	0
PMC9305720	35866452	10.1002/14651858.CD013705.pub3	2022	Rapid, point‐of‐care antigen tests for diagnosis of SARS‐CoV‐2 infection	https://pmc.ncbi.nlm.nih.gov/articles/PMC9305720/	CC BY-NC 4.0	https://creativecommons.org/licenses/by-nc/4.0/	992163df94ac8b2e8f8074160d66bed97be6446822b364449b3ca34acf50d57c	CD013705-tblf-0162	Table 169	Peto 2021(a) [F]	diagnostic_candidate	2	required_columns_not_found	0	0	0	0
PMC9305720	35866452	10.1002/14651858.CD013705.pub3	2022	Rapid, point‐of‐care antigen tests for diagnosis of SARS‐CoV‐2 infection	https://pmc.ncbi.nlm.nih.gov/articles/PMC9305720/	CC BY-NC 4.0	https://creativecommons.org/licenses/by-nc/4.0/	992163df94ac8b2e8f8074160d66bed97be6446822b364449b3ca34acf50d57c	CD013705-tblf-0163	Table 170	Peto 2021(a) [G]	diagnostic_candidate	2	required_columns_not_found	0	0	0	0
PMC9305720	35866452	10.1002/14651858.CD013705.pub3	2022	Rapid, point‐of‐care antigen tests for diagnosis of SARS‐CoV‐2 infection	https://pmc.ncbi.nlm.nih.gov/articles/PMC9305720/	CC BY-NC 4.0	https://creativecommons.org/licenses/by-nc/4.0/	992163df94ac8b2e8f8074160d66bed97be6446822b364449b3ca34acf50d57c	CD013705-tblf-0164	Table 171	Peto 2021(b) [non‐HCW tested]	performance_summary	6	required_columns_not_found	0	0	0	0
PMC9305720	35866452	10.1002/14651858.CD013705.pub3	2022	Rapid, point‐of‐care antigen tests for diagnosis of SARS‐CoV‐2 infection	https://pmc.ncbi.nlm.nih.gov/articles/PMC9305720/	CC BY-NC 4.0	https://creativecommons.org/licenses/by-nc/4.0/	992163df94ac8b2e8f8074160d66bed97be6446822b364449b3ca34acf50d57c	CD013705-tblf-0165	Table 172	Peto 2021(c) [A ‐ HCW tested]	diagnostic_candidate	2	required_columns_not_found	0	0	0	0
PMC9305720	35866452	10.1002/14651858.CD013705.pub3	2022	Rapid, point‐of‐care antigen tests for diagnosis of SARS‐CoV‐2 infection	https://pmc.ncbi.nlm.nih.gov/articles/PMC9305720/	CC BY-NC 4.0	https://creativecommons.org/licenses/by-nc/4.0/	992163df94ac8b2e8f8074160d66bed97be6446822b364449b3ca34acf50d57c	CD013705-tblf-0166	Table 173	Peto 2021(c) [A ‐ Lab tested]	diagnostic_candidate	2	required_columns_not_found	0	0	0	0
PMC9305720	35866452	10.1002/14651858.CD013705.pub3	2022	Rapid, point‐of‐care antigen tests for diagnosis of SARS‐CoV‐2 infection	https://pmc.ncbi.nlm.nih.gov/articles/PMC9305720/	CC BY-NC 4.0	https://creativecommons.org/licenses/by-nc/4.0/	992163df94ac8b2e8f8074160d66bed97be6446822b364449b3ca34acf50d57c	CD013705-tblf-0167	Table 174	Peto 2021(c) [B ‐ Lab tested]	diagnostic_candidate	2	required_columns_not_found	0	0	0	0
PMC9305720	35866452	10.1002/14651858.CD013705.pub3	2022	Rapid, point‐of‐care antigen tests for diagnosis of SARS‐CoV‐2 infection	https://pmc.ncbi.nlm.nih.gov/articles/PMC9305720/	CC BY-NC 4.0	https://creativecommons.org/licenses/by-nc/4.0/	992163df94ac8b2e8f8074160d66bed97be6446822b364449b3ca34acf50d57c	CD013705-tblf-0168	Table 175	Peto 2021(c) [C ‐ Lab tested]	diagnostic_candidate	2	required_columns_not_found	0	0	0	0
PMC9305720	35866452	10.1002/14651858.CD013705.pub3	2022	Rapid, point‐of‐care antigen tests for diagnosis of SARS‐CoV‐2 infection	https://pmc.ncbi.nlm.nih.gov/articles/PMC9305720/	CC BY-NC 4.0	https://creativecommons.org/licenses/by-nc/4.0/	992163df94ac8b2e8f8074160d66bed97be6446822b364449b3ca34acf50d57c	CD013705-tblf-0169	Table 176	Peto 2021(c) [D ‐ Lab tested]	diagnostic_candidate	2	required_columns_not_found	0	0	0	0
PMC9305720	35866452	10.1002/14651858.CD013705.pub3	2022	Rapid, point‐of‐care antigen tests for diagnosis of SARS‐CoV‐2 infection	https://pmc.ncbi.nlm.nih.gov/articles/PMC9305720/	CC BY-NC 4.0	https://creativecommons.org/licenses/by-nc/4.0/	992163df94ac8b2e8f8074160d66bed97be6446822b364449b3ca34acf50d57c	CD013705-tblf-0170	Table 177	Peto 2021(d)	diagnostic_candidate	2	required_columns_not_found	0	0	0	0
PMC9305720	35866452	10.1002/14651858.CD013705.pub3	2022	Rapid, point‐of‐care antigen tests for diagnosis of SARS‐CoV‐2 infection	https://pmc.ncbi.nlm.nih.gov/articles/PMC9305720/	CC BY-NC 4.0	https://creativecommons.org/licenses/by-nc/4.0/	992163df94ac8b2e8f8074160d66bed97be6446822b364449b3ca34acf50d57c	CD013705-tblf-0171	Table 178	PHE 2020	performance_summary	8	required_columns_not_found	0	0	0	0
PMC9305720	35866452	10.1002/14651858.CD013705.pub3	2022	Rapid, point‐of‐care antigen tests for diagnosis of SARS‐CoV‐2 infection	https://pmc.ncbi.nlm.nih.gov/articles/PMC9305720/	CC BY-NC 4.0	https://creativecommons.org/licenses/by-nc/4.0/	992163df94ac8b2e8f8074160d66bed97be6446822b364449b3ca34acf50d57c	CD013705-tblf-0172	Table 179	Pickering 2021(a) [A]	cross_classification	12	required_columns_not_found	0	0	0	0
PMC9305720	35866452	10.1002/14651858.CD013705.pub3	2022	Rapid, point‐of‐care antigen tests for diagnosis of SARS‐CoV‐2 infection	https://pmc.ncbi.nlm.nih.gov/articles/PMC9305720/	CC BY-NC 4.0	https://creativecommons.org/licenses/by-nc/4.0/	992163df94ac8b2e8f8074160d66bed97be6446822b364449b3ca34acf50d57c	CD013705-tblf-0173	Table 180	Pickering 2021(a) [B]	diagnostic_candidate	2	required_columns_not_found	0	0	0	0
PMC9305720	35866452	10.1002/14651858.CD013705.pub3	2022	Rapid, point‐of‐care antigen tests for diagnosis of SARS‐CoV‐2 infection	https://pmc.ncbi.nlm.nih.gov/articles/PMC9305720/	CC BY-NC 4.0	https://creativecommons.org/licenses/by-nc/4.0/	992163df94ac8b2e8f8074160d66bed97be6446822b364449b3ca34acf50d57c	CD013705-tblf-0174	Table 181	Pickering 2021(a) [C]	diagnostic_candidate	2	required_columns_not_found	0	0	0	0
PMC9305720	35866452	10.1002/14651858.CD013705.pub3	2022	Rapid, point‐of‐care antigen tests for diagnosis of SARS‐CoV‐2 infection	https://pmc.ncbi.nlm.nih.gov/articles/PMC9305720/	CC BY-NC 4.0	https://creativecommons.org/licenses/by-nc/4.0/	992163df94ac8b2e8f8074160d66bed97be6446822b364449b3ca34acf50d57c	CD013705-tblf-0175	Table 182	Pickering 2021(a) [D]	diagnostic_candidate	2	required_columns_not_found	0	0	0	0
PMC9305720	35866452	10.1002/14651858.CD013705.pub3	2022	Rapid, point‐of‐care antigen tests for diagnosis of SARS‐CoV‐2 infection	https://pmc.ncbi.nlm.nih.gov/articles/PMC9305720/	CC BY-NC 4.0	https://creativecommons.org/licenses/by-nc/4.0/	992163df94ac8b2e8f8074160d66bed97be6446822b364449b3ca34acf50d57c	CD013705-tblf-0176	Table 183	Pickering 2021(a) [E]	diagnostic_candidate	2	required_columns_not_found	0	0	0	0
PMC9305720	35866452	10.1002/14651858.CD013705.pub3	2022	Rapid, point‐of‐care antigen tests for diagnosis of SARS‐CoV‐2 infection	https://pmc.ncbi.nlm.nih.gov/articles/PMC9305720/	CC BY-NC 4.0	https://creativecommons.org/licenses/by-nc/4.0/	992163df94ac8b2e8f8074160d66bed97be6446822b364449b3ca34acf50d57c	CD013705-tblf-0177	Table 184	Pickering 2021(a) [F]	diagnostic_candidate	2	required_columns_not_found	0	0	0	0
PMC9305720	35866452	10.1002/14651858.CD013705.pub3	2022	Rapid, point‐of‐care antigen tests for diagnosis of SARS‐CoV‐2 infection	https://pmc.ncbi.nlm.nih.gov/articles/PMC9305720/	CC BY-NC 4.0	https://creativecommons.org/licenses/by-nc/4.0/	992163df94ac8b2e8f8074160d66bed97be6446822b364449b3ca34acf50d57c	CD013705-tblf-0178	Table 185	Pickering 2021(b) [A]	performance_summary	8	required_columns_not_found	0	0	0	0
PMC9305720	35866452	10.1002/14651858.CD013705.pub3	2022	Rapid, point‐of‐care antigen tests for diagnosis of SARS‐CoV‐2 infection	https://pmc.ncbi.nlm.nih.gov/articles/PMC9305720/	CC BY-NC 4.0	https://creativecommons.org/licenses/by-nc/4.0/	992163df94ac8b2e8f8074160d66bed97be6446822b364449b3ca34acf50d57c	CD013705-tblf-0179	Table 186	Pickering 2021(b) [B]	diagnostic_candidate	2	required_columns_not_found	0	0	0	0
PMC9305720	35866452	10.1002/14651858.CD013705.pub3	2022	Rapid, point‐of‐care antigen tests for diagnosis of SARS‐CoV‐2 infection	https://pmc.ncbi.nlm.nih.gov/articles/PMC9305720/	CC BY-NC 4.0	https://creativecommons.org/licenses/by-nc/4.0/	992163df94ac8b2e8f8074160d66bed97be6446822b364449b3ca34acf50d57c	CD013705-tblf-0180	Table 187	Pickering 2021(b) [C]	diagnostic_candidate	2	required_columns_not_found	0	0	0	0
PMC9305720	35866452	10.1002/14651858.CD013705.pub3	2022	Rapid, point‐of‐care antigen tests for diagnosis of SARS‐CoV‐2 infection	https://pmc.ncbi.nlm.nih.gov/articles/PMC9305720/	CC BY-NC 4.0	https://creativecommons.org/licenses/by-nc/4.0/	992163df94ac8b2e8f8074160d66bed97be6446822b364449b3ca34acf50d57c	CD013705-tblf-0181	Table 188	Pickering 2021(c) [A]	cross_classification	12	required_columns_not_found	0	0	0	0
PMC9305720	35866452	10.1002/14651858.CD013705.pub3	2022	Rapid, point‐of‐care antigen tests for diagnosis of SARS‐CoV‐2 infection	https://pmc.ncbi.nlm.nih.gov/articles/PMC9305720/	CC BY-NC 4.0	https://creativecommons.org/licenses/by-nc/4.0/	992163df94ac8b2e8f8074160d66bed97be6446822b364449b3ca34acf50d57c	CD013705-tblf-0182	Table 189	Pickering 2021(c) [B]	diagnostic_candidate	2	required_columns_not_found	0	0	0	0
PMC9305720	35866452	10.1002/14651858.CD013705.pub3	2022	Rapid, point‐of‐care antigen tests for diagnosis of SARS‐CoV‐2 infection	https://pmc.ncbi.nlm.nih.gov/articles/PMC9305720/	CC BY-NC 4.0	https://creativecommons.org/licenses/by-nc/4.0/	992163df94ac8b2e8f8074160d66bed97be6446822b364449b3ca34acf50d57c	CD013705-tblf-0183	Table 190	Pilarowski 2020a	performance_summary	6	required_columns_not_found	0	0	0	0
PMC9305720	35866452	10.1002/14651858.CD013705.pub3	2022	Rapid, point‐of‐care antigen tests for diagnosis of SARS‐CoV‐2 infection	https://pmc.ncbi.nlm.nih.gov/articles/PMC9305720/	CC BY-NC 4.0	https://creativecommons.org/licenses/by-nc/4.0/	992163df94ac8b2e8f8074160d66bed97be6446822b364449b3ca34acf50d57c	CD013705-tblf-0184	Table 191	Pilarowski 2021	performance_summary	6	required_columns_not_found	0	0	0	0
PMC9305720	35866452	10.1002/14651858.CD013705.pub3	2022	Rapid, point‐of‐care antigen tests for diagnosis of SARS‐CoV‐2 infection	https://pmc.ncbi.nlm.nih.gov/articles/PMC9305720/	CC BY-NC 4.0	https://creativecommons.org/licenses/by-nc/4.0/	992163df94ac8b2e8f8074160d66bed97be6446822b364449b3ca34acf50d57c	CD013705-tblf-0185	Table 192	Pollock 2021a	performance_summary	8	required_columns_not_found	0	0	0	0
PMC9305720	35866452	10.1002/14651858.CD013705.pub3	2022	Rapid, point‐of‐care antigen tests for diagnosis of SARS‐CoV‐2 infection	https://pmc.ncbi.nlm.nih.gov/articles/PMC9305720/	CC BY-NC 4.0	https://creativecommons.org/licenses/by-nc/4.0/	992163df94ac8b2e8f8074160d66bed97be6446822b364449b3ca34acf50d57c	CD013705-tblf-0186	Table 193	Pollock 2021b	performance_summary	8	required_columns_not_found	0	0	0	0
PMC9305720	35866452	10.1002/14651858.CD013705.pub3	2022	Rapid, point‐of‐care antigen tests for diagnosis of SARS‐CoV‐2 infection	https://pmc.ncbi.nlm.nih.gov/articles/PMC9305720/	CC BY-NC 4.0	https://creativecommons.org/licenses/by-nc/4.0/	992163df94ac8b2e8f8074160d66bed97be6446822b364449b3ca34acf50d57c	CD013705-tblf-0187	Table 194	Porte 2020	cross_classification	12	required_columns_not_found	0	0	0	0
PMC9305720	35866452	10.1002/14651858.CD013705.pub3	2022	Rapid, point‐of‐care antigen tests for diagnosis of SARS‐CoV‐2 infection	https://pmc.ncbi.nlm.nih.gov/articles/PMC9305720/	CC BY-NC 4.0	https://creativecommons.org/licenses/by-nc/4.0/	992163df94ac8b2e8f8074160d66bed97be6446822b364449b3ca34acf50d57c	CD013705-tblf-0188	Table 195	Porte 2021 [A]	performance_summary	6	required_columns_not_found	0	0	0	0
PMC9305720	35866452	10.1002/14651858.CD013705.pub3	2022	Rapid, point‐of‐care antigen tests for diagnosis of SARS‐CoV‐2 infection	https://pmc.ncbi.nlm.nih.gov/articles/PMC9305720/	CC BY-NC 4.0	https://creativecommons.org/licenses/by-nc/4.0/	992163df94ac8b2e8f8074160d66bed97be6446822b364449b3ca34acf50d57c	CD013705-tblf-0189	Table 196	Porte 2021 [B]	diagnostic_candidate	2	required_columns_not_found	0	0	0	0
PMC9305720	35866452	10.1002/14651858.CD013705.pub3	2022	Rapid, point‐of‐care antigen tests for diagnosis of SARS‐CoV‐2 infection	https://pmc.ncbi.nlm.nih.gov/articles/PMC9305720/	CC BY-NC 4.0	https://creativecommons.org/licenses/by-nc/4.0/	992163df94ac8b2e8f8074160d66bed97be6446822b364449b3ca34acf50d57c	CD013705-tblf-0190	Table 197	Pray 2021	performance_summary	6	required_columns_not_found	0	0	0	0
PMC9305720	35866452	10.1002/14651858.CD013705.pub3	2022	Rapid, point‐of‐care antigen tests for diagnosis of SARS‐CoV‐2 infection	https://pmc.ncbi.nlm.nih.gov/articles/PMC9305720/	CC BY-NC 4.0	https://creativecommons.org/licenses/by-nc/4.0/	992163df94ac8b2e8f8074160d66bed97be6446822b364449b3ca34acf50d57c	CD013705-tblf-0191	Table 198	Prince‐Guerra 2021	performance_summary	8	required_columns_not_found	0	0	0	0
PMC9305720	35866452	10.1002/14651858.CD013705.pub3	2022	Rapid, point‐of‐care antigen tests for diagnosis of SARS‐CoV‐2 infection	https://pmc.ncbi.nlm.nih.gov/articles/PMC9305720/	CC BY-NC 4.0	https://creativecommons.org/licenses/by-nc/4.0/	992163df94ac8b2e8f8074160d66bed97be6446822b364449b3ca34acf50d57c	CD013705-tblf-0192	Table 199	Ristic 2021	performance_summary	6	required_columns_not_found	0	0	0	0
PMC9305720	35866452	10.1002/14651858.CD013705.pub3	2022	Rapid, point‐of‐care antigen tests for diagnosis of SARS‐CoV‐2 infection	https://pmc.ncbi.nlm.nih.gov/articles/PMC9305720/	CC BY-NC 4.0	https://creativecommons.org/licenses/by-nc/4.0/	992163df94ac8b2e8f8074160d66bed97be6446822b364449b3ca34acf50d57c	CD013705-tblf-0193	Table 200	Rottenstreich 2021	performance_summary	6	required_columns_not_found	0	0	0	0
PMC9305720	35866452	10.1002/14651858.CD013705.pub3	2022	Rapid, point‐of‐care antigen tests for diagnosis of SARS‐CoV‐2 infection	https://pmc.ncbi.nlm.nih.gov/articles/PMC9305720/	CC BY-NC 4.0	https://creativecommons.org/licenses/by-nc/4.0/	992163df94ac8b2e8f8074160d66bed97be6446822b364449b3ca34acf50d57c	CD013705-tblf-0194	Table 201	Saeed 2021 [A]	diagnostic_candidate	4	required_columns_not_found	0	0	0	0
PMC9305720	35866452	10.1002/14651858.CD013705.pub3	2022	Rapid, point‐of‐care antigen tests for diagnosis of SARS‐CoV‐2 infection	https://pmc.ncbi.nlm.nih.gov/articles/PMC9305720/	CC BY-NC 4.0	https://creativecommons.org/licenses/by-nc/4.0/	992163df94ac8b2e8f8074160d66bed97be6446822b364449b3ca34acf50d57c	CD013705-tblf-0195	Table 202	Saeed 2021 [B]	diagnostic_candidate	2	required_columns_not_found	0	0	0	0
PMC9305720	35866452	10.1002/14651858.CD013705.pub3	2022	Rapid, point‐of‐care antigen tests for diagnosis of SARS‐CoV‐2 infection	https://pmc.ncbi.nlm.nih.gov/articles/PMC9305720/	CC BY-NC 4.0	https://creativecommons.org/licenses/by-nc/4.0/	992163df94ac8b2e8f8074160d66bed97be6446822b364449b3ca34acf50d57c	CD013705-tblf-0196	Table 203	Salvagno 2021	performance_summary	8	required_columns_not_found	0	0	0	0
PMC9305720	35866452	10.1002/14651858.CD013705.pub3	2022	Rapid, point‐of‐care antigen tests for diagnosis of SARS‐CoV‐2 infection	https://pmc.ncbi.nlm.nih.gov/articles/PMC9305720/	CC BY-NC 4.0	https://creativecommons.org/licenses/by-nc/4.0/	992163df94ac8b2e8f8074160d66bed97be6446822b364449b3ca34acf50d57c	CD013705-tblf-0197	Table 204	Schildgen 2021 [A]	diagnostic_candidate	2	required_columns_not_found	0	0	0	0
PMC9305720	35866452	10.1002/14651858.CD013705.pub3	2022	Rapid, point‐of‐care antigen tests for diagnosis of SARS‐CoV‐2 infection	https://pmc.ncbi.nlm.nih.gov/articles/PMC9305720/	CC BY-NC 4.0	https://creativecommons.org/licenses/by-nc/4.0/	992163df94ac8b2e8f8074160d66bed97be6446822b364449b3ca34acf50d57c	CD013705-tblf-0198	Table 205	Schildgen 2021 [B]	diagnostic_candidate	2	required_columns_not_found	0	0	0	0
PMC9305720	35866452	10.1002/14651858.CD013705.pub3	2022	Rapid, point‐of‐care antigen tests for diagnosis of SARS‐CoV‐2 infection	https://pmc.ncbi.nlm.nih.gov/articles/PMC9305720/	CC BY-NC 4.0	https://creativecommons.org/licenses/by-nc/4.0/	992163df94ac8b2e8f8074160d66bed97be6446822b364449b3ca34acf50d57c	CD013705-tblf-0199	Table 206	Schildgen 2021 [C]	diagnostic_candidate	2	required_columns_not_found	0	0	0	0
PMC9305720	35866452	10.1002/14651858.CD013705.pub3	2022	Rapid, point‐of‐care antigen tests for diagnosis of SARS‐CoV‐2 infection	https://pmc.ncbi.nlm.nih.gov/articles/PMC9305720/	CC BY-NC 4.0	https://creativecommons.org/licenses/by-nc/4.0/	992163df94ac8b2e8f8074160d66bed97be6446822b364449b3ca34acf50d57c	CD013705-tblf-0200	Table 207	Schuit 2021(a)	performance_summary	6	required_columns_not_found	0	0	0	0
PMC9305720	35866452	10.1002/14651858.CD013705.pub3	2022	Rapid, point‐of‐care antigen tests for diagnosis of SARS‐CoV‐2 infection	https://pmc.ncbi.nlm.nih.gov/articles/PMC9305720/	CC BY-NC 4.0	https://creativecommons.org/licenses/by-nc/4.0/	992163df94ac8b2e8f8074160d66bed97be6446822b364449b3ca34acf50d57c	CD013705-tblf-0201	Table 208	Schuit 2021(b)	performance_summary	6	required_columns_not_found	0	0	0	0
PMC9305720	35866452	10.1002/14651858.CD013705.pub3	2022	Rapid, point‐of‐care antigen tests for diagnosis of SARS‐CoV‐2 infection	https://pmc.ncbi.nlm.nih.gov/articles/PMC9305720/	CC BY-NC 4.0	https://creativecommons.org/licenses/by-nc/4.0/	992163df94ac8b2e8f8074160d66bed97be6446822b364449b3ca34acf50d57c	CD013705-tblf-0202	Table 209	Schwob 2020(a)	performance_summary	8	required_columns_not_found	0	0	0	0
PMC9305720	35866452	10.1002/14651858.CD013705.pub3	2022	Rapid, point‐of‐care antigen tests for diagnosis of SARS‐CoV‐2 infection	https://pmc.ncbi.nlm.nih.gov/articles/PMC9305720/	CC BY-NC 4.0	https://creativecommons.org/licenses/by-nc/4.0/	992163df94ac8b2e8f8074160d66bed97be6446822b364449b3ca34acf50d57c	CD013705-tblf-0203	Table 210	Schwob 2020(b)	performance_summary	8	required_columns_not_found	0	0	0	0
PMC9305720	35866452	10.1002/14651858.CD013705.pub3	2022	Rapid, point‐of‐care antigen tests for diagnosis of SARS‐CoV‐2 infection	https://pmc.ncbi.nlm.nih.gov/articles/PMC9305720/	CC BY-NC 4.0	https://creativecommons.org/licenses/by-nc/4.0/	992163df94ac8b2e8f8074160d66bed97be6446822b364449b3ca34acf50d57c	CD013705-tblf-0204	Table 211	Schwob 2020(c)	performance_summary	8	required_columns_not_found	0	0	0	0
PMC9305720	35866452	10.1002/14651858.CD013705.pub3	2022	Rapid, point‐of‐care antigen tests for diagnosis of SARS‐CoV‐2 infection	https://pmc.ncbi.nlm.nih.gov/articles/PMC9305720/	CC BY-NC 4.0	https://creativecommons.org/licenses/by-nc/4.0/	992163df94ac8b2e8f8074160d66bed97be6446822b364449b3ca34acf50d57c	CD013705-tblf-0205	Table 212	Scohy 2020	diagnostic_candidate	2	required_columns_not_found	0	0	0	0
PMC9305720	35866452	10.1002/14651858.CD013705.pub3	2022	Rapid, point‐of‐care antigen tests for diagnosis of SARS‐CoV‐2 infection	https://pmc.ncbi.nlm.nih.gov/articles/PMC9305720/	CC BY-NC 4.0	https://creativecommons.org/licenses/by-nc/4.0/	992163df94ac8b2e8f8074160d66bed97be6446822b364449b3ca34acf50d57c	CD013705-tblf-0206	Table 213	Shidlovskaya 2021 [A]	performance_summary	6	required_columns_not_found	0	0	0	0
PMC9305720	35866452	10.1002/14651858.CD013705.pub3	2022	Rapid, point‐of‐care antigen tests for diagnosis of SARS‐CoV‐2 infection	https://pmc.ncbi.nlm.nih.gov/articles/PMC9305720/	CC BY-NC 4.0	https://creativecommons.org/licenses/by-nc/4.0/	992163df94ac8b2e8f8074160d66bed97be6446822b364449b3ca34acf50d57c	CD013705-tblf-0207	Table 214	Shidlovskaya 2021 [B]	diagnostic_candidate	2	required_columns_not_found	0	0	0	0
PMC9305720	35866452	10.1002/14651858.CD013705.pub3	2022	Rapid, point‐of‐care antigen tests for diagnosis of SARS‐CoV‐2 infection	https://pmc.ncbi.nlm.nih.gov/articles/PMC9305720/	CC BY-NC 4.0	https://creativecommons.org/licenses/by-nc/4.0/	992163df94ac8b2e8f8074160d66bed97be6446822b364449b3ca34acf50d57c	CD013705-tblf-0208	Table 215	Shrestha 2020	performance_summary	6	required_columns_not_found	0	0	0	0
PMC9305720	35866452	10.1002/14651858.CD013705.pub3	2022	Rapid, point‐of‐care antigen tests for diagnosis of SARS‐CoV‐2 infection	https://pmc.ncbi.nlm.nih.gov/articles/PMC9305720/	CC BY-NC 4.0	https://creativecommons.org/licenses/by-nc/4.0/	992163df94ac8b2e8f8074160d66bed97be6446822b364449b3ca34acf50d57c	CD013705-tblf-0209	Table 216	Smith 2021	cross_classification	6	required_columns_not_found	0	0	0	0
PMC9305720	35866452	10.1002/14651858.CD013705.pub3	2022	Rapid, point‐of‐care antigen tests for diagnosis of SARS‐CoV‐2 infection	https://pmc.ncbi.nlm.nih.gov/articles/PMC9305720/	CC BY-NC 4.0	https://creativecommons.org/licenses/by-nc/4.0/	992163df94ac8b2e8f8074160d66bed97be6446822b364449b3ca34acf50d57c	CD013705-tblf-0210	Table 217	Stohr 2021 [A]	performance_summary	6	required_columns_not_found	0	0	0	0
PMC9305720	35866452	10.1002/14651858.CD013705.pub3	2022	Rapid, point‐of‐care antigen tests for diagnosis of SARS‐CoV‐2 infection	https://pmc.ncbi.nlm.nih.gov/articles/PMC9305720/	CC BY-NC 4.0	https://creativecommons.org/licenses/by-nc/4.0/	992163df94ac8b2e8f8074160d66bed97be6446822b364449b3ca34acf50d57c	CD013705-tblf-0211	Table 218	Stohr 2021 [B]	diagnostic_candidate	2	required_columns_not_found	0	0	0	0
PMC9305720	35866452	10.1002/14651858.CD013705.pub3	2022	Rapid, point‐of‐care antigen tests for diagnosis of SARS‐CoV‐2 infection	https://pmc.ncbi.nlm.nih.gov/articles/PMC9305720/	CC BY-NC 4.0	https://creativecommons.org/licenses/by-nc/4.0/	992163df94ac8b2e8f8074160d66bed97be6446822b364449b3ca34acf50d57c	CD013705-tblf-0212	Table 219	Stokes 2021(a) [A]	cross_classification	12	required_columns_not_found	0	0	0	0
PMC9305720	35866452	10.1002/14651858.CD013705.pub3	2022	Rapid, point‐of‐care antigen tests for diagnosis of SARS‐CoV‐2 infection	https://pmc.ncbi.nlm.nih.gov/articles/PMC9305720/	CC BY-NC 4.0	https://creativecommons.org/licenses/by-nc/4.0/	992163df94ac8b2e8f8074160d66bed97be6446822b364449b3ca34acf50d57c	CD013705-tblf-0213	Table 220	Stokes 2021(a) [B]	diagnostic_candidate	2	required_columns_not_found	0	0	0	0
PMC9305720	35866452	10.1002/14651858.CD013705.pub3	2022	Rapid, point‐of‐care antigen tests for diagnosis of SARS‐CoV‐2 infection	https://pmc.ncbi.nlm.nih.gov/articles/PMC9305720/	CC BY-NC 4.0	https://creativecommons.org/licenses/by-nc/4.0/	992163df94ac8b2e8f8074160d66bed97be6446822b364449b3ca34acf50d57c	CD013705-tblf-0214	Table 221	Stokes 2021(a) [C]	diagnostic_candidate	2	required_columns_not_found	0	0	0	0
PMC9305720	35866452	10.1002/14651858.CD013705.pub3	2022	Rapid, point‐of‐care antigen tests for diagnosis of SARS‐CoV‐2 infection	https://pmc.ncbi.nlm.nih.gov/articles/PMC9305720/	CC BY-NC 4.0	https://creativecommons.org/licenses/by-nc/4.0/	992163df94ac8b2e8f8074160d66bed97be6446822b364449b3ca34acf50d57c	CD013705-tblf-0215	Table 222	Stokes 2021(b)	performance_summary	8	required_columns_not_found	0	0	0	0
PMC9305720	35866452	10.1002/14651858.CD013705.pub3	2022	Rapid, point‐of‐care antigen tests for diagnosis of SARS‐CoV‐2 infection	https://pmc.ncbi.nlm.nih.gov/articles/PMC9305720/	CC BY-NC 4.0	https://creativecommons.org/licenses/by-nc/4.0/	992163df94ac8b2e8f8074160d66bed97be6446822b364449b3ca34acf50d57c	CD013705-tblf-0216	Table 223	Stromer 2020	cross_classification	6	required_columns_not_found	0	0	0	0
PMC9305720	35866452	10.1002/14651858.CD013705.pub3	2022	Rapid, point‐of‐care antigen tests for diagnosis of SARS‐CoV‐2 infection	https://pmc.ncbi.nlm.nih.gov/articles/PMC9305720/	CC BY-NC 4.0	https://creativecommons.org/licenses/by-nc/4.0/	992163df94ac8b2e8f8074160d66bed97be6446822b364449b3ca34acf50d57c	CD013705-tblf-0217	Table 224	Takeda 2020	cross_classification	10	required_columns_not_found	0	0	0	0
PMC9305720	35866452	10.1002/14651858.CD013705.pub3	2022	Rapid, point‐of‐care antigen tests for diagnosis of SARS‐CoV‐2 infection	https://pmc.ncbi.nlm.nih.gov/articles/PMC9305720/	CC BY-NC 4.0	https://creativecommons.org/licenses/by-nc/4.0/	992163df94ac8b2e8f8074160d66bed97be6446822b364449b3ca34acf50d57c	CD013705-tblf-0218	Table 225	Takeuchi 2021a	performance_summary	6	required_columns_not_found	0	0	0	0
PMC9305720	35866452	10.1002/14651858.CD013705.pub3	2022	Rapid, point‐of‐care antigen tests for diagnosis of SARS‐CoV‐2 infection	https://pmc.ncbi.nlm.nih.gov/articles/PMC9305720/	CC BY-NC 4.0	https://creativecommons.org/licenses/by-nc/4.0/	992163df94ac8b2e8f8074160d66bed97be6446822b364449b3ca34acf50d57c	CD013705-tblf-0219	Table 226	Takeuchi 2021b	performance_summary	6	required_columns_not_found	0	0	0	0
PMC9305720	35866452	10.1002/14651858.CD013705.pub3	2022	Rapid, point‐of‐care antigen tests for diagnosis of SARS‐CoV‐2 infection	https://pmc.ncbi.nlm.nih.gov/articles/PMC9305720/	CC BY-NC 4.0	https://creativecommons.org/licenses/by-nc/4.0/	992163df94ac8b2e8f8074160d66bed97be6446822b364449b3ca34acf50d57c	CD013705-tblf-0220	Table 227	Thommes 2021 [A]	diagnostic_candidate	2	required_columns_not_found	0	0	0	0
PMC9305720	35866452	10.1002/14651858.CD013705.pub3	2022	Rapid, point‐of‐care antigen tests for diagnosis of SARS‐CoV‐2 infection	https://pmc.ncbi.nlm.nih.gov/articles/PMC9305720/	CC BY-NC 4.0	https://creativecommons.org/licenses/by-nc/4.0/	992163df94ac8b2e8f8074160d66bed97be6446822b364449b3ca34acf50d57c	CD013705-tblf-0221	Table 228	Thommes 2021 [B]	diagnostic_candidate	2	required_columns_not_found	0	0	0	0
PMC9305720	35866452	10.1002/14651858.CD013705.pub3	2022	Rapid, point‐of‐care antigen tests for diagnosis of SARS‐CoV‐2 infection	https://pmc.ncbi.nlm.nih.gov/articles/PMC9305720/	CC BY-NC 4.0	https://creativecommons.org/licenses/by-nc/4.0/	992163df94ac8b2e8f8074160d66bed97be6446822b364449b3ca34acf50d57c	CD013705-tblf-0222	Table 229	Thommes 2021 [C]	diagnostic_candidate	2	required_columns_not_found	0	0	0	0
PMC9305720	35866452	10.1002/14651858.CD013705.pub3	2022	Rapid, point‐of‐care antigen tests for diagnosis of SARS‐CoV‐2 infection	https://pmc.ncbi.nlm.nih.gov/articles/PMC9305720/	CC BY-NC 4.0	https://creativecommons.org/licenses/by-nc/4.0/	992163df94ac8b2e8f8074160d66bed97be6446822b364449b3ca34acf50d57c	CD013705-tblf-0223	Table 230	Thommes 2021 [D]	diagnostic_candidate	2	required_columns_not_found	0	0	0	0
PMC9305720	35866452	10.1002/14651858.CD013705.pub3	2022	Rapid, point‐of‐care antigen tests for diagnosis of SARS‐CoV‐2 infection	https://pmc.ncbi.nlm.nih.gov/articles/PMC9305720/	CC BY-NC 4.0	https://creativecommons.org/licenses/by-nc/4.0/	992163df94ac8b2e8f8074160d66bed97be6446822b364449b3ca34acf50d57c	CD013705-tblf-0224	Table 231	Toptan 2021(a)	performance_summary	8	required_columns_not_found	0	0	0	0
PMC9305720	35866452	10.1002/14651858.CD013705.pub3	2022	Rapid, point‐of‐care antigen tests for diagnosis of SARS‐CoV‐2 infection	https://pmc.ncbi.nlm.nih.gov/articles/PMC9305720/	CC BY-NC 4.0	https://creativecommons.org/licenses/by-nc/4.0/	992163df94ac8b2e8f8074160d66bed97be6446822b364449b3ca34acf50d57c	CD013705-tblf-0225	Table 232	Toptan 2021(b)	performance_summary	8	required_columns_not_found	0	0	0	0
PMC9305720	35866452	10.1002/14651858.CD013705.pub3	2022	Rapid, point‐of‐care antigen tests for diagnosis of SARS‐CoV‐2 infection	https://pmc.ncbi.nlm.nih.gov/articles/PMC9305720/	CC BY-NC 4.0	https://creativecommons.org/licenses/by-nc/4.0/	992163df94ac8b2e8f8074160d66bed97be6446822b364449b3ca34acf50d57c	CD013705-tblf-0226	Table 233	Torres 2021a	performance_summary	8	required_columns_not_found	0	0	0	0
PMC9305720	35866452	10.1002/14651858.CD013705.pub3	2022	Rapid, point‐of‐care antigen tests for diagnosis of SARS‐CoV‐2 infection	https://pmc.ncbi.nlm.nih.gov/articles/PMC9305720/	CC BY-NC 4.0	https://creativecommons.org/licenses/by-nc/4.0/	992163df94ac8b2e8f8074160d66bed97be6446822b364449b3ca34acf50d57c	CD013705-tblf-0227	Table 234	Torres 2021b	performance_summary	6	required_columns_not_found	0	0	0	0
PMC9305720	35866452	10.1002/14651858.CD013705.pub3	2022	Rapid, point‐of‐care antigen tests for diagnosis of SARS‐CoV‐2 infection	https://pmc.ncbi.nlm.nih.gov/articles/PMC9305720/	CC BY-NC 4.0	https://creativecommons.org/licenses/by-nc/4.0/	992163df94ac8b2e8f8074160d66bed97be6446822b364449b3ca34acf50d57c	CD013705-tblf-0228	Table 235	Turcato 2021	performance_summary	6	required_columns_not_found	0	0	0	0
PMC9305720	35866452	10.1002/14651858.CD013705.pub3	2022	Rapid, point‐of‐care antigen tests for diagnosis of SARS‐CoV‐2 infection	https://pmc.ncbi.nlm.nih.gov/articles/PMC9305720/	CC BY-NC 4.0	https://creativecommons.org/licenses/by-nc/4.0/	992163df94ac8b2e8f8074160d66bed97be6446822b364449b3ca34acf50d57c	CD013705-tblf-0229	Table 236	Van der Moeren 2021(a) [A]	performance_summary	6	required_columns_not_found	0	0	0	0
PMC9305720	35866452	10.1002/14651858.CD013705.pub3	2022	Rapid, point‐of‐care antigen tests for diagnosis of SARS‐CoV‐2 infection	https://pmc.ncbi.nlm.nih.gov/articles/PMC9305720/	CC BY-NC 4.0	https://creativecommons.org/licenses/by-nc/4.0/	992163df94ac8b2e8f8074160d66bed97be6446822b364449b3ca34acf50d57c	CD013705-tblf-0230	Table 237	Van der Moeren 2021(a) [B]	diagnostic_candidate	2	required_columns_not_found	0	0	0	0
PMC9305720	35866452	10.1002/14651858.CD013705.pub3	2022	Rapid, point‐of‐care antigen tests for diagnosis of SARS‐CoV‐2 infection	https://pmc.ncbi.nlm.nih.gov/articles/PMC9305720/	CC BY-NC 4.0	https://creativecommons.org/licenses/by-nc/4.0/	992163df94ac8b2e8f8074160d66bed97be6446822b364449b3ca34acf50d57c	CD013705-tblf-0231	Table 238	Van der Moeren 2021(b)	performance_summary	8	required_columns_not_found	0	0	0	0
PMC9305720	35866452	10.1002/14651858.CD013705.pub3	2022	Rapid, point‐of‐care antigen tests for diagnosis of SARS‐CoV‐2 infection	https://pmc.ncbi.nlm.nih.gov/articles/PMC9305720/	CC BY-NC 4.0	https://creativecommons.org/licenses/by-nc/4.0/	992163df94ac8b2e8f8074160d66bed97be6446822b364449b3ca34acf50d57c	CD013705-tblf-0232	Table 239	Veyrenche 2021	performance_summary	6	required_columns_not_found	0	0	0	0
PMC9305720	35866452	10.1002/14651858.CD013705.pub3	2022	Rapid, point‐of‐care antigen tests for diagnosis of SARS‐CoV‐2 infection	https://pmc.ncbi.nlm.nih.gov/articles/PMC9305720/	CC BY-NC 4.0	https://creativecommons.org/licenses/by-nc/4.0/	992163df94ac8b2e8f8074160d66bed97be6446822b364449b3ca34acf50d57c	CD013705-tblf-0233	Table 240	Villaverde 2021	performance_summary	8	required_columns_not_found	0	0	0	0
PMC9305720	35866452	10.1002/14651858.CD013705.pub3	2022	Rapid, point‐of‐care antigen tests for diagnosis of SARS‐CoV‐2 infection	https://pmc.ncbi.nlm.nih.gov/articles/PMC9305720/	CC BY-NC 4.0	https://creativecommons.org/licenses/by-nc/4.0/	992163df94ac8b2e8f8074160d66bed97be6446822b364449b3ca34acf50d57c	CD013705-tblf-0234	Table 241	Weitzel 2020 [A]	performance_summary	8	required_columns_not_found	0	0	0	0
PMC9305720	35866452	10.1002/14651858.CD013705.pub3	2022	Rapid, point‐of‐care antigen tests for diagnosis of SARS‐CoV‐2 infection	https://pmc.ncbi.nlm.nih.gov/articles/PMC9305720/	CC BY-NC 4.0	https://creativecommons.org/licenses/by-nc/4.0/	992163df94ac8b2e8f8074160d66bed97be6446822b364449b3ca34acf50d57c	CD013705-tblf-0235	Table 242	Weitzel 2020 [B]	diagnostic_candidate	4	required_columns_not_found	0	0	0	0
PMC9305720	35866452	10.1002/14651858.CD013705.pub3	2022	Rapid, point‐of‐care antigen tests for diagnosis of SARS‐CoV‐2 infection	https://pmc.ncbi.nlm.nih.gov/articles/PMC9305720/	CC BY-NC 4.0	https://creativecommons.org/licenses/by-nc/4.0/	992163df94ac8b2e8f8074160d66bed97be6446822b364449b3ca34acf50d57c	CD013705-tblf-0236	Table 243	Weitzel 2020 [C]	diagnostic_candidate	4	required_columns_not_found	0	0	0	0
PMC9305720	35866452	10.1002/14651858.CD013705.pub3	2022	Rapid, point‐of‐care antigen tests for diagnosis of SARS‐CoV‐2 infection	https://pmc.ncbi.nlm.nih.gov/articles/PMC9305720/	CC BY-NC 4.0	https://creativecommons.org/licenses/by-nc/4.0/	992163df94ac8b2e8f8074160d66bed97be6446822b364449b3ca34acf50d57c	CD013705-tblf-0237	Table 244	Weitzel 2020 [D]	diagnostic_candidate	4	required_columns_not_found	0	0	0	0
PMC9305720	35866452	10.1002/14651858.CD013705.pub3	2022	Rapid, point‐of‐care antigen tests for diagnosis of SARS‐CoV‐2 infection	https://pmc.ncbi.nlm.nih.gov/articles/PMC9305720/	CC BY-NC 4.0	https://creativecommons.org/licenses/by-nc/4.0/	992163df94ac8b2e8f8074160d66bed97be6446822b364449b3ca34acf50d57c	CD013705-tblf-0238	Table 245	Winkel 2020	cross_classification	10	required_columns_not_found	0	0	0	0
PMC9305720	35866452	10.1002/14651858.CD013705.pub3	2022	Rapid, point‐of‐care antigen tests for diagnosis of SARS‐CoV‐2 infection	https://pmc.ncbi.nlm.nih.gov/articles/PMC9305720/	CC BY-NC 4.0	https://creativecommons.org/licenses/by-nc/4.0/	992163df94ac8b2e8f8074160d66bed97be6446822b364449b3ca34acf50d57c	CD013705-tblf-0239	Table 246	Yokota 2020(a)	diagnostic_candidate	2	required_columns_not_found	0	0	0	0
PMC9305720	35866452	10.1002/14651858.CD013705.pub3	2022	Rapid, point‐of‐care antigen tests for diagnosis of SARS‐CoV‐2 infection	https://pmc.ncbi.nlm.nih.gov/articles/PMC9305720/	CC BY-NC 4.0	https://creativecommons.org/licenses/by-nc/4.0/	992163df94ac8b2e8f8074160d66bed97be6446822b364449b3ca34acf50d57c	CD013705-tblf-0240	Table 247	Yokota 2020(b)	diagnostic_candidate	2	required_columns_not_found	0	0	0	0
PMC9305720	35866452	10.1002/14651858.CD013705.pub3	2022	Rapid, point‐of‐care antigen tests for diagnosis of SARS‐CoV‐2 infection	https://pmc.ncbi.nlm.nih.gov/articles/PMC9305720/	CC BY-NC 4.0	https://creativecommons.org/licenses/by-nc/4.0/	992163df94ac8b2e8f8074160d66bed97be6446822b364449b3ca34acf50d57c	CD013705-tblf-0241	Table 248	Young 2020	performance_summary	8	required_columns_not_found	0	0	0	0
PMC9305720	35866452	10.1002/14651858.CD013705.pub3	2022	Rapid, point‐of‐care antigen tests for diagnosis of SARS‐CoV‐2 infection	https://pmc.ncbi.nlm.nih.gov/articles/PMC9305720/	CC BY-NC 4.0	https://creativecommons.org/licenses/by-nc/4.0/	992163df94ac8b2e8f8074160d66bed97be6446822b364449b3ca34acf50d57c	CD013705-tblf-0242	Table 249	Young 2021	explicit_2x2	20	required_columns_not_found	0	0	0	0
PMC9305720	35866452	10.1002/14651858.CD013705.pub3	2022	Rapid, point‐of‐care antigen tests for diagnosis of SARS‐CoV‐2 infection	https://pmc.ncbi.nlm.nih.gov/articles/PMC9305720/	CC BY-NC 4.0	https://creativecommons.org/licenses/by-nc/4.0/	992163df94ac8b2e8f8074160d66bed97be6446822b364449b3ca34acf50d57c	CD013705-tblf-0243	Table 250		diagnostic_candidate	4	required_columns_not_found	0	0	0	0
PMC9305720	35866452	10.1002/14651858.CD013705.pub3	2022	Rapid, point‐of‐care antigen tests for diagnosis of SARS‐CoV‐2 infection	https://pmc.ncbi.nlm.nih.gov/articles/PMC9305720/	CC BY-NC 4.0	https://creativecommons.org/licenses/by-nc/4.0/	992163df94ac8b2e8f8074160d66bed97be6446822b364449b3ca34acf50d57c	CD013705-tblf-0244	Table 251	Abdul‐Mumin 2021	diagnostic_candidate	1	required_columns_not_found	0	0	0	0
PMC9305720	35866452	10.1002/14651858.CD013705.pub3	2022	Rapid, point‐of‐care antigen tests for diagnosis of SARS‐CoV‐2 infection	https://pmc.ncbi.nlm.nih.gov/articles/PMC9305720/	CC BY-NC 4.0	https://creativecommons.org/licenses/by-nc/4.0/	992163df94ac8b2e8f8074160d66bed97be6446822b364449b3ca34acf50d57c	CD013705-tblf-0245	Table 252	Abusrewil 2021	diagnostic_candidate	1	required_columns_not_found	0	0	0	0
PMC9305720	35866452	10.1002/14651858.CD013705.pub3	2022	Rapid, point‐of‐care antigen tests for diagnosis of SARS‐CoV‐2 infection	https://pmc.ncbi.nlm.nih.gov/articles/PMC9305720/	CC BY-NC 4.0	https://creativecommons.org/licenses/by-nc/4.0/	992163df94ac8b2e8f8074160d66bed97be6446822b364449b3ca34acf50d57c	CD013705-tblf-0246	Table 253	Akashi 2021	diagnostic_candidate	1	required_columns_not_found	0	0	0	0
PMC9305720	35866452	10.1002/14651858.CD013705.pub3	2022	Rapid, point‐of‐care antigen tests for diagnosis of SARS‐CoV‐2 infection	https://pmc.ncbi.nlm.nih.gov/articles/PMC9305720/	CC BY-NC 4.0	https://creativecommons.org/licenses/by-nc/4.0/	992163df94ac8b2e8f8074160d66bed97be6446822b364449b3ca34acf50d57c	CD013705-tblf-0247	Table 254	Amer 2021	diagnostic_candidate	2	required_columns_not_found	0	0	0	0
PMC9305720	35866452	10.1002/14651858.CD013705.pub3	2022	Rapid, point‐of‐care antigen tests for diagnosis of SARS‐CoV‐2 infection	https://pmc.ncbi.nlm.nih.gov/articles/PMC9305720/	CC BY-NC 4.0	https://creativecommons.org/licenses/by-nc/4.0/	992163df94ac8b2e8f8074160d66bed97be6446822b364449b3ca34acf50d57c	CD013705-tblf-0248	Table 255	Aranda‐Diaz 2021	diagnostic_candidate	3	required_columns_not_found	0	0	0	0
PMC9305720	35866452	10.1002/14651858.CD013705.pub3	2022	Rapid, point‐of‐care antigen tests for diagnosis of SARS‐CoV‐2 infection	https://pmc.ncbi.nlm.nih.gov/articles/PMC9305720/	CC BY-NC 4.0	https://creativecommons.org/licenses/by-nc/4.0/	992163df94ac8b2e8f8074160d66bed97be6446822b364449b3ca34acf50d57c	CD013705-tblf-0249	Table 256	Baccani 2021	diagnostic_candidate	1	required_columns_not_found	0	0	0	0
PMC9305720	35866452	10.1002/14651858.CD013705.pub3	2022	Rapid, point‐of‐care antigen tests for diagnosis of SARS‐CoV‐2 infection	https://pmc.ncbi.nlm.nih.gov/articles/PMC9305720/	CC BY-NC 4.0	https://creativecommons.org/licenses/by-nc/4.0/	992163df94ac8b2e8f8074160d66bed97be6446822b364449b3ca34acf50d57c	CD013705-tblf-0250	Table 257	Bianco 2021	diagnostic_candidate	1	required_columns_not_found	0	0	0	0
PMC9305720	35866452	10.1002/14651858.CD013705.pub3	2022	Rapid, point‐of‐care antigen tests for diagnosis of SARS‐CoV‐2 infection	https://pmc.ncbi.nlm.nih.gov/articles/PMC9305720/	CC BY-NC 4.0	https://creativecommons.org/licenses/by-nc/4.0/	992163df94ac8b2e8f8074160d66bed97be6446822b364449b3ca34acf50d57c	CD013705-tblf-0251	Table 258	Blairon 2021	diagnostic_candidate	1	required_columns_not_found	0	0	0	0
PMC9305720	35866452	10.1002/14651858.CD013705.pub3	2022	Rapid, point‐of‐care antigen tests for diagnosis of SARS‐CoV‐2 infection	https://pmc.ncbi.nlm.nih.gov/articles/PMC9305720/	CC BY-NC 4.0	https://creativecommons.org/licenses/by-nc/4.0/	992163df94ac8b2e8f8074160d66bed97be6446822b364449b3ca34acf50d57c	CD013705-tblf-0252	Table 259	Bonde 2021	diagnostic_candidate	1	required_columns_not_found	0	0	0	0
PMC9305720	35866452	10.1002/14651858.CD013705.pub3	2022	Rapid, point‐of‐care antigen tests for diagnosis of SARS‐CoV‐2 infection	https://pmc.ncbi.nlm.nih.gov/articles/PMC9305720/	CC BY-NC 4.0	https://creativecommons.org/licenses/by-nc/4.0/	992163df94ac8b2e8f8074160d66bed97be6446822b364449b3ca34acf50d57c	CD013705-tblf-0253	Table 260	Boum 2021	diagnostic_candidate	1	required_columns_not_found	0	0	0	0
PMC9305720	35866452	10.1002/14651858.CD013705.pub3	2022	Rapid, point‐of‐care antigen tests for diagnosis of SARS‐CoV‐2 infection	https://pmc.ncbi.nlm.nih.gov/articles/PMC9305720/	CC BY-NC 4.0	https://creativecommons.org/licenses/by-nc/4.0/	992163df94ac8b2e8f8074160d66bed97be6446822b364449b3ca34acf50d57c	CD013705-tblf-0254	Table 261	Brihn 2021	diagnostic_candidate	1	required_columns_not_found	0	0	0	0
PMC9305720	35866452	10.1002/14651858.CD013705.pub3	2022	Rapid, point‐of‐care antigen tests for diagnosis of SARS‐CoV‐2 infection	https://pmc.ncbi.nlm.nih.gov/articles/PMC9305720/	CC BY-NC 4.0	https://creativecommons.org/licenses/by-nc/4.0/	992163df94ac8b2e8f8074160d66bed97be6446822b364449b3ca34acf50d57c	CD013705-tblf-0255	Table 262	Bruins 2021	diagnostic_candidate	1	required_columns_not_found	0	0	0	0
PMC9305720	35866452	10.1002/14651858.CD013705.pub3	2022	Rapid, point‐of‐care antigen tests for diagnosis of SARS‐CoV‐2 infection	https://pmc.ncbi.nlm.nih.gov/articles/PMC9305720/	CC BY-NC 4.0	https://creativecommons.org/licenses/by-nc/4.0/	992163df94ac8b2e8f8074160d66bed97be6446822b364449b3ca34acf50d57c	CD013705-tblf-0256	Table 263	Bruzzone 2021	diagnostic_candidate	1	required_columns_not_found	0	0	0	0
PMC9305720	35866452	10.1002/14651858.CD013705.pub3	2022	Rapid, point‐of‐care antigen tests for diagnosis of SARS‐CoV‐2 infection	https://pmc.ncbi.nlm.nih.gov/articles/PMC9305720/	CC BY-NC 4.0	https://creativecommons.org/licenses/by-nc/4.0/	992163df94ac8b2e8f8074160d66bed97be6446822b364449b3ca34acf50d57c	CD013705-tblf-0257	Table 264	Caruana 2021	diagnostic_candidate	1	required_columns_not_found	0	0	0	0
PMC9305720	35866452	10.1002/14651858.CD013705.pub3	2022	Rapid, point‐of‐care antigen tests for diagnosis of SARS‐CoV‐2 infection	https://pmc.ncbi.nlm.nih.gov/articles/PMC9305720/	CC BY-NC 4.0	https://creativecommons.org/licenses/by-nc/4.0/	992163df94ac8b2e8f8074160d66bed97be6446822b364449b3ca34acf50d57c	CD013705-tblf-0258	Table 265	Cento 2021	diagnostic_candidate	1	required_columns_not_found	0	0	0	0
PMC9305720	35866452	10.1002/14651858.CD013705.pub3	2022	Rapid, point‐of‐care antigen tests for diagnosis of SARS‐CoV‐2 infection	https://pmc.ncbi.nlm.nih.gov/articles/PMC9305720/	CC BY-NC 4.0	https://creativecommons.org/licenses/by-nc/4.0/	992163df94ac8b2e8f8074160d66bed97be6446822b364449b3ca34acf50d57c	CD013705-tblf-0259	Table 266	Chiu 2021	diagnostic_candidate	1	required_columns_not_found	0	0	0	0
PMC9305720	35866452	10.1002/14651858.CD013705.pub3	2022	Rapid, point‐of‐care antigen tests for diagnosis of SARS‐CoV‐2 infection	https://pmc.ncbi.nlm.nih.gov/articles/PMC9305720/	CC BY-NC 4.0	https://creativecommons.org/licenses/by-nc/4.0/	992163df94ac8b2e8f8074160d66bed97be6446822b364449b3ca34acf50d57c	CD013705-tblf-0260	Table 267	Christensen 2021	diagnostic_candidate	1	required_columns_not_found	0	0	0	0
PMC9305720	35866452	10.1002/14651858.CD013705.pub3	2022	Rapid, point‐of‐care antigen tests for diagnosis of SARS‐CoV‐2 infection	https://pmc.ncbi.nlm.nih.gov/articles/PMC9305720/	CC BY-NC 4.0	https://creativecommons.org/licenses/by-nc/4.0/	992163df94ac8b2e8f8074160d66bed97be6446822b364449b3ca34acf50d57c	CD013705-tblf-0261	Table 268	Di Domenico 2021	diagnostic_candidate	1	required_columns_not_found	0	0	0	0
PMC9305720	35866452	10.1002/14651858.CD013705.pub3	2022	Rapid, point‐of‐care antigen tests for diagnosis of SARS‐CoV‐2 infection	https://pmc.ncbi.nlm.nih.gov/articles/PMC9305720/	CC BY-NC 4.0	https://creativecommons.org/licenses/by-nc/4.0/	992163df94ac8b2e8f8074160d66bed97be6446822b364449b3ca34acf50d57c	CD013705-tblf-0262	Table 269	Dierks 2021	diagnostic_candidate	1	required_columns_not_found	0	0	0	0
PMC9305720	35866452	10.1002/14651858.CD013705.pub3	2022	Rapid, point‐of‐care antigen tests for diagnosis of SARS‐CoV‐2 infection	https://pmc.ncbi.nlm.nih.gov/articles/PMC9305720/	CC BY-NC 4.0	https://creativecommons.org/licenses/by-nc/4.0/	992163df94ac8b2e8f8074160d66bed97be6446822b364449b3ca34acf50d57c	CD013705-tblf-0263	Table 270	Diez Flecha 2021	diagnostic_candidate	1	required_columns_not_found	0	0	0	0
PMC9305720	35866452	10.1002/14651858.CD013705.pub3	2022	Rapid, point‐of‐care antigen tests for diagnosis of SARS‐CoV‐2 infection	https://pmc.ncbi.nlm.nih.gov/articles/PMC9305720/	CC BY-NC 4.0	https://creativecommons.org/licenses/by-nc/4.0/	992163df94ac8b2e8f8074160d66bed97be6446822b364449b3ca34acf50d57c	CD013705-tblf-0264	Table 271	Eleftheriou 2021	diagnostic_candidate	1	required_columns_not_found	0	0	0	0
PMC9305720	35866452	10.1002/14651858.CD013705.pub3	2022	Rapid, point‐of‐care antigen tests for diagnosis of SARS‐CoV‐2 infection	https://pmc.ncbi.nlm.nih.gov/articles/PMC9305720/	CC BY-NC 4.0	https://creativecommons.org/licenses/by-nc/4.0/	992163df94ac8b2e8f8074160d66bed97be6446822b364449b3ca34acf50d57c	CD013705-tblf-0265	Table 272	Fernandez 2021	diagnostic_candidate	1	required_columns_not_found	0	0	0	0
PMC9305720	35866452	10.1002/14651858.CD013705.pub3	2022	Rapid, point‐of‐care antigen tests for diagnosis of SARS‐CoV‐2 infection	https://pmc.ncbi.nlm.nih.gov/articles/PMC9305720/	CC BY-NC 4.0	https://creativecommons.org/licenses/by-nc/4.0/	992163df94ac8b2e8f8074160d66bed97be6446822b364449b3ca34acf50d57c	CD013705-tblf-0266	Table 273	Fernandez‐Montero 2021	diagnostic_candidate	2	required_columns_not_found	0	0	0	0
PMC9305720	35866452	10.1002/14651858.CD013705.pub3	2022	Rapid, point‐of‐care antigen tests for diagnosis of SARS‐CoV‐2 infection	https://pmc.ncbi.nlm.nih.gov/articles/PMC9305720/	CC BY-NC 4.0	https://creativecommons.org/licenses/by-nc/4.0/	992163df94ac8b2e8f8074160d66bed97be6446822b364449b3ca34acf50d57c	CD013705-tblf-0267	Table 274	Ferte 2021	diagnostic_candidate	1	required_columns_not_found	0	0	0	0
PMC9305720	35866452	10.1002/14651858.CD013705.pub3	2022	Rapid, point‐of‐care antigen tests for diagnosis of SARS‐CoV‐2 infection	https://pmc.ncbi.nlm.nih.gov/articles/PMC9305720/	CC BY-NC 4.0	https://creativecommons.org/licenses/by-nc/4.0/	992163df94ac8b2e8f8074160d66bed97be6446822b364449b3ca34acf50d57c	CD013705-tblf-0268	Table 275	Fiedler 2021	diagnostic_candidate	1	required_columns_not_found	0	0	0	0
PMC9305720	35866452	10.1002/14651858.CD013705.pub3	2022	Rapid, point‐of‐care antigen tests for diagnosis of SARS‐CoV‐2 infection	https://pmc.ncbi.nlm.nih.gov/articles/PMC9305720/	CC BY-NC 4.0	https://creativecommons.org/licenses/by-nc/4.0/	992163df94ac8b2e8f8074160d66bed97be6446822b364449b3ca34acf50d57c	CD013705-tblf-0269	Table 276	Ford 2021	diagnostic_candidate	2	required_columns_not_found	0	0	0	0
PMC9305720	35866452	10.1002/14651858.CD013705.pub3	2022	Rapid, point‐of‐care antigen tests for diagnosis of SARS‐CoV‐2 infection	https://pmc.ncbi.nlm.nih.gov/articles/PMC9305720/	CC BY-NC 4.0	https://creativecommons.org/licenses/by-nc/4.0/	992163df94ac8b2e8f8074160d66bed97be6446822b364449b3ca34acf50d57c	CD013705-tblf-0270	Table 277	Frediani 2021	diagnostic_candidate	1	required_columns_not_found	0	0	0	0
PMC9305720	35866452	10.1002/14651858.CD013705.pub3	2022	Rapid, point‐of‐care antigen tests for diagnosis of SARS‐CoV‐2 infection	https://pmc.ncbi.nlm.nih.gov/articles/PMC9305720/	CC BY-NC 4.0	https://creativecommons.org/licenses/by-nc/4.0/	992163df94ac8b2e8f8074160d66bed97be6446822b364449b3ca34acf50d57c	CD013705-tblf-0271	Table 278	Gitaka 2021	diagnostic_candidate	1	required_columns_not_found	0	0	0	0
PMC9305720	35866452	10.1002/14651858.CD013705.pub3	2022	Rapid, point‐of‐care antigen tests for diagnosis of SARS‐CoV‐2 infection	https://pmc.ncbi.nlm.nih.gov/articles/PMC9305720/	CC BY-NC 4.0	https://creativecommons.org/licenses/by-nc/4.0/	992163df94ac8b2e8f8074160d66bed97be6446822b364449b3ca34acf50d57c	CD013705-tblf-0272	Table 279	Hagbom 2021	diagnostic_candidate	1	required_columns_not_found	0	0	0	0
PMC9305720	35866452	10.1002/14651858.CD013705.pub3	2022	Rapid, point‐of‐care antigen tests for diagnosis of SARS‐CoV‐2 infection	https://pmc.ncbi.nlm.nih.gov/articles/PMC9305720/	CC BY-NC 4.0	https://creativecommons.org/licenses/by-nc/4.0/	992163df94ac8b2e8f8074160d66bed97be6446822b364449b3ca34acf50d57c	CD013705-tblf-0273	Table 280	Harmon 2021	diagnostic_candidate	1	required_columns_not_found	0	0	0	0
PMC9305720	35866452	10.1002/14651858.CD013705.pub3	2022	Rapid, point‐of‐care antigen tests for diagnosis of SARS‐CoV‐2 infection	https://pmc.ncbi.nlm.nih.gov/articles/PMC9305720/	CC BY-NC 4.0	https://creativecommons.org/licenses/by-nc/4.0/	992163df94ac8b2e8f8074160d66bed97be6446822b364449b3ca34acf50d57c	CD013705-tblf-0274	Table 281	Harris 2021	diagnostic_candidate	1	required_columns_not_found	0	0	0	0
PMC9305720	35866452	10.1002/14651858.CD013705.pub3	2022	Rapid, point‐of‐care antigen tests for diagnosis of SARS‐CoV‐2 infection	https://pmc.ncbi.nlm.nih.gov/articles/PMC9305720/	CC BY-NC 4.0	https://creativecommons.org/licenses/by-nc/4.0/	992163df94ac8b2e8f8074160d66bed97be6446822b364449b3ca34acf50d57c	CD013705-tblf-0275	Table 282	Holzner 2021	diagnostic_candidate	1	required_columns_not_found	0	0	0	0
PMC9305720	35866452	10.1002/14651858.CD013705.pub3	2022	Rapid, point‐of‐care antigen tests for diagnosis of SARS‐CoV‐2 infection	https://pmc.ncbi.nlm.nih.gov/articles/PMC9305720/	CC BY-NC 4.0	https://creativecommons.org/licenses/by-nc/4.0/	992163df94ac8b2e8f8074160d66bed97be6446822b364449b3ca34acf50d57c	CD013705-tblf-0276	Table 283	Homza 2021	diagnostic_candidate	1	required_columns_not_found	0	0	0	0
PMC9305720	35866452	10.1002/14651858.CD013705.pub3	2022	Rapid, point‐of‐care antigen tests for diagnosis of SARS‐CoV‐2 infection	https://pmc.ncbi.nlm.nih.gov/articles/PMC9305720/	CC BY-NC 4.0	https://creativecommons.org/licenses/by-nc/4.0/	992163df94ac8b2e8f8074160d66bed97be6446822b364449b3ca34acf50d57c	CD013705-tblf-0277	Table 284	Homza 2021a	diagnostic_candidate	1	required_columns_not_found	0	0	0	0
PMC9305720	35866452	10.1002/14651858.CD013705.pub3	2022	Rapid, point‐of‐care antigen tests for diagnosis of SARS‐CoV‐2 infection	https://pmc.ncbi.nlm.nih.gov/articles/PMC9305720/	CC BY-NC 4.0	https://creativecommons.org/licenses/by-nc/4.0/	992163df94ac8b2e8f8074160d66bed97be6446822b364449b3ca34acf50d57c	CD013705-tblf-0278	Table 285	Kanji 2021	diagnostic_candidate	1	required_columns_not_found	0	0	0	0
PMC9305720	35866452	10.1002/14651858.CD013705.pub3	2022	Rapid, point‐of‐care antigen tests for diagnosis of SARS‐CoV‐2 infection	https://pmc.ncbi.nlm.nih.gov/articles/PMC9305720/	CC BY-NC 4.0	https://creativecommons.org/licenses/by-nc/4.0/	992163df94ac8b2e8f8074160d66bed97be6446822b364449b3ca34acf50d57c	CD013705-tblf-0279	Table 286	Kenyeres 2021	diagnostic_candidate	1	required_columns_not_found	0	0	0	0
PMC9305720	35866452	10.1002/14651858.CD013705.pub3	2022	Rapid, point‐of‐care antigen tests for diagnosis of SARS‐CoV‐2 infection	https://pmc.ncbi.nlm.nih.gov/articles/PMC9305720/	CC BY-NC 4.0	https://creativecommons.org/licenses/by-nc/4.0/	992163df94ac8b2e8f8074160d66bed97be6446822b364449b3ca34acf50d57c	CD013705-tblf-0280	Table 287	Kim 2021	diagnostic_candidate	2	required_columns_not_found	0	0	0	0
PMC9305720	35866452	10.1002/14651858.CD013705.pub3	2022	Rapid, point‐of‐care antigen tests for diagnosis of SARS‐CoV‐2 infection	https://pmc.ncbi.nlm.nih.gov/articles/PMC9305720/	CC BY-NC 4.0	https://creativecommons.org/licenses/by-nc/4.0/	992163df94ac8b2e8f8074160d66bed97be6446822b364449b3ca34acf50d57c	CD013705-tblf-0281	Table 288	Kiro 2021	diagnostic_candidate	1	required_columns_not_found	0	0	0	0
PMC9305720	35866452	10.1002/14651858.CD013705.pub3	2022	Rapid, point‐of‐care antigen tests for diagnosis of SARS‐CoV‐2 infection	https://pmc.ncbi.nlm.nih.gov/articles/PMC9305720/	CC BY-NC 4.0	https://creativecommons.org/licenses/by-nc/4.0/	992163df94ac8b2e8f8074160d66bed97be6446822b364449b3ca34acf50d57c	CD013705-tblf-0282	Table 289	Kiyasu 2021	diagnostic_candidate	1	required_columns_not_found	0	0	0	0
PMC9305720	35866452	10.1002/14651858.CD013705.pub3	2022	Rapid, point‐of‐care antigen tests for diagnosis of SARS‐CoV‐2 infection	https://pmc.ncbi.nlm.nih.gov/articles/PMC9305720/	CC BY-NC 4.0	https://creativecommons.org/licenses/by-nc/4.0/	992163df94ac8b2e8f8074160d66bed97be6446822b364449b3ca34acf50d57c	CD013705-tblf-0283	Table 290	Klein 2021	diagnostic_candidate	1	required_columns_not_found	0	0	0	0
PMC9305720	35866452	10.1002/14651858.CD013705.pub3	2022	Rapid, point‐of‐care antigen tests for diagnosis of SARS‐CoV‐2 infection	https://pmc.ncbi.nlm.nih.gov/articles/PMC9305720/	CC BY-NC 4.0	https://creativecommons.org/licenses/by-nc/4.0/	992163df94ac8b2e8f8074160d66bed97be6446822b364449b3ca34acf50d57c	CD013705-tblf-0284	Table 291	Koeleman 2021	diagnostic_candidate	2	required_columns_not_found	0	0	0	0
PMC9305720	35866452	10.1002/14651858.CD013705.pub3	2022	Rapid, point‐of‐care antigen tests for diagnosis of SARS‐CoV‐2 infection	https://pmc.ncbi.nlm.nih.gov/articles/PMC9305720/	CC BY-NC 4.0	https://creativecommons.org/licenses/by-nc/4.0/	992163df94ac8b2e8f8074160d66bed97be6446822b364449b3ca34acf50d57c	CD013705-tblf-0285	Table 292	Kolwijck 2021	diagnostic_candidate	1	required_columns_not_found	0	0	0	0
PMC9305720	35866452	10.1002/14651858.CD013705.pub3	2022	Rapid, point‐of‐care antigen tests for diagnosis of SARS‐CoV‐2 infection	https://pmc.ncbi.nlm.nih.gov/articles/PMC9305720/	CC BY-NC 4.0	https://creativecommons.org/licenses/by-nc/4.0/	992163df94ac8b2e8f8074160d66bed97be6446822b364449b3ca34acf50d57c	CD013705-tblf-0286	Table 293	Korenkov 2021	diagnostic_candidate	2	required_columns_not_found	0	0	0	0
PMC9305720	35866452	10.1002/14651858.CD013705.pub3	2022	Rapid, point‐of‐care antigen tests for diagnosis of SARS‐CoV‐2 infection	https://pmc.ncbi.nlm.nih.gov/articles/PMC9305720/	CC BY-NC 4.0	https://creativecommons.org/licenses/by-nc/4.0/	992163df94ac8b2e8f8074160d66bed97be6446822b364449b3ca34acf50d57c	CD013705-tblf-0287	Table 294	Kritikos 2021	diagnostic_candidate	1	required_columns_not_found	0	0	0	0
PMC9305720	35866452	10.1002/14651858.CD013705.pub3	2022	Rapid, point‐of‐care antigen tests for diagnosis of SARS‐CoV‐2 infection	https://pmc.ncbi.nlm.nih.gov/articles/PMC9305720/	CC BY-NC 4.0	https://creativecommons.org/licenses/by-nc/4.0/	992163df94ac8b2e8f8074160d66bed97be6446822b364449b3ca34acf50d57c	CD013705-tblf-0288	Table 295	Kumar 2021a	diagnostic_candidate	3	required_columns_not_found	0	0	0	0
PMC9305720	35866452	10.1002/14651858.CD013705.pub3	2022	Rapid, point‐of‐care antigen tests for diagnosis of SARS‐CoV‐2 infection	https://pmc.ncbi.nlm.nih.gov/articles/PMC9305720/	CC BY-NC 4.0	https://creativecommons.org/licenses/by-nc/4.0/	992163df94ac8b2e8f8074160d66bed97be6446822b364449b3ca34acf50d57c	CD013705-tblf-0289	Table 296	Kumar 2021b	diagnostic_candidate	1	required_columns_not_found	0	0	0	0
PMC9305720	35866452	10.1002/14651858.CD013705.pub3	2022	Rapid, point‐of‐care antigen tests for diagnosis of SARS‐CoV‐2 infection	https://pmc.ncbi.nlm.nih.gov/articles/PMC9305720/	CC BY-NC 4.0	https://creativecommons.org/licenses/by-nc/4.0/	992163df94ac8b2e8f8074160d66bed97be6446822b364449b3ca34acf50d57c	CD013705-tblf-0290	Table 297	Kurihara 2021	diagnostic_candidate	1	required_columns_not_found	0	0	0	0
PMC9305720	35866452	10.1002/14651858.CD013705.pub3	2022	Rapid, point‐of‐care antigen tests for diagnosis of SARS‐CoV‐2 infection	https://pmc.ncbi.nlm.nih.gov/articles/PMC9305720/	CC BY-NC 4.0	https://creativecommons.org/licenses/by-nc/4.0/	992163df94ac8b2e8f8074160d66bed97be6446822b364449b3ca34acf50d57c	CD013705-tblf-0291	Table 298	Kweon 2021	diagnostic_candidate	2	required_columns_not_found	0	0	0	0
PMC9305720	35866452	10.1002/14651858.CD013705.pub3	2022	Rapid, point‐of‐care antigen tests for diagnosis of SARS‐CoV‐2 infection	https://pmc.ncbi.nlm.nih.gov/articles/PMC9305720/	CC BY-NC 4.0	https://creativecommons.org/licenses/by-nc/4.0/	992163df94ac8b2e8f8074160d66bed97be6446822b364449b3ca34acf50d57c	CD013705-tblf-0292	Table 299	Landaas 2021	diagnostic_candidate	1	required_columns_not_found	0	0	0	0
PMC9305720	35866452	10.1002/14651858.CD013705.pub3	2022	Rapid, point‐of‐care antigen tests for diagnosis of SARS‐CoV‐2 infection	https://pmc.ncbi.nlm.nih.gov/articles/PMC9305720/	CC BY-NC 4.0	https://creativecommons.org/licenses/by-nc/4.0/	992163df94ac8b2e8f8074160d66bed97be6446822b364449b3ca34acf50d57c	CD013705-tblf-0293	Table 300	Lee 2021	diagnostic_candidate	1	required_columns_not_found	0	0	0	0
PMC9305720	35866452	10.1002/14651858.CD013705.pub3	2022	Rapid, point‐of‐care antigen tests for diagnosis of SARS‐CoV‐2 infection	https://pmc.ncbi.nlm.nih.gov/articles/PMC9305720/	CC BY-NC 4.0	https://creativecommons.org/licenses/by-nc/4.0/	992163df94ac8b2e8f8074160d66bed97be6446822b364449b3ca34acf50d57c	CD013705-tblf-0294	Table 301	Le Goff 2021	diagnostic_candidate	1	required_columns_not_found	0	0	0	0
PMC9305720	35866452	10.1002/14651858.CD013705.pub3	2022	Rapid, point‐of‐care antigen tests for diagnosis of SARS‐CoV‐2 infection	https://pmc.ncbi.nlm.nih.gov/articles/PMC9305720/	CC BY-NC 4.0	https://creativecommons.org/licenses/by-nc/4.0/	992163df94ac8b2e8f8074160d66bed97be6446822b364449b3ca34acf50d57c	CD013705-tblf-0295	Table 302	Leixner 2021	diagnostic_candidate	1	required_columns_not_found	0	0	0	0
PMC9305720	35866452	10.1002/14651858.CD013705.pub3	2022	Rapid, point‐of‐care antigen tests for diagnosis of SARS‐CoV‐2 infection	https://pmc.ncbi.nlm.nih.gov/articles/PMC9305720/	CC BY-NC 4.0	https://creativecommons.org/licenses/by-nc/4.0/	992163df94ac8b2e8f8074160d66bed97be6446822b364449b3ca34acf50d57c	CD013705-tblf-0296	Table 303	Lindner 2021	diagnostic_candidate	1	required_columns_not_found	0	0	0	0
PMC9305720	35866452	10.1002/14651858.CD013705.pub3	2022	Rapid, point‐of‐care antigen tests for diagnosis of SARS‐CoV‐2 infection	https://pmc.ncbi.nlm.nih.gov/articles/PMC9305720/	CC BY-NC 4.0	https://creativecommons.org/licenses/by-nc/4.0/	992163df94ac8b2e8f8074160d66bed97be6446822b364449b3ca34acf50d57c	CD013705-tblf-0297	Table 304	Lv 2021	diagnostic_candidate	3	required_columns_not_found	0	0	0	0
PMC9305720	35866452	10.1002/14651858.CD013705.pub3	2022	Rapid, point‐of‐care antigen tests for diagnosis of SARS‐CoV‐2 infection	https://pmc.ncbi.nlm.nih.gov/articles/PMC9305720/	CC BY-NC 4.0	https://creativecommons.org/licenses/by-nc/4.0/	992163df94ac8b2e8f8074160d66bed97be6446822b364449b3ca34acf50d57c	CD013705-tblf-0298	Table 305	Mack 2021	diagnostic_candidate	1	required_columns_not_found	0	0	0	0
PMC9305720	35866452	10.1002/14651858.CD013705.pub3	2022	Rapid, point‐of‐care antigen tests for diagnosis of SARS‐CoV‐2 infection	https://pmc.ncbi.nlm.nih.gov/articles/PMC9305720/	CC BY-NC 4.0	https://creativecommons.org/licenses/by-nc/4.0/	992163df94ac8b2e8f8074160d66bed97be6446822b364449b3ca34acf50d57c	CD013705-tblf-0299	Table 306	Matsuda 2021	diagnostic_candidate	1	required_columns_not_found	0	0	0	0
PMC9305720	35866452	10.1002/14651858.CD013705.pub3	2022	Rapid, point‐of‐care antigen tests for diagnosis of SARS‐CoV‐2 infection	https://pmc.ncbi.nlm.nih.gov/articles/PMC9305720/	CC BY-NC 4.0	https://creativecommons.org/licenses/by-nc/4.0/	992163df94ac8b2e8f8074160d66bed97be6446822b364449b3ca34acf50d57c	CD013705-tblf-0300	Table 307	McKay 2021	diagnostic_candidate	1	required_columns_not_found	0	0	0	0
PMC9305720	35866452	10.1002/14651858.CD013705.pub3	2022	Rapid, point‐of‐care antigen tests for diagnosis of SARS‐CoV‐2 infection	https://pmc.ncbi.nlm.nih.gov/articles/PMC9305720/	CC BY-NC 4.0	https://creativecommons.org/licenses/by-nc/4.0/	992163df94ac8b2e8f8074160d66bed97be6446822b364449b3ca34acf50d57c	CD013705-tblf-0301	Table 308	Muhi 2021	diagnostic_candidate	1	required_columns_not_found	0	0	0	0
PMC9305720	35866452	10.1002/14651858.CD013705.pub3	2022	Rapid, point‐of‐care antigen tests for diagnosis of SARS‐CoV‐2 infection	https://pmc.ncbi.nlm.nih.gov/articles/PMC9305720/	CC BY-NC 4.0	https://creativecommons.org/licenses/by-nc/4.0/	992163df94ac8b2e8f8074160d66bed97be6446822b364449b3ca34acf50d57c	CD013705-tblf-0302	Table 309	Nordgren 2021	diagnostic_candidate	1	required_columns_not_found	0	0	0	0
PMC9305720	35866452	10.1002/14651858.CD013705.pub3	2022	Rapid, point‐of‐care antigen tests for diagnosis of SARS‐CoV‐2 infection	https://pmc.ncbi.nlm.nih.gov/articles/PMC9305720/	CC BY-NC 4.0	https://creativecommons.org/licenses/by-nc/4.0/	992163df94ac8b2e8f8074160d66bed97be6446822b364449b3ca34acf50d57c	CD013705-tblf-0303	Table 310	Norizuki 2021	diagnostic_candidate	1	required_columns_not_found	0	0	0	0
PMC9305720	35866452	10.1002/14651858.CD013705.pub3	2022	Rapid, point‐of‐care antigen tests for diagnosis of SARS‐CoV‐2 infection	https://pmc.ncbi.nlm.nih.gov/articles/PMC9305720/	CC BY-NC 4.0	https://creativecommons.org/licenses/by-nc/4.0/	992163df94ac8b2e8f8074160d66bed97be6446822b364449b3ca34acf50d57c	CD013705-tblf-0304	Table 311	Oh 2021	diagnostic_candidate	1	required_columns_not_found	0	0	0	0
PMC9305720	35866452	10.1002/14651858.CD013705.pub3	2022	Rapid, point‐of‐care antigen tests for diagnosis of SARS‐CoV‐2 infection	https://pmc.ncbi.nlm.nih.gov/articles/PMC9305720/	CC BY-NC 4.0	https://creativecommons.org/licenses/by-nc/4.0/	992163df94ac8b2e8f8074160d66bed97be6446822b364449b3ca34acf50d57c	CD013705-tblf-0305	Table 312	Orsi 2021	diagnostic_candidate	2	required_columns_not_found	0	0	0	0
PMC9305720	35866452	10.1002/14651858.CD013705.pub3	2022	Rapid, point‐of‐care antigen tests for diagnosis of SARS‐CoV‐2 infection	https://pmc.ncbi.nlm.nih.gov/articles/PMC9305720/	CC BY-NC 4.0	https://creativecommons.org/licenses/by-nc/4.0/	992163df94ac8b2e8f8074160d66bed97be6446822b364449b3ca34acf50d57c	CD013705-tblf-0306	Table 313	Osmanodja 2021	diagnostic_candidate	1	required_columns_not_found	0	0	0	0
PMC9305720	35866452	10.1002/14651858.CD013705.pub3	2022	Rapid, point‐of‐care antigen tests for diagnosis of SARS‐CoV‐2 infection	https://pmc.ncbi.nlm.nih.gov/articles/PMC9305720/	CC BY-NC 4.0	https://creativecommons.org/licenses/by-nc/4.0/	992163df94ac8b2e8f8074160d66bed97be6446822b364449b3ca34acf50d57c	CD013705-tblf-0307	Table 314	Perez‐Garcia 2021	diagnostic_candidate	2	required_columns_not_found	0	0	0	0
PMC9305720	35866452	10.1002/14651858.CD013705.pub3	2022	Rapid, point‐of‐care antigen tests for diagnosis of SARS‐CoV‐2 infection	https://pmc.ncbi.nlm.nih.gov/articles/PMC9305720/	CC BY-NC 4.0	https://creativecommons.org/licenses/by-nc/4.0/	992163df94ac8b2e8f8074160d66bed97be6446822b364449b3ca34acf50d57c	CD013705-tblf-0308	Table 315	Qahtani 2021	diagnostic_candidate	1	required_columns_not_found	0	0	0	0
PMC9305720	35866452	10.1002/14651858.CD013705.pub3	2022	Rapid, point‐of‐care antigen tests for diagnosis of SARS‐CoV‐2 infection	https://pmc.ncbi.nlm.nih.gov/articles/PMC9305720/	CC BY-NC 4.0	https://creativecommons.org/licenses/by-nc/4.0/	992163df94ac8b2e8f8074160d66bed97be6446822b364449b3ca34acf50d57c	CD013705-tblf-0309	Table 316	Revollo 2021	diagnostic_candidate	1	required_columns_not_found	0	0	0	0
PMC9305720	35866452	10.1002/14651858.CD013705.pub3	2022	Rapid, point‐of‐care antigen tests for diagnosis of SARS‐CoV‐2 infection	https://pmc.ncbi.nlm.nih.gov/articles/PMC9305720/	CC BY-NC 4.0	https://creativecommons.org/licenses/by-nc/4.0/	992163df94ac8b2e8f8074160d66bed97be6446822b364449b3ca34acf50d57c	CD013705-tblf-0310	Table 317	Reza 2021	diagnostic_candidate	1	required_columns_not_found	0	0	0	0
PMC9305720	35866452	10.1002/14651858.CD013705.pub3	2022	Rapid, point‐of‐care antigen tests for diagnosis of SARS‐CoV‐2 infection	https://pmc.ncbi.nlm.nih.gov/articles/PMC9305720/	CC BY-NC 4.0	https://creativecommons.org/licenses/by-nc/4.0/	992163df94ac8b2e8f8074160d66bed97be6446822b364449b3ca34acf50d57c	CD013705-tblf-0311	Table 318	Seynaeve 2021	diagnostic_candidate	2	required_columns_not_found	0	0	0	0
PMC9305720	35866452	10.1002/14651858.CD013705.pub3	2022	Rapid, point‐of‐care antigen tests for diagnosis of SARS‐CoV‐2 infection	https://pmc.ncbi.nlm.nih.gov/articles/PMC9305720/	CC BY-NC 4.0	https://creativecommons.org/licenses/by-nc/4.0/	992163df94ac8b2e8f8074160d66bed97be6446822b364449b3ca34acf50d57c	CD013705-tblf-0312	Table 319	Shah 2021	diagnostic_candidate	1	required_columns_not_found	0	0	0	0
PMC9305720	35866452	10.1002/14651858.CD013705.pub3	2022	Rapid, point‐of‐care antigen tests for diagnosis of SARS‐CoV‐2 infection	https://pmc.ncbi.nlm.nih.gov/articles/PMC9305720/	CC BY-NC 4.0	https://creativecommons.org/licenses/by-nc/4.0/	992163df94ac8b2e8f8074160d66bed97be6446822b364449b3ca34acf50d57c	CD013705-tblf-0313	Table 320	Shaikh 2021	diagnostic_candidate	1	required_columns_not_found	0	0	0	0
PMC9305720	35866452	10.1002/14651858.CD013705.pub3	2022	Rapid, point‐of‐care antigen tests for diagnosis of SARS‐CoV‐2 infection	https://pmc.ncbi.nlm.nih.gov/articles/PMC9305720/	CC BY-NC 4.0	https://creativecommons.org/licenses/by-nc/4.0/	992163df94ac8b2e8f8074160d66bed97be6446822b364449b3ca34acf50d57c	CD013705-tblf-0314	Table 321	Smith 2021a	diagnostic_candidate	1	required_columns_not_found	0	0	0	0
PMC9305720	35866452	10.1002/14651858.CD013705.pub3	2022	Rapid, point‐of‐care antigen tests for diagnosis of SARS‐CoV‐2 infection	https://pmc.ncbi.nlm.nih.gov/articles/PMC9305720/	CC BY-NC 4.0	https://creativecommons.org/licenses/by-nc/4.0/	992163df94ac8b2e8f8074160d66bed97be6446822b364449b3ca34acf50d57c	CD013705-tblf-0315	Table 322	Smits 2021	diagnostic_candidate	1	required_columns_not_found	0	0	0	0
PMC9305720	35866452	10.1002/14651858.CD013705.pub3	2022	Rapid, point‐of‐care antigen tests for diagnosis of SARS‐CoV‐2 infection	https://pmc.ncbi.nlm.nih.gov/articles/PMC9305720/	CC BY-NC 4.0	https://creativecommons.org/licenses/by-nc/4.0/	992163df94ac8b2e8f8074160d66bed97be6446822b364449b3ca34acf50d57c	CD013705-tblf-0316	Table 323	Sood 2021	diagnostic_candidate	1	required_columns_not_found	0	0	0	0
PMC9305720	35866452	10.1002/14651858.CD013705.pub3	2022	Rapid, point‐of‐care antigen tests for diagnosis of SARS‐CoV‐2 infection	https://pmc.ncbi.nlm.nih.gov/articles/PMC9305720/	CC BY-NC 4.0	https://creativecommons.org/licenses/by-nc/4.0/	992163df94ac8b2e8f8074160d66bed97be6446822b364449b3ca34acf50d57c	CD013705-tblf-0317	Table 324	Sterbenc 2021	diagnostic_candidate	1	required_columns_not_found	0	0	0	0
PMC9305720	35866452	10.1002/14651858.CD013705.pub3	2022	Rapid, point‐of‐care antigen tests for diagnosis of SARS‐CoV‐2 infection	https://pmc.ncbi.nlm.nih.gov/articles/PMC9305720/	CC BY-NC 4.0	https://creativecommons.org/licenses/by-nc/4.0/	992163df94ac8b2e8f8074160d66bed97be6446822b364449b3ca34acf50d57c	CD013705-tblf-0318	Table 325	Suliman 2021	diagnostic_candidate	2	required_columns_not_found	0	0	0	0
PMC9305720	35866452	10.1002/14651858.CD013705.pub3	2022	Rapid, point‐of‐care antigen tests for diagnosis of SARS‐CoV‐2 infection	https://pmc.ncbi.nlm.nih.gov/articles/PMC9305720/	CC BY-NC 4.0	https://creativecommons.org/licenses/by-nc/4.0/	992163df94ac8b2e8f8074160d66bed97be6446822b364449b3ca34acf50d57c	CD013705-tblf-0319	Table 326	Terpos 2021	diagnostic_candidate	2	required_columns_not_found	0	0	0	0
PMC9305720	35866452	10.1002/14651858.CD013705.pub3	2022	Rapid, point‐of‐care antigen tests for diagnosis of SARS‐CoV‐2 infection	https://pmc.ncbi.nlm.nih.gov/articles/PMC9305720/	CC BY-NC 4.0	https://creativecommons.org/licenses/by-nc/4.0/	992163df94ac8b2e8f8074160d66bed97be6446822b364449b3ca34acf50d57c	CD013705-tblf-0320	Table 327	Thakur 2021	diagnostic_candidate	1	required_columns_not_found	0	0	0	0
PMC9305720	35866452	10.1002/14651858.CD013705.pub3	2022	Rapid, point‐of‐care antigen tests for diagnosis of SARS‐CoV‐2 infection	https://pmc.ncbi.nlm.nih.gov/articles/PMC9305720/	CC BY-NC 4.0	https://creativecommons.org/licenses/by-nc/4.0/	992163df94ac8b2e8f8074160d66bed97be6446822b364449b3ca34acf50d57c	CD013705-tblf-0321	Table 328	Thell 2021	diagnostic_candidate	1	required_columns_not_found	0	0	0	0
PMC9305720	35866452	10.1002/14651858.CD013705.pub3	2022	Rapid, point‐of‐care antigen tests for diagnosis of SARS‐CoV‐2 infection	https://pmc.ncbi.nlm.nih.gov/articles/PMC9305720/	CC BY-NC 4.0	https://creativecommons.org/licenses/by-nc/4.0/	992163df94ac8b2e8f8074160d66bed97be6446822b364449b3ca34acf50d57c	CD013705-tblf-0322	Table 329	Trobajo‐Sanmartin 2021	diagnostic_candidate	1	required_columns_not_found	0	0	0	0
PMC9305720	35866452	10.1002/14651858.CD013705.pub3	2022	Rapid, point‐of‐care antigen tests for diagnosis of SARS‐CoV‐2 infection	https://pmc.ncbi.nlm.nih.gov/articles/PMC9305720/	CC BY-NC 4.0	https://creativecommons.org/licenses/by-nc/4.0/	992163df94ac8b2e8f8074160d66bed97be6446822b364449b3ca34acf50d57c	CD013705-tblf-0323	Table 330	Uwamino 2021	diagnostic_candidate	1	required_columns_not_found	0	0	0	0
PMC9305720	35866452	10.1002/14651858.CD013705.pub3	2022	Rapid, point‐of‐care antigen tests for diagnosis of SARS‐CoV‐2 infection	https://pmc.ncbi.nlm.nih.gov/articles/PMC9305720/	CC BY-NC 4.0	https://creativecommons.org/licenses/by-nc/4.0/	992163df94ac8b2e8f8074160d66bed97be6446822b364449b3ca34acf50d57c	CD013705-tblf-0324	Table 331	Van Honacker 2021	diagnostic_candidate	1	required_columns_not_found	0	0	0	0
PMC9305720	35866452	10.1002/14651858.CD013705.pub3	2022	Rapid, point‐of‐care antigen tests for diagnosis of SARS‐CoV‐2 infection	https://pmc.ncbi.nlm.nih.gov/articles/PMC9305720/	CC BY-NC 4.0	https://creativecommons.org/licenses/by-nc/4.0/	992163df94ac8b2e8f8074160d66bed97be6446822b364449b3ca34acf50d57c	CD013705-tblf-0325	Table 332	Wagenhäuser 2021	diagnostic_candidate	1	required_columns_not_found	0	0	0	0
PMC9305720	35866452	10.1002/14651858.CD013705.pub3	2022	Rapid, point‐of‐care antigen tests for diagnosis of SARS‐CoV‐2 infection	https://pmc.ncbi.nlm.nih.gov/articles/PMC9305720/	CC BY-NC 4.0	https://creativecommons.org/licenses/by-nc/4.0/	992163df94ac8b2e8f8074160d66bed97be6446822b364449b3ca34acf50d57c	CD013705-tblf-0326	Table 333	Yin 2021	diagnostic_candidate	1	required_columns_not_found	0	0	0	0
PMC9305720	35866452	10.1002/14651858.CD013705.pub3	2022	Rapid, point‐of‐care antigen tests for diagnosis of SARS‐CoV‐2 infection	https://pmc.ncbi.nlm.nih.gov/articles/PMC9305720/	CC BY-NC 4.0	https://creativecommons.org/licenses/by-nc/4.0/	992163df94ac8b2e8f8074160d66bed97be6446822b364449b3ca34acf50d57c	CD013705-tblf-0327	Table 334	Young 2021a	diagnostic_candidate	7	required_columns_not_found	0	0	0	0
PMC6992198	31999774	10.1371/journal.pone.0228424	2020	Whole body MRI in multiple myeloma: Optimising image acquisition and read times	https://pmc.ncbi.nlm.nih.gov/articles/PMC6992198/	CC BY 4.0	http://creativecommons.org/licenses/by/4.0/	b6ab1de3d532232938c45215c73d436c0084db07829d7579f6f4bc0bd607697a	pone.0228424.t001	Table 1	Patient data.	diagnostic_candidate	2	required_columns_not_found	0	0	0	0
PMC6992198	31999774	10.1371/journal.pone.0228424	2020	Whole body MRI in multiple myeloma: Optimising image acquisition and read times	https://pmc.ncbi.nlm.nih.gov/articles/PMC6992198/	CC BY 4.0	http://creativecommons.org/licenses/by/4.0/	b6ab1de3d532232938c45215c73d436c0084db07829d7579f6f4bc0bd607697a	pone.0228424.t002	Table 2	Sequence parameters (15).	diagnostic_candidate	1	required_columns_not_found	0	0	0	0
PMC6992198	31999774	10.1371/journal.pone.0228424	2020	Whole body MRI in multiple myeloma: Optimising image acquisition and read times	https://pmc.ncbi.nlm.nih.gov/articles/PMC6992198/	CC BY 4.0	http://creativecommons.org/licenses/by/4.0/	b6ab1de3d532232938c45215c73d436c0084db07829d7579f6f4bc0bd607697a	pone.0228424.t003	Table 3	Summary data for all patients.	diagnostic_candidate	2	required_columns_not_found	0	0	0	0
PMC6992198	31999774	10.1371/journal.pone.0228424	2020	Whole body MRI in multiple myeloma: Optimising image acquisition and read times	https://pmc.ncbi.nlm.nih.gov/articles/PMC6992198/	CC BY 4.0	http://creativecommons.org/licenses/by/4.0/	b6ab1de3d532232938c45215c73d436c0084db07829d7579f6f4bc0bd607697a	pone.0228424.t004	Table 4	Summary data for the diffuse subgroup.	diagnostic_candidate	2	required_columns_not_found	0	0	0	0
PMC6992198	31999774	10.1371/journal.pone.0228424	2020	Whole body MRI in multiple myeloma: Optimising image acquisition and read times	https://pmc.ncbi.nlm.nih.gov/articles/PMC6992198/	CC BY 4.0	http://creativecommons.org/licenses/by/4.0/	b6ab1de3d532232938c45215c73d436c0084db07829d7579f6f4bc0bd607697a	pone.0228424.t005	Table 5	Summary data for the focal subgroup.	diagnostic_candidate	2	required_columns_not_found	0	0	0	0
PMC6992198	31999774	10.1371/journal.pone.0228424	2020	Whole body MRI in multiple myeloma: Optimising image acquisition and read times	https://pmc.ncbi.nlm.nih.gov/articles/PMC6992198/	CC BY 4.0	http://creativecommons.org/licenses/by/4.0/	b6ab1de3d532232938c45215c73d436c0084db07829d7579f6f4bc0bd607697a	pone.0228424.t006	Table 6	Reader timings.	diagnostic_candidate	2	required_columns_not_found	0	0	0	0
PMC10404105	37547494	10.34172/mejdd.2022.299	2022	Potential Modifiers and Different Cut-offs in Diagnostic Accuracy of Fecal Immunochemical Test in Detecting Advanced Colon Neoplasia: A Diagnostic Test Accuracy Meta-analysis	https://pmc.ncbi.nlm.nih.gov/articles/PMC10404105/	CC BY-NC 4.0	https://creativecommons.org/licenses/by-nc/4.0/	d2f9bc63c7bfa80e013fe832f4668cf21c4aadc7cefba097a4b95723d92d71c0	T1	Table 1	Characteristics of included studies (N = 24)	diagnostic_candidate	4	required_columns_not_found	0	0	0	0
PMC10404105	37547494	10.34172/mejdd.2022.299	2022	Potential Modifiers and Different Cut-offs in Diagnostic Accuracy of Fecal Immunochemical Test in Detecting Advanced Colon Neoplasia: A Diagnostic Test Accuracy Meta-analysis	https://pmc.ncbi.nlm.nih.gov/articles/PMC10404105/	CC BY-NC 4.0	https://creativecommons.org/licenses/by-nc/4.0/	d2f9bc63c7bfa80e013fe832f4668cf21c4aadc7cefba097a4b95723d92d71c0	T2	Table 2	Diagnostic test accuracy of FIT for most used cut-off	performance_summary	7	required_columns_not_found	0	0	0	0
PMC10937349	38487576	10.3389/fpsyt.2024.1234929	2024	Utility of the 3Di short version in the identification and diagnosis of autism in children at the Kenyan coast	https://pmc.ncbi.nlm.nih.gov/articles/PMC10937349/	CC BY 4.0	https://creativecommons.org/licenses/by/4.0/	1028b0a7f5ddbf06efb3fe08f31d5d4502db0431711aae78327bab6a32d6374f	T1	Table 1	Descriptive statistics of the study sample.	diagnostic_candidate	2	required_columns_not_found	0	0	0	0
PMC10937349	38487576	10.3389/fpsyt.2024.1234929	2024	Utility of the 3Di short version in the identification and diagnosis of autism in children at the Kenyan coast	https://pmc.ncbi.nlm.nih.gov/articles/PMC10937349/	CC BY 4.0	https://creativecommons.org/licenses/by/4.0/	1028b0a7f5ddbf06efb3fe08f31d5d4502db0431711aae78327bab6a32d6374f	d98e727	Table 2		diagnostic_candidate	1	required_columns_not_found	0	0	0	0
PMC10937349	38487576	10.3389/fpsyt.2024.1234929	2024	Utility of the 3Di short version in the identification and diagnosis of autism in children at the Kenyan coast	https://pmc.ncbi.nlm.nih.gov/articles/PMC10937349/	CC BY 4.0	https://creativecommons.org/licenses/by/4.0/	1028b0a7f5ddbf06efb3fe08f31d5d4502db0431711aae78327bab6a32d6374f	d98e821	Table 3		diagnostic_candidate	1	required_columns_not_found	0	0	0	0
PMC10937349	38487576	10.3389/fpsyt.2024.1234929	2024	Utility of the 3Di short version in the identification and diagnosis of autism in children at the Kenyan coast	https://pmc.ncbi.nlm.nih.gov/articles/PMC10937349/	CC BY 4.0	https://creativecommons.org/licenses/by/4.0/	1028b0a7f5ddbf06efb3fe08f31d5d4502db0431711aae78327bab6a32d6374f	d98e932	Table 4		diagnostic_candidate	1	required_columns_not_found	0	0	0	0
PMC10937349	38487576	10.3389/fpsyt.2024.1234929	2024	Utility of the 3Di short version in the identification and diagnosis of autism in children at the Kenyan coast	https://pmc.ncbi.nlm.nih.gov/articles/PMC10937349/	CC BY 4.0	https://creativecommons.org/licenses/by/4.0/	1028b0a7f5ddbf06efb3fe08f31d5d4502db0431711aae78327bab6a32d6374f	d98e1070	Table 5		diagnostic_candidate	1	required_columns_not_found	0	0	0	0
PMC10937349	38487576	10.3389/fpsyt.2024.1234929	2024	Utility of the 3Di short version in the identification and diagnosis of autism in children at the Kenyan coast	https://pmc.ncbi.nlm.nih.gov/articles/PMC10937349/	CC BY 4.0	https://creativecommons.org/licenses/by/4.0/	1028b0a7f5ddbf06efb3fe08f31d5d4502db0431711aae78327bab6a32d6374f	T4	Table 4	Reliability statistics: sex and age.	diagnostic_candidate	1	required_columns_not_found	0	0	0	0
PMC10937349	38487576	10.3389/fpsyt.2024.1234929	2024	Utility of the 3Di short version in the identification and diagnosis of autism in children at the Kenyan coast	https://pmc.ncbi.nlm.nih.gov/articles/PMC10937349/	CC BY 4.0	https://creativecommons.org/licenses/by/4.0/	1028b0a7f5ddbf06efb3fe08f31d5d4502db0431711aae78327bab6a32d6374f	T5	Table 5	Revised reliability statistics with items with high factor loadings: age and sex.	diagnostic_candidate	1	required_columns_not_found	0	0	0	0
PMC10937349	38487576	10.3389/fpsyt.2024.1234929	2024	Utility of the 3Di short version in the identification and diagnosis of autism in children at the Kenyan coast	https://pmc.ncbi.nlm.nih.gov/articles/PMC10937349/	CC BY 4.0	https://creativecommons.org/licenses/by/4.0/	1028b0a7f5ddbf06efb3fe08f31d5d4502db0431711aae78327bab6a32d6374f	T6	Table 6	Comparison of the Swahili version of the 3Di with other reference standard criteria.	cross_classification	6	required_columns_not_found	0	0	0	0
PMC10937349	38487576	10.3389/fpsyt.2024.1234929	2024	Utility of the 3Di short version in the identification and diagnosis of autism in children at the Kenyan coast	https://pmc.ncbi.nlm.nih.gov/articles/PMC10937349/	CC BY 4.0	https://creativecommons.org/licenses/by/4.0/	1028b0a7f5ddbf06efb3fe08f31d5d4502db0431711aae78327bab6a32d6374f	T7	Table 7	Sensitivity and specificity analysis: 3Di and the DSM as the reference standards.	performance_summary	5	required_columns_not_found	0	0	0	0
PMC11427697	39346728	10.3389/fonc.2024.1382518	2024	Role of CT imaging in addressing resectability issues in differentiated thyroid cancer: imaging-based Mahajan grading system for TI and ETE	https://pmc.ncbi.nlm.nih.gov/articles/PMC11427697/	CC BY 4.0	https://creativecommons.org/licenses/by/4.0/	d93a624019e73c2972e57114bfc33a6d0016dd724fc9557bf3ee8ab34a35a21a	T1	Table 1	Computed tomography (CT)-based grading system.	diagnostic_candidate	1	required_columns_not_found	0	0	0	0
PMC11427697	39346728	10.3389/fonc.2024.1382518	2024	Role of CT imaging in addressing resectability issues in differentiated thyroid cancer: imaging-based Mahajan grading system for TI and ETE	https://pmc.ncbi.nlm.nih.gov/articles/PMC11427697/	CC BY 4.0	https://creativecommons.org/licenses/by/4.0/	d93a624019e73c2972e57114bfc33a6d0016dd724fc9557bf3ee8ab34a35a21a	T2	Table 2	Ultrasound (US)-based grading system.	diagnostic_candidate	1	required_columns_not_found	0	0	0	0
PMC11427697	39346728	10.3389/fonc.2024.1382518	2024	Role of CT imaging in addressing resectability issues in differentiated thyroid cancer: imaging-based Mahajan grading system for TI and ETE	https://pmc.ncbi.nlm.nih.gov/articles/PMC11427697/	CC BY 4.0	https://creativecommons.org/licenses/by/4.0/	d93a624019e73c2972e57114bfc33a6d0016dd724fc9557bf3ee8ab34a35a21a	T3	Table 3	Demographic and clinicoradiopathologic characteristics of patients with differentiated papillary thyroid cancer.	diagnostic_candidate	2	required_columns_not_found	0	0	0	0
PMC11427697	39346728	10.3389/fonc.2024.1382518	2024	Role of CT imaging in addressing resectability issues in differentiated thyroid cancer: imaging-based Mahajan grading system for TI and ETE	https://pmc.ncbi.nlm.nih.gov/articles/PMC11427697/	CC BY 4.0	https://creativecommons.org/licenses/by/4.0/	d93a624019e73c2972e57114bfc33a6d0016dd724fc9557bf3ee8ab34a35a21a	T4	Table 4	Frequency of ultrasound (US)-based imaging findings in relation to extrathyroid extension on histopathology.	diagnostic_candidate	1	required_columns_not_found	0	0	0	0
PMC11427697	39346728	10.3389/fonc.2024.1382518	2024	Role of CT imaging in addressing resectability issues in differentiated thyroid cancer: imaging-based Mahajan grading system for TI and ETE	https://pmc.ncbi.nlm.nih.gov/articles/PMC11427697/	CC BY 4.0	https://creativecommons.org/licenses/by/4.0/	d93a624019e73c2972e57114bfc33a6d0016dd724fc9557bf3ee8ab34a35a21a	T5	Table 5	Diagnostic accuracy of ultrasound (US)-based imaging findings in relation to extrathyroid extension on histopathology.	performance_summary	7	required_columns_not_found	0	0	0	0
PMC11427697	39346728	10.3389/fonc.2024.1382518	2024	Role of CT imaging in addressing resectability issues in differentiated thyroid cancer: imaging-based Mahajan grading system for TI and ETE	https://pmc.ncbi.nlm.nih.gov/articles/PMC11427697/	CC BY 4.0	https://creativecommons.org/licenses/by/4.0/	d93a624019e73c2972e57114bfc33a6d0016dd724fc9557bf3ee8ab34a35a21a	T6	Table 6	Frequency of computed tomography (CT)-based imaging findings in relation to extrathyroid extension on histopathology.	diagnostic_candidate	1	required_columns_not_found	0	0	0	0
PMC11427697	39346728	10.3389/fonc.2024.1382518	2024	Role of CT imaging in addressing resectability issues in differentiated thyroid cancer: imaging-based Mahajan grading system for TI and ETE	https://pmc.ncbi.nlm.nih.gov/articles/PMC11427697/	CC BY 4.0	https://creativecommons.org/licenses/by/4.0/	d93a624019e73c2972e57114bfc33a6d0016dd724fc9557bf3ee8ab34a35a21a	T7	Table 7	Diagnostic performance of computed tomography (CT) in assessing the extrathyroidal extension (ETE) of papillary thyroid carcinoma (PTC) based on pathosurgical classification.	performance_summary	7	required_columns_not_found	0	0	0	0
PMC11427697	39346728	10.3389/fonc.2024.1382518	2024	Role of CT imaging in addressing resectability issues in differentiated thyroid cancer: imaging-based Mahajan grading system for TI and ETE	https://pmc.ncbi.nlm.nih.gov/articles/PMC11427697/	CC BY 4.0	https://creativecommons.org/licenses/by/4.0/	d93a624019e73c2972e57114bfc33a6d0016dd724fc9557bf3ee8ab34a35a21a	T8	Table 8	Diagnostic performance of computed tomography (CT) findings in assessing the tracheal invasion in papillary thyroid carcinoma (PTC).	performance_summary	7	required_columns_not_found	0	0	0	0
PMC11427697	39346728	10.3389/fonc.2024.1382518	2024	Role of CT imaging in addressing resectability issues in differentiated thyroid cancer: imaging-based Mahajan grading system for TI and ETE	https://pmc.ncbi.nlm.nih.gov/articles/PMC11427697/	CC BY 4.0	https://creativecommons.org/licenses/by/4.0/	d93a624019e73c2972e57114bfc33a6d0016dd724fc9557bf3ee8ab34a35a21a	T9	Table 9	Diagnostic performance of computed tomography (CT) in assessing the tracheo-esophageal groove involvement in papillary thyroid carcinoma (PTC).	performance_summary	7	required_columns_not_found	0	0	0	0
PMC13342033	41934493	10.1007/s00330-026-12513-8	2026	Developing an artificial intelligence tool for detecting fractures of child abuse: preliminary findings	https://pmc.ncbi.nlm.nih.gov/articles/PMC13342033/	CC BY 4.0	https://creativecommons.org/licenses/by/4.0/	fce2c1e0a87e4525c45d582488001755b094caf1fffcba8315ebd6560564dd69	Tab1	Table 1	Distribution of data into training and test sets	diagnostic_candidate	2	required_columns_not_found	0	0	0	0
PMC13342033	41934493	10.1007/s00330-026-12513-8	2026	Developing an artificial intelligence tool for detecting fractures of child abuse: preliminary findings	https://pmc.ncbi.nlm.nih.gov/articles/PMC13342033/	CC BY 4.0	https://creativecommons.org/licenses/by/4.0/	fce2c1e0a87e4525c45d582488001755b094caf1fffcba8315ebd6560564dd69	Tab2	Table 2	Performance metrics for the baseline and retrained models	performance_summary	7	required_columns_not_found	0	0	0	0
PMC13342033	41934493	10.1007/s00330-026-12513-8	2026	Developing an artificial intelligence tool for detecting fractures of child abuse: preliminary findings	https://pmc.ncbi.nlm.nih.gov/articles/PMC13342033/	CC BY 4.0	https://creativecommons.org/licenses/by/4.0/	fce2c1e0a87e4525c45d582488001755b094caf1fffcba8315ebd6560564dd69	Tab3	Table 3	Performance metrics for the baseline and trained models for the detection of rib fractures	performance_summary	7	required_columns_not_found	0	0	0	0
PMC8078545	33448348	10.1002/14651858.CD012768.pub3	2021	Xpert MTB/RIF Ultra and Xpert MTB/RIF assays for extrapulmonary tuberculosis and rifampicin resistance in adults	https://pmc.ncbi.nlm.nih.gov/articles/PMC8078545/	CC BY-NC 4.0	https://creativecommons.org/licenses/by-nc/4.0/	a01e9b50856f82a136a9f40a7737c728c6eaa0f9499f7b56e4620dee40992661	CD012768-tbl-0001	Summary of findings 1	Xpert Ultra and Xpert MTB/RIF in cerebrospinal fluid	performance_summary	8	required_columns_not_found	0	0	0	0
PMC8078545	33448348	10.1002/14651858.CD012768.pub3	2021	Xpert MTB/RIF Ultra and Xpert MTB/RIF assays for extrapulmonary tuberculosis and rifampicin resistance in adults	https://pmc.ncbi.nlm.nih.gov/articles/PMC8078545/	CC BY-NC 4.0	https://creativecommons.org/licenses/by-nc/4.0/	a01e9b50856f82a136a9f40a7737c728c6eaa0f9499f7b56e4620dee40992661	CD012768-tbl-0002	Summary of findings 2	Xpert Ultra and Xpert MTB/RIF in pleural fluid	performance_summary	8	required_columns_not_found	0	0	0	0
PMC8078545	33448348	10.1002/14651858.CD012768.pub3	2021	Xpert MTB/RIF Ultra and Xpert MTB/RIF assays for extrapulmonary tuberculosis and rifampicin resistance in adults	https://pmc.ncbi.nlm.nih.gov/articles/PMC8078545/	CC BY-NC 4.0	https://creativecommons.org/licenses/by-nc/4.0/	a01e9b50856f82a136a9f40a7737c728c6eaa0f9499f7b56e4620dee40992661	CD012768-tbl-0003	Summary of findings 3	Xpert Ultra and Xpert MTB/RIF in lymph node aspirate	performance_summary	8	required_columns_not_found	0	0	0	0
PMC8078545	33448348	10.1002/14651858.CD012768.pub3	2021	Xpert MTB/RIF Ultra and Xpert MTB/RIF assays for extrapulmonary tuberculosis and rifampicin resistance in adults	https://pmc.ncbi.nlm.nih.gov/articles/PMC8078545/	CC BY-NC 4.0	https://creativecommons.org/licenses/by-nc/4.0/	a01e9b50856f82a136a9f40a7737c728c6eaa0f9499f7b56e4620dee40992661	CD012768-tbl-0004	Summary of findings 4	Xpert Ultra and Xpert MTB/RIF for rifampicin resistance	performance_summary	8	required_columns_not_found	0	0	0	0
PMC8078545	33448348	10.1002/14651858.CD012768.pub3	2021	Xpert MTB/RIF Ultra and Xpert MTB/RIF assays for extrapulmonary tuberculosis and rifampicin resistance in adults	https://pmc.ncbi.nlm.nih.gov/articles/PMC8078545/	CC BY-NC 4.0	https://creativecommons.org/licenses/by-nc/4.0/	a01e9b50856f82a136a9f40a7737c728c6eaa0f9499f7b56e4620dee40992661	CD012768-tbl-0005	1	Forms of extrapulmonary TB	diagnostic_candidate	4	required_columns_not_found	0	0	0	0
PMC8078545	33448348	10.1002/14651858.CD012768.pub3	2021	Xpert MTB/RIF Ultra and Xpert MTB/RIF assays for extrapulmonary tuberculosis and rifampicin resistance in adults	https://pmc.ncbi.nlm.nih.gov/articles/PMC8078545/	CC BY-NC 4.0	https://creativecommons.org/licenses/by-nc/4.0/	a01e9b50856f82a136a9f40a7737c728c6eaa0f9499f7b56e4620dee40992661	CD012768-tbl-0006	2	Summary accuracy of Xpert MTB/RIF and Xpert Ultra for detection of extrapulmonary tuberculosis and rifampicin resistance	performance_summary	8	required_columns_not_found	0	0	0	0
PMC8078545	33448348	10.1002/14651858.CD012768.pub3	2021	Xpert MTB/RIF Ultra and Xpert MTB/RIF assays for extrapulmonary tuberculosis and rifampicin resistance in adults	https://pmc.ncbi.nlm.nih.gov/articles/PMC8078545/	CC BY-NC 4.0	https://creativecommons.org/licenses/by-nc/4.0/	a01e9b50856f82a136a9f40a7737c728c6eaa0f9499f7b56e4620dee40992661	CD012768-tbl-0007	3	Latent class meta‐analysis	performance_summary	8	required_columns_not_found	0	0	0	0
PMC8078545	33448348	10.1002/14651858.CD012768.pub3	2021	Xpert MTB/RIF Ultra and Xpert MTB/RIF assays for extrapulmonary tuberculosis and rifampicin resistance in adults	https://pmc.ncbi.nlm.nih.gov/articles/PMC8078545/	CC BY-NC 4.0	https://creativecommons.org/licenses/by-nc/4.0/	a01e9b50856f82a136a9f40a7737c728c6eaa0f9499f7b56e4620dee40992661	CD012768-tbl-0008	4	Accuracy of Xpert Ultra versus Xpert MTB/RIF in cerebrospinal fluid	performance_summary	8	required_columns_not_found	0	0	0	0
PMC8078545	33448348	10.1002/14651858.CD012768.pub3	2021	Xpert MTB/RIF Ultra and Xpert MTB/RIF assays for extrapulmonary tuberculosis and rifampicin resistance in adults	https://pmc.ncbi.nlm.nih.gov/articles/PMC8078545/	CC BY-NC 4.0	https://creativecommons.org/licenses/by-nc/4.0/	a01e9b50856f82a136a9f40a7737c728c6eaa0f9499f7b56e4620dee40992661	CD012768-tbl-0009	5	Impact of concentrating cerebrospinal fluid on Xpert Ultra and Xpert MTB/RIF sensitivity and specificity	performance_summary	6	required_columns_not_found	0	0	0	0
PMC8078545	33448348	10.1002/14651858.CD012768.pub3	2021	Xpert MTB/RIF Ultra and Xpert MTB/RIF assays for extrapulmonary tuberculosis and rifampicin resistance in adults	https://pmc.ncbi.nlm.nih.gov/articles/PMC8078545/	CC BY-NC 4.0	https://creativecommons.org/licenses/by-nc/4.0/	a01e9b50856f82a136a9f40a7737c728c6eaa0f9499f7b56e4620dee40992661	CD012768-tbl-0010	6	Impact of tuberculosis prevalence on Xpert Ultra and Xpert MTB/RIF sensitivity and specificity	performance_summary	5	required_columns_not_found	0	0	0	0
PMC8078545	33448348	10.1002/14651858.CD012768.pub3	2021	Xpert MTB/RIF Ultra and Xpert MTB/RIF assays for extrapulmonary tuberculosis and rifampicin resistance in adults	https://pmc.ncbi.nlm.nih.gov/articles/PMC8078545/	CC BY-NC 4.0	https://creativecommons.org/licenses/by-nc/4.0/	a01e9b50856f82a136a9f40a7737c728c6eaa0f9499f7b56e4620dee40992661	CD012768-tbl-0011	7	Sensitivity analyses, Xpert Ultra in cerebrospinal fluid	performance_summary	6	required_columns_not_found	0	0	0	0
PMC8078545	33448348	10.1002/14651858.CD012768.pub3	2021	Xpert MTB/RIF Ultra and Xpert MTB/RIF assays for extrapulmonary tuberculosis and rifampicin resistance in adults	https://pmc.ncbi.nlm.nih.gov/articles/PMC8078545/	CC BY-NC 4.0	https://creativecommons.org/licenses/by-nc/4.0/	a01e9b50856f82a136a9f40a7737c728c6eaa0f9499f7b56e4620dee40992661	CD012768-tbl-0012	8	Systematic reviews of Xpert MTB/RIF and Xpert Ultra for extrapulmonary tuberculosis	performance_summary	8	required_columns_not_found	0	0	0	0
PMC8078545	33448348	10.1002/14651858.CD012768.pub3	2021	Xpert MTB/RIF Ultra and Xpert MTB/RIF assays for extrapulmonary tuberculosis and rifampicin resistance in adults	https://pmc.ncbi.nlm.nih.gov/articles/PMC8078545/	CC BY-NC 4.0	https://creativecommons.org/licenses/by-nc/4.0/	a01e9b50856f82a136a9f40a7737c728c6eaa0f9499f7b56e4620dee40992661	CD012768-tblf-0004	Table 13		diagnostic_candidate	0	required_columns_not_found	0	0	0	0
PMC8078545	33448348	10.1002/14651858.CD012768.pub3	2021	Xpert MTB/RIF Ultra and Xpert MTB/RIF assays for extrapulmonary tuberculosis and rifampicin resistance in adults	https://pmc.ncbi.nlm.nih.gov/articles/PMC8078545/	CC BY-NC 4.0	https://creativecommons.org/licenses/by-nc/4.0/	a01e9b50856f82a136a9f40a7737c728c6eaa0f9499f7b56e4620dee40992661	CD012768-tblf-0001	Table 14		diagnostic_candidate	0	required_columns_not_found	0	0	0	0
PMC8078545	33448348	10.1002/14651858.CD012768.pub3	2021	Xpert MTB/RIF Ultra and Xpert MTB/RIF assays for extrapulmonary tuberculosis and rifampicin resistance in adults	https://pmc.ncbi.nlm.nih.gov/articles/PMC8078545/	CC BY-NC 4.0	https://creativecommons.org/licenses/by-nc/4.0/	a01e9b50856f82a136a9f40a7737c728c6eaa0f9499f7b56e4620dee40992661	CD012768-tblf-0002	Table 15		diagnostic_candidate	1	required_columns_not_found	0	0	0	0
PMC8078545	33448348	10.1002/14651858.CD012768.pub3	2021	Xpert MTB/RIF Ultra and Xpert MTB/RIF assays for extrapulmonary tuberculosis and rifampicin resistance in adults	https://pmc.ncbi.nlm.nih.gov/articles/PMC8078545/	CC BY-NC 4.0	https://creativecommons.org/licenses/by-nc/4.0/	a01e9b50856f82a136a9f40a7737c728c6eaa0f9499f7b56e4620dee40992661	CD012768-tblf-0003	Table 16		diagnostic_candidate	1	required_columns_not_found	0	0	0	0
PMC8078545	33448348	10.1002/14651858.CD012768.pub3	2021	Xpert MTB/RIF Ultra and Xpert MTB/RIF assays for extrapulmonary tuberculosis and rifampicin resistance in adults	https://pmc.ncbi.nlm.nih.gov/articles/PMC8078545/	CC BY-NC 4.0	https://creativecommons.org/licenses/by-nc/4.0/	a01e9b50856f82a136a9f40a7737c728c6eaa0f9499f7b56e4620dee40992661	CD012768-tbl-0013	Tests	Data tables by test	diagnostic_candidate	2	required_columns_not_found	0	0	0	0
PMC8078545	33448348	10.1002/14651858.CD012768.pub3	2021	Xpert MTB/RIF Ultra and Xpert MTB/RIF assays for extrapulmonary tuberculosis and rifampicin resistance in adults	https://pmc.ncbi.nlm.nih.gov/articles/PMC8078545/	CC BY-NC 4.0	https://creativecommons.org/licenses/by-nc/4.0/	a01e9b50856f82a136a9f40a7737c728c6eaa0f9499f7b56e4620dee40992661	CD012768-tblf-0005	Table 18	Ablanedo‐Terrazas 2014	diagnostic_candidate	2	required_columns_not_found	0	0	0	0
PMC8078545	33448348	10.1002/14651858.CD012768.pub3	2021	Xpert MTB/RIF Ultra and Xpert MTB/RIF assays for extrapulmonary tuberculosis and rifampicin resistance in adults	https://pmc.ncbi.nlm.nih.gov/articles/PMC8078545/	CC BY-NC 4.0	https://creativecommons.org/licenses/by-nc/4.0/	a01e9b50856f82a136a9f40a7737c728c6eaa0f9499f7b56e4620dee40992661	CD012768-tblf-0006	Table 19	Ajbani 2018	diagnostic_candidate	2	required_columns_not_found	0	0	0	0
PMC8078545	33448348	10.1002/14651858.CD012768.pub3	2021	Xpert MTB/RIF Ultra and Xpert MTB/RIF assays for extrapulmonary tuberculosis and rifampicin resistance in adults	https://pmc.ncbi.nlm.nih.gov/articles/PMC8078545/	CC BY-NC 4.0	https://creativecommons.org/licenses/by-nc/4.0/	a01e9b50856f82a136a9f40a7737c728c6eaa0f9499f7b56e4620dee40992661	CD012768-tblf-0007	Table 20	Al‐Ateah 2012	diagnostic_candidate	2	required_columns_not_found	0	0	0	0
PMC8078545	33448348	10.1002/14651858.CD012768.pub3	2021	Xpert MTB/RIF Ultra and Xpert MTB/RIF assays for extrapulmonary tuberculosis and rifampicin resistance in adults	https://pmc.ncbi.nlm.nih.gov/articles/PMC8078545/	CC BY-NC 4.0	https://creativecommons.org/licenses/by-nc/4.0/	a01e9b50856f82a136a9f40a7737c728c6eaa0f9499f7b56e4620dee40992661	CD012768-tblf-0008	Table 21	Antel 2020	diagnostic_candidate	2	required_columns_not_found	0	0	0	0
PMC8078545	33448348	10.1002/14651858.CD012768.pub3	2021	Xpert MTB/RIF Ultra and Xpert MTB/RIF assays for extrapulmonary tuberculosis and rifampicin resistance in adults	https://pmc.ncbi.nlm.nih.gov/articles/PMC8078545/	CC BY-NC 4.0	https://creativecommons.org/licenses/by-nc/4.0/	a01e9b50856f82a136a9f40a7737c728c6eaa0f9499f7b56e4620dee40992661	CD012768-tblf-0009	Table 22	Azevedo 2018	diagnostic_candidate	2	required_columns_not_found	0	0	0	0
PMC8078545	33448348	10.1002/14651858.CD012768.pub3	2021	Xpert MTB/RIF Ultra and Xpert MTB/RIF assays for extrapulmonary tuberculosis and rifampicin resistance in adults	https://pmc.ncbi.nlm.nih.gov/articles/PMC8078545/	CC BY-NC 4.0	https://creativecommons.org/licenses/by-nc/4.0/	a01e9b50856f82a136a9f40a7737c728c6eaa0f9499f7b56e4620dee40992661	CD012768-tblf-0010	Table 23	Bahr 2015	diagnostic_candidate	2	required_columns_not_found	0	0	0	0
PMC8078545	33448348	10.1002/14651858.CD012768.pub3	2021	Xpert MTB/RIF Ultra and Xpert MTB/RIF assays for extrapulmonary tuberculosis and rifampicin resistance in adults	https://pmc.ncbi.nlm.nih.gov/articles/PMC8078545/	CC BY-NC 4.0	https://creativecommons.org/licenses/by-nc/4.0/	a01e9b50856f82a136a9f40a7737c728c6eaa0f9499f7b56e4620dee40992661	CD012768-tblf-0011	Table 24	Bahr 2017	diagnostic_candidate	2	required_columns_not_found	0	0	0	0
PMC8078545	33448348	10.1002/14651858.CD012768.pub3	2021	Xpert MTB/RIF Ultra and Xpert MTB/RIF assays for extrapulmonary tuberculosis and rifampicin resistance in adults	https://pmc.ncbi.nlm.nih.gov/articles/PMC8078545/	CC BY-NC 4.0	https://creativecommons.org/licenses/by-nc/4.0/	a01e9b50856f82a136a9f40a7737c728c6eaa0f9499f7b56e4620dee40992661	CD012768-tblf-0012	Table 25	Bera 2015	diagnostic_candidate	2	required_columns_not_found	0	0	0	0
PMC8078545	33448348	10.1002/14651858.CD012768.pub3	2021	Xpert MTB/RIF Ultra and Xpert MTB/RIF assays for extrapulmonary tuberculosis and rifampicin resistance in adults	https://pmc.ncbi.nlm.nih.gov/articles/PMC8078545/	CC BY-NC 4.0	https://creativecommons.org/licenses/by-nc/4.0/	a01e9b50856f82a136a9f40a7737c728c6eaa0f9499f7b56e4620dee40992661	CD012768-tblf-0013	Table 26	Biadglegne 2014	diagnostic_candidate	2	required_columns_not_found	0	0	0	0
PMC8078545	33448348	10.1002/14651858.CD012768.pub3	2021	Xpert MTB/RIF Ultra and Xpert MTB/RIF assays for extrapulmonary tuberculosis and rifampicin resistance in adults	https://pmc.ncbi.nlm.nih.gov/articles/PMC8078545/	CC BY-NC 4.0	https://creativecommons.org/licenses/by-nc/4.0/	a01e9b50856f82a136a9f40a7737c728c6eaa0f9499f7b56e4620dee40992661	CD012768-tblf-0014	Table 27	Blaich 2014	diagnostic_candidate	2	required_columns_not_found	0	0	0	0
PMC8078545	33448348	10.1002/14651858.CD012768.pub3	2021	Xpert MTB/RIF Ultra and Xpert MTB/RIF assays for extrapulmonary tuberculosis and rifampicin resistance in adults	https://pmc.ncbi.nlm.nih.gov/articles/PMC8078545/	CC BY-NC 4.0	https://creativecommons.org/licenses/by-nc/4.0/	a01e9b50856f82a136a9f40a7737c728c6eaa0f9499f7b56e4620dee40992661	CD012768-tblf-0015	Table 28	Causse 2011	diagnostic_candidate	2	required_columns_not_found	0	0	0	0
PMC8078545	33448348	10.1002/14651858.CD012768.pub3	2021	Xpert MTB/RIF Ultra and Xpert MTB/RIF assays for extrapulmonary tuberculosis and rifampicin resistance in adults	https://pmc.ncbi.nlm.nih.gov/articles/PMC8078545/	CC BY-NC 4.0	https://creativecommons.org/licenses/by-nc/4.0/	a01e9b50856f82a136a9f40a7737c728c6eaa0f9499f7b56e4620dee40992661	CD012768-tblf-0016	Table 29	Che 2017	diagnostic_candidate	2	required_columns_not_found	0	0	0	0
PMC8078545	33448348	10.1002/14651858.CD012768.pub3	2021	Xpert MTB/RIF Ultra and Xpert MTB/RIF assays for extrapulmonary tuberculosis and rifampicin resistance in adults	https://pmc.ncbi.nlm.nih.gov/articles/PMC8078545/	CC BY-NC 4.0	https://creativecommons.org/licenses/by-nc/4.0/	a01e9b50856f82a136a9f40a7737c728c6eaa0f9499f7b56e4620dee40992661	CD012768-tblf-0017	Table 30	Chen 2019	diagnostic_candidate	2	required_columns_not_found	0	0	0	0
PMC8078545	33448348	10.1002/14651858.CD012768.pub3	2021	Xpert MTB/RIF Ultra and Xpert MTB/RIF assays for extrapulmonary tuberculosis and rifampicin resistance in adults	https://pmc.ncbi.nlm.nih.gov/articles/PMC8078545/	CC BY-NC 4.0	https://creativecommons.org/licenses/by-nc/4.0/	a01e9b50856f82a136a9f40a7737c728c6eaa0f9499f7b56e4620dee40992661	CD012768-tblf-0018	Table 31	Chin 2019	diagnostic_candidate	2	required_columns_not_found	0	0	0	0
PMC8078545	33448348	10.1002/14651858.CD012768.pub3	2021	Xpert MTB/RIF Ultra and Xpert MTB/RIF assays for extrapulmonary tuberculosis and rifampicin resistance in adults	https://pmc.ncbi.nlm.nih.gov/articles/PMC8078545/	CC BY-NC 4.0	https://creativecommons.org/licenses/by-nc/4.0/	a01e9b50856f82a136a9f40a7737c728c6eaa0f9499f7b56e4620dee40992661	CD012768-tblf-0019	Table 32	Christopher 2013	diagnostic_candidate	2	required_columns_not_found	0	0	0	0
PMC8078545	33448348	10.1002/14651858.CD012768.pub3	2021	Xpert MTB/RIF Ultra and Xpert MTB/RIF assays for extrapulmonary tuberculosis and rifampicin resistance in adults	https://pmc.ncbi.nlm.nih.gov/articles/PMC8078545/	CC BY-NC 4.0	https://creativecommons.org/licenses/by-nc/4.0/	a01e9b50856f82a136a9f40a7737c728c6eaa0f9499f7b56e4620dee40992661	CD012768-tblf-0020	Table 33	Cresswell 2018	diagnostic_candidate	2	required_columns_not_found	0	0	0	0
PMC8078545	33448348	10.1002/14651858.CD012768.pub3	2021	Xpert MTB/RIF Ultra and Xpert MTB/RIF assays for extrapulmonary tuberculosis and rifampicin resistance in adults	https://pmc.ncbi.nlm.nih.gov/articles/PMC8078545/	CC BY-NC 4.0	https://creativecommons.org/licenses/by-nc/4.0/	a01e9b50856f82a136a9f40a7737c728c6eaa0f9499f7b56e4620dee40992661	CD012768-tblf-0021	Table 34	Cresswell 2020	diagnostic_candidate	2	required_columns_not_found	0	0	0	0
PMC8078545	33448348	10.1002/14651858.CD012768.pub3	2021	Xpert MTB/RIF Ultra and Xpert MTB/RIF assays for extrapulmonary tuberculosis and rifampicin resistance in adults	https://pmc.ncbi.nlm.nih.gov/articles/PMC8078545/	CC BY-NC 4.0	https://creativecommons.org/licenses/by-nc/4.0/	a01e9b50856f82a136a9f40a7737c728c6eaa0f9499f7b56e4620dee40992661	CD012768-tblf-0022	Table 35	Dhasmana 2014	diagnostic_candidate	2	required_columns_not_found	0	0	0	0
PMC8078545	33448348	10.1002/14651858.CD012768.pub3	2021	Xpert MTB/RIF Ultra and Xpert MTB/RIF assays for extrapulmonary tuberculosis and rifampicin resistance in adults	https://pmc.ncbi.nlm.nih.gov/articles/PMC8078545/	CC BY-NC 4.0	https://creativecommons.org/licenses/by-nc/4.0/	a01e9b50856f82a136a9f40a7737c728c6eaa0f9499f7b56e4620dee40992661	CD012768-tblf-0023	Table 36	Dhooria 2016	diagnostic_candidate	2	required_columns_not_found	0	0	0	0
PMC8078545	33448348	10.1002/14651858.CD012768.pub3	2021	Xpert MTB/RIF Ultra and Xpert MTB/RIF assays for extrapulmonary tuberculosis and rifampicin resistance in adults	https://pmc.ncbi.nlm.nih.gov/articles/PMC8078545/	CC BY-NC 4.0	https://creativecommons.org/licenses/by-nc/4.0/	a01e9b50856f82a136a9f40a7737c728c6eaa0f9499f7b56e4620dee40992661	CD012768-tblf-0024	Table 37	Donovan 2020	diagnostic_candidate	2	required_columns_not_found	0	0	0	0
PMC8078545	33448348	10.1002/14651858.CD012768.pub3	2021	Xpert MTB/RIF Ultra and Xpert MTB/RIF assays for extrapulmonary tuberculosis and rifampicin resistance in adults	https://pmc.ncbi.nlm.nih.gov/articles/PMC8078545/	CC BY-NC 4.0	https://creativecommons.org/licenses/by-nc/4.0/	a01e9b50856f82a136a9f40a7737c728c6eaa0f9499f7b56e4620dee40992661	CD012768-tblf-0025	Table 38	Du 2015	cross_classification	6	required_columns_not_found	0	0	0	0
PMC8078545	33448348	10.1002/14651858.CD012768.pub3	2021	Xpert MTB/RIF Ultra and Xpert MTB/RIF assays for extrapulmonary tuberculosis and rifampicin resistance in adults	https://pmc.ncbi.nlm.nih.gov/articles/PMC8078545/	CC BY-NC 4.0	https://creativecommons.org/licenses/by-nc/4.0/	a01e9b50856f82a136a9f40a7737c728c6eaa0f9499f7b56e4620dee40992661	CD012768-tblf-0026	Table 39	El‐Din 2019	diagnostic_candidate	2	required_columns_not_found	0	0	0	0
PMC8078545	33448348	10.1002/14651858.CD012768.pub3	2021	Xpert MTB/RIF Ultra and Xpert MTB/RIF assays for extrapulmonary tuberculosis and rifampicin resistance in adults	https://pmc.ncbi.nlm.nih.gov/articles/PMC8078545/	CC BY-NC 4.0	https://creativecommons.org/licenses/by-nc/4.0/	a01e9b50856f82a136a9f40a7737c728c6eaa0f9499f7b56e4620dee40992661	CD012768-tblf-0027	Table 40	Feasey 2013	diagnostic_candidate	2	required_columns_not_found	0	0	0	0
PMC8078545	33448348	10.1002/14651858.CD012768.pub3	2021	Xpert MTB/RIF Ultra and Xpert MTB/RIF assays for extrapulmonary tuberculosis and rifampicin resistance in adults	https://pmc.ncbi.nlm.nih.gov/articles/PMC8078545/	CC BY-NC 4.0	https://creativecommons.org/licenses/by-nc/4.0/	a01e9b50856f82a136a9f40a7737c728c6eaa0f9499f7b56e4620dee40992661	CD012768-tblf-0028	Table 41	Friedrich 2011	diagnostic_candidate	2	required_columns_not_found	0	0	0	0
PMC8078545	33448348	10.1002/14651858.CD012768.pub3	2021	Xpert MTB/RIF Ultra and Xpert MTB/RIF assays for extrapulmonary tuberculosis and rifampicin resistance in adults	https://pmc.ncbi.nlm.nih.gov/articles/PMC8078545/	CC BY-NC 4.0	https://creativecommons.org/licenses/by-nc/4.0/	a01e9b50856f82a136a9f40a7737c728c6eaa0f9499f7b56e4620dee40992661	CD012768-tblf-0029	Table 42	Ghariani 2015	diagnostic_candidate	2	required_columns_not_found	0	0	0	0
PMC8078545	33448348	10.1002/14651858.CD012768.pub3	2021	Xpert MTB/RIF Ultra and Xpert MTB/RIF assays for extrapulmonary tuberculosis and rifampicin resistance in adults	https://pmc.ncbi.nlm.nih.gov/articles/PMC8078545/	CC BY-NC 4.0	https://creativecommons.org/licenses/by-nc/4.0/	a01e9b50856f82a136a9f40a7737c728c6eaa0f9499f7b56e4620dee40992661	CD012768-tblf-0030	Table 43	Gu 2015	diagnostic_candidate	2	required_columns_not_found	0	0	0	0
PMC8078545	33448348	10.1002/14651858.CD012768.pub3	2021	Xpert MTB/RIF Ultra and Xpert MTB/RIF assays for extrapulmonary tuberculosis and rifampicin resistance in adults	https://pmc.ncbi.nlm.nih.gov/articles/PMC8078545/	CC BY-NC 4.0	https://creativecommons.org/licenses/by-nc/4.0/	a01e9b50856f82a136a9f40a7737c728c6eaa0f9499f7b56e4620dee40992661	CD012768-tblf-0031	Table 44	Hanif 2011	diagnostic_candidate	2	required_columns_not_found	0	0	0	0
PMC8078545	33448348	10.1002/14651858.CD012768.pub3	2021	Xpert MTB/RIF Ultra and Xpert MTB/RIF assays for extrapulmonary tuberculosis and rifampicin resistance in adults	https://pmc.ncbi.nlm.nih.gov/articles/PMC8078545/	CC BY-NC 4.0	https://creativecommons.org/licenses/by-nc/4.0/	a01e9b50856f82a136a9f40a7737c728c6eaa0f9499f7b56e4620dee40992661	CD012768-tblf-0032	Table 45	Heemskerk 2018	diagnostic_candidate	2	required_columns_not_found	0	0	0	0
PMC8078545	33448348	10.1002/14651858.CD012768.pub3	2021	Xpert MTB/RIF Ultra and Xpert MTB/RIF assays for extrapulmonary tuberculosis and rifampicin resistance in adults	https://pmc.ncbi.nlm.nih.gov/articles/PMC8078545/	CC BY-NC 4.0	https://creativecommons.org/licenses/by-nc/4.0/	a01e9b50856f82a136a9f40a7737c728c6eaa0f9499f7b56e4620dee40992661	CD012768-tblf-0033	Table 46	Hillemann 2011	diagnostic_candidate	2	required_columns_not_found	0	0	0	0
PMC8078545	33448348	10.1002/14651858.CD012768.pub3	2021	Xpert MTB/RIF Ultra and Xpert MTB/RIF assays for extrapulmonary tuberculosis and rifampicin resistance in adults	https://pmc.ncbi.nlm.nih.gov/articles/PMC8078545/	CC BY-NC 4.0	https://creativecommons.org/licenses/by-nc/4.0/	a01e9b50856f82a136a9f40a7737c728c6eaa0f9499f7b56e4620dee40992661	CD012768-tblf-0034	Table 47	Iram 2015	diagnostic_candidate	2	required_columns_not_found	0	0	0	0
PMC8078545	33448348	10.1002/14651858.CD012768.pub3	2021	Xpert MTB/RIF Ultra and Xpert MTB/RIF assays for extrapulmonary tuberculosis and rifampicin resistance in adults	https://pmc.ncbi.nlm.nih.gov/articles/PMC8078545/	CC BY-NC 4.0	https://creativecommons.org/licenses/by-nc/4.0/	a01e9b50856f82a136a9f40a7737c728c6eaa0f9499f7b56e4620dee40992661	CD012768-tblf-0035	Table 48	Kim 2015a	diagnostic_candidate	2	required_columns_not_found	0	0	0	0
PMC8078545	33448348	10.1002/14651858.CD012768.pub3	2021	Xpert MTB/RIF Ultra and Xpert MTB/RIF assays for extrapulmonary tuberculosis and rifampicin resistance in adults	https://pmc.ncbi.nlm.nih.gov/articles/PMC8078545/	CC BY-NC 4.0	https://creativecommons.org/licenses/by-nc/4.0/	a01e9b50856f82a136a9f40a7737c728c6eaa0f9499f7b56e4620dee40992661	CD012768-tblf-0036	Table 49	Li 2017	diagnostic_candidate	2	required_columns_not_found	0	0	0	0
PMC8078545	33448348	10.1002/14651858.CD012768.pub3	2021	Xpert MTB/RIF Ultra and Xpert MTB/RIF assays for extrapulmonary tuberculosis and rifampicin resistance in adults	https://pmc.ncbi.nlm.nih.gov/articles/PMC8078545/	CC BY-NC 4.0	https://creativecommons.org/licenses/by-nc/4.0/	a01e9b50856f82a136a9f40a7737c728c6eaa0f9499f7b56e4620dee40992661	CD012768-tblf-0037	Table 50	Liang 2019	diagnostic_candidate	2	required_columns_not_found	0	0	0	0
PMC8078545	33448348	10.1002/14651858.CD012768.pub3	2021	Xpert MTB/RIF Ultra and Xpert MTB/RIF assays for extrapulmonary tuberculosis and rifampicin resistance in adults	https://pmc.ncbi.nlm.nih.gov/articles/PMC8078545/	CC BY-NC 4.0	https://creativecommons.org/licenses/by-nc/4.0/	a01e9b50856f82a136a9f40a7737c728c6eaa0f9499f7b56e4620dee40992661	CD012768-tblf-0038	Table 51	Ligthelm 2011	diagnostic_candidate	2	required_columns_not_found	0	0	0	0
PMC8078545	33448348	10.1002/14651858.CD012768.pub3	2021	Xpert MTB/RIF Ultra and Xpert MTB/RIF assays for extrapulmonary tuberculosis and rifampicin resistance in adults	https://pmc.ncbi.nlm.nih.gov/articles/PMC8078545/	CC BY-NC 4.0	https://creativecommons.org/licenses/by-nc/4.0/	a01e9b50856f82a136a9f40a7737c728c6eaa0f9499f7b56e4620dee40992661	CD012768-tblf-0039	Table 52	Lusiba 2014	diagnostic_candidate	2	required_columns_not_found	0	0	0	0
PMC8078545	33448348	10.1002/14651858.CD012768.pub3	2021	Xpert MTB/RIF Ultra and Xpert MTB/RIF assays for extrapulmonary tuberculosis and rifampicin resistance in adults	https://pmc.ncbi.nlm.nih.gov/articles/PMC8078545/	CC BY-NC 4.0	https://creativecommons.org/licenses/by-nc/4.0/	a01e9b50856f82a136a9f40a7737c728c6eaa0f9499f7b56e4620dee40992661	CD012768-tblf-0040	Table 53	Malbruny 2011	diagnostic_candidate	2	required_columns_not_found	0	0	0	0
PMC8078545	33448348	10.1002/14651858.CD012768.pub3	2021	Xpert MTB/RIF Ultra and Xpert MTB/RIF assays for extrapulmonary tuberculosis and rifampicin resistance in adults	https://pmc.ncbi.nlm.nih.gov/articles/PMC8078545/	CC BY-NC 4.0	https://creativecommons.org/licenses/by-nc/4.0/	a01e9b50856f82a136a9f40a7737c728c6eaa0f9499f7b56e4620dee40992661	CD012768-tblf-0041	Table 54	Meldau 2014	diagnostic_candidate	2	required_columns_not_found	0	0	0	0
PMC8078545	33448348	10.1002/14651858.CD012768.pub3	2021	Xpert MTB/RIF Ultra and Xpert MTB/RIF assays for extrapulmonary tuberculosis and rifampicin resistance in adults	https://pmc.ncbi.nlm.nih.gov/articles/PMC8078545/	CC BY-NC 4.0	https://creativecommons.org/licenses/by-nc/4.0/	a01e9b50856f82a136a9f40a7737c728c6eaa0f9499f7b56e4620dee40992661	CD012768-tblf-0042	Table 55	Meldau 2019	diagnostic_candidate	2	required_columns_not_found	0	0	0	0
PMC8078545	33448348	10.1002/14651858.CD012768.pub3	2021	Xpert MTB/RIF Ultra and Xpert MTB/RIF assays for extrapulmonary tuberculosis and rifampicin resistance in adults	https://pmc.ncbi.nlm.nih.gov/articles/PMC8078545/	CC BY-NC 4.0	https://creativecommons.org/licenses/by-nc/4.0/	a01e9b50856f82a136a9f40a7737c728c6eaa0f9499f7b56e4620dee40992661	CD012768-tblf-0043	Table 56	Metcalf 2018	diagnostic_candidate	2	required_columns_not_found	0	0	0	0
PMC8078545	33448348	10.1002/14651858.CD012768.pub3	2021	Xpert MTB/RIF Ultra and Xpert MTB/RIF assays for extrapulmonary tuberculosis and rifampicin resistance in adults	https://pmc.ncbi.nlm.nih.gov/articles/PMC8078545/	CC BY-NC 4.0	https://creativecommons.org/licenses/by-nc/4.0/	a01e9b50856f82a136a9f40a7737c728c6eaa0f9499f7b56e4620dee40992661	CD012768-tblf-0044	Table 57	Nataraj 2016	diagnostic_candidate	2	required_columns_not_found	0	0	0	0
PMC8078545	33448348	10.1002/14651858.CD012768.pub3	2021	Xpert MTB/RIF Ultra and Xpert MTB/RIF assays for extrapulmonary tuberculosis and rifampicin resistance in adults	https://pmc.ncbi.nlm.nih.gov/articles/PMC8078545/	CC BY-NC 4.0	https://creativecommons.org/licenses/by-nc/4.0/	a01e9b50856f82a136a9f40a7737c728c6eaa0f9499f7b56e4620dee40992661	CD012768-tblf-0045	Table 58	Nhu 2014	diagnostic_candidate	2	required_columns_not_found	0	0	0	0
PMC8078545	33448348	10.1002/14651858.CD012768.pub3	2021	Xpert MTB/RIF Ultra and Xpert MTB/RIF assays for extrapulmonary tuberculosis and rifampicin resistance in adults	https://pmc.ncbi.nlm.nih.gov/articles/PMC8078545/	CC BY-NC 4.0	https://creativecommons.org/licenses/by-nc/4.0/	a01e9b50856f82a136a9f40a7737c728c6eaa0f9499f7b56e4620dee40992661	CD012768-tblf-0046	Table 59	Ozkutuk 2014	diagnostic_candidate	2	required_columns_not_found	0	0	0	0
PMC8078545	33448348	10.1002/14651858.CD012768.pub3	2021	Xpert MTB/RIF Ultra and Xpert MTB/RIF assays for extrapulmonary tuberculosis and rifampicin resistance in adults	https://pmc.ncbi.nlm.nih.gov/articles/PMC8078545/	CC BY-NC 4.0	https://creativecommons.org/licenses/by-nc/4.0/	a01e9b50856f82a136a9f40a7737c728c6eaa0f9499f7b56e4620dee40992661	CD012768-tblf-0047	Table 60	Pandie 2014	diagnostic_candidate	2	required_columns_not_found	0	0	0	0
PMC8078545	33448348	10.1002/14651858.CD012768.pub3	2021	Xpert MTB/RIF Ultra and Xpert MTB/RIF assays for extrapulmonary tuberculosis and rifampicin resistance in adults	https://pmc.ncbi.nlm.nih.gov/articles/PMC8078545/	CC BY-NC 4.0	https://creativecommons.org/licenses/by-nc/4.0/	a01e9b50856f82a136a9f40a7737c728c6eaa0f9499f7b56e4620dee40992661	CD012768-tblf-0048	Table 61	Patel 2013	diagnostic_candidate	2	required_columns_not_found	0	0	0	0
PMC8078545	33448348	10.1002/14651858.CD012768.pub3	2021	Xpert MTB/RIF Ultra and Xpert MTB/RIF assays for extrapulmonary tuberculosis and rifampicin resistance in adults	https://pmc.ncbi.nlm.nih.gov/articles/PMC8078545/	CC BY-NC 4.0	https://creativecommons.org/licenses/by-nc/4.0/	a01e9b50856f82a136a9f40a7737c728c6eaa0f9499f7b56e4620dee40992661	CD012768-tblf-0049	Table 62	Peñata 2016	diagnostic_candidate	2	required_columns_not_found	0	0	0	0
PMC8078545	33448348	10.1002/14651858.CD012768.pub3	2021	Xpert MTB/RIF Ultra and Xpert MTB/RIF assays for extrapulmonary tuberculosis and rifampicin resistance in adults	https://pmc.ncbi.nlm.nih.gov/articles/PMC8078545/	CC BY-NC 4.0	https://creativecommons.org/licenses/by-nc/4.0/	a01e9b50856f82a136a9f40a7737c728c6eaa0f9499f7b56e4620dee40992661	CD012768-tblf-0050	Table 63	Perez‐Risco 2018	diagnostic_candidate	2	required_columns_not_found	0	0	0	0
PMC8078545	33448348	10.1002/14651858.CD012768.pub3	2021	Xpert MTB/RIF Ultra and Xpert MTB/RIF assays for extrapulmonary tuberculosis and rifampicin resistance in adults	https://pmc.ncbi.nlm.nih.gov/articles/PMC8078545/	CC BY-NC 4.0	https://creativecommons.org/licenses/by-nc/4.0/	a01e9b50856f82a136a9f40a7737c728c6eaa0f9499f7b56e4620dee40992661	CD012768-tblf-0051	Table 64	Rakotoarivelo 2018	diagnostic_candidate	2	required_columns_not_found	0	0	0	0
PMC8078545	33448348	10.1002/14651858.CD012768.pub3	2021	Xpert MTB/RIF Ultra and Xpert MTB/RIF assays for extrapulmonary tuberculosis and rifampicin resistance in adults	https://pmc.ncbi.nlm.nih.gov/articles/PMC8078545/	CC BY-NC 4.0	https://creativecommons.org/licenses/by-nc/4.0/	a01e9b50856f82a136a9f40a7737c728c6eaa0f9499f7b56e4620dee40992661	CD012768-tblf-0052	Table 65	Rufai 2015	diagnostic_candidate	2	required_columns_not_found	0	0	0	0
PMC8078545	33448348	10.1002/14651858.CD012768.pub3	2021	Xpert MTB/RIF Ultra and Xpert MTB/RIF assays for extrapulmonary tuberculosis and rifampicin resistance in adults	https://pmc.ncbi.nlm.nih.gov/articles/PMC8078545/	CC BY-NC 4.0	https://creativecommons.org/licenses/by-nc/4.0/	a01e9b50856f82a136a9f40a7737c728c6eaa0f9499f7b56e4620dee40992661	CD012768-tblf-0053	Table 66	Rufai 2017a	diagnostic_candidate	2	required_columns_not_found	0	0	0	0
PMC8078545	33448348	10.1002/14651858.CD012768.pub3	2021	Xpert MTB/RIF Ultra and Xpert MTB/RIF assays for extrapulmonary tuberculosis and rifampicin resistance in adults	https://pmc.ncbi.nlm.nih.gov/articles/PMC8078545/	CC BY-NC 4.0	https://creativecommons.org/licenses/by-nc/4.0/	a01e9b50856f82a136a9f40a7737c728c6eaa0f9499f7b56e4620dee40992661	CD012768-tblf-0054	Table 67	Rufai 2017b	diagnostic_candidate	4	required_columns_not_found	0	0	0	0
PMC8078545	33448348	10.1002/14651858.CD012768.pub3	2021	Xpert MTB/RIF Ultra and Xpert MTB/RIF assays for extrapulmonary tuberculosis and rifampicin resistance in adults	https://pmc.ncbi.nlm.nih.gov/articles/PMC8078545/	CC BY-NC 4.0	https://creativecommons.org/licenses/by-nc/4.0/	a01e9b50856f82a136a9f40a7737c728c6eaa0f9499f7b56e4620dee40992661	CD012768-tblf-0055	Table 68	Safianowska 2012	diagnostic_candidate	2	required_columns_not_found	0	0	0	0
PMC8078545	33448348	10.1002/14651858.CD012768.pub3	2021	Xpert MTB/RIF Ultra and Xpert MTB/RIF assays for extrapulmonary tuberculosis and rifampicin resistance in adults	https://pmc.ncbi.nlm.nih.gov/articles/PMC8078545/	CC BY-NC 4.0	https://creativecommons.org/licenses/by-nc/4.0/	a01e9b50856f82a136a9f40a7737c728c6eaa0f9499f7b56e4620dee40992661	CD012768-tblf-0056	Table 69	Sarfaraz 2018	diagnostic_candidate	2	required_columns_not_found	0	0	0	0
PMC8078545	33448348	10.1002/14651858.CD012768.pub3	2021	Xpert MTB/RIF Ultra and Xpert MTB/RIF assays for extrapulmonary tuberculosis and rifampicin resistance in adults	https://pmc.ncbi.nlm.nih.gov/articles/PMC8078545/	CC BY-NC 4.0	https://creativecommons.org/licenses/by-nc/4.0/	a01e9b50856f82a136a9f40a7737c728c6eaa0f9499f7b56e4620dee40992661	CD012768-tblf-0057	Table 70	Scott 2014	diagnostic_candidate	2	required_columns_not_found	0	0	0	0
PMC8078545	33448348	10.1002/14651858.CD012768.pub3	2021	Xpert MTB/RIF Ultra and Xpert MTB/RIF assays for extrapulmonary tuberculosis and rifampicin resistance in adults	https://pmc.ncbi.nlm.nih.gov/articles/PMC8078545/	CC BY-NC 4.0	https://creativecommons.org/licenses/by-nc/4.0/	a01e9b50856f82a136a9f40a7737c728c6eaa0f9499f7b56e4620dee40992661	CD012768-tblf-0058	Table 71	Sharma 2014	diagnostic_candidate	2	required_columns_not_found	0	0	0	0
PMC8078545	33448348	10.1002/14651858.CD012768.pub3	2021	Xpert MTB/RIF Ultra and Xpert MTB/RIF assays for extrapulmonary tuberculosis and rifampicin resistance in adults	https://pmc.ncbi.nlm.nih.gov/articles/PMC8078545/	CC BY-NC 4.0	https://creativecommons.org/licenses/by-nc/4.0/	a01e9b50856f82a136a9f40a7737c728c6eaa0f9499f7b56e4620dee40992661	CD012768-tblf-0059	Table 72	Sharma 2016	diagnostic_candidate	2	required_columns_not_found	0	0	0	0
PMC8078545	33448348	10.1002/14651858.CD012768.pub3	2021	Xpert MTB/RIF Ultra and Xpert MTB/RIF assays for extrapulmonary tuberculosis and rifampicin resistance in adults	https://pmc.ncbi.nlm.nih.gov/articles/PMC8078545/	CC BY-NC 4.0	https://creativecommons.org/licenses/by-nc/4.0/	a01e9b50856f82a136a9f40a7737c728c6eaa0f9499f7b56e4620dee40992661	CD012768-tblf-0060	Table 73	Sharma 2018	diagnostic_candidate	2	required_columns_not_found	0	0	0	0
PMC8078545	33448348	10.1002/14651858.CD012768.pub3	2021	Xpert MTB/RIF Ultra and Xpert MTB/RIF assays for extrapulmonary tuberculosis and rifampicin resistance in adults	https://pmc.ncbi.nlm.nih.gov/articles/PMC8078545/	CC BY-NC 4.0	https://creativecommons.org/licenses/by-nc/4.0/	a01e9b50856f82a136a9f40a7737c728c6eaa0f9499f7b56e4620dee40992661	CD012768-tblf-0061	Table 74	Siddiqi 2019	performance_summary	6	required_columns_not_found	0	0	0	0
PMC8078545	33448348	10.1002/14651858.CD012768.pub3	2021	Xpert MTB/RIF Ultra and Xpert MTB/RIF assays for extrapulmonary tuberculosis and rifampicin resistance in adults	https://pmc.ncbi.nlm.nih.gov/articles/PMC8078545/	CC BY-NC 4.0	https://creativecommons.org/licenses/by-nc/4.0/	a01e9b50856f82a136a9f40a7737c728c6eaa0f9499f7b56e4620dee40992661	CD012768-tblf-0062	Table 75	Sun 2019	diagnostic_candidate	2	required_columns_not_found	0	0	0	0
PMC8078545	33448348	10.1002/14651858.CD012768.pub3	2021	Xpert MTB/RIF Ultra and Xpert MTB/RIF assays for extrapulmonary tuberculosis and rifampicin resistance in adults	https://pmc.ncbi.nlm.nih.gov/articles/PMC8078545/	CC BY-NC 4.0	https://creativecommons.org/licenses/by-nc/4.0/	a01e9b50856f82a136a9f40a7737c728c6eaa0f9499f7b56e4620dee40992661	CD012768-tblf-0063	Table 76	Suzana 2016	diagnostic_candidate	2	required_columns_not_found	0	0	0	0
PMC8078545	33448348	10.1002/14651858.CD012768.pub3	2021	Xpert MTB/RIF Ultra and Xpert MTB/RIF assays for extrapulmonary tuberculosis and rifampicin resistance in adults	https://pmc.ncbi.nlm.nih.gov/articles/PMC8078545/	CC BY-NC 4.0	https://creativecommons.org/licenses/by-nc/4.0/	a01e9b50856f82a136a9f40a7737c728c6eaa0f9499f7b56e4620dee40992661	CD012768-tblf-0064	Table 77	Tadesse 2015	diagnostic_candidate	2	required_columns_not_found	0	0	0	0
PMC8078545	33448348	10.1002/14651858.CD012768.pub3	2021	Xpert MTB/RIF Ultra and Xpert MTB/RIF assays for extrapulmonary tuberculosis and rifampicin resistance in adults	https://pmc.ncbi.nlm.nih.gov/articles/PMC8078545/	CC BY-NC 4.0	https://creativecommons.org/licenses/by-nc/4.0/	a01e9b50856f82a136a9f40a7737c728c6eaa0f9499f7b56e4620dee40992661	CD012768-tblf-0065	Table 78	Trajman 2014	diagnostic_candidate	4	required_columns_not_found	0	0	0	0
PMC8078545	33448348	10.1002/14651858.CD012768.pub3	2021	Xpert MTB/RIF Ultra and Xpert MTB/RIF assays for extrapulmonary tuberculosis and rifampicin resistance in adults	https://pmc.ncbi.nlm.nih.gov/articles/PMC8078545/	CC BY-NC 4.0	https://creativecommons.org/licenses/by-nc/4.0/	a01e9b50856f82a136a9f40a7737c728c6eaa0f9499f7b56e4620dee40992661	CD012768-tblf-0066	Table 79	Ullah 2017	cross_classification	6	required_columns_not_found	0	0	0	0
PMC8078545	33448348	10.1002/14651858.CD012768.pub3	2021	Xpert MTB/RIF Ultra and Xpert MTB/RIF assays for extrapulmonary tuberculosis and rifampicin resistance in adults	https://pmc.ncbi.nlm.nih.gov/articles/PMC8078545/	CC BY-NC 4.0	https://creativecommons.org/licenses/by-nc/4.0/	a01e9b50856f82a136a9f40a7737c728c6eaa0f9499f7b56e4620dee40992661	CD012768-tblf-0067	Table 80	Vadwai 2011	diagnostic_candidate	2	required_columns_not_found	0	0	0	0
PMC8078545	33448348	10.1002/14651858.CD012768.pub3	2021	Xpert MTB/RIF Ultra and Xpert MTB/RIF assays for extrapulmonary tuberculosis and rifampicin resistance in adults	https://pmc.ncbi.nlm.nih.gov/articles/PMC8078545/	CC BY-NC 4.0	https://creativecommons.org/licenses/by-nc/4.0/	a01e9b50856f82a136a9f40a7737c728c6eaa0f9499f7b56e4620dee40992661	CD012768-tblf-0068	Table 81	Van Rie 2013	diagnostic_candidate	2	required_columns_not_found	0	0	0	0
PMC8078545	33448348	10.1002/14651858.CD012768.pub3	2021	Xpert MTB/RIF Ultra and Xpert MTB/RIF assays for extrapulmonary tuberculosis and rifampicin resistance in adults	https://pmc.ncbi.nlm.nih.gov/articles/PMC8078545/	CC BY-NC 4.0	https://creativecommons.org/licenses/by-nc/4.0/	a01e9b50856f82a136a9f40a7737c728c6eaa0f9499f7b56e4620dee40992661	CD012768-tblf-0069	Table 82	Wang 2019	diagnostic_candidate	2	required_columns_not_found	0	0	0	0
PMC8078545	33448348	10.1002/14651858.CD012768.pub3	2021	Xpert MTB/RIF Ultra and Xpert MTB/RIF assays for extrapulmonary tuberculosis and rifampicin resistance in adults	https://pmc.ncbi.nlm.nih.gov/articles/PMC8078545/	CC BY-NC 4.0	https://creativecommons.org/licenses/by-nc/4.0/	a01e9b50856f82a136a9f40a7737c728c6eaa0f9499f7b56e4620dee40992661	CD012768-tblf-0070	Table 83	Wang 2020	diagnostic_candidate	2	required_columns_not_found	0	0	0	0
PMC8078545	33448348	10.1002/14651858.CD012768.pub3	2021	Xpert MTB/RIF Ultra and Xpert MTB/RIF assays for extrapulmonary tuberculosis and rifampicin resistance in adults	https://pmc.ncbi.nlm.nih.gov/articles/PMC8078545/	CC BY-NC 4.0	https://creativecommons.org/licenses/by-nc/4.0/	a01e9b50856f82a136a9f40a7737c728c6eaa0f9499f7b56e4620dee40992661	CD012768-tblf-0071	Table 84	Wu 2019	diagnostic_candidate	4	required_columns_not_found	0	0	0	0
PMC8078545	33448348	10.1002/14651858.CD012768.pub3	2021	Xpert MTB/RIF Ultra and Xpert MTB/RIF assays for extrapulmonary tuberculosis and rifampicin resistance in adults	https://pmc.ncbi.nlm.nih.gov/articles/PMC8078545/	CC BY-NC 4.0	https://creativecommons.org/licenses/by-nc/4.0/	a01e9b50856f82a136a9f40a7737c728c6eaa0f9499f7b56e4620dee40992661	CD012768-tblf-0072	Table 85	Zeka 2011	diagnostic_candidate	2	required_columns_not_found	0	0	0	0
PMC8078545	33448348	10.1002/14651858.CD012768.pub3	2021	Xpert MTB/RIF Ultra and Xpert MTB/RIF assays for extrapulmonary tuberculosis and rifampicin resistance in adults	https://pmc.ncbi.nlm.nih.gov/articles/PMC8078545/	CC BY-NC 4.0	https://creativecommons.org/licenses/by-nc/4.0/	a01e9b50856f82a136a9f40a7737c728c6eaa0f9499f7b56e4620dee40992661	CD012768-tblf-0073	Table 86	Zmak 2013	diagnostic_candidate	2	required_columns_not_found	0	0	0	0
PMC8078545	33448348	10.1002/14651858.CD012768.pub3	2021	Xpert MTB/RIF Ultra and Xpert MTB/RIF assays for extrapulmonary tuberculosis and rifampicin resistance in adults	https://pmc.ncbi.nlm.nih.gov/articles/PMC8078545/	CC BY-NC 4.0	https://creativecommons.org/licenses/by-nc/4.0/	a01e9b50856f82a136a9f40a7737c728c6eaa0f9499f7b56e4620dee40992661	CD012768-tblf-0074	Table 87		cross_classification	7	required_columns_not_found	0	0	0	0
PMC8078545	33448348	10.1002/14651858.CD012768.pub3	2021	Xpert MTB/RIF Ultra and Xpert MTB/RIF assays for extrapulmonary tuberculosis and rifampicin resistance in adults	https://pmc.ncbi.nlm.nih.gov/articles/PMC8078545/	CC BY-NC 4.0	https://creativecommons.org/licenses/by-nc/4.0/	a01e9b50856f82a136a9f40a7737c728c6eaa0f9499f7b56e4620dee40992661	CD012768-tbl-0014	9	Prespecified changes for review update 2021	diagnostic_candidate	3	required_columns_not_found	0	0	0	0
PMC11624801	39638587	10.1136/bmjopen-2024-090259	2024	Clinical characteristics and diagnostic accuracy of preliminary diagnoses in adults with infections in Danish emergency departments: a multicentre combined cross-sectional and diagnostic study	https://pmc.ncbi.nlm.nih.gov/articles/PMC11624801/	CC BY-NC 4.0	https://creativecommons.org/licenses/by-nc/4.0/	37aff868084c998b85034d82b85ce5b328c40f0af10dda78ad9e38a1c042efb5	T1	Table 1	Diagnostic accuracy of the emergency physician’s ability to preliminarily identify the origin of infection if infection was suspected	explicit_2x2	19	required_columns_not_found	0	0	0	0
PMC11624801	39638587	10.1136/bmjopen-2024-090259	2024	Clinical characteristics and diagnostic accuracy of preliminary diagnoses in adults with infections in Danish emergency departments: a multicentre combined cross-sectional and diagnostic study	https://pmc.ncbi.nlm.nih.gov/articles/PMC11624801/	CC BY-NC 4.0	https://creativecommons.org/licenses/by-nc/4.0/	37aff868084c998b85034d82b85ce5b328c40f0af10dda78ad9e38a1c042efb5	T2	Table 2	Characteristics of patients suspected of infection and the association with the experts’ reference diagnosis	diagnostic_candidate	2	required_columns_not_found	0	0	0	0
PMC11624801	39638587	10.1136/bmjopen-2024-090259	2024	Clinical characteristics and diagnostic accuracy of preliminary diagnoses in adults with infections in Danish emergency departments: a multicentre combined cross-sectional and diagnostic study	https://pmc.ncbi.nlm.nih.gov/articles/PMC11624801/	CC BY-NC 4.0	https://creativecommons.org/licenses/by-nc/4.0/	37aff868084c998b85034d82b85ce5b328c40f0af10dda78ad9e38a1c042efb5	T3	Table 3	Treatment trajectories for patients with suspected infection and the association to the experts’ reference diagnosis	diagnostic_candidate	2	required_columns_not_found	0	0	0	0
PMC13290037	42397780	10.14423/SMJ.0000000000001990	2026	Evaluation of the Efficacy of Artificial Intelligence–Based Screening for Diabetic Retinopathy in a Predominantly Non-White Population	https://pmc.ncbi.nlm.nih.gov/articles/PMC13290037/	CC BY-NC-ND 4.0	https://creativecommons.org/licenses/by-nc-nd/4.0/	b9da5de201c0590267d3ce3c05712a0dabf779a0922e3a4ca479e6795e04417d	T1	TABLE 1	Analysis of patient race/ethnicity	explicit_2x2	14	required_columns_not_found	0	0	0	0
PMC13290037	42397780	10.14423/SMJ.0000000000001990	2026	Evaluation of the Efficacy of Artificial Intelligence–Based Screening for Diabetic Retinopathy in a Predominantly Non-White Population	https://pmc.ncbi.nlm.nih.gov/articles/PMC13290037/	CC BY-NC-ND 4.0	https://creativecommons.org/licenses/by-nc-nd/4.0/	b9da5de201c0590267d3ce3c05712a0dabf779a0922e3a4ca479e6795e04417d	T2	TABLE 2	Patient screen results were compared against subsequent dilated fundus examinations performed in clinic when possible	explicit_2x2	14	required_columns_not_found	0	0	0	0
PMC13290037	42397780	10.14423/SMJ.0000000000001990	2026	Evaluation of the Efficacy of Artificial Intelligence–Based Screening for Diabetic Retinopathy in a Predominantly Non-White Population	https://pmc.ncbi.nlm.nih.gov/articles/PMC13290037/	CC BY-NC-ND 4.0	https://creativecommons.org/licenses/by-nc-nd/4.0/	b9da5de201c0590267d3ce3c05712a0dabf779a0922e3a4ca479e6795e04417d	T3	TABLE 3	Screening performance metrics	cross_classification	12	required_columns_not_found	0	0	0	0
PMC13290037	42397780	10.14423/SMJ.0000000000001990	2026	Evaluation of the Efficacy of Artificial Intelligence–Based Screening for Diabetic Retinopathy in a Predominantly Non-White Population	https://pmc.ncbi.nlm.nih.gov/articles/PMC13290037/	CC BY-NC-ND 4.0	https://creativecommons.org/licenses/by-nc-nd/4.0/	b9da5de201c0590267d3ce3c05712a0dabf779a0922e3a4ca479e6795e04417d	T4	TABLE 4	Analysis of patients who had at least one type of cataract with a ≥2 grade	explicit_2x2	14	required_columns_not_found	0	0	0	0
PMC13290037	42397780	10.14423/SMJ.0000000000001990	2026	Evaluation of the Efficacy of Artificial Intelligence–Based Screening for Diabetic Retinopathy in a Predominantly Non-White Population	https://pmc.ncbi.nlm.nih.gov/articles/PMC13290037/	CC BY-NC-ND 4.0	https://creativecommons.org/licenses/by-nc-nd/4.0/	b9da5de201c0590267d3ce3c05712a0dabf779a0922e3a4ca479e6795e04417d	T5	TABLE 5	Analysis of patient follow-up rates to scheduled appointments following screening test	cross_classification	6	required_columns_not_found	0	0	0	0
PMC10585520	37869283	10.21037/qims-23-113	2023	Quantitative evaluation of Kaiser score in diagnosing breast dynamic contrast-enhanced magnetic resonance imaging for patients with high-grade background parenchymal enhancement	https://pmc.ncbi.nlm.nih.gov/articles/PMC10585520/	CC BY-NC-ND 4.0	https://creativecommons.org/licenses/by-nc-nd/4.0/	0cc0e7b4b1585fd505a2bb3c3fc7b25bac9265a26417d51bf8b132c1a647f777	t1	Table 1	Demographic data (n=126)	diagnostic_candidate	2	required_columns_not_found	0	0	0	0
PMC10585520	37869283	10.21037/qims-23-113	2023	Quantitative evaluation of Kaiser score in diagnosing breast dynamic contrast-enhanced magnetic resonance imaging for patients with high-grade background parenchymal enhancement	https://pmc.ncbi.nlm.nih.gov/articles/PMC10585520/	CC BY-NC-ND 4.0	https://creativecommons.org/licenses/by-nc-nd/4.0/	0cc0e7b4b1585fd505a2bb3c3fc7b25bac9265a26417d51bf8b132c1a647f777	t2	Table 2	Final histological characteristics of the biopsied lesions	diagnostic_candidate	2	required_columns_not_found	0	0	0	0
PMC10585520	37869283	10.21037/qims-23-113	2023	Quantitative evaluation of Kaiser score in diagnosing breast dynamic contrast-enhanced magnetic resonance imaging for patients with high-grade background parenchymal enhancement	https://pmc.ncbi.nlm.nih.gov/articles/PMC10585520/	CC BY-NC-ND 4.0	https://creativecommons.org/licenses/by-nc-nd/4.0/	0cc0e7b4b1585fd505a2bb3c3fc7b25bac9265a26417d51bf8b132c1a647f777	t3	Table 3	Diagnosis by characteristics for the Kaiser score and BI-RADS based on DCE-MRI	cross_classification	16	required_columns_not_found	0	0	0	0
PMC10585520	37869283	10.21037/qims-23-113	2023	Quantitative evaluation of Kaiser score in diagnosing breast dynamic contrast-enhanced magnetic resonance imaging for patients with high-grade background parenchymal enhancement	https://pmc.ncbi.nlm.nih.gov/articles/PMC10585520/	CC BY-NC-ND 4.0	https://creativecommons.org/licenses/by-nc-nd/4.0/	0cc0e7b4b1585fd505a2bb3c3fc7b25bac9265a26417d51bf8b132c1a647f777	t4	Table 4	Characteristics of false negatives and false positives using the Kaiser score	diagnostic_candidate	6	required_columns_not_found	0	0	0	0
PMC9792864	36582788	10.3389/fonc.2022.991892	2022	Diagnosis of architectural distortion on digital breast tomosynthesis using radiomics and deep learning	https://pmc.ncbi.nlm.nih.gov/articles/PMC9792864/	CC BY 4.0	https://creativecommons.org/licenses/by/4.0/	9d7388a759bc276581e879f3ce91d617e9407580ff2896d9261f9b72e3f99906	T1	Table 1	Age and BI-RADS of lesions determined on DBT in the study cohort.	diagnostic_candidate	2	required_columns_not_found	0	0	0	0
PMC9792864	36582788	10.3389/fonc.2022.991892	2022	Diagnosis of architectural distortion on digital breast tomosynthesis using radiomics and deep learning	https://pmc.ncbi.nlm.nih.gov/articles/PMC9792864/	CC BY 4.0	https://creativecommons.org/licenses/by/4.0/	9d7388a759bc276581e879f3ce91d617e9407580ff2896d9261f9b72e3f99906	T2	Table 2	Pathological types of lesions in the study cohort.	diagnostic_candidate	2	required_columns_not_found	0	0	0	0
PMC9792864	36582788	10.3389/fonc.2022.991892	2022	Diagnosis of architectural distortion on digital breast tomosynthesis using radiomics and deep learning	https://pmc.ncbi.nlm.nih.gov/articles/PMC9792864/	CC BY 4.0	https://creativecommons.org/licenses/by/4.0/	9d7388a759bc276581e879f3ce91d617e9407580ff2896d9261f9b72e3f99906	T3	Table 3	The diagnostic performance of the radiomics models built using CC, MLO, and combined features, and deep learning model built using ResNet50.	performance_summary	7	required_columns_not_found	0	0	0	0
PMC12192034	40564850	10.3390/diagnostics15121530	2025	Clinical Validation of Commercial AI Software for the Detection of Incidental Vertebral Compression Fractures in CT Scans of the Chest and Abdomen	https://pmc.ncbi.nlm.nih.gov/articles/PMC12192034/	CC BY 4.0	https://creativecommons.org/licenses/by/4.0/	a1579e7224bb318c3c662c7aef1afd51f18bf7b7c57ef6005003c37f9af36df7	diagnostics-15-01530-t001	Table 1	Patient demographics.	diagnostic_candidate	2	required_columns_not_found	0	0	0	0
PMC12192034	40564850	10.3390/diagnostics15121530	2025	Clinical Validation of Commercial AI Software for the Detection of Incidental Vertebral Compression Fractures in CT Scans of the Chest and Abdomen	https://pmc.ncbi.nlm.nih.gov/articles/PMC12192034/	CC BY 4.0	https://creativecommons.org/licenses/by/4.0/	a1579e7224bb318c3c662c7aef1afd51f18bf7b7c57ef6005003c37f9af36df7	diagnostics-15-01530-t002	Table 2	Results for 20% cutoff AI fracture detection.	explicit_2x2	14	required_columns_not_found	0	0	0	0
PMC12192034	40564850	10.3390/diagnostics15121530	2025	Clinical Validation of Commercial AI Software for the Detection of Incidental Vertebral Compression Fractures in CT Scans of the Chest and Abdomen	https://pmc.ncbi.nlm.nih.gov/articles/PMC12192034/	CC BY 4.0	https://creativecommons.org/licenses/by/4.0/	a1579e7224bb318c3c662c7aef1afd51f18bf7b7c57ef6005003c37f9af36df7	diagnostics-15-01530-t003	Table 3	Results for 25% cutoff AI fracture detection.	explicit_2x2	14	required_columns_not_found	0	0	0	0
PMC12192034	40564850	10.3390/diagnostics15121530	2025	Clinical Validation of Commercial AI Software for the Detection of Incidental Vertebral Compression Fractures in CT Scans of the Chest and Abdomen	https://pmc.ncbi.nlm.nih.gov/articles/PMC12192034/	CC BY 4.0	https://creativecommons.org/licenses/by/4.0/	a1579e7224bb318c3c662c7aef1afd51f18bf7b7c57ef6005003c37f9af36df7	diagnostics-15-01530-t004	Table 4	Calculated metrics.	performance_summary	5	required_columns_not_found	0	0	0	0
PMC10907048	38435832	10.47176/mjiri.37.122	2023	Verification Bias Correction in Endometrial Abnormalities in Infertile Women Referred to Royan Institute Using Statistical Methods	https://pmc.ncbi.nlm.nih.gov/articles/PMC10907048/	CC BY-NC-SA 1.0	https://creativecommons.org/licenses/by-nc-sa/1.0/	bf7261538ee22f895e08172640a452ce496df1300b9ba5d1671193964458b089	T1	Table 1	The data contingency table	diagnostic_candidate	4	required_columns_not_found	0	0	0	0
PMC10907048	38435832	10.47176/mjiri.37.122	2023	Verification Bias Correction in Endometrial Abnormalities in Infertile Women Referred to Royan Institute Using Statistical Methods	https://pmc.ncbi.nlm.nih.gov/articles/PMC10907048/	CC BY-NC-SA 1.0	https://creativecommons.org/licenses/by-nc-sa/1.0/	bf7261538ee22f895e08172640a452ce496df1300b9ba5d1671193964458b089	T2	Table 2	Contingency table between ultrasound and hysteroscopy results in the gold standard of the hysteroscopy group	cross_classification	8	required_columns_not_found	0	0	0	0
PMC10907048	38435832	10.47176/mjiri.37.122	2023	Verification Bias Correction in Endometrial Abnormalities in Infertile Women Referred to Royan Institute Using Statistical Methods	https://pmc.ncbi.nlm.nih.gov/articles/PMC10907048/	CC BY-NC-SA 1.0	https://creativecommons.org/licenses/by-nc-sa/1.0/	bf7261538ee22f895e08172640a452ce496df1300b9ba5d1671193964458b089	T3	Table 3	Contingency table between ultrasound and pathology results in the gold standard pathology group	cross_classification	8	required_columns_not_found	0	0	0	0
PMC10907048	38435832	10.47176/mjiri.37.122	2023	Verification Bias Correction in Endometrial Abnormalities in Infertile Women Referred to Royan Institute Using Statistical Methods	https://pmc.ncbi.nlm.nih.gov/articles/PMC10907048/	CC BY-NC-SA 1.0	https://creativecommons.org/licenses/by-nc-sa/1.0/	bf7261538ee22f895e08172640a452ce496df1300b9ba5d1671193964458b089	T4	Table 4	Comparing the diagnostic accuracy of ultrasound and hysteroscopy, in the gold standard group of Hysteroscopy, by different methods	diagnostic_candidate	3	required_columns_not_found	0	0	0	0
PMC10907048	38435832	10.47176/mjiri.37.122	2023	Verification Bias Correction in Endometrial Abnormalities in Infertile Women Referred to Royan Institute Using Statistical Methods	https://pmc.ncbi.nlm.nih.gov/articles/PMC10907048/	CC BY-NC-SA 1.0	https://creativecommons.org/licenses/by-nc-sa/1.0/	bf7261538ee22f895e08172640a452ce496df1300b9ba5d1671193964458b089	T5	Table 5	Comparing the diagnostic accuracy of ultrasound and pathology in the gold standard pathology group by different methods	performance_summary	7	required_columns_not_found	0	0	0	0
PMC8406580	34383961	10.1002/14651858.CD013207.pub2	2021	Point‐of‐care tests detecting HIV nucleic acids for diagnosis of HIV‐1 or HIV‐2 infection in infants and children aged 18 months or less	https://pmc.ncbi.nlm.nih.gov/articles/PMC8406580/	CC BY-NC 4.0	https://creativecommons.org/licenses/by-nc/4.0/	cc8e369a724d9831923d8564a7a4e167367b0866eef2c7dd42bf78e073ff5616	CD013207-tbl-0001	Summary of findings 1	Point‐of‐care nucleic acid‐based testing for HIV infection in infants and children aged ≤ 18 months	performance_summary	8	required_columns_not_found	0	0	0	0
PMC8406580	34383961	10.1002/14651858.CD013207.pub2	2021	Point‐of‐care tests detecting HIV nucleic acids for diagnosis of HIV‐1 or HIV‐2 infection in infants and children aged 18 months or less	https://pmc.ncbi.nlm.nih.gov/articles/PMC8406580/	CC BY-NC 4.0	https://creativecommons.org/licenses/by-nc/4.0/	cc8e369a724d9831923d8564a7a4e167367b0866eef2c7dd42bf78e073ff5616	CD013207-tbl-0002	1	Indirect test comparisons	diagnostic_candidate	1	required_columns_not_found	0	0	0	0
PMC8406580	34383961	10.1002/14651858.CD013207.pub2	2021	Point‐of‐care tests detecting HIV nucleic acids for diagnosis of HIV‐1 or HIV‐2 infection in infants and children aged 18 months or less	https://pmc.ncbi.nlm.nih.gov/articles/PMC8406580/	CC BY-NC 4.0	https://creativecommons.org/licenses/by-nc/4.0/	cc8e369a724d9831923d8564a7a4e167367b0866eef2c7dd42bf78e073ff5616	CD013207-tbl-0003	2	Variation in sensitivity and specificity of point‐of‐care nucleic acid‐based testing	performance_summary	5	required_columns_not_found	0	0	0	0
PMC8406580	34383961	10.1002/14651858.CD013207.pub2	2021	Point‐of‐care tests detecting HIV nucleic acids for diagnosis of HIV‐1 or HIV‐2 infection in infants and children aged 18 months or less	https://pmc.ncbi.nlm.nih.gov/articles/PMC8406580/	CC BY-NC 4.0	https://creativecommons.org/licenses/by-nc/4.0/	cc8e369a724d9831923d8564a7a4e167367b0866eef2c7dd42bf78e073ff5616	CD013207-tblf-0001	Table 4		diagnostic_candidate	1	required_columns_not_found	0	0	0	0
PMC8406580	34383961	10.1002/14651858.CD013207.pub2	2021	Point‐of‐care tests detecting HIV nucleic acids for diagnosis of HIV‐1 or HIV‐2 infection in infants and children aged 18 months or less	https://pmc.ncbi.nlm.nih.gov/articles/PMC8406580/	CC BY-NC 4.0	https://creativecommons.org/licenses/by-nc/4.0/	cc8e369a724d9831923d8564a7a4e167367b0866eef2c7dd42bf78e073ff5616	CD013207-tbl-0004	Tests	Data tables by test	diagnostic_candidate	1	required_columns_not_found	0	0	0	0
PMC8406580	34383961	10.1002/14651858.CD013207.pub2	2021	Point‐of‐care tests detecting HIV nucleic acids for diagnosis of HIV‐1 or HIV‐2 infection in infants and children aged 18 months or less	https://pmc.ncbi.nlm.nih.gov/articles/PMC8406580/	CC BY-NC 4.0	https://creativecommons.org/licenses/by-nc/4.0/	cc8e369a724d9831923d8564a7a4e167367b0866eef2c7dd42bf78e073ff5616	CD013207-tblf-0002	Table 6	Bwana 2019	diagnostic_candidate	4	required_columns_not_found	0	0	0	0
PMC8406580	34383961	10.1002/14651858.CD013207.pub2	2021	Point‐of‐care tests detecting HIV nucleic acids for diagnosis of HIV‐1 or HIV‐2 infection in infants and children aged 18 months or less	https://pmc.ncbi.nlm.nih.gov/articles/PMC8406580/	CC BY-NC 4.0	https://creativecommons.org/licenses/by-nc/4.0/	cc8e369a724d9831923d8564a7a4e167367b0866eef2c7dd42bf78e073ff5616	CD013207-tblf-0003	Table 7	Ceffa 2016	diagnostic_candidate	2	required_columns_not_found	0	0	0	0
PMC8406580	34383961	10.1002/14651858.CD013207.pub2	2021	Point‐of‐care tests detecting HIV nucleic acids for diagnosis of HIV‐1 or HIV‐2 infection in infants and children aged 18 months or less	https://pmc.ncbi.nlm.nih.gov/articles/PMC8406580/	CC BY-NC 4.0	https://creativecommons.org/licenses/by-nc/4.0/	cc8e369a724d9831923d8564a7a4e167367b0866eef2c7dd42bf78e073ff5616	CD013207-tblf-0004	Table 8	Dunning 2017a	diagnostic_candidate	2	required_columns_not_found	0	0	0	0
PMC8406580	34383961	10.1002/14651858.CD013207.pub2	2021	Point‐of‐care tests detecting HIV nucleic acids for diagnosis of HIV‐1 or HIV‐2 infection in infants and children aged 18 months or less	https://pmc.ncbi.nlm.nih.gov/articles/PMC8406580/	CC BY-NC 4.0	https://creativecommons.org/licenses/by-nc/4.0/	cc8e369a724d9831923d8564a7a4e167367b0866eef2c7dd42bf78e073ff5616	CD013207-tblf-0005	Table 9	Hsiao 2016	diagnostic_candidate	2	required_columns_not_found	0	0	0	0
PMC8406580	34383961	10.1002/14651858.CD013207.pub2	2021	Point‐of‐care tests detecting HIV nucleic acids for diagnosis of HIV‐1 or HIV‐2 infection in infants and children aged 18 months or less	https://pmc.ncbi.nlm.nih.gov/articles/PMC8406580/	CC BY-NC 4.0	https://creativecommons.org/licenses/by-nc/4.0/	cc8e369a724d9831923d8564a7a4e167367b0866eef2c7dd42bf78e073ff5616	CD013207-tblf-0006	Table 10	Jani 2014	diagnostic_candidate	2	required_columns_not_found	0	0	0	0
PMC8406580	34383961	10.1002/14651858.CD013207.pub2	2021	Point‐of‐care tests detecting HIV nucleic acids for diagnosis of HIV‐1 or HIV‐2 infection in infants and children aged 18 months or less	https://pmc.ncbi.nlm.nih.gov/articles/PMC8406580/	CC BY-NC 4.0	https://creativecommons.org/licenses/by-nc/4.0/	cc8e369a724d9831923d8564a7a4e167367b0866eef2c7dd42bf78e073ff5616	CD013207-tblf-0007	Table 11	Kufa 2020a	diagnostic_candidate	2	required_columns_not_found	0	0	0	0
PMC8406580	34383961	10.1002/14651858.CD013207.pub2	2021	Point‐of‐care tests detecting HIV nucleic acids for diagnosis of HIV‐1 or HIV‐2 infection in infants and children aged 18 months or less	https://pmc.ncbi.nlm.nih.gov/articles/PMC8406580/	CC BY-NC 4.0	https://creativecommons.org/licenses/by-nc/4.0/	cc8e369a724d9831923d8564a7a4e167367b0866eef2c7dd42bf78e073ff5616	CD013207-tblf-0008	Table 12	Kufa 2020b	diagnostic_candidate	2	required_columns_not_found	0	0	0	0
PMC8406580	34383961	10.1002/14651858.CD013207.pub2	2021	Point‐of‐care tests detecting HIV nucleic acids for diagnosis of HIV‐1 or HIV‐2 infection in infants and children aged 18 months or less	https://pmc.ncbi.nlm.nih.gov/articles/PMC8406580/	CC BY-NC 4.0	https://creativecommons.org/licenses/by-nc/4.0/	cc8e369a724d9831923d8564a7a4e167367b0866eef2c7dd42bf78e073ff5616	CD013207-tblf-0009	Table 13	Meggi 2017	diagnostic_candidate	2	required_columns_not_found	0	0	0	0
PMC8406580	34383961	10.1002/14651858.CD013207.pub2	2021	Point‐of‐care tests detecting HIV nucleic acids for diagnosis of HIV‐1 or HIV‐2 infection in infants and children aged 18 months or less	https://pmc.ncbi.nlm.nih.gov/articles/PMC8406580/	CC BY-NC 4.0	https://creativecommons.org/licenses/by-nc/4.0/	cc8e369a724d9831923d8564a7a4e167367b0866eef2c7dd42bf78e073ff5616	CD013207-tblf-0010	Table 14	Ondiek 2017a	diagnostic_candidate	2	required_columns_not_found	0	0	0	0
PMC8406580	34383961	10.1002/14651858.CD013207.pub2	2021	Point‐of‐care tests detecting HIV nucleic acids for diagnosis of HIV‐1 or HIV‐2 infection in infants and children aged 18 months or less	https://pmc.ncbi.nlm.nih.gov/articles/PMC8406580/	CC BY-NC 4.0	https://creativecommons.org/licenses/by-nc/4.0/	cc8e369a724d9831923d8564a7a4e167367b0866eef2c7dd42bf78e073ff5616	CD013207-tblf-0011	Table 15	Ondiek 2017b	diagnostic_candidate	2	required_columns_not_found	0	0	0	0
PMC8406580	34383961	10.1002/14651858.CD013207.pub2	2021	Point‐of‐care tests detecting HIV nucleic acids for diagnosis of HIV‐1 or HIV‐2 infection in infants and children aged 18 months or less	https://pmc.ncbi.nlm.nih.gov/articles/PMC8406580/	CC BY-NC 4.0	https://creativecommons.org/licenses/by-nc/4.0/	cc8e369a724d9831923d8564a7a4e167367b0866eef2c7dd42bf78e073ff5616	CD013207-tblf-0012	Table 16	Ondiek 2017c	diagnostic_candidate	2	required_columns_not_found	0	0	0	0
PMC8406580	34383961	10.1002/14651858.CD013207.pub2	2021	Point‐of‐care tests detecting HIV nucleic acids for diagnosis of HIV‐1 or HIV‐2 infection in infants and children aged 18 months or less	https://pmc.ncbi.nlm.nih.gov/articles/PMC8406580/	CC BY-NC 4.0	https://creativecommons.org/licenses/by-nc/4.0/	cc8e369a724d9831923d8564a7a4e167367b0866eef2c7dd42bf78e073ff5616	CD013207-tblf-0013	Table 17	Opollo 2018	diagnostic_candidate	2	required_columns_not_found	0	0	0	0
PMC8406580	34383961	10.1002/14651858.CD013207.pub2	2021	Point‐of‐care tests detecting HIV nucleic acids for diagnosis of HIV‐1 or HIV‐2 infection in infants and children aged 18 months or less	https://pmc.ncbi.nlm.nih.gov/articles/PMC8406580/	CC BY-NC 4.0	https://creativecommons.org/licenses/by-nc/4.0/	cc8e369a724d9831923d8564a7a4e167367b0866eef2c7dd42bf78e073ff5616	CD013207-tblf-0014	Table 18	Sabi 2019	diagnostic_candidate	2	required_columns_not_found	0	0	0	0
PMC8406580	34383961	10.1002/14651858.CD013207.pub2	2021	Point‐of‐care tests detecting HIV nucleic acids for diagnosis of HIV‐1 or HIV‐2 infection in infants and children aged 18 months or less	https://pmc.ncbi.nlm.nih.gov/articles/PMC8406580/	CC BY-NC 4.0	https://creativecommons.org/licenses/by-nc/4.0/	cc8e369a724d9831923d8564a7a4e167367b0866eef2c7dd42bf78e073ff5616	CD013207-tblf-0015	Table 19	Spooner 2019	diagnostic_candidate	2	required_columns_not_found	0	0	0	0
PMC8406580	34383961	10.1002/14651858.CD013207.pub2	2021	Point‐of‐care tests detecting HIV nucleic acids for diagnosis of HIV‐1 or HIV‐2 infection in infants and children aged 18 months or less	https://pmc.ncbi.nlm.nih.gov/articles/PMC8406580/	CC BY-NC 4.0	https://creativecommons.org/licenses/by-nc/4.0/	cc8e369a724d9831923d8564a7a4e167367b0866eef2c7dd42bf78e073ff5616	CD013207-tblf-0016	Table 20	Technau 2019	diagnostic_candidate	2	required_columns_not_found	0	0	0	0
PMC8406580	34383961	10.1002/14651858.CD013207.pub2	2021	Point‐of‐care tests detecting HIV nucleic acids for diagnosis of HIV‐1 or HIV‐2 infection in infants and children aged 18 months or less	https://pmc.ncbi.nlm.nih.gov/articles/PMC8406580/	CC BY-NC 4.0	https://creativecommons.org/licenses/by-nc/4.0/	cc8e369a724d9831923d8564a7a4e167367b0866eef2c7dd42bf78e073ff5616	CD013207-tblf-0017	Table 21		diagnostic_candidate	3	required_columns_not_found	0	0	0	0
PMC7555252	32962089	10.3390/diagnostics10090717	2020	Diagnostic Accuracy of Fine-Needle Aspiration Cytology and Core-Needle Biopsy in the Assessment of the Axillary Lymph Nodes in Breast Cancer—A Meta-Analysis	https://pmc.ncbi.nlm.nih.gov/articles/PMC7555252/	CC BY 4.0	http://creativecommons.org/licenses/by/4.0/	8d359e5b6a2b6c4cfdd00913f41c2b2d77efd2a039d696794d67dc9caf08fffa	diagnostics-10-00717-t001	Table 1	Main characteristics of the eligible studies.	diagnostic_candidate	2	required_columns_not_found	0	0	0	0
PMC7555252	32962089	10.3390/diagnostics10090717	2020	Diagnostic Accuracy of Fine-Needle Aspiration Cytology and Core-Needle Biopsy in the Assessment of the Axillary Lymph Nodes in Breast Cancer—A Meta-Analysis	https://pmc.ncbi.nlm.nih.gov/articles/PMC7555252/	CC BY 4.0	http://creativecommons.org/licenses/by/4.0/	8d359e5b6a2b6c4cfdd00913f41c2b2d77efd2a039d696794d67dc9caf08fffa	diagnostics-10-00717-t002	Table 2	Diagnostic accuracy of ultrasonography-guided fine-needle aspiration cytology and core needle biopsy in the axillary lymph node of breast cancers.	diagnostic_candidate	3	required_columns_not_found	0	0	0	0
PMC7555252	32962089	10.3390/diagnostics10090717	2020	Diagnostic Accuracy of Fine-Needle Aspiration Cytology and Core-Needle Biopsy in the Assessment of the Axillary Lymph Nodes in Breast Cancer—A Meta-Analysis	https://pmc.ncbi.nlm.nih.gov/articles/PMC7555252/	CC BY 4.0	http://creativecommons.org/licenses/by/4.0/	8d359e5b6a2b6c4cfdd00913f41c2b2d77efd2a039d696794d67dc9caf08fffa	diagnostics-10-00717-t003	Table 3	Sensitivity, specificity, diagnostic odds ratio and area under curve of summary receiver operation characteristics curve of ultrasonography-guided fine-needle aspiration cytology and core needle biopsy in axillary lymph node of breast cancers.	performance_summary	7	required_columns_not_found	0	0	0	0
PMC12293586	40722525	10.3390/diagnostics15141776	2025	Diagnostic Accuracy of AdvanSure TM and PowerChek TM Real-Time PCR Assays for the Detection of Mycobacterium tuberculosis and Nontuberculous Mycobacteria	https://pmc.ncbi.nlm.nih.gov/articles/PMC12293586/	CC BY 4.0	https://creativecommons.org/licenses/by/4.0/	728ae07321323f3ea322b775c2de34a55946851ea72bdaab2d55315b73af0912	diagnostics-15-01776-t001	Table 1	Comparison of main specifications of AdvanSure TM TB/NTM and Kogene PowerChek TM MTB/NTM Real-Time PCR kits.	diagnostic_candidate	4	required_columns_not_found	0	0	0	0
PMC12293586	40722525	10.3390/diagnostics15141776	2025	Diagnostic Accuracy of AdvanSure TM and PowerChek TM Real-Time PCR Assays for the Detection of Mycobacterium tuberculosis and Nontuberculous Mycobacteria	https://pmc.ncbi.nlm.nih.gov/articles/PMC12293586/	CC BY 4.0	https://creativecommons.org/licenses/by/4.0/	728ae07321323f3ea322b775c2de34a55946851ea72bdaab2d55315b73af0912	diagnostics-15-01776-t002	Table 2	Diagnostic performance of AdvanSure TM TB/NTM and PowerChek TM MTB/NTM Real-time PCR Kits.	explicit_2x2	19	required_columns_not_found	0	0	0	0
PMC12293586	40722525	10.3390/diagnostics15141776	2025	Diagnostic Accuracy of AdvanSure TM and PowerChek TM Real-Time PCR Assays for the Detection of Mycobacterium tuberculosis and Nontuberculous Mycobacteria	https://pmc.ncbi.nlm.nih.gov/articles/PMC12293586/	CC BY 4.0	https://creativecommons.org/licenses/by/4.0/	728ae07321323f3ea322b775c2de34a55946851ea72bdaab2d55315b73af0912	diagnostics-15-01776-t003	Table 3	Discrepant results between AdvanSure TM TB/NTM Real-Time PCR Kit and Kogene PowerChek TM MTB/NTM Real-Time PCR Kits.	diagnostic_candidate	1	required_columns_not_found	0	0	0	0
PMC12404415	40892792	10.1371/journal.pdig.0000783	2025	Detecting papilloedema as a marker of raised intracranial pressure using artificial intelligence: A systematic review	https://pmc.ncbi.nlm.nih.gov/articles/PMC12404415/	CC BY 4.0	https://creativecommons.org/licenses/by/4.0/	74f12b551d201a57ec9b0ed9442b217d3d58bcbc6f0a49ff07759caf42384661	pdig.0000783.t001	Table 1	Summary of extracted parameters.	diagnostic_candidate	7	required_columns_not_found	0	0	0	0
PMC12404415	40892792	10.1371/journal.pdig.0000783	2025	Detecting papilloedema as a marker of raised intracranial pressure using artificial intelligence: A systematic review	https://pmc.ncbi.nlm.nih.gov/articles/PMC12404415/	CC BY 4.0	https://creativecommons.org/licenses/by/4.0/	74f12b551d201a57ec9b0ed9442b217d3d58bcbc6f0a49ff07759caf42384661	pdig.0000783.t002	Table 2	Summary of all studies’ design, datasets used, and image quality.	diagnostic_candidate	2	required_columns_not_found	0	0	0	0
PMC12404415	40892792	10.1371/journal.pdig.0000783	2025	Detecting papilloedema as a marker of raised intracranial pressure using artificial intelligence: A systematic review	https://pmc.ncbi.nlm.nih.gov/articles/PMC12404415/	CC BY 4.0	https://creativecommons.org/licenses/by/4.0/	74f12b551d201a57ec9b0ed9442b217d3d58bcbc6f0a49ff07759caf42384661	pdig.0000783.t003	Table 3	Summary statistics of reported data in included studies.	diagnostic_candidate	2	required_columns_not_found	0	0	0	0
PMC12374275	40847378	10.1186/s44263-025-00198-y	2025	Performance of chest X-ray with computer-aided detection powered by deep learning-based artificial intelligence for tuberculosis presumptive identification during case finding in the Philippines	https://pmc.ncbi.nlm.nih.gov/articles/PMC12374275/	CC BY-NC-ND 4.0	https://creativecommons.org/licenses/by-nc-nd/4.0/	3a77c7edcf5cea137b9125cc69ea1a213adfc935f47d7c5b3ed663d29701e1ba	Tab1	Table 1	Demographic and clinical description of participants tested by mWRD	cross_classification	6	required_columns_not_found	0	0	0	0
PMC12374275	40847378	10.1186/s44263-025-00198-y	2025	Performance of chest X-ray with computer-aided detection powered by deep learning-based artificial intelligence for tuberculosis presumptive identification during case finding in the Philippines	https://pmc.ncbi.nlm.nih.gov/articles/PMC12374275/	CC BY-NC-ND 4.0	https://creativecommons.org/licenses/by-nc-nd/4.0/	3a77c7edcf5cea137b9125cc69ea1a213adfc935f47d7c5b3ed663d29701e1ba	Tab2	Table 2	Performance metrics of AI-CAD in comparison to mWRD testing at fixed threshold = 0.50	performance_summary	8	required_columns_not_found	0	0	0	0
PMC12374275	40847378	10.1186/s44263-025-00198-y	2025	Performance of chest X-ray with computer-aided detection powered by deep learning-based artificial intelligence for tuberculosis presumptive identification during case finding in the Philippines	https://pmc.ncbi.nlm.nih.gov/articles/PMC12374275/	CC BY-NC-ND 4.0	https://creativecommons.org/licenses/by-nc-nd/4.0/	3a77c7edcf5cea137b9125cc69ea1a213adfc935f47d7c5b3ed663d29701e1ba	Tab3	Table 3	Performance metrics and other tool evaluation indicators at different threshold scores	diagnostic_candidate	3	required_columns_not_found	0	0	0	0
PMC12374275	40847378	10.1186/s44263-025-00198-y	2025	Performance of chest X-ray with computer-aided detection powered by deep learning-based artificial intelligence for tuberculosis presumptive identification during case finding in the Philippines	https://pmc.ncbi.nlm.nih.gov/articles/PMC12374275/	CC BY-NC-ND 4.0	https://creativecommons.org/licenses/by-nc-nd/4.0/	3a77c7edcf5cea137b9125cc69ea1a213adfc935f47d7c5b3ed663d29701e1ba	Tab4	Table 4	Associations between individual characteristics and diagnostic accuracy	performance_summary	7	required_columns_not_found	0	0	0	0
PMC11805829	39269619	10.1007/s00405-024-08939-9	2024	MRI-DWI detection of residual cholesteatoma: moving toward an optimum follow-up scheme	https://pmc.ncbi.nlm.nih.gov/articles/PMC11805829/	CC BY 4.0	https://creativecommons.org/licenses/by/4.0/	ac674db63e6edd860a8a853cf7d867b8cad983ab3a6742764b4d50a9fe52b85d	Tab1	Table 1	Clinicopathologic characteristics of 555 ears who underwent surgery for cholesteatoma	diagnostic_candidate	1	required_columns_not_found	0	0	0	0
PMC11805829	39269619	10.1007/s00405-024-08939-9	2024	MRI-DWI detection of residual cholesteatoma: moving toward an optimum follow-up scheme	https://pmc.ncbi.nlm.nih.gov/articles/PMC11805829/	CC BY 4.0	https://creativecommons.org/licenses/by/4.0/	ac674db63e6edd860a8a853cf7d867b8cad983ab3a6742764b4d50a9fe52b85d	Tab2	Table 2	Characteristics of 664 initial surgeries performed	diagnostic_candidate	1	required_columns_not_found	0	0	0	0
PMC10310919	37396656	10.3389/fnagi.2023.1200563	2023	Diagnostic utility of movement disorder society criteria for multiple system atrophy	https://pmc.ncbi.nlm.nih.gov/articles/PMC10310919/	CC BY 4.0	https://creativecommons.org/licenses/by/4.0/	e75afec08d9b3a4bf5137602f4fdbff4ca4f4d0a16fc131e3a3d7e8c73bdedbb	T3	Table 1		diagnostic_candidate	8	required_columns_not_found	0	0	0	0
PMC10310919	37396656	10.3389/fnagi.2023.1200563	2023	Diagnostic utility of movement disorder society criteria for multiple system atrophy	https://pmc.ncbi.nlm.nih.gov/articles/PMC10310919/	CC BY 4.0	https://creativecommons.org/licenses/by/4.0/	e75afec08d9b3a4bf5137602f4fdbff4ca4f4d0a16fc131e3a3d7e8c73bdedbb	T4	Table 2		diagnostic_candidate	8	required_columns_not_found	0	0	0	0
PMC10310919	37396656	10.3389/fnagi.2023.1200563	2023	Diagnostic utility of movement disorder society criteria for multiple system atrophy	https://pmc.ncbi.nlm.nih.gov/articles/PMC10310919/	CC BY 4.0	https://creativecommons.org/licenses/by/4.0/	e75afec08d9b3a4bf5137602f4fdbff4ca4f4d0a16fc131e3a3d7e8c73bdedbb	T1	TABLE 1	Demographic and clinical details of the study population.	diagnostic_candidate	2	required_columns_not_found	0	0	0	0
PMC10310919	37396656	10.3389/fnagi.2023.1200563	2023	Diagnostic utility of movement disorder society criteria for multiple system atrophy	https://pmc.ncbi.nlm.nih.gov/articles/PMC10310919/	CC BY 4.0	https://creativecommons.org/licenses/by/4.0/	e75afec08d9b3a4bf5137602f4fdbff4ca4f4d0a16fc131e3a3d7e8c73bdedbb	T2	TABLE 2	Diagnostic accuracy of MSA criteria.	performance_summary	8	required_columns_not_found	0	0	0	0
PMC13477498	42605300	10.7759/cureus.112820	2026	Diagnostic Test Accuracy of Serum Glutamate Dehydrogenase (GLDH) for Drug-Induced Liver Injury: A Meta-Analysis	https://pmc.ncbi.nlm.nih.gov/articles/PMC13477498/	CC BY 4.0	https://creativecommons.org/licenses/by/4.0/	68ae69db3720e5bb3a5a2adba14f4e488b717234d067bdfb20bee0dd8e892220	TAB1	Table 1	Characteristics of included studies evaluating serum GLDH for the diagnosis of drug-induced liver injury (DILI). The table summarises study design, country, sample size, DILI aetiology, GLDH assay method, diagnostic cut-off, reference standard, and reported AUROC across the six included studies [ 19 - 24 ]. ALT: alanine aminotransferase, APAP: N-acetyl-p-aminophenol, AUROC: area under the receiver operating characteristic curve, DILIN: Drug-Induced Liver Injury Network, ELISA: enzyme-linked immunosorbent assay, EWG: Expert Working Group, GLDH: glutamate dehydrogenase, RUCAM: Roussel Uclaf Causality Assessment Method, SDDR: Swedish Drug-Induced Liver Injury Registry, ULN: upper limit of normal	diagnostic_candidate	4	required_columns_not_found	0	0	0	0
PMC13477498	42605300	10.7759/cureus.112820	2026	Diagnostic Test Accuracy of Serum Glutamate Dehydrogenase (GLDH) for Drug-Induced Liver Injury: A Meta-Analysis	https://pmc.ncbi.nlm.nih.gov/articles/PMC13477498/	CC BY 4.0	https://creativecommons.org/licenses/by/4.0/	68ae69db3720e5bb3a5a2adba14f4e488b717234d067bdfb20bee0dd8e892220	TAB2	Table 2	Diagnostic accuracy of serum GLDH for the diagnosis of drug-induced liver injury (DILI) across included studies. AUROC: area under the receiver operating characteristic curve, FN: false negative, FP: false positive, GLDH: glutamate dehydrogenase, LR-: negative likelihood ratio, LR+: positive likelihood ratio, TN: true negative, TP: true positive.	explicit_2x2	19	parsed	6	1	1	1
PMC13477498	42605300	10.7759/cureus.112820	2026	Diagnostic Test Accuracy of Serum Glutamate Dehydrogenase (GLDH) for Drug-Induced Liver Injury: A Meta-Analysis	https://pmc.ncbi.nlm.nih.gov/articles/PMC13477498/	CC BY 4.0	https://creativecommons.org/licenses/by/4.0/	68ae69db3720e5bb3a5a2adba14f4e488b717234d067bdfb20bee0dd8e892220	TAB3	Table 3	Grading of Recommendations Assessment, Development and Evaluation (GRADE) summary of findings for serum GLDH in the diagnosis of drug-induced liver injury (DILI). GLDH: glutamate dehydrogenase; DILI: drug-induced liver injury; GRADE certainty: High = very confident that the true effect is close to the estimate; Moderate = the true effect is probably close but may differ substantially; Low = limited confidence, and the true effect may differ substantially.	explicit_2x2	14	required_columns_not_found	0	0	0	0
PMC13399569	42497401	10.2196/86145	2026	Large Language Models for Endodontic Symptom Assessment and Treatment Planning Using Image-Free Clinical Records: Comparative Evaluation Study	https://pmc.ncbi.nlm.nih.gov/articles/PMC13399569/	CC BY 4.0	https://creativecommons.org/licenses/by/4.0/	6d46b52b6165afaf16c648959a4cc5805c06c5ac21046fbcb366b5eaab09c3d7	T1	Table 1.	Demographic and clinical characteristics of the study cases.	diagnostic_candidate	2	required_columns_not_found	0	0	0	0
PMC13399569	42497401	10.2196/86145	2026	Large Language Models for Endodontic Symptom Assessment and Treatment Planning Using Image-Free Clinical Records: Comparative Evaluation Study	https://pmc.ncbi.nlm.nih.gov/articles/PMC13399569/	CC BY 4.0	https://creativecommons.org/licenses/by/4.0/	6d46b52b6165afaf16c648959a4cc5805c06c5ac21046fbcb366b5eaab09c3d7	T2	Table 2.	Comparison of symptom-based assessment scores across large language models and human evaluator groups using the Kruskal-Wallis test (N=100) a .	diagnostic_candidate	2	required_columns_not_found	0	0	0	0
PMC13399569	42497401	10.2196/86145	2026	Large Language Models for Endodontic Symptom Assessment and Treatment Planning Using Image-Free Clinical Records: Comparative Evaluation Study	https://pmc.ncbi.nlm.nih.gov/articles/PMC13399569/	CC BY 4.0	https://creativecommons.org/licenses/by/4.0/	6d46b52b6165afaf16c648959a4cc5805c06c5ac21046fbcb366b5eaab09c3d7	T3	Table 3.	Interrater reliability of diagnostic evaluations across evaluator groups.	diagnostic_candidate	3	required_columns_not_found	0	0	0	0
PMC13399569	42497401	10.2196/86145	2026	Large Language Models for Endodontic Symptom Assessment and Treatment Planning Using Image-Free Clinical Records: Comparative Evaluation Study	https://pmc.ncbi.nlm.nih.gov/articles/PMC13399569/	CC BY 4.0	https://creativecommons.org/licenses/by/4.0/	6d46b52b6165afaf16c648959a4cc5805c06c5ac21046fbcb366b5eaab09c3d7	T4	Table 4.	Diagnostic metrics (accuracy, sensitivity, and specificity with 95% CI) of large language models (LLMs) and human evaluators for pulpal disease (n=58) a .	performance_summary	8	required_columns_not_found	0	0	0	0
PMC13399569	42497401	10.2196/86145	2026	Large Language Models for Endodontic Symptom Assessment and Treatment Planning Using Image-Free Clinical Records: Comparative Evaluation Study	https://pmc.ncbi.nlm.nih.gov/articles/PMC13399569/	CC BY 4.0	https://creativecommons.org/licenses/by/4.0/	6d46b52b6165afaf16c648959a4cc5805c06c5ac21046fbcb366b5eaab09c3d7	T5	Table 5.	Diagnostic metrics (accuracy, sensitivity, specificity with 95% CI) of large language models (LLMs) and human evaluators for periapical disease (n=42) a .	performance_summary	8	required_columns_not_found	0	0	0	0
PMC13399569	42497401	10.2196/86145	2026	Large Language Models for Endodontic Symptom Assessment and Treatment Planning Using Image-Free Clinical Records: Comparative Evaluation Study	https://pmc.ncbi.nlm.nih.gov/articles/PMC13399569/	CC BY 4.0	https://creativecommons.org/licenses/by/4.0/	6d46b52b6165afaf16c648959a4cc5805c06c5ac21046fbcb366b5eaab09c3d7	T6	Table 6.	Comparison of this study with prior large language model (LLM) studies in dentistry.	diagnostic_candidate	4	required_columns_not_found	0	0	0	0
PMC11195752	39045181	10.1093/ehjimp/qyae035	2024	Artificial intelligence coronary computed tomography, coronary computed tomography angiography using fractional flow reserve, and physician visual interpretation in the per-vessel prediction of abnormal invasive adenosine fractional flow reserve	https://pmc.ncbi.nlm.nih.gov/articles/PMC11195752/	CC BY 4.0	https://creativecommons.org/licenses/by/4.0/	76c932f1021770e97c4372afb3217c26ecaf9163f4cae0dde4b7cb5ac4cef594	qyae035-T1	Table 1	Baseline characteristics	diagnostic_candidate	1	required_columns_not_found	0	0	0	0
PMC11195752	39045181	10.1093/ehjimp/qyae035	2024	Artificial intelligence coronary computed tomography, coronary computed tomography angiography using fractional flow reserve, and physician visual interpretation in the per-vessel prediction of abnormal invasive adenosine fractional flow reserve	https://pmc.ncbi.nlm.nih.gov/articles/PMC11195752/	CC BY 4.0	https://creativecommons.org/licenses/by/4.0/	76c932f1021770e97c4372afb3217c26ecaf9163f4cae0dde4b7cb5ac4cef594	qyae035-T2	Table 2	Comparing per-vessel imaging modalities vs. adenosine ICA-FFR	explicit_2x2	19	required_columns_not_found	0	0	0	0
PMC11195752	39045181	10.1093/ehjimp/qyae035	2024	Artificial intelligence coronary computed tomography, coronary computed tomography angiography using fractional flow reserve, and physician visual interpretation in the per-vessel prediction of abnormal invasive adenosine fractional flow reserve	https://pmc.ncbi.nlm.nih.gov/articles/PMC11195752/	CC BY 4.0	https://creativecommons.org/licenses/by/4.0/	76c932f1021770e97c4372afb3217c26ecaf9163f4cae0dde4b7cb5ac4cef594	qyae035-T3	Table 3	Comparing per-vessel imaging modalities vs. adenosine ICA-FFR for LAD	explicit_2x2	19	required_columns_not_found	0	0	0	0
PMC11195752	39045181	10.1093/ehjimp/qyae035	2024	Artificial intelligence coronary computed tomography, coronary computed tomography angiography using fractional flow reserve, and physician visual interpretation in the per-vessel prediction of abnormal invasive adenosine fractional flow reserve	https://pmc.ncbi.nlm.nih.gov/articles/PMC11195752/	CC BY 4.0	https://creativecommons.org/licenses/by/4.0/	76c932f1021770e97c4372afb3217c26ecaf9163f4cae0dde4b7cb5ac4cef594	qyae035-T4	Table 4	Comparing plaque characteristics of false positives vs. true positive for CT-FFR, physician visual interpretation CAD-RADS, and AI-QCT ISCHEMIA	diagnostic_candidate	6	required_columns_not_found	0	0	0	0
PMC11728611	39770310	10.3390/pathogens13121050	2024	Diagnostic Accuracy of Mycobacterium tuberculosis Antigen-Based Skin Tests (TBSTs) for Tuberculosis Infection Compared with TST and IGRA: A Network Meta-Analysis	https://pmc.ncbi.nlm.nih.gov/articles/PMC11728611/	CC BY 4.0	https://creativecommons.org/licenses/by/4.0/	bffe8ecda3d05286d3a2405eeee244b10dfb1527545126e3c18e543c6b90ce66	pathogens-13-01050-t001	Table 1	Characteristics of the included studies.	diagnostic_candidate	2	required_columns_not_found	0	0	0	0
PMC11728611	39770310	10.3390/pathogens13121050	2024	Diagnostic Accuracy of Mycobacterium tuberculosis Antigen-Based Skin Tests (TBSTs) for Tuberculosis Infection Compared with TST and IGRA: A Network Meta-Analysis	https://pmc.ncbi.nlm.nih.gov/articles/PMC11728611/	CC BY 4.0	https://creativecommons.org/licenses/by/4.0/	bffe8ecda3d05286d3a2405eeee244b10dfb1527545126e3c18e543c6b90ce66	pathogens-13-01050-t002	Table 2	Assessment of the risk of bias in the included studies.	diagnostic_candidate	2	required_columns_not_found	0	0	0	0
PMC8555400	35107557	10.5935/0103-507X.20210060	2021	Pico de fluxo da tosse para predizer o resultado da extubação: uma revisão sistemática e metanálise	https://pmc.ncbi.nlm.nih.gov/articles/PMC8555400/	CC BY 4.0	https://creativecommons.org/licenses/by/4.0/	58b9c4e59d913507d8ebc2e9de55db0e36c47e8e51f4b8f37980330e175977f0	t1	Table 1	Characteristics of the included studies	diagnostic_candidate	1	required_columns_not_found	0	0	0	0
PMC8555400	35107557	10.5935/0103-507X.20210060	2021	Pico de fluxo da tosse para predizer o resultado da extubação: uma revisão sistemática e metanálise	https://pmc.ncbi.nlm.nih.gov/articles/PMC8555400/	CC BY 4.0	https://creativecommons.org/licenses/by/4.0/	58b9c4e59d913507d8ebc2e9de55db0e36c47e8e51f4b8f37980330e175977f0	t2	Table 2	Predictive power of the peak cough flow of the included studies	performance_summary	5	required_columns_not_found	0	0	0	0
PMC12901135	41060350	10.1007/s10140-025-02399-2	2025	Transabdominal ultrasound for positive, negative, and equivocal ovarian and tubal torsion in girls	https://pmc.ncbi.nlm.nih.gov/articles/PMC12901135/	CC BY 4.0	https://creativecommons.org/licenses/by/4.0/	16b7167e8b6acc2b3e0b66b30fb90272cb28c4a10d6a10c7263b3e440ffd1a7c	Tab1	Table 1	Contingency table for ultrasound reports	explicit_2x2	16	required_columns_not_found	0	0	0	0
PMC12901135	41060350	10.1007/s10140-025-02399-2	2025	Transabdominal ultrasound for positive, negative, and equivocal ovarian and tubal torsion in girls	https://pmc.ncbi.nlm.nih.gov/articles/PMC12901135/	CC BY 4.0	https://creativecommons.org/licenses/by/4.0/	16b7167e8b6acc2b3e0b66b30fb90272cb28c4a10d6a10c7263b3e440ffd1a7c	Tab2	Table 2	Clinical decision scenarios with sensitivity, specificity, positive predictive value, and negative predictive value	cross_classification	9	required_columns_not_found	0	0	0	0
PMC12901135	41060350	10.1007/s10140-025-02399-2	2025	Transabdominal ultrasound for positive, negative, and equivocal ovarian and tubal torsion in girls	https://pmc.ncbi.nlm.nih.gov/articles/PMC12901135/	CC BY 4.0	https://creativecommons.org/licenses/by/4.0/	16b7167e8b6acc2b3e0b66b30fb90272cb28c4a10d6a10c7263b3e440ffd1a7c	Tab3	Table 3	Accuracy of US results among cases with surgical results of ovary-only torsion compared with presence of tubal torsion	cross_classification	12	required_columns_not_found	0	0	0	0
PMC12456283	40995153	10.31486/toj.25.0043	2025	Accuracy of Conversion Disorder Diagnosis via Telestroke Network Consultation: A Retrospective Cohort Study	https://pmc.ncbi.nlm.nih.gov/articles/PMC12456283/	CC BY 4.0	https://creativecommons.org/licenses/by/4.0/	23e3f3132ed96b30edb0c3fd0161ce710f75fe6347b543516b5de6efa2e7dafd	t1	Table 1.	Baseline Demographic and Clinical Characteristics of Patients with Ischemic Stroke/Transient Ischemic Attack vs Conversion Disorder, n=616	diagnostic_candidate	2	required_columns_not_found	0	0	0	0
PMC12456283	40995153	10.31486/toj.25.0043	2025	Accuracy of Conversion Disorder Diagnosis via Telestroke Network Consultation: A Retrospective Cohort Study	https://pmc.ncbi.nlm.nih.gov/articles/PMC12456283/	CC BY 4.0	https://creativecommons.org/licenses/by/4.0/	23e3f3132ed96b30edb0c3fd0161ce710f75fe6347b543516b5de6efa2e7dafd	t2	Table 2.	Accuracy of Initial Ochsner Health TeleStroke Network Diagnosis of Conversion Disorder	explicit_2x2	20	required_columns_not_found	0	0	0	0
PMC7359119	32585080	10.1002/acn3.51104	2020	Accuracy of FGF‐21 and GDF‐15 for the diagnosis of mitochondrial disorders: A meta‐analysis	https://pmc.ncbi.nlm.nih.gov/articles/PMC7359119/	CC BY 4.0	http://creativecommons.org/licenses/by/4.0/	f0badfa7c3cd804a8bed2370837afdae811b1a762025e8fef12f32c76e322683	acn351104-tbl-0001	Table 1	Characteristics of the included studies and participants’ baseline demographics.	explicit_2x2	18	parsed	12	1	0	0
PMC7359119	32585080	10.1002/acn3.51104	2020	Accuracy of FGF‐21 and GDF‐15 for the diagnosis of mitochondrial disorders: A meta‐analysis	https://pmc.ncbi.nlm.nih.gov/articles/PMC7359119/	CC BY 4.0	http://creativecommons.org/licenses/by/4.0/	f0badfa7c3cd804a8bed2370837afdae811b1a762025e8fef12f32c76e322683	acn351104-tbl-0002	Table 2	Summary of the pooled estimates of FGF‐21 and GDF‐15 in the diagnosis of MDs	performance_summary	7	required_columns_not_found	0	0	0	0
PMC7359119	32585080	10.1002/acn3.51104	2020	Accuracy of FGF‐21 and GDF‐15 for the diagnosis of mitochondrial disorders: A meta‐analysis	https://pmc.ncbi.nlm.nih.gov/articles/PMC7359119/	CC BY 4.0	http://creativecommons.org/licenses/by/4.0/	f0badfa7c3cd804a8bed2370837afdae811b1a762025e8fef12f32c76e322683	acn351104-tbl-0003	Table 3	Subgroup analyses according to the ethnicity, sample size, gender, and age.	performance_summary	6	required_columns_not_found	0	0	0	0
PMC11494263	39439629	10.7759/cureus.69889	2024	Faecal Immunochemical Test (FIT) Value-Based Algorithm to Triage Symptomatic Colorectal Patients: A Retrospective Study From a Tertiary Care Hospital	https://pmc.ncbi.nlm.nih.gov/articles/PMC11494263/	CC BY 4.0	https://creativecommons.org/licenses/by/4.0/	a788bd5b13064e1246a700b3fee3b40db1be79cb02c2258402550b98acf79d7a	TAB1	Table 1	Basic demographics of different subgroups FIT, faecal immunochemical testing; M:F, male:female; F2F, face to face	diagnostic_candidate	2	required_columns_not_found	0	0	0	0
PMC11494263	39439629	10.7759/cureus.69889	2024	Faecal Immunochemical Test (FIT) Value-Based Algorithm to Triage Symptomatic Colorectal Patients: A Retrospective Study From a Tertiary Care Hospital	https://pmc.ncbi.nlm.nih.gov/articles/PMC11494263/	CC BY 4.0	https://creativecommons.org/licenses/by/4.0/	a788bd5b13064e1246a700b3fee3b40db1be79cb02c2258402550b98acf79d7a	TAB2	Table 2	Frequency of bowel pathology confirmed on colonoscopy	diagnostic_candidate	1	required_columns_not_found	0	0	0	0
PMC11494263	39439629	10.7759/cureus.69889	2024	Faecal Immunochemical Test (FIT) Value-Based Algorithm to Triage Symptomatic Colorectal Patients: A Retrospective Study From a Tertiary Care Hospital	https://pmc.ncbi.nlm.nih.gov/articles/PMC11494263/	CC BY 4.0	https://creativecommons.org/licenses/by/4.0/	a788bd5b13064e1246a700b3fee3b40db1be79cb02c2258402550b98acf79d7a	TAB3	Table 3	Diagnostic accuracy of quantitative faecal immunochemical testing (FIT) at various cut-off values CI, confidence interval; PPV, positive predictive value; NPV, negative predictive value; TP, true positive; FN, false negative; FP, false positive; TN, true negative	explicit_2x2	19	required_columns_not_found	0	0	0	0
PMC12418076	40923344	10.1111/irv.70155	2025	An Indirect Comparison of Diagnostic Accuracy for Seven Different SARS‐CoV‐2 Serological Assays: A Meta‐Analysis and Adjusted Indirect Comparison of Diagnostic Test Accuracy	https://pmc.ncbi.nlm.nih.gov/articles/PMC12418076/	CC BY 4.0	https://creativecommons.org/licenses/by/4.0/	7abf575160d18da194f2378f42d982da2b7c5302012dc842b39231444acd243a	irv70155-tbl-0001	TABLE 1	The pooled analysis results of the reported seven serological assays.	performance_summary	6	required_columns_not_found	0	0	0	0
PMC10939258	38483857	10.1371/journal.pone.0298686	2024	The diagnostic accuracy of the Mini-Cog screening tool for the detection of cognitive impairment—A systematic review and meta-analysis	https://pmc.ncbi.nlm.nih.gov/articles/PMC10939258/	CC BY 4.0	https://creativecommons.org/licenses/by/4.0/	76c6c9674918a0ef8b1167866482440bb9d31d72ee8c21b059182f85da18370a	pone.0298686.t001	Table 1	Demographics and study characteristics of studies using Mini-Cog to detect dementia, mild cognitive impairment (MCI) and cognitive impairment (CI).	diagnostic_candidate	4	required_columns_not_found	0	0	0	0
PMC10939258	38483857	10.1371/journal.pone.0298686	2024	The diagnostic accuracy of the Mini-Cog screening tool for the detection of cognitive impairment—A systematic review and meta-analysis	https://pmc.ncbi.nlm.nih.gov/articles/PMC10939258/	CC BY 4.0	https://creativecommons.org/licenses/by/4.0/	76c6c9674918a0ef8b1167866482440bb9d31d72ee8c21b059182f85da18370a	pone.0298686.t002	Table 2	Pooled predictive parameters of the Mini-Cog based on cognitive status and healthcare settings.	performance_summary	8	required_columns_not_found	0	0	0	0
PMC10939258	38483857	10.1371/journal.pone.0298686	2024	The diagnostic accuracy of the Mini-Cog screening tool for the detection of cognitive impairment—A systematic review and meta-analysis	https://pmc.ncbi.nlm.nih.gov/articles/PMC10939258/	CC BY 4.0	https://creativecommons.org/licenses/by/4.0/	76c6c9674918a0ef8b1167866482440bb9d31d72ee8c21b059182f85da18370a	pone.0298686.t003	Table 3	Meta-regression and sensitivity analysis of studies using the Mini-Cog to detect dementia.	performance_summary	8	required_columns_not_found	0	0	0	0
PMC10939258	38483857	10.1371/journal.pone.0298686	2024	The diagnostic accuracy of the Mini-Cog screening tool for the detection of cognitive impairment—A systematic review and meta-analysis	https://pmc.ncbi.nlm.nih.gov/articles/PMC10939258/	CC BY 4.0	https://creativecommons.org/licenses/by/4.0/	76c6c9674918a0ef8b1167866482440bb9d31d72ee8c21b059182f85da18370a	pone.0298686.t004	Table 4	Meta-regression and sensitivity analysis of studies using the Mini-Cog to detect cognitive impairment (CI).	performance_summary	8	required_columns_not_found	0	0	0	0
PMC7403955	32701147	10.1042/BSR20200308	2020	Which sample type is better for Xpert MTB/RIF to diagnose adult and pediatric pulmonary tuberculosis?	https://pmc.ncbi.nlm.nih.gov/articles/PMC7403955/	CC BY 4.0	https://creativecommons.org/licenses/by/4.0/	4dffd6b5dddfe1508f87fe445cbdaa4906795c6db09077046f4e367863515816	T1	Table 1	The main characteristics of included trials	diagnostic_candidate	2	required_columns_not_found	0	0	0	0
PMC7403955	32701147	10.1042/BSR20200308	2020	Which sample type is better for Xpert MTB/RIF to diagnose adult and pediatric pulmonary tuberculosis?	https://pmc.ncbi.nlm.nih.gov/articles/PMC7403955/	CC BY 4.0	https://creativecommons.org/licenses/by/4.0/	4dffd6b5dddfe1508f87fe445cbdaa4906795c6db09077046f4e367863515816	T2	Table 2	The risk of bias of the included studies	diagnostic_candidate	2	required_columns_not_found	0	0	0	0
PMC13175480	42133712	10.1371/journal.pone.0349602	2026	Transvaginal tru-cut biopsy versus ascitic fluid cytology in gynaecologic tumours: A comparative diagnostic study	https://pmc.ncbi.nlm.nih.gov/articles/PMC13175480/	CC BY 4.0	https://creativecommons.org/licenses/by/4.0/	df0747abb85e618e718ddb03f5fb5f2b819a7f6886c8e6ea21cec26916bf6005	pone.0349602.t001	Table 1	Baseline characteristics of the study participants.	diagnostic_candidate	2	required_columns_not_found	0	0	0	0
PMC13175480	42133712	10.1371/journal.pone.0349602	2026	Transvaginal tru-cut biopsy versus ascitic fluid cytology in gynaecologic tumours: A comparative diagnostic study	https://pmc.ncbi.nlm.nih.gov/articles/PMC13175480/	CC BY 4.0	https://creativecommons.org/licenses/by/4.0/	df0747abb85e618e718ddb03f5fb5f2b819a7f6886c8e6ea21cec26916bf6005	pone.0349602.t002	Table 2	Postoperative histopathological diagnoses of women who underwent transvaginal tru-cut biopsy and ascitic fluid cytology.	diagnostic_candidate	1	required_columns_not_found	0	0	0	0
PMC13175480	42133712	10.1371/journal.pone.0349602	2026	Transvaginal tru-cut biopsy versus ascitic fluid cytology in gynaecologic tumours: A comparative diagnostic study	https://pmc.ncbi.nlm.nih.gov/articles/PMC13175480/	CC BY 4.0	https://creativecommons.org/licenses/by/4.0/	df0747abb85e618e718ddb03f5fb5f2b819a7f6886c8e6ea21cec26916bf6005	pone.0349602.t003	Table 3	Sensitivity, specificity, PPV, and NPV of tru-cut biopsy versus ascitic fluid cytology.	performance_summary	7	required_columns_not_found	0	0	0	0
PMC13175480	42133712	10.1371/journal.pone.0349602	2026	Transvaginal tru-cut biopsy versus ascitic fluid cytology in gynaecologic tumours: A comparative diagnostic study	https://pmc.ncbi.nlm.nih.gov/articles/PMC13175480/	CC BY 4.0	https://creativecommons.org/licenses/by/4.0/	df0747abb85e618e718ddb03f5fb5f2b819a7f6886c8e6ea21cec26916bf6005	pone.0349602.t004	Table 4	Accuracy, adequacy, and procedure-related complications of tru-cut biopsy versus ascitic fluid cytology.	diagnostic_candidate	3	required_columns_not_found	0	0	0	0
PMC8962039	35351195	10.1186/s13690-021-00747-5	2022	Metadta: a Stata command for meta-analysis and meta-regression of diagnostic test accuracy data – a tutorial	https://pmc.ncbi.nlm.nih.gov/articles/PMC8962039/	CC BY 4.0	https://creativecommons.org/licenses/by/4.0/	958f382b2f29d275dc23943a269c17feb1aff7a2d1207cabafa697c7bd1f1f2d	Tab1	Table 1	Cross-tabulation of index test results by the disease status in study i	diagnostic_candidate	9	required_columns_not_found	0	0	0	0
PMC11193104	38910635	10.7759/cureus.60891	2024	Updates on the Diagnostic Use of Ultrasonography Augmented With Perfluorobutane Contrast in Hepatocellular Carcinoma: A Meta-Analysis	https://pmc.ncbi.nlm.nih.gov/articles/PMC11193104/	CC BY 4.0	https://creativecommons.org/licenses/by/4.0/	8b10917646ea1cf5854a60ae57759b8e6dc9cfef9844cb0880756abb4805753e	TAB1	Table 1	Sociodemographic characteristics of the included participants. *NA=Not-applicable DN=dysplastic nodules, FNH= focal nodular hyperplasia, FP= false positive, FN=false negative, TP=true positive, TN=true negative, HCC=hepatocellular carcinoma, CEUS=contrast-enhanced ultrasound, NOS=Newcastle-Ottawa Scale, RCT=randomized controlled trial	explicit_2x2	14	parsed	9	1	0	0
PMC11193104	38910635	10.7759/cureus.60891	2024	Updates on the Diagnostic Use of Ultrasonography Augmented With Perfluorobutane Contrast in Hepatocellular Carcinoma: A Meta-Analysis	https://pmc.ncbi.nlm.nih.gov/articles/PMC11193104/	CC BY 4.0	https://creativecommons.org/licenses/by/4.0/	8b10917646ea1cf5854a60ae57759b8e6dc9cfef9844cb0880756abb4805753e	TAB2	Table 2	Diagnostic sensitivity of perfluorobutane with CEUS in primary HCC. Heterogeneity chi-squared = 139.25 (d.f. = 8), p = 0.000, Inconsistency (I-square) = 94.38, No. studies = 9 HCC=hepatocellular carcinoma, CEUS=contrast-enhanced ultrasound	performance_summary	7	required_columns_not_found	0	0	0	0
PMC11193104	38910635	10.7759/cureus.60891	2024	Updates on the Diagnostic Use of Ultrasonography Augmented With Perfluorobutane Contrast in Hepatocellular Carcinoma: A Meta-Analysis	https://pmc.ncbi.nlm.nih.gov/articles/PMC11193104/	CC BY 4.0	https://creativecommons.org/licenses/by/4.0/	8b10917646ea1cf5854a60ae57759b8e6dc9cfef9844cb0880756abb4805753e	TAB3	Table 3	Diagnostic specificity of perfluorobutane with CEUS in primary HCC. Heterogeneity chi-squared=184.58, (d.f.=8) p=0.000, Inconsistency (I-square)=95.7%, No. studies=9 HCC=hepatocellular carcinoma, CEUS=contrast-enhanced ultrasound	diagnostic_candidate	3	required_columns_not_found	0	0	0	0
PMC11812226	39930347	10.1186/s12880-025-01566-8	2025	A Bayesian meta-analysis on MRI-based radiomics for predicting EGFR mutation in brain metastasis of lung cancer	https://pmc.ncbi.nlm.nih.gov/articles/PMC11812226/	CC BY-NC-ND 4.0	https://creativecommons.org/licenses/by-nc-nd/4.0/	73eb62dd7aff518250e1169bb72766f617145adaa14f724c1b9cc4cd031b8438	Tab1	Table 1	Basic characteristics of the included studies	diagnostic_candidate	2	required_columns_not_found	0	0	0	0
PMC11812226	39930347	10.1186/s12880-025-01566-8	2025	A Bayesian meta-analysis on MRI-based radiomics for predicting EGFR mutation in brain metastasis of lung cancer	https://pmc.ncbi.nlm.nih.gov/articles/PMC11812226/	CC BY-NC-ND 4.0	https://creativecommons.org/licenses/by-nc-nd/4.0/	73eb62dd7aff518250e1169bb72766f617145adaa14f724c1b9cc4cd031b8438	Tab2	Table 2	Detailed characteristics of the included studies	diagnostic_candidate	1	required_columns_not_found	0	0	0	0
PMC11812226	39930347	10.1186/s12880-025-01566-8	2025	A Bayesian meta-analysis on MRI-based radiomics for predicting EGFR mutation in brain metastasis of lung cancer	https://pmc.ncbi.nlm.nih.gov/articles/PMC11812226/	CC BY-NC-ND 4.0	https://creativecommons.org/licenses/by-nc-nd/4.0/	73eb62dd7aff518250e1169bb72766f617145adaa14f724c1b9cc4cd031b8438	Tab3	Table 3	Radiomics quality score (RQS) assessment based on 16 questions	diagnostic_candidate	1	required_columns_not_found	0	0	0	0
PMC11812226	39930347	10.1186/s12880-025-01566-8	2025	A Bayesian meta-analysis on MRI-based radiomics for predicting EGFR mutation in brain metastasis of lung cancer	https://pmc.ncbi.nlm.nih.gov/articles/PMC11812226/	CC BY-NC-ND 4.0	https://creativecommons.org/licenses/by-nc-nd/4.0/	73eb62dd7aff518250e1169bb72766f617145adaa14f724c1b9cc4cd031b8438	Tab4	Table 4	Subgroup analyses in training and validation cohorts	diagnostic_candidate	1	required_columns_not_found	0	0	0	0
PMC7682507	32323626	10.1177/0962280220913898	2020	A multinomial quadrivariate D-vine copula mixed model for meta-analysis of diagnostic studies in the presence of non-evaluable subjects	https://pmc.ncbi.nlm.nih.gov/articles/PMC7682507/	CC BY 4.0	https://creativecommons.org/licenses/by/4.0/	2da2d8e4683806a4681f3dbd7c0926c502e5abbb5861dde84c5b81b9b94b2e67	table1-0962280220913898	Table 1.	Data from an individual study in a 3 × 2 table.	diagnostic_candidate	2	required_columns_not_found	0	0	0	0
PMC7682507	32323626	10.1177/0962280220913898	2020	A multinomial quadrivariate D-vine copula mixed model for meta-analysis of diagnostic studies in the presence of non-evaluable subjects	https://pmc.ncbi.nlm.nih.gov/articles/PMC7682507/	CC BY 4.0	https://creativecommons.org/licenses/by/4.0/	2da2d8e4683806a4681f3dbd7c0926c502e5abbb5861dde84c5b81b9b94b2e67	table2-0962280220913898	Table 2.	Small sample of sizes N = 30 simulations (10 3 replications; n q = 15) from the multinomial quadrivariate D-vine copula mixed model with beta margins and resultant biases, root mean square errors (RMSE) and standard deviations (SD), along with the square root of the average theoretical variances ( V ¯ ), scaled by 100, for the ML estimates under different pair-copula choices and margins.	diagnostic_candidate	1	required_columns_not_found	0	0	0	0
PMC7682507	32323626	10.1177/0962280220913898	2020	A multinomial quadrivariate D-vine copula mixed model for meta-analysis of diagnostic studies in the presence of non-evaluable subjects	https://pmc.ncbi.nlm.nih.gov/articles/PMC7682507/	CC BY 4.0	https://creativecommons.org/licenses/by/4.0/	2da2d8e4683806a4681f3dbd7c0926c502e5abbb5861dde84c5b81b9b94b2e67	table3-0962280220913898	Table 3.	Small sample of sizes N = 30 simulations (10 3 replications; n q = 15) from the multinomial quadrivariate D-vine copula mixed model with normal margins and resultant biases, root mean square errors (RMSE) and standard deviations (SD), along with the square root of the average theoretical variances ( V ¯ ), scaled by 100, for the ML estimates under different pair-copula choices and margins.	diagnostic_candidate	1	required_columns_not_found	0	0	0	0
PMC7682507	32323626	10.1177/0962280220913898	2020	A multinomial quadrivariate D-vine copula mixed model for meta-analysis of diagnostic studies in the presence of non-evaluable subjects	https://pmc.ncbi.nlm.nih.gov/articles/PMC7682507/	CC BY 4.0	https://creativecommons.org/licenses/by/4.0/	2da2d8e4683806a4681f3dbd7c0926c502e5abbb5861dde84c5b81b9b94b2e67	table4-0962280220913898	Table 4.	Small sample of sizes N = 30 simulations (10 3 replications; n q = 15) from the multinomial quadrivariate D-vine and trivariate vine copula mixed models with beta margins and resultant biases, root mean square errors (RMSE) and standard deviations (SD), along with the square root of the average theoretical variances ( V ¯ ), scaled by 100, for the ML estimates under different copula mixed models.	diagnostic_candidate	1	required_columns_not_found	0	0	0	0
PMC7682507	32323626	10.1177/0962280220913898	2020	A multinomial quadrivariate D-vine copula mixed model for meta-analysis of diagnostic studies in the presence of non-evaluable subjects	https://pmc.ncbi.nlm.nih.gov/articles/PMC7682507/	CC BY 4.0	https://creativecommons.org/licenses/by/4.0/	2da2d8e4683806a4681f3dbd7c0926c502e5abbb5861dde84c5b81b9b94b2e67	table5-0962280220913898	Table 5.	Small sample of sizes N = 30 simulations (10 3 replications; n q = 15) from the multinomial quadrivariate D-vine and trivariate vine copula mixed models with normal margins and resultant biases, root mean square errors (RMSE) and standard deviations (SD), along with the square root of the average theoretical variances ( V ¯ ), scaled by 100, for the ML estimates under different copula mixed models.	diagnostic_candidate	1	required_columns_not_found	0	0	0	0
PMC7682507	32323626	10.1177/0962280220913898	2020	A multinomial quadrivariate D-vine copula mixed model for meta-analysis of diagnostic studies in the presence of non-evaluable subjects	https://pmc.ncbi.nlm.nih.gov/articles/PMC7682507/	CC BY 4.0	https://creativecommons.org/licenses/by/4.0/	2da2d8e4683806a4681f3dbd7c0926c502e5abbb5861dde84c5b81b9b94b2e67	table6-0962280220913898	Table 6.	AICs, ML estimates, and standard errors (SE) of the multinomial quadrivariate D-vine copula mixed models for diagnostic accuracy studies of coronary computed tomography angiography.	diagnostic_candidate	3	required_columns_not_found	0	0	0	0
PMC7682507	32323626	10.1177/0962280220913898	2020	A multinomial quadrivariate D-vine copula mixed model for meta-analysis of diagnostic studies in the presence of non-evaluable subjects	https://pmc.ncbi.nlm.nih.gov/articles/PMC7682507/	CC BY 4.0	https://creativecommons.org/licenses/by/4.0/	2da2d8e4683806a4681f3dbd7c0926c502e5abbb5861dde84c5b81b9b94b2e67	table7-0962280220913898	Table 7.	AICs, ML estimates, and standard errors (SE) of the best fitted bivariate copula and extended trivariate vine copula mixed models with beta margins for diagnostic accuracy studies of coronary computed tomography angiography.	diagnostic_candidate	3	required_columns_not_found	0	0	0	0
PMC13343235	41857772	10.1093/jnci/djag081	2026	Clinician validation of the Medicare measure for potentially avoidable hospital visits after chemotherapies	https://pmc.ncbi.nlm.nih.gov/articles/PMC13343235/	CC BY-NC-ND 4.0	https://creativecommons.org/licenses/by-nc-nd/4.0/	7246e5828b228a69a9d3cab97906b883c76ff4b446622bf2c481ed3d20c0444e	djag081-T1	Table 1.	Hospital visit–level cohort demographics, from a population-based sample of adults with incident cancer diagnosis.	diagnostic_candidate	1	required_columns_not_found	0	0	0	0
PMC13343235	41857772	10.1093/jnci/djag081	2026	Clinician validation of the Medicare measure for potentially avoidable hospital visits after chemotherapies	https://pmc.ncbi.nlm.nih.gov/articles/PMC13343235/	CC BY-NC-ND 4.0	https://creativecommons.org/licenses/by-nc-nd/4.0/	7246e5828b228a69a9d3cab97906b883c76ff4b446622bf2c481ed3d20c0444e	djag081-T2	Table 2.	Recategorization of clinical categories into actionable categories.	diagnostic_candidate	1	required_columns_not_found	0	0	0	0
PMC13343235	41857772	10.1093/jnci/djag081	2026	Clinician validation of the Medicare measure for potentially avoidable hospital visits after chemotherapies	https://pmc.ncbi.nlm.nih.gov/articles/PMC13343235/	CC BY-NC-ND 4.0	https://creativecommons.org/licenses/by-nc-nd/4.0/	7246e5828b228a69a9d3cab97906b883c76ff4b446622bf2c481ed3d20c0444e	djag081-T3	Table 3.	Summary of OP-35 test characteristics compared with clinician review to distinguish avoidable vs not avoidable hospital visits.	performance_summary	8	required_columns_not_found	0	0	0	0
PMC13343235	41857772	10.1093/jnci/djag081	2026	Clinician validation of the Medicare measure for potentially avoidable hospital visits after chemotherapies	https://pmc.ncbi.nlm.nih.gov/articles/PMC13343235/	CC BY-NC-ND 4.0	https://creativecommons.org/licenses/by-nc-nd/4.0/	7246e5828b228a69a9d3cab97906b883c76ff4b446622bf2c481ed3d20c0444e	djag081-T4	Table 4.	Summary of actionable category performance compared with clinician review to distinguish avoidable vs not avoidable hospital visits.	performance_summary	8	required_columns_not_found	0	0	0	0
PMC13343235	41857772	10.1093/jnci/djag081	2026	Clinician validation of the Medicare measure for potentially avoidable hospital visits after chemotherapies	https://pmc.ncbi.nlm.nih.gov/articles/PMC13343235/	CC BY-NC-ND 4.0	https://creativecommons.org/licenses/by-nc-nd/4.0/	7246e5828b228a69a9d3cab97906b883c76ff4b446622bf2c481ed3d20c0444e	djag081-T5	Table 5.	Share of visits categorized as avoidable and not avoidable using OP-35.	diagnostic_candidate	2	required_columns_not_found	0	0	0	0
PMC13343235	41857772	10.1093/jnci/djag081	2026	Clinician validation of the Medicare measure for potentially avoidable hospital visits after chemotherapies	https://pmc.ncbi.nlm.nih.gov/articles/PMC13343235/	CC BY-NC-ND 4.0	https://creativecommons.org/licenses/by-nc-nd/4.0/	7246e5828b228a69a9d3cab97906b883c76ff4b446622bf2c481ed3d20c0444e	djag081-T6	Table 6.	Share of visits categorized as avoidable and not avoidable according to clinician review.	diagnostic_candidate	2	required_columns_not_found	0	0	0	0
PMC9213649	35731375	10.1007/s11547-022-01510-8	2022	A meta-analysis of the diagnostic test accuracy of CT-based radiomics for the prediction of COVID-19 severity	https://pmc.ncbi.nlm.nih.gov/articles/PMC9213649/	This article is made available via the PMC Open Access Subset for unrestricted research re-use and secondary analysis in any form or by any means with acknowledgement of the original source. These permissions are granted for the duration of the World Health Organization (WHO) declaration of COVID-19 as a global pandemic.	https://pmc.ncbi.nlm.nih.gov/tools/openftlist/	9a94c9c976234dd1494974063679fb0db824881c788aeb207d62d4484da4b6b6	Tab1	Table 1	Characteristics of the selected studies	diagnostic_candidate	2	required_columns_not_found	0	0	0	0
PMC9213649	35731375	10.1007/s11547-022-01510-8	2022	A meta-analysis of the diagnostic test accuracy of CT-based radiomics for the prediction of COVID-19 severity	https://pmc.ncbi.nlm.nih.gov/articles/PMC9213649/	This article is made available via the PMC Open Access Subset for unrestricted research re-use and secondary analysis in any form or by any means with acknowledgement of the original source. These permissions are granted for the duration of the World Health Organization (WHO) declaration of COVID-19 as a global pandemic.	https://pmc.ncbi.nlm.nih.gov/tools/openftlist/	9a94c9c976234dd1494974063679fb0db824881c788aeb207d62d4484da4b6b6	Tab2	Table 2	Radiomics quality scores of the selected literature	diagnostic_candidate	2	required_columns_not_found	0	0	0	0
PMC9213649	35731375	10.1007/s11547-022-01510-8	2022	A meta-analysis of the diagnostic test accuracy of CT-based radiomics for the prediction of COVID-19 severity	https://pmc.ncbi.nlm.nih.gov/articles/PMC9213649/	This article is made available via the PMC Open Access Subset for unrestricted research re-use and secondary analysis in any form or by any means with acknowledgement of the original source. These permissions are granted for the duration of the World Health Organization (WHO) declaration of COVID-19 as a global pandemic.	https://pmc.ncbi.nlm.nih.gov/tools/openftlist/	9a94c9c976234dd1494974063679fb0db824881c788aeb207d62d4484da4b6b6	Tab3	Table 3	The type of radiomics and non-radiomics features used in the selected studies	diagnostic_candidate	1	required_columns_not_found	0	0	0	0
PMC9213649	35731375	10.1007/s11547-022-01510-8	2022	A meta-analysis of the diagnostic test accuracy of CT-based radiomics for the prediction of COVID-19 severity	https://pmc.ncbi.nlm.nih.gov/articles/PMC9213649/	This article is made available via the PMC Open Access Subset for unrestricted research re-use and secondary analysis in any form or by any means with acknowledgement of the original source. These permissions are granted for the duration of the World Health Organization (WHO) declaration of COVID-19 as a global pandemic.	https://pmc.ncbi.nlm.nih.gov/tools/openftlist/	9a94c9c976234dd1494974063679fb0db824881c788aeb207d62d4484da4b6b6	Tab4	Table 4	The prediction algorithms used in the selected studies	diagnostic_candidate	1	required_columns_not_found	0	0	0	0
PMC13280124	42328462	10.1016/j.cnp.2026.05.008	2026	Diagnostic test accuracy meta-analysis of transcranial motor evoked potential monitoring for the prediction of postoperative neurological deficits in ossification of the posterior longitudinal ligament surgery	https://pmc.ncbi.nlm.nih.gov/articles/PMC13280124/	CC BY-NC-ND 4.0	https://creativecommons.org/licenses/by-nc-nd/4.0/	a094d0bba06e0c84e78487abb9e6d13d273c4f620a5fc31b7585126b5a1e2f99	t0005	Table 1	Characteristics of included studies.	diagnostic_candidate	1	required_columns_not_found	0	0	0	0
PMC13280124	42328462	10.1016/j.cnp.2026.05.008	2026	Diagnostic test accuracy meta-analysis of transcranial motor evoked potential monitoring for the prediction of postoperative neurological deficits in ossification of the posterior longitudinal ligament surgery	https://pmc.ncbi.nlm.nih.gov/articles/PMC13280124/	CC BY-NC-ND 4.0	https://creativecommons.org/licenses/by-nc-nd/4.0/	a094d0bba06e0c84e78487abb9e6d13d273c4f620a5fc31b7585126b5a1e2f99	t0010	Table 2	Consolidated 2 × 2 contingency data across included studies.	explicit_2x2	16	parsed	5	1	1	1
PMC13280124	42328462	10.1016/j.cnp.2026.05.008	2026	Diagnostic test accuracy meta-analysis of transcranial motor evoked potential monitoring for the prediction of postoperative neurological deficits in ossification of the posterior longitudinal ligament surgery	https://pmc.ncbi.nlm.nih.gov/articles/PMC13280124/	CC BY-NC-ND 4.0	https://creativecommons.org/licenses/by-nc-nd/4.0/	a094d0bba06e0c84e78487abb9e6d13d273c4f620a5fc31b7585126b5a1e2f99	t0015	Table 3	Univariate random-effects meta-analysis: pooled estimates and heterogeneity.	performance_summary	6	required_columns_not_found	0	0	0	0
PMC13280124	42328462	10.1016/j.cnp.2026.05.008	2026	Diagnostic test accuracy meta-analysis of transcranial motor evoked potential monitoring for the prediction of postoperative neurological deficits in ossification of the posterior longitudinal ligament surgery	https://pmc.ncbi.nlm.nih.gov/articles/PMC13280124/	CC BY-NC-ND 4.0	https://creativecommons.org/licenses/by-nc-nd/4.0/	a094d0bba06e0c84e78487abb9e6d13d273c4f620a5fc31b7585126b5a1e2f99	t0020	Table 4	Pooled diagnostic odds ratios: common-effect and random-effects models.	diagnostic_candidate	3	required_columns_not_found	0	0	0	0
PMC13280124	42328462	10.1016/j.cnp.2026.05.008	2026	Diagnostic test accuracy meta-analysis of transcranial motor evoked potential monitoring for the prediction of postoperative neurological deficits in ossification of the posterior longitudinal ligament surgery	https://pmc.ncbi.nlm.nih.gov/articles/PMC13280124/	CC BY-NC-ND 4.0	https://creativecommons.org/licenses/by-nc-nd/4.0/	a094d0bba06e0c84e78487abb9e6d13d273c4f620a5fc31b7585126b5a1e2f99	t0025	Table 5	Individual study diagnostic odds ratio estimates.	diagnostic_candidate	3	required_columns_not_found	0	0	0	0
PMC8908762	35266555	10.1002/14651858.CD013208.pub2	2022	Point‐of‐care viral load tests to detect high HIV viral load in people living with HIV/AIDS attending health facilities	https://pmc.ncbi.nlm.nih.gov/articles/PMC8908762/	CC BY-NC 4.0	https://creativecommons.org/licenses/by-nc/4.0/	776ef0471fe8f699f334175a77927440aa11f31d8b93d9d3f373af27fdd1732e	CD013208-tbl-0001	Summary of findings 1	Summary of findings table	performance_summary	8	required_columns_not_found	0	0	0	0
PMC8908762	35266555	10.1002/14651858.CD013208.pub2	2022	Point‐of‐care viral load tests to detect high HIV viral load in people living with HIV/AIDS attending health facilities	https://pmc.ncbi.nlm.nih.gov/articles/PMC8908762/	CC BY-NC 4.0	https://creativecommons.org/licenses/by-nc/4.0/	776ef0471fe8f699f334175a77927440aa11f31d8b93d9d3f373af27fdd1732e	CD013208-tbl-0002	1	Sources of variation in accuracy estimates	performance_summary	8	required_columns_not_found	0	0	0	0
PMC8908762	35266555	10.1002/14651858.CD013208.pub2	2022	Point‐of‐care viral load tests to detect high HIV viral load in people living with HIV/AIDS attending health facilities	https://pmc.ncbi.nlm.nih.gov/articles/PMC8908762/	CC BY-NC 4.0	https://creativecommons.org/licenses/by-nc/4.0/	776ef0471fe8f699f334175a77927440aa11f31d8b93d9d3f373af27fdd1732e	CD013208-tblf-0001	Table 3		diagnostic_candidate	1	required_columns_not_found	0	0	0	0
PMC8908762	35266555	10.1002/14651858.CD013208.pub2	2022	Point‐of‐care viral load tests to detect high HIV viral load in people living with HIV/AIDS attending health facilities	https://pmc.ncbi.nlm.nih.gov/articles/PMC8908762/	CC BY-NC 4.0	https://creativecommons.org/licenses/by-nc/4.0/	776ef0471fe8f699f334175a77927440aa11f31d8b93d9d3f373af27fdd1732e	CD013208-tbl-0003	Tests	Data tables by test	diagnostic_candidate	2	required_columns_not_found	0	0	0	0
PMC8908762	35266555	10.1002/14651858.CD013208.pub2	2022	Point‐of‐care viral load tests to detect high HIV viral load in people living with HIV/AIDS attending health facilities	https://pmc.ncbi.nlm.nih.gov/articles/PMC8908762/	CC BY-NC 4.0	https://creativecommons.org/licenses/by-nc/4.0/	776ef0471fe8f699f334175a77927440aa11f31d8b93d9d3f373af27fdd1732e	CD013208-tblf-0002	Table 5	Bwana 2019a	diagnostic_candidate	4	required_columns_not_found	0	0	0	0
PMC8908762	35266555	10.1002/14651858.CD013208.pub2	2022	Point‐of‐care viral load tests to detect high HIV viral load in people living with HIV/AIDS attending health facilities	https://pmc.ncbi.nlm.nih.gov/articles/PMC8908762/	CC BY-NC 4.0	https://creativecommons.org/licenses/by-nc/4.0/	776ef0471fe8f699f334175a77927440aa11f31d8b93d9d3f373af27fdd1732e	CD013208-tblf-0003	Table 6	Bwana 2019b	diagnostic_candidate	4	required_columns_not_found	0	0	0	0
PMC8908762	35266555	10.1002/14651858.CD013208.pub2	2022	Point‐of‐care viral load tests to detect high HIV viral load in people living with HIV/AIDS attending health facilities	https://pmc.ncbi.nlm.nih.gov/articles/PMC8908762/	CC BY-NC 4.0	https://creativecommons.org/licenses/by-nc/4.0/	776ef0471fe8f699f334175a77927440aa11f31d8b93d9d3f373af27fdd1732e	CD013208-tblf-0004	Table 7	Ceffa 2016	diagnostic_candidate	2	required_columns_not_found	0	0	0	0
PMC8908762	35266555	10.1002/14651858.CD013208.pub2	2022	Point‐of‐care viral load tests to detect high HIV viral load in people living with HIV/AIDS attending health facilities	https://pmc.ncbi.nlm.nih.gov/articles/PMC8908762/	CC BY-NC 4.0	https://creativecommons.org/licenses/by-nc/4.0/	776ef0471fe8f699f334175a77927440aa11f31d8b93d9d3f373af27fdd1732e	CD013208-tblf-0005	Table 8	Garrett 2016	diagnostic_candidate	4	required_columns_not_found	0	0	0	0
PMC8908762	35266555	10.1002/14651858.CD013208.pub2	2022	Point‐of‐care viral load tests to detect high HIV viral load in people living with HIV/AIDS attending health facilities	https://pmc.ncbi.nlm.nih.gov/articles/PMC8908762/	CC BY-NC 4.0	https://creativecommons.org/licenses/by-nc/4.0/	776ef0471fe8f699f334175a77927440aa11f31d8b93d9d3f373af27fdd1732e	CD013208-tblf-0006	Table 9	Goel 2017a	diagnostic_candidate	4	required_columns_not_found	0	0	0	0
PMC8908762	35266555	10.1002/14651858.CD013208.pub2	2022	Point‐of‐care viral load tests to detect high HIV viral load in people living with HIV/AIDS attending health facilities	https://pmc.ncbi.nlm.nih.gov/articles/PMC8908762/	CC BY-NC 4.0	https://creativecommons.org/licenses/by-nc/4.0/	776ef0471fe8f699f334175a77927440aa11f31d8b93d9d3f373af27fdd1732e	CD013208-tblf-0007	Table 10	Goel 2017b	diagnostic_candidate	2	required_columns_not_found	0	0	0	0
PMC8908762	35266555	10.1002/14651858.CD013208.pub2	2022	Point‐of‐care viral load tests to detect high HIV viral load in people living with HIV/AIDS attending health facilities	https://pmc.ncbi.nlm.nih.gov/articles/PMC8908762/	CC BY-NC 4.0	https://creativecommons.org/licenses/by-nc/4.0/	776ef0471fe8f699f334175a77927440aa11f31d8b93d9d3f373af27fdd1732e	CD013208-tblf-0008	Table 11	Goel 2017c	diagnostic_candidate	4	required_columns_not_found	0	0	0	0
PMC8908762	35266555	10.1002/14651858.CD013208.pub2	2022	Point‐of‐care viral load tests to detect high HIV viral load in people living with HIV/AIDS attending health facilities	https://pmc.ncbi.nlm.nih.gov/articles/PMC8908762/	CC BY-NC 4.0	https://creativecommons.org/licenses/by-nc/4.0/	776ef0471fe8f699f334175a77927440aa11f31d8b93d9d3f373af27fdd1732e	CD013208-tblf-0009	Table 12	Goel 2017d	diagnostic_candidate	4	required_columns_not_found	0	0	0	0
PMC8908762	35266555	10.1002/14651858.CD013208.pub2	2022	Point‐of‐care viral load tests to detect high HIV viral load in people living with HIV/AIDS attending health facilities	https://pmc.ncbi.nlm.nih.gov/articles/PMC8908762/	CC BY-NC 4.0	https://creativecommons.org/licenses/by-nc/4.0/	776ef0471fe8f699f334175a77927440aa11f31d8b93d9d3f373af27fdd1732e	CD013208-tblf-0010	Table 13	Gous 2016	diagnostic_candidate	2	required_columns_not_found	0	0	0	0
PMC8908762	35266555	10.1002/14651858.CD013208.pub2	2022	Point‐of‐care viral load tests to detect high HIV viral load in people living with HIV/AIDS attending health facilities	https://pmc.ncbi.nlm.nih.gov/articles/PMC8908762/	CC BY-NC 4.0	https://creativecommons.org/licenses/by-nc/4.0/	776ef0471fe8f699f334175a77927440aa11f31d8b93d9d3f373af27fdd1732e	CD013208-tblf-0011	Table 14	Gueguen 2021a	diagnostic_candidate	2	required_columns_not_found	0	0	0	0
PMC8908762	35266555	10.1002/14651858.CD013208.pub2	2022	Point‐of‐care viral load tests to detect high HIV viral load in people living with HIV/AIDS attending health facilities	https://pmc.ncbi.nlm.nih.gov/articles/PMC8908762/	CC BY-NC 4.0	https://creativecommons.org/licenses/by-nc/4.0/	776ef0471fe8f699f334175a77927440aa11f31d8b93d9d3f373af27fdd1732e	CD013208-tblf-0012	Table 15	Gueguen 2021b	diagnostic_candidate	2	required_columns_not_found	0	0	0	0
PMC8908762	35266555	10.1002/14651858.CD013208.pub2	2022	Point‐of‐care viral load tests to detect high HIV viral load in people living with HIV/AIDS attending health facilities	https://pmc.ncbi.nlm.nih.gov/articles/PMC8908762/	CC BY-NC 4.0	https://creativecommons.org/licenses/by-nc/4.0/	776ef0471fe8f699f334175a77927440aa11f31d8b93d9d3f373af27fdd1732e	CD013208-tblf-0013	Table 16	Gueudin 2016	diagnostic_candidate	4	required_columns_not_found	0	0	0	0
PMC8908762	35266555	10.1002/14651858.CD013208.pub2	2022	Point‐of‐care viral load tests to detect high HIV viral load in people living with HIV/AIDS attending health facilities	https://pmc.ncbi.nlm.nih.gov/articles/PMC8908762/	CC BY-NC 4.0	https://creativecommons.org/licenses/by-nc/4.0/	776ef0471fe8f699f334175a77927440aa11f31d8b93d9d3f373af27fdd1732e	CD013208-tblf-0014	Table 17	Jani 2016	diagnostic_candidate	4	required_columns_not_found	0	0	0	0
PMC8908762	35266555	10.1002/14651858.CD013208.pub2	2022	Point‐of‐care viral load tests to detect high HIV viral load in people living with HIV/AIDS attending health facilities	https://pmc.ncbi.nlm.nih.gov/articles/PMC8908762/	CC BY-NC 4.0	https://creativecommons.org/licenses/by-nc/4.0/	776ef0471fe8f699f334175a77927440aa11f31d8b93d9d3f373af27fdd1732e	CD013208-tblf-0015	Table 18	Jordan 2016	diagnostic_candidate	2	required_columns_not_found	0	0	0	0
PMC8908762	35266555	10.1002/14651858.CD013208.pub2	2022	Point‐of‐care viral load tests to detect high HIV viral load in people living with HIV/AIDS attending health facilities	https://pmc.ncbi.nlm.nih.gov/articles/PMC8908762/	CC BY-NC 4.0	https://creativecommons.org/licenses/by-nc/4.0/	776ef0471fe8f699f334175a77927440aa11f31d8b93d9d3f373af27fdd1732e	CD013208-tblf-0016	Table 19	Khan 2020	diagnostic_candidate	2	required_columns_not_found	0	0	0	0
PMC8908762	35266555	10.1002/14651858.CD013208.pub2	2022	Point‐of‐care viral load tests to detect high HIV viral load in people living with HIV/AIDS attending health facilities	https://pmc.ncbi.nlm.nih.gov/articles/PMC8908762/	CC BY-NC 4.0	https://creativecommons.org/licenses/by-nc/4.0/	776ef0471fe8f699f334175a77927440aa11f31d8b93d9d3f373af27fdd1732e	CD013208-tblf-0017	Table 20	Kufa 2020	diagnostic_candidate	2	required_columns_not_found	0	0	0	0
PMC8908762	35266555	10.1002/14651858.CD013208.pub2	2022	Point‐of‐care viral load tests to detect high HIV viral load in people living with HIV/AIDS attending health facilities	https://pmc.ncbi.nlm.nih.gov/articles/PMC8908762/	CC BY-NC 4.0	https://creativecommons.org/licenses/by-nc/4.0/	776ef0471fe8f699f334175a77927440aa11f31d8b93d9d3f373af27fdd1732e	CD013208-tblf-0018	Table 21	Kulkarni 2017	diagnostic_candidate	2	required_columns_not_found	0	0	0	0
PMC8908762	35266555	10.1002/14651858.CD013208.pub2	2022	Point‐of‐care viral load tests to detect high HIV viral load in people living with HIV/AIDS attending health facilities	https://pmc.ncbi.nlm.nih.gov/articles/PMC8908762/	CC BY-NC 4.0	https://creativecommons.org/licenses/by-nc/4.0/	776ef0471fe8f699f334175a77927440aa11f31d8b93d9d3f373af27fdd1732e	CD013208-tblf-0019	Table 22	Mor 2015	diagnostic_candidate	2	required_columns_not_found	0	0	0	0
PMC8908762	35266555	10.1002/14651858.CD013208.pub2	2022	Point‐of‐care viral load tests to detect high HIV viral load in people living with HIV/AIDS attending health facilities	https://pmc.ncbi.nlm.nih.gov/articles/PMC8908762/	CC BY-NC 4.0	https://creativecommons.org/licenses/by-nc/4.0/	776ef0471fe8f699f334175a77927440aa11f31d8b93d9d3f373af27fdd1732e	CD013208-tblf-0020	Table 23	Mtapuri‐Zinyowera 2016	diagnostic_candidate	4	required_columns_not_found	0	0	0	0
PMC8908762	35266555	10.1002/14651858.CD013208.pub2	2022	Point‐of‐care viral load tests to detect high HIV viral load in people living with HIV/AIDS attending health facilities	https://pmc.ncbi.nlm.nih.gov/articles/PMC8908762/	CC BY-NC 4.0	https://creativecommons.org/licenses/by-nc/4.0/	776ef0471fe8f699f334175a77927440aa11f31d8b93d9d3f373af27fdd1732e	CD013208-tblf-0021	Table 24	Ritchie 2014a	diagnostic_candidate	2	required_columns_not_found	0	0	0	0
PMC8908762	35266555	10.1002/14651858.CD013208.pub2	2022	Point‐of‐care viral load tests to detect high HIV viral load in people living with HIV/AIDS attending health facilities	https://pmc.ncbi.nlm.nih.gov/articles/PMC8908762/	CC BY-NC 4.0	https://creativecommons.org/licenses/by-nc/4.0/	776ef0471fe8f699f334175a77927440aa11f31d8b93d9d3f373af27fdd1732e	CD013208-tblf-0022	Table 25	Ritchie 2014b	diagnostic_candidate	2	required_columns_not_found	0	0	0	0
PMC8908762	35266555	10.1002/14651858.CD013208.pub2	2022	Point‐of‐care viral load tests to detect high HIV viral load in people living with HIV/AIDS attending health facilities	https://pmc.ncbi.nlm.nih.gov/articles/PMC8908762/	CC BY-NC 4.0	https://creativecommons.org/licenses/by-nc/4.0/	776ef0471fe8f699f334175a77927440aa11f31d8b93d9d3f373af27fdd1732e	CD013208-tblf-0023	Table 26	Ritchie 2014c	diagnostic_candidate	2	required_columns_not_found	0	0	0	0
PMC8908762	35266555	10.1002/14651858.CD013208.pub2	2022	Point‐of‐care viral load tests to detect high HIV viral load in people living with HIV/AIDS attending health facilities	https://pmc.ncbi.nlm.nih.gov/articles/PMC8908762/	CC BY-NC 4.0	https://creativecommons.org/licenses/by-nc/4.0/	776ef0471fe8f699f334175a77927440aa11f31d8b93d9d3f373af27fdd1732e	CD013208-tblf-0024	Table 27	Rubio‐Garrido 2019	diagnostic_candidate	2	required_columns_not_found	0	0	0	0
PMC8908762	35266555	10.1002/14651858.CD013208.pub2	2022	Point‐of‐care viral load tests to detect high HIV viral load in people living with HIV/AIDS attending health facilities	https://pmc.ncbi.nlm.nih.gov/articles/PMC8908762/	CC BY-NC 4.0	https://creativecommons.org/licenses/by-nc/4.0/	776ef0471fe8f699f334175a77927440aa11f31d8b93d9d3f373af27fdd1732e	CD013208-tblf-0025	Table 28	Swathirajan 2017	diagnostic_candidate	2	required_columns_not_found	0	0	0	0
PMC8908762	35266555	10.1002/14651858.CD013208.pub2	2022	Point‐of‐care viral load tests to detect high HIV viral load in people living with HIV/AIDS attending health facilities	https://pmc.ncbi.nlm.nih.gov/articles/PMC8908762/	CC BY-NC 4.0	https://creativecommons.org/licenses/by-nc/4.0/	776ef0471fe8f699f334175a77927440aa11f31d8b93d9d3f373af27fdd1732e	CD013208-tblf-0026	Table 29		diagnostic_candidate	4	required_columns_not_found	0	0	0	0
PMC8864327	34636266	10.1177/00220345211042795	2021	Enamel Caries Detection and Diagnosis: An Analysis of Systematic Reviews	https://pmc.ncbi.nlm.nih.gov/articles/PMC8864327/	CC BY 4.0	https://creativecommons.org/licenses/by/4.0/	eb3ffce31879460308b318b26854cca2da599cbcc1c0cefb0cdb82c01af68c75	table1-00220345211042795	Table 1.	Summary Sensitivity and Specificity Operating Points With 95% CrI and 95% PrI.	performance_summary	5	required_columns_not_found	0	0	0	0
PMC8864327	34636266	10.1177/00220345211042795	2021	Enamel Caries Detection and Diagnosis: An Analysis of Systematic Reviews	https://pmc.ncbi.nlm.nih.gov/articles/PMC8864327/	CC BY 4.0	https://creativecommons.org/licenses/by/4.0/	eb3ffce31879460308b318b26854cca2da599cbcc1c0cefb0cdb82c01af68c75	table2-00220345211042795	Table 2.	Summary of Findings and GRADE Assessment.	explicit_2x2	16	required_columns_not_found	0	0	0	0
PMC10921142	38463019	10.3748/wjg.v30.i6.579	2024	Urea breath test for Helicobacter pylori infection in adult dyspeptic patients: A meta-analysis of diagnostic test accuracy	https://pmc.ncbi.nlm.nih.gov/articles/PMC10921142/	CC BY-NC 4.0	https://creativecommons.org/licenses/by-nc/4.0/	53c8e13b1a86bd49a6285e0c2d984e637f30bf0f5ce9114492e2d33b1948aff3	T1	Table 1	Characteristics of the included studies that assessed the diagnostic test accuracy of the 13 C-urea breath test	explicit_2x2	11	required_columns_not_found	0	0	0	0
PMC10921142	38463019	10.3748/wjg.v30.i6.579	2024	Urea breath test for Helicobacter pylori infection in adult dyspeptic patients: A meta-analysis of diagnostic test accuracy	https://pmc.ncbi.nlm.nih.gov/articles/PMC10921142/	CC BY-NC 4.0	https://creativecommons.org/licenses/by-nc/4.0/	53c8e13b1a86bd49a6285e0c2d984e637f30bf0f5ce9114492e2d33b1948aff3	T2	Table 2	Characteristics of the included studies that assessed the diagnostic test accuracy of the 14 C-urea breath test	explicit_2x2	15	required_columns_not_found	0	0	0	0
PMC12517923	41088707	10.1097/MD.0000000000045058	2025	Diagnostic value of several venous thromboembolism assessment scales for peripherally inserted central catheters-associated venous thromboembolism: A network meta-analysis	https://pmc.ncbi.nlm.nih.gov/articles/PMC12517923/	CC BY-NC 4.0	https://creativecommons.org/licenses/by-nc/4.0/	7c35689722a7bdb8deb22779dc13391afb924769169fd1f7464074633ea71a2c	T1	Table 1	Summary of the studies included in the network meta-analysis.	explicit_2x2	14	required_columns_not_found	0	0	0	0
PMC12517923	41088707	10.1097/MD.0000000000045058	2025	Diagnostic value of several venous thromboembolism assessment scales for peripherally inserted central catheters-associated venous thromboembolism: A network meta-analysis	https://pmc.ncbi.nlm.nih.gov/articles/PMC12517923/	CC BY-NC 4.0	https://creativecommons.org/licenses/by-nc/4.0/	7c35689722a7bdb8deb22779dc13391afb924769169fd1f7464074633ea71a2c	T2	Table 2	Results of the study quality assessment.	diagnostic_candidate	2	required_columns_not_found	0	0	0	0
PMC12517923	41088707	10.1097/MD.0000000000045058	2025	Diagnostic value of several venous thromboembolism assessment scales for peripherally inserted central catheters-associated venous thromboembolism: A network meta-analysis	https://pmc.ncbi.nlm.nih.gov/articles/PMC12517923/	CC BY-NC 4.0	https://creativecommons.org/licenses/by-nc/4.0/	7c35689722a7bdb8deb22779dc13391afb924769169fd1f7464074633ea71a2c	T3	Table 3	Descriptive analysis results.	performance_summary	5	required_columns_not_found	0	0	0	0
PMC12517923	41088707	10.1097/MD.0000000000045058	2025	Diagnostic value of several venous thromboembolism assessment scales for peripherally inserted central catheters-associated venous thromboembolism: A network meta-analysis	https://pmc.ncbi.nlm.nih.gov/articles/PMC12517923/	CC BY-NC 4.0	https://creativecommons.org/licenses/by-nc/4.0/	7c35689722a7bdb8deb22779dc13391afb924769169fd1f7464074633ea71a2c	T4	Table 4	Network meta-analysis of ANOVA model results.	performance_summary	5	required_columns_not_found	0	0	0	0
PMC11656407	39698931	10.1002/iid3.70114	2024	Diagnostic Efficacy of 11 SARS‐CoV‐2 Serological Assays for COVID‐19: A Meta‐Analysis and Adjusted Indirect Comparison of Diagnostic Test Accuracy	https://pmc.ncbi.nlm.nih.gov/articles/PMC11656407/	CC BY 4.0	https://creativecommons.org/licenses/by/4.0/	cd120e1acf54bad25022cad6966d930cea74da9d1251daba5221dff785e61cfa	iid370114-tbl-0001	Table 1	Characteristics of the included studies.	diagnostic_candidate	2	required_columns_not_found	0	0	0	0
PMC11656407	39698931	10.1002/iid3.70114	2024	Diagnostic Efficacy of 11 SARS‐CoV‐2 Serological Assays for COVID‐19: A Meta‐Analysis and Adjusted Indirect Comparison of Diagnostic Test Accuracy	https://pmc.ncbi.nlm.nih.gov/articles/PMC11656407/	CC BY 4.0	https://creativecommons.org/licenses/by/4.0/	cd120e1acf54bad25022cad6966d930cea74da9d1251daba5221dff785e61cfa	iid370114-tbl-0002	Table 2	Summary table of the diagnostic accuracy.	performance_summary	8	required_columns_not_found	0	0	0	0
PMC11380781	39244576	10.1186/s12885-024-12878-3	2024	The serological diagnostic value of EBV-related IgA antibody panels for nasopharyngeal carcinoma: a diagnostic test accuracy meta-analysis	https://pmc.ncbi.nlm.nih.gov/articles/PMC11380781/	CC BY-NC-ND 4.0	https://creativecommons.org/licenses/by-nc-nd/4.0/	ecebd0ce3f4e99de4b4d6f6742e18a7c6b30045d5048aea404e9cfcd48f4cc2e	Tab1	Table 1	Main characteristics of the 70 included articles	diagnostic_candidate	1	required_columns_not_found	0	0	0	0
PMC11380781	39244576	10.1186/s12885-024-12878-3	2024	The serological diagnostic value of EBV-related IgA antibody panels for nasopharyngeal carcinoma: a diagnostic test accuracy meta-analysis	https://pmc.ncbi.nlm.nih.gov/articles/PMC11380781/	CC BY-NC-ND 4.0	https://creativecommons.org/licenses/by-nc-nd/4.0/	ecebd0ce3f4e99de4b4d6f6742e18a7c6b30045d5048aea404e9cfcd48f4cc2e	Tab2	Table 2	Main characteristics, heterogeneity, threshold effect, publication bias and meta-analysis results of the nine antibody panels	performance_summary	6	required_columns_not_found	0	0	0	0
PMC8409323	34470740	10.1136/bmj.n1872	2021	Use of artificial intelligence for image analysis in breast cancer screening programmes: systematic review of test accuracy	https://pmc.ncbi.nlm.nih.gov/articles/PMC8409323/	CC BY-NC 4.0	https://creativecommons.org/licenses/by-nc/4.0/	412c90deedd787b69f4e026f5d434af963adf96040d604099e2d9f97d89ea8c4	tbl1	Table 1	Summary of study characteristics for studies using AI as standalone system	performance_summary	7	required_columns_not_found	0	0	0	0
PMC8409323	34470740	10.1136/bmj.n1872	2021	Use of artificial intelligence for image analysis in breast cancer screening programmes: systematic review of test accuracy	https://pmc.ncbi.nlm.nih.gov/articles/PMC8409323/	CC BY-NC 4.0	https://creativecommons.org/licenses/by-nc/4.0/	412c90deedd787b69f4e026f5d434af963adf96040d604099e2d9f97d89ea8c4	tbl2	Table 2	Summary of study characteristics for studies using AI for triage	diagnostic_candidate	3	required_columns_not_found	0	0	0	0
PMC8409323	34470740	10.1136/bmj.n1872	2021	Use of artificial intelligence for image analysis in breast cancer screening programmes: systematic review of test accuracy	https://pmc.ncbi.nlm.nih.gov/articles/PMC8409323/	CC BY-NC 4.0	https://creativecommons.org/licenses/by-nc/4.0/	412c90deedd787b69f4e026f5d434af963adf96040d604099e2d9f97d89ea8c4	tbl3	Table 3	Summary of study characteristics for studies using AI as reader aid	diagnostic_candidate	7	required_columns_not_found	0	0	0	0
PMC8409323	34470740	10.1136/bmj.n1872	2021	Use of artificial intelligence for image analysis in breast cancer screening programmes: systematic review of test accuracy	https://pmc.ncbi.nlm.nih.gov/articles/PMC8409323/	CC BY-NC 4.0	https://creativecommons.org/licenses/by-nc/4.0/	412c90deedd787b69f4e026f5d434af963adf96040d604099e2d9f97d89ea8c4	tbl4	Table 4	Summary of test accuracy outcomes	explicit_2x2	16	parsed	9	1	0	0
PMC9634114	36349207	10.1002/jgf2.572	2022	Diagnostic accuracy of pelvic examination in pelvic inflammatory disease: A meta‐analysis	https://pmc.ncbi.nlm.nih.gov/articles/PMC9634114/	CC BY-NC-ND 4.0	https://creativecommons.org/licenses/by-nc-nd/4.0/	cbe52fd6856afe0efe0767d3e598581d709777fd5947b3c5c51ece404a06eb45	jgf2572-tbl-0001	TABLE 1	The characteristics and data of the 14 studies eligible for synthesis	explicit_2x2	18	parsed	14	1	1	0
PMC9634114	36349207	10.1002/jgf2.572	2022	Diagnostic accuracy of pelvic examination in pelvic inflammatory disease: A meta‐analysis	https://pmc.ncbi.nlm.nih.gov/articles/PMC9634114/	CC BY-NC-ND 4.0	https://creativecommons.org/licenses/by-nc-nd/4.0/	cbe52fd6856afe0efe0767d3e598581d709777fd5947b3c5c51ece404a06eb45	jgf2572-tbl-0002	TABLE 2	Results for pelvic tenderness, cervical motion tenderness, and adnexal tenderness before and after limiting to PID cases	cross_classification	9	required_columns_not_found	0	0	0	0
PMC7485872	32915852	10.1371/journal.pone.0238717	2020	Accuracy of cytokeratin 18 (M30 and M65) in detecting non-alcoholic steatohepatitis and fibrosis: A systematic review and meta-analysis	https://pmc.ncbi.nlm.nih.gov/articles/PMC7485872/	CC BY 4.0	http://creativecommons.org/licenses/by/4.0/	4f7378e506d50c069876d279c770d2849e747dcd783807258b7b7d987abb122c	pone.0238717.t001	Table 1	Characteristics of all included studies.	diagnostic_candidate	2	required_columns_not_found	0	0	0	0
PMC7485872	32915852	10.1371/journal.pone.0238717	2020	Accuracy of cytokeratin 18 (M30 and M65) in detecting non-alcoholic steatohepatitis and fibrosis: A systematic review and meta-analysis	https://pmc.ncbi.nlm.nih.gov/articles/PMC7485872/	CC BY 4.0	http://creativecommons.org/licenses/by/4.0/	4f7378e506d50c069876d279c770d2849e747dcd783807258b7b7d987abb122c	pone.0238717.t002	Table 2	Performance of M30 in detecting NASH: Positive and negative predictive values for different settings of NASH prevalence.	cross_classification	11	required_columns_not_found	0	0	0	0
PMC7485872	32915852	10.1371/journal.pone.0238717	2020	Accuracy of cytokeratin 18 (M30 and M65) in detecting non-alcoholic steatohepatitis and fibrosis: A systematic review and meta-analysis	https://pmc.ncbi.nlm.nih.gov/articles/PMC7485872/	CC BY 4.0	http://creativecommons.org/licenses/by/4.0/	4f7378e506d50c069876d279c770d2849e747dcd783807258b7b7d987abb122c	pone.0238717.t003	Table 3	Performance of M65 in detecting NASH: Positive and negative predictive values for different settings of NASH prevalence.	cross_classification	11	required_columns_not_found	0	0	0	0
PMC7485872	32915852	10.1371/journal.pone.0238717	2020	Accuracy of cytokeratin 18 (M30 and M65) in detecting non-alcoholic steatohepatitis and fibrosis: A systematic review and meta-analysis	https://pmc.ncbi.nlm.nih.gov/articles/PMC7485872/	CC BY 4.0	http://creativecommons.org/licenses/by/4.0/	4f7378e506d50c069876d279c770d2849e747dcd783807258b7b7d987abb122c	pone.0238717.t004	Table 4	Summary of studies that additionally included CK-18 in multimarker model.	diagnostic_candidate	4	required_columns_not_found	0	0	0	0
PMC9121352	35593186	10.1002/14651858.CD013665.pub3	2022	Signs and symptoms to determine if a patient presenting in primary care or hospital outpatient settings has COVID‐19	https://pmc.ncbi.nlm.nih.gov/articles/PMC9121352/	CC BY-NC 4.0	https://creativecommons.org/licenses/by-nc/4.0/	1cbf4b524563e3cf8cf4c1ebbec66327265816761d4e4ce3462c46cb55895250	CD013665-tbl-0001	Summary of findings 1	Symptoms to determine if a patient presenting in primary care or hospital outpatient setting has COVID‐19	performance_summary	6	required_columns_not_found	0	0	0	0
PMC9121352	35593186	10.1002/14651858.CD013665.pub3	2022	Signs and symptoms to determine if a patient presenting in primary care or hospital outpatient settings has COVID‐19	https://pmc.ncbi.nlm.nih.gov/articles/PMC9121352/	CC BY-NC 4.0	https://creativecommons.org/licenses/by-nc/4.0/	1cbf4b524563e3cf8cf4c1ebbec66327265816761d4e4ce3462c46cb55895250	CD013665-tbl-0002	1	QUADAS‐2 checklist	performance_summary	8	required_columns_not_found	0	0	0	0
PMC9121352	35593186	10.1002/14651858.CD013665.pub3	2022	Signs and symptoms to determine if a patient presenting in primary care or hospital outpatient settings has COVID‐19	https://pmc.ncbi.nlm.nih.gov/articles/PMC9121352/	CC BY-NC 4.0	https://creativecommons.org/licenses/by-nc/4.0/	1cbf4b524563e3cf8cf4c1ebbec66327265816761d4e4ce3462c46cb55895250	CD013665-tbl-0003	2	Study characteristics (cross‐sectional prospective studies only)	diagnostic_candidate	2	required_columns_not_found	0	0	0	0
PMC9121352	35593186	10.1002/14651858.CD013665.pub3	2022	Signs and symptoms to determine if a patient presenting in primary care or hospital outpatient settings has COVID‐19	https://pmc.ncbi.nlm.nih.gov/articles/PMC9121352/	CC BY-NC 4.0	https://creativecommons.org/licenses/by-nc/4.0/	1cbf4b524563e3cf8cf4c1ebbec66327265816761d4e4ce3462c46cb55895250	CD013665-tbl-0004	3	Summary estimates of test accuracy for selected index tests, including 95% confidence intervals (bivariate meta‐analysis of prospective studies with low risk of bias for participant selection)	performance_summary	8	required_columns_not_found	0	0	0	0
PMC9121352	35593186	10.1002/14651858.CD013665.pub3	2022	Signs and symptoms to determine if a patient presenting in primary care or hospital outpatient settings has COVID‐19	https://pmc.ncbi.nlm.nih.gov/articles/PMC9121352/	CC BY-NC 4.0	https://creativecommons.org/licenses/by-nc/4.0/	1cbf4b524563e3cf8cf4c1ebbec66327265816761d4e4ce3462c46cb55895250	CD013665-tblf-0001	Table 5		diagnostic_candidate	2	required_columns_not_found	0	0	0	0
PMC9121352	35593186	10.1002/14651858.CD013665.pub3	2022	Signs and symptoms to determine if a patient presenting in primary care or hospital outpatient settings has COVID‐19	https://pmc.ncbi.nlm.nih.gov/articles/PMC9121352/	CC BY-NC 4.0	https://creativecommons.org/licenses/by-nc/4.0/	1cbf4b524563e3cf8cf4c1ebbec66327265816761d4e4ce3462c46cb55895250	CD013665-tblf-0002	Table 6		diagnostic_candidate	4	required_columns_not_found	0	0	0	0
PMC9121352	35593186	10.1002/14651858.CD013665.pub3	2022	Signs and symptoms to determine if a patient presenting in primary care or hospital outpatient settings has COVID‐19	https://pmc.ncbi.nlm.nih.gov/articles/PMC9121352/	CC BY-NC 4.0	https://creativecommons.org/licenses/by-nc/4.0/	1cbf4b524563e3cf8cf4c1ebbec66327265816761d4e4ce3462c46cb55895250	CD013665-tbl-0005	Tests	Data tables by test	diagnostic_candidate	4	required_columns_not_found	0	0	0	0
PMC9121352	35593186	10.1002/14651858.CD013665.pub3	2022	Signs and symptoms to determine if a patient presenting in primary care or hospital outpatient settings has COVID‐19	https://pmc.ncbi.nlm.nih.gov/articles/PMC9121352/	CC BY-NC 4.0	https://creativecommons.org/licenses/by-nc/4.0/	1cbf4b524563e3cf8cf4c1ebbec66327265816761d4e4ce3462c46cb55895250	CD013665-tblf-0003	Table 8	Ahmed 2021	cross_classification	6	required_columns_not_found	0	0	0	0
PMC9121352	35593186	10.1002/14651858.CD013665.pub3	2022	Signs and symptoms to determine if a patient presenting in primary care or hospital outpatient settings has COVID‐19	https://pmc.ncbi.nlm.nih.gov/articles/PMC9121352/	CC BY-NC 4.0	https://creativecommons.org/licenses/by-nc/4.0/	1cbf4b524563e3cf8cf4c1ebbec66327265816761d4e4ce3462c46cb55895250	CD013665-tblf-0004	Table 9	Aldobyany 2020	diagnostic_candidate	4	required_columns_not_found	0	0	0	0
PMC9121352	35593186	10.1002/14651858.CD013665.pub3	2022	Signs and symptoms to determine if a patient presenting in primary care or hospital outpatient settings has COVID‐19	https://pmc.ncbi.nlm.nih.gov/articles/PMC9121352/	CC BY-NC 4.0	https://creativecommons.org/licenses/by-nc/4.0/	1cbf4b524563e3cf8cf4c1ebbec66327265816761d4e4ce3462c46cb55895250	CD013665-tblf-0005	Table 10	Alizadehsani 2021	diagnostic_candidate	2	required_columns_not_found	0	0	0	0
PMC9121352	35593186	10.1002/14651858.CD013665.pub3	2022	Signs and symptoms to determine if a patient presenting in primary care or hospital outpatient settings has COVID‐19	https://pmc.ncbi.nlm.nih.gov/articles/PMC9121352/	CC BY-NC 4.0	https://creativecommons.org/licenses/by-nc/4.0/	1cbf4b524563e3cf8cf4c1ebbec66327265816761d4e4ce3462c46cb55895250	CD013665-tblf-0006	Table 11	Allegorico 2020	diagnostic_candidate	2	required_columns_not_found	0	0	0	0
PMC9121352	35593186	10.1002/14651858.CD013665.pub3	2022	Signs and symptoms to determine if a patient presenting in primary care or hospital outpatient settings has COVID‐19	https://pmc.ncbi.nlm.nih.gov/articles/PMC9121352/	CC BY-NC 4.0	https://creativecommons.org/licenses/by-nc/4.0/	1cbf4b524563e3cf8cf4c1ebbec66327265816761d4e4ce3462c46cb55895250	CD013665-tblf-0007	Table 12	Arenas 2020	cross_classification	6	required_columns_not_found	0	0	0	0
PMC9121352	35593186	10.1002/14651858.CD013665.pub3	2022	Signs and symptoms to determine if a patient presenting in primary care or hospital outpatient settings has COVID‐19	https://pmc.ncbi.nlm.nih.gov/articles/PMC9121352/	CC BY-NC 4.0	https://creativecommons.org/licenses/by-nc/4.0/	1cbf4b524563e3cf8cf4c1ebbec66327265816761d4e4ce3462c46cb55895250	CD013665-tblf-0008	Table 13	Arslan 2021	diagnostic_candidate	2	required_columns_not_found	0	0	0	0
PMC9121352	35593186	10.1002/14651858.CD013665.pub3	2022	Signs and symptoms to determine if a patient presenting in primary care or hospital outpatient settings has COVID‐19	https://pmc.ncbi.nlm.nih.gov/articles/PMC9121352/	CC BY-NC 4.0	https://creativecommons.org/licenses/by-nc/4.0/	1cbf4b524563e3cf8cf4c1ebbec66327265816761d4e4ce3462c46cb55895250	CD013665-tblf-0009	Table 14	Barbhaya 2021	diagnostic_candidate	2	required_columns_not_found	0	0	0	0
PMC9121352	35593186	10.1002/14651858.CD013665.pub3	2022	Signs and symptoms to determine if a patient presenting in primary care or hospital outpatient settings has COVID‐19	https://pmc.ncbi.nlm.nih.gov/articles/PMC9121352/	CC BY-NC 4.0	https://creativecommons.org/licenses/by-nc/4.0/	1cbf4b524563e3cf8cf4c1ebbec66327265816761d4e4ce3462c46cb55895250	CD013665-tblf-0010	Table 15	Bhattacharya 2021	diagnostic_candidate	2	required_columns_not_found	0	0	0	0
PMC9121352	35593186	10.1002/14651858.CD013665.pub3	2022	Signs and symptoms to determine if a patient presenting in primary care or hospital outpatient settings has COVID‐19	https://pmc.ncbi.nlm.nih.gov/articles/PMC9121352/	CC BY-NC 4.0	https://creativecommons.org/licenses/by-nc/4.0/	1cbf4b524563e3cf8cf4c1ebbec66327265816761d4e4ce3462c46cb55895250	CD013665-tblf-0011	Table 16	Bouzid 2020	diagnostic_candidate	2	required_columns_not_found	0	0	0	0
PMC9121352	35593186	10.1002/14651858.CD013665.pub3	2022	Signs and symptoms to determine if a patient presenting in primary care or hospital outpatient settings has COVID‐19	https://pmc.ncbi.nlm.nih.gov/articles/PMC9121352/	CC BY-NC 4.0	https://creativecommons.org/licenses/by-nc/4.0/	1cbf4b524563e3cf8cf4c1ebbec66327265816761d4e4ce3462c46cb55895250	CD013665-tblf-0012	Table 17	Brendish 2020	cross_classification	6	required_columns_not_found	0	0	0	0
PMC9121352	35593186	10.1002/14651858.CD013665.pub3	2022	Signs and symptoms to determine if a patient presenting in primary care or hospital outpatient settings has COVID‐19	https://pmc.ncbi.nlm.nih.gov/articles/PMC9121352/	CC BY-NC 4.0	https://creativecommons.org/licenses/by-nc/4.0/	1cbf4b524563e3cf8cf4c1ebbec66327265816761d4e4ce3462c46cb55895250	CD013665-tblf-0013	Table 18	Buonafine 2020	diagnostic_candidate	2	required_columns_not_found	0	0	0	0
PMC9121352	35593186	10.1002/14651858.CD013665.pub3	2022	Signs and symptoms to determine if a patient presenting in primary care or hospital outpatient settings has COVID‐19	https://pmc.ncbi.nlm.nih.gov/articles/PMC9121352/	CC BY-NC 4.0	https://creativecommons.org/licenses/by-nc/4.0/	1cbf4b524563e3cf8cf4c1ebbec66327265816761d4e4ce3462c46cb55895250	CD013665-tblf-0014	Table 19	Chan 2021	diagnostic_candidate	2	required_columns_not_found	0	0	0	0
PMC9121352	35593186	10.1002/14651858.CD013665.pub3	2022	Signs and symptoms to determine if a patient presenting in primary care or hospital outpatient settings has COVID‐19	https://pmc.ncbi.nlm.nih.gov/articles/PMC9121352/	CC BY-NC 4.0	https://creativecommons.org/licenses/by-nc/4.0/	1cbf4b524563e3cf8cf4c1ebbec66327265816761d4e4ce3462c46cb55895250	CD013665-tblf-0015	Table 20	Cheng 2020	diagnostic_candidate	2	required_columns_not_found	0	0	0	0
PMC9121352	35593186	10.1002/14651858.CD013665.pub3	2022	Signs and symptoms to determine if a patient presenting in primary care or hospital outpatient settings has COVID‐19	https://pmc.ncbi.nlm.nih.gov/articles/PMC9121352/	CC BY-NC 4.0	https://creativecommons.org/licenses/by-nc/4.0/	1cbf4b524563e3cf8cf4c1ebbec66327265816761d4e4ce3462c46cb55895250	CD013665-tblf-0016	Table 21	Chew 2021	diagnostic_candidate	2	required_columns_not_found	0	0	0	0
PMC9121352	35593186	10.1002/14651858.CD013665.pub3	2022	Signs and symptoms to determine if a patient presenting in primary care or hospital outpatient settings has COVID‐19	https://pmc.ncbi.nlm.nih.gov/articles/PMC9121352/	CC BY-NC 4.0	https://creativecommons.org/licenses/by-nc/4.0/	1cbf4b524563e3cf8cf4c1ebbec66327265816761d4e4ce3462c46cb55895250	CD013665-tblf-0017	Table 22	Chua 2020	diagnostic_candidate	2	required_columns_not_found	0	0	0	0
PMC9121352	35593186	10.1002/14651858.CD013665.pub3	2022	Signs and symptoms to determine if a patient presenting in primary care or hospital outpatient settings has COVID‐19	https://pmc.ncbi.nlm.nih.gov/articles/PMC9121352/	CC BY-NC 4.0	https://creativecommons.org/licenses/by-nc/4.0/	1cbf4b524563e3cf8cf4c1ebbec66327265816761d4e4ce3462c46cb55895250	CD013665-tblf-0018	Table 23	Chung 2021	diagnostic_candidate	2	required_columns_not_found	0	0	0	0
PMC9121352	35593186	10.1002/14651858.CD013665.pub3	2022	Signs and symptoms to determine if a patient presenting in primary care or hospital outpatient settings has COVID‐19	https://pmc.ncbi.nlm.nih.gov/articles/PMC9121352/	CC BY-NC 4.0	https://creativecommons.org/licenses/by-nc/4.0/	1cbf4b524563e3cf8cf4c1ebbec66327265816761d4e4ce3462c46cb55895250	CD013665-tblf-0019	Table 24	Clemency 2020	diagnostic_candidate	2	required_columns_not_found	0	0	0	0
PMC9121352	35593186	10.1002/14651858.CD013665.pub3	2022	Signs and symptoms to determine if a patient presenting in primary care or hospital outpatient settings has COVID‐19	https://pmc.ncbi.nlm.nih.gov/articles/PMC9121352/	CC BY-NC 4.0	https://creativecommons.org/licenses/by-nc/4.0/	1cbf4b524563e3cf8cf4c1ebbec66327265816761d4e4ce3462c46cb55895250	CD013665-tblf-0020	Table 25	Clifford 2020	diagnostic_candidate	2	required_columns_not_found	0	0	0	0
PMC9121352	35593186	10.1002/14651858.CD013665.pub3	2022	Signs and symptoms to determine if a patient presenting in primary care or hospital outpatient settings has COVID‐19	https://pmc.ncbi.nlm.nih.gov/articles/PMC9121352/	CC BY-NC 4.0	https://creativecommons.org/licenses/by-nc/4.0/	1cbf4b524563e3cf8cf4c1ebbec66327265816761d4e4ce3462c46cb55895250	CD013665-tblf-0021	Table 26	Cunarro‐Lopez 2020	diagnostic_candidate	2	required_columns_not_found	0	0	0	0
PMC9121352	35593186	10.1002/14651858.CD013665.pub3	2022	Signs and symptoms to determine if a patient presenting in primary care or hospital outpatient settings has COVID‐19	https://pmc.ncbi.nlm.nih.gov/articles/PMC9121352/	CC BY-NC 4.0	https://creativecommons.org/licenses/by-nc/4.0/	1cbf4b524563e3cf8cf4c1ebbec66327265816761d4e4ce3462c46cb55895250	CD013665-tblf-0022	Table 27	Drager 2020	diagnostic_candidate	2	required_columns_not_found	0	0	0	0
PMC9121352	35593186	10.1002/14651858.CD013665.pub3	2022	Signs and symptoms to determine if a patient presenting in primary care or hospital outpatient settings has COVID‐19	https://pmc.ncbi.nlm.nih.gov/articles/PMC9121352/	CC BY-NC 4.0	https://creativecommons.org/licenses/by-nc/4.0/	1cbf4b524563e3cf8cf4c1ebbec66327265816761d4e4ce3462c46cb55895250	CD013665-tblf-0023	Table 28	Feng 2021	diagnostic_candidate	2	required_columns_not_found	0	0	0	0
PMC9121352	35593186	10.1002/14651858.CD013665.pub3	2022	Signs and symptoms to determine if a patient presenting in primary care or hospital outpatient settings has COVID‐19	https://pmc.ncbi.nlm.nih.gov/articles/PMC9121352/	CC BY-NC 4.0	https://creativecommons.org/licenses/by-nc/4.0/	1cbf4b524563e3cf8cf4c1ebbec66327265816761d4e4ce3462c46cb55895250	CD013665-tblf-0024	Table 29	Fiel‐Ozores 2021	diagnostic_candidate	2	required_columns_not_found	0	0	0	0
PMC9121352	35593186	10.1002/14651858.CD013665.pub3	2022	Signs and symptoms to determine if a patient presenting in primary care or hospital outpatient settings has COVID‐19	https://pmc.ncbi.nlm.nih.gov/articles/PMC9121352/	CC BY-NC 4.0	https://creativecommons.org/licenses/by-nc/4.0/	1cbf4b524563e3cf8cf4c1ebbec66327265816761d4e4ce3462c46cb55895250	CD013665-tblf-0025	Table 30	Fink 2021	diagnostic_candidate	2	required_columns_not_found	0	0	0	0
PMC9121352	35593186	10.1002/14651858.CD013665.pub3	2022	Signs and symptoms to determine if a patient presenting in primary care or hospital outpatient settings has COVID‐19	https://pmc.ncbi.nlm.nih.gov/articles/PMC9121352/	CC BY-NC 4.0	https://creativecommons.org/licenses/by-nc/4.0/	1cbf4b524563e3cf8cf4c1ebbec66327265816761d4e4ce3462c46cb55895250	CD013665-tblf-0026	Table 31	Gilbert 2020	diagnostic_candidate	2	required_columns_not_found	0	0	0	0
PMC9121352	35593186	10.1002/14651858.CD013665.pub3	2022	Signs and symptoms to determine if a patient presenting in primary care or hospital outpatient settings has COVID‐19	https://pmc.ncbi.nlm.nih.gov/articles/PMC9121352/	CC BY-NC 4.0	https://creativecommons.org/licenses/by-nc/4.0/	1cbf4b524563e3cf8cf4c1ebbec66327265816761d4e4ce3462c46cb55895250	CD013665-tblf-0027	Table 32	Haehner 2020	diagnostic_candidate	4	required_columns_not_found	0	0	0	0
PMC9121352	35593186	10.1002/14651858.CD013665.pub3	2022	Signs and symptoms to determine if a patient presenting in primary care or hospital outpatient settings has COVID‐19	https://pmc.ncbi.nlm.nih.gov/articles/PMC9121352/	CC BY-NC 4.0	https://creativecommons.org/licenses/by-nc/4.0/	1cbf4b524563e3cf8cf4c1ebbec66327265816761d4e4ce3462c46cb55895250	CD013665-tblf-0028	Table 33	Haliga 2021	diagnostic_candidate	2	required_columns_not_found	0	0	0	0
PMC9121352	35593186	10.1002/14651858.CD013665.pub3	2022	Signs and symptoms to determine if a patient presenting in primary care or hospital outpatient settings has COVID‐19	https://pmc.ncbi.nlm.nih.gov/articles/PMC9121352/	CC BY-NC 4.0	https://creativecommons.org/licenses/by-nc/4.0/	1cbf4b524563e3cf8cf4c1ebbec66327265816761d4e4ce3462c46cb55895250	CD013665-tblf-0029	Table 34	Huang 2020	diagnostic_candidate	2	required_columns_not_found	0	0	0	0
PMC9121352	35593186	10.1002/14651858.CD013665.pub3	2022	Signs and symptoms to determine if a patient presenting in primary care or hospital outpatient settings has COVID‐19	https://pmc.ncbi.nlm.nih.gov/articles/PMC9121352/	CC BY-NC 4.0	https://creativecommons.org/licenses/by-nc/4.0/	1cbf4b524563e3cf8cf4c1ebbec66327265816761d4e4ce3462c46cb55895250	CD013665-tblf-0030	Table 35	Hüfner 2020	diagnostic_candidate	2	required_columns_not_found	0	0	0	0
PMC9121352	35593186	10.1002/14651858.CD013665.pub3	2022	Signs and symptoms to determine if a patient presenting in primary care or hospital outpatient settings has COVID‐19	https://pmc.ncbi.nlm.nih.gov/articles/PMC9121352/	CC BY-NC 4.0	https://creativecommons.org/licenses/by-nc/4.0/	1cbf4b524563e3cf8cf4c1ebbec66327265816761d4e4ce3462c46cb55895250	CD013665-tblf-0031	Table 36	Ide 2021	diagnostic_candidate	2	required_columns_not_found	0	0	0	0
PMC9121352	35593186	10.1002/14651858.CD013665.pub3	2022	Signs and symptoms to determine if a patient presenting in primary care or hospital outpatient settings has COVID‐19	https://pmc.ncbi.nlm.nih.gov/articles/PMC9121352/	CC BY-NC 4.0	https://creativecommons.org/licenses/by-nc/4.0/	1cbf4b524563e3cf8cf4c1ebbec66327265816761d4e4ce3462c46cb55895250	CD013665-tblf-0032	Table 37	Ishii 2021	diagnostic_candidate	2	required_columns_not_found	0	0	0	0
PMC9121352	35593186	10.1002/14651858.CD013665.pub3	2022	Signs and symptoms to determine if a patient presenting in primary care or hospital outpatient settings has COVID‐19	https://pmc.ncbi.nlm.nih.gov/articles/PMC9121352/	CC BY-NC 4.0	https://creativecommons.org/licenses/by-nc/4.0/	1cbf4b524563e3cf8cf4c1ebbec66327265816761d4e4ce3462c46cb55895250	CD013665-tblf-0033	Table 38	Jeyashree 2021	diagnostic_candidate	2	required_columns_not_found	0	0	0	0
PMC9121352	35593186	10.1002/14651858.CD013665.pub3	2022	Signs and symptoms to determine if a patient presenting in primary care or hospital outpatient settings has COVID‐19	https://pmc.ncbi.nlm.nih.gov/articles/PMC9121352/	CC BY-NC 4.0	https://creativecommons.org/licenses/by-nc/4.0/	1cbf4b524563e3cf8cf4c1ebbec66327265816761d4e4ce3462c46cb55895250	CD013665-tblf-0034	Table 39	Just 2020	diagnostic_candidate	2	required_columns_not_found	0	0	0	0
PMC9121352	35593186	10.1002/14651858.CD013665.pub3	2022	Signs and symptoms to determine if a patient presenting in primary care or hospital outpatient settings has COVID‐19	https://pmc.ncbi.nlm.nih.gov/articles/PMC9121352/	CC BY-NC 4.0	https://creativecommons.org/licenses/by-nc/4.0/	1cbf4b524563e3cf8cf4c1ebbec66327265816761d4e4ce3462c46cb55895250	CD013665-tblf-0035	Table 40	Kalayjian 2020	diagnostic_candidate	2	required_columns_not_found	0	0	0	0
PMC9121352	35593186	10.1002/14651858.CD013665.pub3	2022	Signs and symptoms to determine if a patient presenting in primary care or hospital outpatient settings has COVID‐19	https://pmc.ncbi.nlm.nih.gov/articles/PMC9121352/	CC BY-NC 4.0	https://creativecommons.org/licenses/by-nc/4.0/	1cbf4b524563e3cf8cf4c1ebbec66327265816761d4e4ce3462c46cb55895250	CD013665-tblf-0036	Table 41	Kelen 2021	diagnostic_candidate	2	required_columns_not_found	0	0	0	0
PMC9121352	35593186	10.1002/14651858.CD013665.pub3	2022	Signs and symptoms to determine if a patient presenting in primary care or hospital outpatient settings has COVID‐19	https://pmc.ncbi.nlm.nih.gov/articles/PMC9121352/	CC BY-NC 4.0	https://creativecommons.org/licenses/by-nc/4.0/	1cbf4b524563e3cf8cf4c1ebbec66327265816761d4e4ce3462c46cb55895250	CD013665-tblf-0037	Table 42	Kempker 2020	diagnostic_candidate	2	required_columns_not_found	0	0	0	0
PMC9121352	35593186	10.1002/14651858.CD013665.pub3	2022	Signs and symptoms to determine if a patient presenting in primary care or hospital outpatient settings has COVID‐19	https://pmc.ncbi.nlm.nih.gov/articles/PMC9121352/	CC BY-NC 4.0	https://creativecommons.org/licenses/by-nc/4.0/	1cbf4b524563e3cf8cf4c1ebbec66327265816761d4e4ce3462c46cb55895250	CD013665-tblf-0038	Table 43	Kim 2020	diagnostic_candidate	2	required_columns_not_found	0	0	0	0
PMC9121352	35593186	10.1002/14651858.CD013665.pub3	2022	Signs and symptoms to determine if a patient presenting in primary care or hospital outpatient settings has COVID‐19	https://pmc.ncbi.nlm.nih.gov/articles/PMC9121352/	CC BY-NC 4.0	https://creativecommons.org/licenses/by-nc/4.0/	1cbf4b524563e3cf8cf4c1ebbec66327265816761d4e4ce3462c46cb55895250	CD013665-tblf-0039	Table 44	King 2020	cross_classification	6	required_columns_not_found	0	0	0	0
PMC9121352	35593186	10.1002/14651858.CD013665.pub3	2022	Signs and symptoms to determine if a patient presenting in primary care or hospital outpatient settings has COVID‐19	https://pmc.ncbi.nlm.nih.gov/articles/PMC9121352/	CC BY-NC 4.0	https://creativecommons.org/licenses/by-nc/4.0/	1cbf4b524563e3cf8cf4c1ebbec66327265816761d4e4ce3462c46cb55895250	CD013665-tblf-0040	Table 45	Krastinova 2020	diagnostic_candidate	2	required_columns_not_found	0	0	0	0
PMC9121352	35593186	10.1002/14651858.CD013665.pub3	2022	Signs and symptoms to determine if a patient presenting in primary care or hospital outpatient settings has COVID‐19	https://pmc.ncbi.nlm.nih.gov/articles/PMC9121352/	CC BY-NC 4.0	https://creativecommons.org/licenses/by-nc/4.0/	1cbf4b524563e3cf8cf4c1ebbec66327265816761d4e4ce3462c46cb55895250	CD013665-tblf-0041	Table 46	Langer 2020	diagnostic_candidate	2	required_columns_not_found	0	0	0	0
PMC9121352	35593186	10.1002/14651858.CD013665.pub3	2022	Signs and symptoms to determine if a patient presenting in primary care or hospital outpatient settings has COVID‐19	https://pmc.ncbi.nlm.nih.gov/articles/PMC9121352/	CC BY-NC 4.0	https://creativecommons.org/licenses/by-nc/4.0/	1cbf4b524563e3cf8cf4c1ebbec66327265816761d4e4ce3462c46cb55895250	CD013665-tblf-0042	Table 47	Lazzerini 2021	diagnostic_candidate	2	required_columns_not_found	0	0	0	0
PMC9121352	35593186	10.1002/14651858.CD013665.pub3	2022	Signs and symptoms to determine if a patient presenting in primary care or hospital outpatient settings has COVID‐19	https://pmc.ncbi.nlm.nih.gov/articles/PMC9121352/	CC BY-NC 4.0	https://creativecommons.org/licenses/by-nc/4.0/	1cbf4b524563e3cf8cf4c1ebbec66327265816761d4e4ce3462c46cb55895250	CD013665-tblf-0043	Table 48	Leal 2020	cross_classification	6	required_columns_not_found	0	0	0	0
PMC9121352	35593186	10.1002/14651858.CD013665.pub3	2022	Signs and symptoms to determine if a patient presenting in primary care or hospital outpatient settings has COVID‐19	https://pmc.ncbi.nlm.nih.gov/articles/PMC9121352/	CC BY-NC 4.0	https://creativecommons.org/licenses/by-nc/4.0/	1cbf4b524563e3cf8cf4c1ebbec66327265816761d4e4ce3462c46cb55895250	CD013665-tblf-0044	Table 49	Leung 2021	diagnostic_candidate	2	required_columns_not_found	0	0	0	0
PMC9121352	35593186	10.1002/14651858.CD013665.pub3	2022	Signs and symptoms to determine if a patient presenting in primary care or hospital outpatient settings has COVID‐19	https://pmc.ncbi.nlm.nih.gov/articles/PMC9121352/	CC BY-NC 4.0	https://creativecommons.org/licenses/by-nc/4.0/	1cbf4b524563e3cf8cf4c1ebbec66327265816761d4e4ce3462c46cb55895250	CD013665-tblf-0045	Table 50	Maechler 2020	diagnostic_candidate	2	required_columns_not_found	0	0	0	0
PMC9121352	35593186	10.1002/14651858.CD013665.pub3	2022	Signs and symptoms to determine if a patient presenting in primary care or hospital outpatient settings has COVID‐19	https://pmc.ncbi.nlm.nih.gov/articles/PMC9121352/	CC BY-NC 4.0	https://creativecommons.org/licenses/by-nc/4.0/	1cbf4b524563e3cf8cf4c1ebbec66327265816761d4e4ce3462c46cb55895250	CD013665-tblf-0046	Table 51	Mansella 2020	diagnostic_candidate	4	required_columns_not_found	0	0	0	0
PMC9121352	35593186	10.1002/14651858.CD013665.pub3	2022	Signs and symptoms to determine if a patient presenting in primary care or hospital outpatient settings has COVID‐19	https://pmc.ncbi.nlm.nih.gov/articles/PMC9121352/	CC BY-NC 4.0	https://creativecommons.org/licenses/by-nc/4.0/	1cbf4b524563e3cf8cf4c1ebbec66327265816761d4e4ce3462c46cb55895250	CD013665-tblf-0047	Table 52	Mao 2020	diagnostic_candidate	2	required_columns_not_found	0	0	0	0
PMC9121352	35593186	10.1002/14651858.CD013665.pub3	2022	Signs and symptoms to determine if a patient presenting in primary care or hospital outpatient settings has COVID‐19	https://pmc.ncbi.nlm.nih.gov/articles/PMC9121352/	CC BY-NC 4.0	https://creativecommons.org/licenses/by-nc/4.0/	1cbf4b524563e3cf8cf4c1ebbec66327265816761d4e4ce3462c46cb55895250	CD013665-tblf-0048	Table 53	Martín‐Sánchez 2020	diagnostic_candidate	4	required_columns_not_found	0	0	0	0
PMC9121352	35593186	10.1002/14651858.CD013665.pub3	2022	Signs and symptoms to determine if a patient presenting in primary care or hospital outpatient settings has COVID‐19	https://pmc.ncbi.nlm.nih.gov/articles/PMC9121352/	CC BY-NC 4.0	https://creativecommons.org/licenses/by-nc/4.0/	1cbf4b524563e3cf8cf4c1ebbec66327265816761d4e4ce3462c46cb55895250	CD013665-tblf-0049	Table 54	Martin‐Sanz 2020	diagnostic_candidate	2	required_columns_not_found	0	0	0	0
PMC9121352	35593186	10.1002/14651858.CD013665.pub3	2022	Signs and symptoms to determine if a patient presenting in primary care or hospital outpatient settings has COVID‐19	https://pmc.ncbi.nlm.nih.gov/articles/PMC9121352/	CC BY-NC 4.0	https://creativecommons.org/licenses/by-nc/4.0/	1cbf4b524563e3cf8cf4c1ebbec66327265816761d4e4ce3462c46cb55895250	CD013665-tblf-0050	Table 55	Nazerian 2021	diagnostic_candidate	4	required_columns_not_found	0	0	0	0
PMC9121352	35593186	10.1002/14651858.CD013665.pub3	2022	Signs and symptoms to determine if a patient presenting in primary care or hospital outpatient settings has COVID‐19	https://pmc.ncbi.nlm.nih.gov/articles/PMC9121352/	CC BY-NC 4.0	https://creativecommons.org/licenses/by-nc/4.0/	1cbf4b524563e3cf8cf4c1ebbec66327265816761d4e4ce3462c46cb55895250	CD013665-tblf-0051	Table 56	Nitecki 2021	diagnostic_candidate	2	required_columns_not_found	0	0	0	0
PMC9121352	35593186	10.1002/14651858.CD013665.pub3	2022	Signs and symptoms to determine if a patient presenting in primary care or hospital outpatient settings has COVID‐19	https://pmc.ncbi.nlm.nih.gov/articles/PMC9121352/	CC BY-NC 4.0	https://creativecommons.org/licenses/by-nc/4.0/	1cbf4b524563e3cf8cf4c1ebbec66327265816761d4e4ce3462c46cb55895250	CD013665-tblf-0052	Table 57	O'Reilly 2020a	diagnostic_candidate	2	required_columns_not_found	0	0	0	0
PMC9121352	35593186	10.1002/14651858.CD013665.pub3	2022	Signs and symptoms to determine if a patient presenting in primary care or hospital outpatient settings has COVID‐19	https://pmc.ncbi.nlm.nih.gov/articles/PMC9121352/	CC BY-NC 4.0	https://creativecommons.org/licenses/by-nc/4.0/	1cbf4b524563e3cf8cf4c1ebbec66327265816761d4e4ce3462c46cb55895250	CD013665-tblf-0053	Table 58	O'Reilly 2020b	diagnostic_candidate	2	required_columns_not_found	0	0	0	0
PMC9121352	35593186	10.1002/14651858.CD013665.pub3	2022	Signs and symptoms to determine if a patient presenting in primary care or hospital outpatient settings has COVID‐19	https://pmc.ncbi.nlm.nih.gov/articles/PMC9121352/	CC BY-NC 4.0	https://creativecommons.org/licenses/by-nc/4.0/	1cbf4b524563e3cf8cf4c1ebbec66327265816761d4e4ce3462c46cb55895250	CD013665-tblf-0054	Table 59	Olivar Lopez 2020	diagnostic_candidate	2	required_columns_not_found	0	0	0	0
PMC9121352	35593186	10.1002/14651858.CD013665.pub3	2022	Signs and symptoms to determine if a patient presenting in primary care or hospital outpatient settings has COVID‐19	https://pmc.ncbi.nlm.nih.gov/articles/PMC9121352/	CC BY-NC 4.0	https://creativecommons.org/licenses/by-nc/4.0/	1cbf4b524563e3cf8cf4c1ebbec66327265816761d4e4ce3462c46cb55895250	CD013665-tblf-0055	Table 60	Peng 2020	diagnostic_candidate	2	required_columns_not_found	0	0	0	0
PMC9121352	35593186	10.1002/14651858.CD013665.pub3	2022	Signs and symptoms to determine if a patient presenting in primary care or hospital outpatient settings has COVID‐19	https://pmc.ncbi.nlm.nih.gov/articles/PMC9121352/	CC BY-NC 4.0	https://creativecommons.org/licenses/by-nc/4.0/	1cbf4b524563e3cf8cf4c1ebbec66327265816761d4e4ce3462c46cb55895250	CD013665-tblf-0056	Table 61	Peyrony 2020	diagnostic_candidate	2	required_columns_not_found	0	0	0	0
PMC9121352	35593186	10.1002/14651858.CD013665.pub3	2022	Signs and symptoms to determine if a patient presenting in primary care or hospital outpatient settings has COVID‐19	https://pmc.ncbi.nlm.nih.gov/articles/PMC9121352/	CC BY-NC 4.0	https://creativecommons.org/licenses/by-nc/4.0/	1cbf4b524563e3cf8cf4c1ebbec66327265816761d4e4ce3462c46cb55895250	CD013665-tblf-0057	Table 62	Pisapia 2020	diagnostic_candidate	2	required_columns_not_found	0	0	0	0
PMC9121352	35593186	10.1002/14651858.CD013665.pub3	2022	Signs and symptoms to determine if a patient presenting in primary care or hospital outpatient settings has COVID‐19	https://pmc.ncbi.nlm.nih.gov/articles/PMC9121352/	CC BY-NC 4.0	https://creativecommons.org/licenses/by-nc/4.0/	1cbf4b524563e3cf8cf4c1ebbec66327265816761d4e4ce3462c46cb55895250	CD013665-tblf-0058	Table 63	Pivetta 2020	cross_classification	6	required_columns_not_found	0	0	0	0
PMC9121352	35593186	10.1002/14651858.CD013665.pub3	2022	Signs and symptoms to determine if a patient presenting in primary care or hospital outpatient settings has COVID‐19	https://pmc.ncbi.nlm.nih.gov/articles/PMC9121352/	CC BY-NC 4.0	https://creativecommons.org/licenses/by-nc/4.0/	1cbf4b524563e3cf8cf4c1ebbec66327265816761d4e4ce3462c46cb55895250	CD013665-tblf-0059	Table 64	Pokorska‐Śpiewak 2021	diagnostic_candidate	2	required_columns_not_found	0	0	0	0
PMC9121352	35593186	10.1002/14651858.CD013665.pub3	2022	Signs and symptoms to determine if a patient presenting in primary care or hospital outpatient settings has COVID‐19	https://pmc.ncbi.nlm.nih.gov/articles/PMC9121352/	CC BY-NC 4.0	https://creativecommons.org/licenses/by-nc/4.0/	1cbf4b524563e3cf8cf4c1ebbec66327265816761d4e4ce3462c46cb55895250	CD013665-tblf-0060	Table 65	Porto 2021	diagnostic_candidate	4	required_columns_not_found	0	0	0	0
PMC9121352	35593186	10.1002/14651858.CD013665.pub3	2022	Signs and symptoms to determine if a patient presenting in primary care or hospital outpatient settings has COVID‐19	https://pmc.ncbi.nlm.nih.gov/articles/PMC9121352/	CC BY-NC 4.0	https://creativecommons.org/licenses/by-nc/4.0/	1cbf4b524563e3cf8cf4c1ebbec66327265816761d4e4ce3462c46cb55895250	CD013665-tblf-0061	Table 66	Raberahona 2020	diagnostic_candidate	2	required_columns_not_found	0	0	0	0
PMC9121352	35593186	10.1002/14651858.CD013665.pub3	2022	Signs and symptoms to determine if a patient presenting in primary care or hospital outpatient settings has COVID‐19	https://pmc.ncbi.nlm.nih.gov/articles/PMC9121352/	CC BY-NC 4.0	https://creativecommons.org/licenses/by-nc/4.0/	1cbf4b524563e3cf8cf4c1ebbec66327265816761d4e4ce3462c46cb55895250	CD013665-tblf-0062	Table 67	Romero‐Gameros 2020	diagnostic_candidate	4	required_columns_not_found	0	0	0	0
PMC9121352	35593186	10.1002/14651858.CD013665.pub3	2022	Signs and symptoms to determine if a patient presenting in primary care or hospital outpatient settings has COVID‐19	https://pmc.ncbi.nlm.nih.gov/articles/PMC9121352/	CC BY-NC 4.0	https://creativecommons.org/licenses/by-nc/4.0/	1cbf4b524563e3cf8cf4c1ebbec66327265816761d4e4ce3462c46cb55895250	CD013665-tblf-0063	Table 68	Romero‐Gameros 2021	diagnostic_candidate	4	required_columns_not_found	0	0	0	0
PMC9121352	35593186	10.1002/14651858.CD013665.pub3	2022	Signs and symptoms to determine if a patient presenting in primary care or hospital outpatient settings has COVID‐19	https://pmc.ncbi.nlm.nih.gov/articles/PMC9121352/	CC BY-NC 4.0	https://creativecommons.org/licenses/by-nc/4.0/	1cbf4b524563e3cf8cf4c1ebbec66327265816761d4e4ce3462c46cb55895250	CD013665-tblf-0064	Table 69	Rutten 2020a	diagnostic_candidate	4	required_columns_not_found	0	0	0	0
PMC9121352	35593186	10.1002/14651858.CD013665.pub3	2022	Signs and symptoms to determine if a patient presenting in primary care or hospital outpatient settings has COVID‐19	https://pmc.ncbi.nlm.nih.gov/articles/PMC9121352/	CC BY-NC 4.0	https://creativecommons.org/licenses/by-nc/4.0/	1cbf4b524563e3cf8cf4c1ebbec66327265816761d4e4ce3462c46cb55895250	CD013665-tblf-0065	Table 70	Rutten 2020b	diagnostic_candidate	4	required_columns_not_found	0	0	0	0
PMC9121352	35593186	10.1002/14651858.CD013665.pub3	2022	Signs and symptoms to determine if a patient presenting in primary care or hospital outpatient settings has COVID‐19	https://pmc.ncbi.nlm.nih.gov/articles/PMC9121352/	CC BY-NC 4.0	https://creativecommons.org/licenses/by-nc/4.0/	1cbf4b524563e3cf8cf4c1ebbec66327265816761d4e4ce3462c46cb55895250	CD013665-tblf-0066	Table 71	Sacks 2020	diagnostic_candidate	2	required_columns_not_found	0	0	0	0
PMC9121352	35593186	10.1002/14651858.CD013665.pub3	2022	Signs and symptoms to determine if a patient presenting in primary care or hospital outpatient settings has COVID‐19	https://pmc.ncbi.nlm.nih.gov/articles/PMC9121352/	CC BY-NC 4.0	https://creativecommons.org/licenses/by-nc/4.0/	1cbf4b524563e3cf8cf4c1ebbec66327265816761d4e4ce3462c46cb55895250	CD013665-tblf-0067	Table 72	Saegerman 2021	diagnostic_candidate	2	required_columns_not_found	0	0	0	0
PMC9121352	35593186	10.1002/14651858.CD013665.pub3	2022	Signs and symptoms to determine if a patient presenting in primary care or hospital outpatient settings has COVID‐19	https://pmc.ncbi.nlm.nih.gov/articles/PMC9121352/	CC BY-NC 4.0	https://creativecommons.org/licenses/by-nc/4.0/	1cbf4b524563e3cf8cf4c1ebbec66327265816761d4e4ce3462c46cb55895250	CD013665-tblf-0068	Table 73	Salmon Ceron 2020	diagnostic_candidate	4	required_columns_not_found	0	0	0	0
PMC9121352	35593186	10.1002/14651858.CD013665.pub3	2022	Signs and symptoms to determine if a patient presenting in primary care or hospital outpatient settings has COVID‐19	https://pmc.ncbi.nlm.nih.gov/articles/PMC9121352/	CC BY-NC 4.0	https://creativecommons.org/licenses/by-nc/4.0/	1cbf4b524563e3cf8cf4c1ebbec66327265816761d4e4ce3462c46cb55895250	CD013665-tblf-0069	Table 74	Shah 2020	diagnostic_candidate	2	required_columns_not_found	0	0	0	0
PMC9121352	35593186	10.1002/14651858.CD013665.pub3	2022	Signs and symptoms to determine if a patient presenting in primary care or hospital outpatient settings has COVID‐19	https://pmc.ncbi.nlm.nih.gov/articles/PMC9121352/	CC BY-NC 4.0	https://creativecommons.org/licenses/by-nc/4.0/	1cbf4b524563e3cf8cf4c1ebbec66327265816761d4e4ce3462c46cb55895250	CD013665-tblf-0070	Table 75	Simpson 2020	diagnostic_candidate	2	required_columns_not_found	0	0	0	0
PMC9121352	35593186	10.1002/14651858.CD013665.pub3	2022	Signs and symptoms to determine if a patient presenting in primary care or hospital outpatient settings has COVID‐19	https://pmc.ncbi.nlm.nih.gov/articles/PMC9121352/	CC BY-NC 4.0	https://creativecommons.org/licenses/by-nc/4.0/	1cbf4b524563e3cf8cf4c1ebbec66327265816761d4e4ce3462c46cb55895250	CD013665-tblf-0071	Table 76	Sonoda 2021	diagnostic_candidate	2	required_columns_not_found	0	0	0	0
PMC9121352	35593186	10.1002/14651858.CD013665.pub3	2022	Signs and symptoms to determine if a patient presenting in primary care or hospital outpatient settings has COVID‐19	https://pmc.ncbi.nlm.nih.gov/articles/PMC9121352/	CC BY-NC 4.0	https://creativecommons.org/licenses/by-nc/4.0/	1cbf4b524563e3cf8cf4c1ebbec66327265816761d4e4ce3462c46cb55895250	CD013665-tblf-0072	Table 77	Sun 2020	diagnostic_candidate	2	required_columns_not_found	0	0	0	0
PMC9121352	35593186	10.1002/14651858.CD013665.pub3	2022	Signs and symptoms to determine if a patient presenting in primary care or hospital outpatient settings has COVID‐19	https://pmc.ncbi.nlm.nih.gov/articles/PMC9121352/	CC BY-NC 4.0	https://creativecommons.org/licenses/by-nc/4.0/	1cbf4b524563e3cf8cf4c1ebbec66327265816761d4e4ce3462c46cb55895250	CD013665-tblf-0073	Table 78	Tan 2021	cross_classification	6	required_columns_not_found	0	0	0	0
PMC9121352	35593186	10.1002/14651858.CD013665.pub3	2022	Signs and symptoms to determine if a patient presenting in primary care or hospital outpatient settings has COVID‐19	https://pmc.ncbi.nlm.nih.gov/articles/PMC9121352/	CC BY-NC 4.0	https://creativecommons.org/licenses/by-nc/4.0/	1cbf4b524563e3cf8cf4c1ebbec66327265816761d4e4ce3462c46cb55895250	CD013665-tblf-0074	Table 79	Tolia 2020	diagnostic_candidate	2	required_columns_not_found	0	0	0	0
PMC9121352	35593186	10.1002/14651858.CD013665.pub3	2022	Signs and symptoms to determine if a patient presenting in primary care or hospital outpatient settings has COVID‐19	https://pmc.ncbi.nlm.nih.gov/articles/PMC9121352/	CC BY-NC 4.0	https://creativecommons.org/licenses/by-nc/4.0/	1cbf4b524563e3cf8cf4c1ebbec66327265816761d4e4ce3462c46cb55895250	CD013665-tblf-0075	Table 80	Tordjman 2020	cross_classification	6	required_columns_not_found	0	0	0	0
PMC9121352	35593186	10.1002/14651858.CD013665.pub3	2022	Signs and symptoms to determine if a patient presenting in primary care or hospital outpatient settings has COVID‐19	https://pmc.ncbi.nlm.nih.gov/articles/PMC9121352/	CC BY-NC 4.0	https://creativecommons.org/licenses/by-nc/4.0/	1cbf4b524563e3cf8cf4c1ebbec66327265816761d4e4ce3462c46cb55895250	CD013665-tblf-0076	Table 81	Trubiano 2020	diagnostic_candidate	2	required_columns_not_found	0	0	0	0
PMC9121352	35593186	10.1002/14651858.CD013665.pub3	2022	Signs and symptoms to determine if a patient presenting in primary care or hospital outpatient settings has COVID‐19	https://pmc.ncbi.nlm.nih.gov/articles/PMC9121352/	CC BY-NC 4.0	https://creativecommons.org/licenses/by-nc/4.0/	1cbf4b524563e3cf8cf4c1ebbec66327265816761d4e4ce3462c46cb55895250	CD013665-tblf-0077	Table 82	Tudrej 2020	diagnostic_candidate	2	required_columns_not_found	0	0	0	0
PMC9121352	35593186	10.1002/14651858.CD013665.pub3	2022	Signs and symptoms to determine if a patient presenting in primary care or hospital outpatient settings has COVID‐19	https://pmc.ncbi.nlm.nih.gov/articles/PMC9121352/	CC BY-NC 4.0	https://creativecommons.org/licenses/by-nc/4.0/	1cbf4b524563e3cf8cf4c1ebbec66327265816761d4e4ce3462c46cb55895250	CD013665-tblf-0078	Table 83	Van Loon 2021	diagnostic_candidate	2	required_columns_not_found	0	0	0	0
PMC9121352	35593186	10.1002/14651858.CD013665.pub3	2022	Signs and symptoms to determine if a patient presenting in primary care or hospital outpatient settings has COVID‐19	https://pmc.ncbi.nlm.nih.gov/articles/PMC9121352/	CC BY-NC 4.0	https://creativecommons.org/licenses/by-nc/4.0/	1cbf4b524563e3cf8cf4c1ebbec66327265816761d4e4ce3462c46cb55895250	CD013665-tblf-0079	Table 84	Van Walraven 2021	diagnostic_candidate	2	required_columns_not_found	0	0	0	0
PMC9121352	35593186	10.1002/14651858.CD013665.pub3	2022	Signs and symptoms to determine if a patient presenting in primary care or hospital outpatient settings has COVID‐19	https://pmc.ncbi.nlm.nih.gov/articles/PMC9121352/	CC BY-NC 4.0	https://creativecommons.org/licenses/by-nc/4.0/	1cbf4b524563e3cf8cf4c1ebbec66327265816761d4e4ce3462c46cb55895250	CD013665-tblf-0080	Table 85	Vieceli 2020	diagnostic_candidate	2	required_columns_not_found	0	0	0	0
PMC9121352	35593186	10.1002/14651858.CD013665.pub3	2022	Signs and symptoms to determine if a patient presenting in primary care or hospital outpatient settings has COVID‐19	https://pmc.ncbi.nlm.nih.gov/articles/PMC9121352/	CC BY-NC 4.0	https://creativecommons.org/licenses/by-nc/4.0/	1cbf4b524563e3cf8cf4c1ebbec66327265816761d4e4ce3462c46cb55895250	CD013665-tblf-0081	Table 86	Vilke 2020	cross_classification	6	required_columns_not_found	0	0	0	0
PMC9121352	35593186	10.1002/14651858.CD013665.pub3	2022	Signs and symptoms to determine if a patient presenting in primary care or hospital outpatient settings has COVID‐19	https://pmc.ncbi.nlm.nih.gov/articles/PMC9121352/	CC BY-NC 4.0	https://creativecommons.org/licenses/by-nc/4.0/	1cbf4b524563e3cf8cf4c1ebbec66327265816761d4e4ce3462c46cb55895250	CD013665-tblf-0082	Table 87	Villerabel 2021	cross_classification	8	required_columns_not_found	0	0	0	0
PMC9121352	35593186	10.1002/14651858.CD013665.pub3	2022	Signs and symptoms to determine if a patient presenting in primary care or hospital outpatient settings has COVID‐19	https://pmc.ncbi.nlm.nih.gov/articles/PMC9121352/	CC BY-NC 4.0	https://creativecommons.org/licenses/by-nc/4.0/	1cbf4b524563e3cf8cf4c1ebbec66327265816761d4e4ce3462c46cb55895250	CD013665-tblf-0083	Table 88	Wee 2020	diagnostic_candidate	4	required_columns_not_found	0	0	0	0
PMC9121352	35593186	10.1002/14651858.CD013665.pub3	2022	Signs and symptoms to determine if a patient presenting in primary care or hospital outpatient settings has COVID‐19	https://pmc.ncbi.nlm.nih.gov/articles/PMC9121352/	CC BY-NC 4.0	https://creativecommons.org/licenses/by-nc/4.0/	1cbf4b524563e3cf8cf4c1ebbec66327265816761d4e4ce3462c46cb55895250	CD013665-tblf-0084	Table 89	Wei 2020	diagnostic_candidate	2	required_columns_not_found	0	0	0	0
PMC9121352	35593186	10.1002/14651858.CD013665.pub3	2022	Signs and symptoms to determine if a patient presenting in primary care or hospital outpatient settings has COVID‐19	https://pmc.ncbi.nlm.nih.gov/articles/PMC9121352/	CC BY-NC 4.0	https://creativecommons.org/licenses/by-nc/4.0/	1cbf4b524563e3cf8cf4c1ebbec66327265816761d4e4ce3462c46cb55895250	CD013665-tblf-0085	Table 90	Wernhart 2020	diagnostic_candidate	2	required_columns_not_found	0	0	0	0
PMC9121352	35593186	10.1002/14651858.CD013665.pub3	2022	Signs and symptoms to determine if a patient presenting in primary care or hospital outpatient settings has COVID‐19	https://pmc.ncbi.nlm.nih.gov/articles/PMC9121352/	CC BY-NC 4.0	https://creativecommons.org/licenses/by-nc/4.0/	1cbf4b524563e3cf8cf4c1ebbec66327265816761d4e4ce3462c46cb55895250	CD013665-tblf-0086	Table 91	Xie 2020	diagnostic_candidate	2	required_columns_not_found	0	0	0	0
PMC9121352	35593186	10.1002/14651858.CD013665.pub3	2022	Signs and symptoms to determine if a patient presenting in primary care or hospital outpatient settings has COVID‐19	https://pmc.ncbi.nlm.nih.gov/articles/PMC9121352/	CC BY-NC 4.0	https://creativecommons.org/licenses/by-nc/4.0/	1cbf4b524563e3cf8cf4c1ebbec66327265816761d4e4ce3462c46cb55895250	CD013665-tblf-0087	Table 92	Yombi 2020	diagnostic_candidate	2	required_columns_not_found	0	0	0	0
PMC9121352	35593186	10.1002/14651858.CD013665.pub3	2022	Signs and symptoms to determine if a patient presenting in primary care or hospital outpatient settings has COVID‐19	https://pmc.ncbi.nlm.nih.gov/articles/PMC9121352/	CC BY-NC 4.0	https://creativecommons.org/licenses/by-nc/4.0/	1cbf4b524563e3cf8cf4c1ebbec66327265816761d4e4ce3462c46cb55895250	CD013665-tblf-0088	Table 93	Yonker 2020	diagnostic_candidate	2	required_columns_not_found	0	0	0	0
PMC9121352	35593186	10.1002/14651858.CD013665.pub3	2022	Signs and symptoms to determine if a patient presenting in primary care or hospital outpatient settings has COVID‐19	https://pmc.ncbi.nlm.nih.gov/articles/PMC9121352/	CC BY-NC 4.0	https://creativecommons.org/licenses/by-nc/4.0/	1cbf4b524563e3cf8cf4c1ebbec66327265816761d4e4ce3462c46cb55895250	CD013665-tblf-0089	Table 94	Zayet 2020a	cross_classification	10	required_columns_not_found	0	0	0	0
PMC9121352	35593186	10.1002/14651858.CD013665.pub3	2022	Signs and symptoms to determine if a patient presenting in primary care or hospital outpatient settings has COVID‐19	https://pmc.ncbi.nlm.nih.gov/articles/PMC9121352/	CC BY-NC 4.0	https://creativecommons.org/licenses/by-nc/4.0/	1cbf4b524563e3cf8cf4c1ebbec66327265816761d4e4ce3462c46cb55895250	CD013665-tblf-0090	Table 95	Zhu 2020	diagnostic_candidate	2	required_columns_not_found	0	0	0	0
PMC9121352	35593186	10.1002/14651858.CD013665.pub3	2022	Signs and symptoms to determine if a patient presenting in primary care or hospital outpatient settings has COVID‐19	https://pmc.ncbi.nlm.nih.gov/articles/PMC9121352/	CC BY-NC 4.0	https://creativecommons.org/licenses/by-nc/4.0/	1cbf4b524563e3cf8cf4c1ebbec66327265816761d4e4ce3462c46cb55895250	CD013665-tblf-0091	Table 96	Zimmerman 2020	diagnostic_candidate	2	required_columns_not_found	0	0	0	0
PMC9121352	35593186	10.1002/14651858.CD013665.pub3	2022	Signs and symptoms to determine if a patient presenting in primary care or hospital outpatient settings has COVID‐19	https://pmc.ncbi.nlm.nih.gov/articles/PMC9121352/	CC BY-NC 4.0	https://creativecommons.org/licenses/by-nc/4.0/	1cbf4b524563e3cf8cf4c1ebbec66327265816761d4e4ce3462c46cb55895250	CD013665-tblf-0092	Table 97	Zurl 2021	diagnostic_candidate	2	required_columns_not_found	0	0	0	0
PMC9121352	35593186	10.1002/14651858.CD013665.pub3	2022	Signs and symptoms to determine if a patient presenting in primary care or hospital outpatient settings has COVID‐19	https://pmc.ncbi.nlm.nih.gov/articles/PMC9121352/	CC BY-NC 4.0	https://creativecommons.org/licenses/by-nc/4.0/	1cbf4b524563e3cf8cf4c1ebbec66327265816761d4e4ce3462c46cb55895250	CD013665-tblf-0093	Table 98		diagnostic_candidate	2	required_columns_not_found	0	0	0	0
PMC7392294	32436866	10.4103/sjg.SJG_39_20	2020	Endoscopic ultrasound versus computed tomography in determining the resectability of pancreatic cancer: A diagnostic test accuracy meta-analysis	https://pmc.ncbi.nlm.nih.gov/articles/PMC7392294/	CC BY-NC-SA 4.0	http://creativecommons.org/licenses/by-nc-sa/4.0	7adff17cf66876cfcf3e6078951e9e6d2dba3d7aec2db56cfb0e2c76a8db7ab2	T1	Table 1	Characteristics of included studies	diagnostic_candidate	2	required_columns_not_found	0	0	0	0
PMC7392294	32436866	10.4103/sjg.SJG_39_20	2020	Endoscopic ultrasound versus computed tomography in determining the resectability of pancreatic cancer: A diagnostic test accuracy meta-analysis	https://pmc.ncbi.nlm.nih.gov/articles/PMC7392294/	CC BY-NC-SA 4.0	http://creativecommons.org/licenses/by-nc-sa/4.0	7adff17cf66876cfcf3e6078951e9e6d2dba3d7aec2db56cfb0e2c76a8db7ab2	T2	Table 2	Head to head comparison of pooled AUCs for EUS and CT	diagnostic_candidate	1	required_columns_not_found	0	0	0	0
PMC7392294	32436866	10.4103/sjg.SJG_39_20	2020	Endoscopic ultrasound versus computed tomography in determining the resectability of pancreatic cancer: A diagnostic test accuracy meta-analysis	https://pmc.ncbi.nlm.nih.gov/articles/PMC7392294/	CC BY-NC-SA 4.0	http://creativecommons.org/licenses/by-nc-sa/4.0	7adff17cf66876cfcf3e6078951e9e6d2dba3d7aec2db56cfb0e2c76a8db7ab2	T3	Table 3	Performance characteristics of EUS and CT in determining pancreatic cancer resectability	performance_summary	8	required_columns_not_found	0	0	0	0
PMC9427126	36060358	10.7759/cureus.27527	2022	Tokyo Guidelines (TG18) for Acute Cholangitis Provide Improved Specificity and Accuracy Compared to Fellow Assessment	https://pmc.ncbi.nlm.nih.gov/articles/PMC9427126/	CC BY 3.0	https://creativecommons.org/licenses/by/3.0/	7e77bef09b00fceaed9647a892a765da7fb43767e0e447bc6839d31f1e4efe3b	TAB1	Table 1	Tokyo Guidelines (TG18) diagnostic criteria for acute cholangitis Source: [ 8 ]	diagnostic_candidate	3	required_columns_not_found	0	0	0	0
PMC9427126	36060358	10.7759/cureus.27527	2022	Tokyo Guidelines (TG18) for Acute Cholangitis Provide Improved Specificity and Accuracy Compared to Fellow Assessment	https://pmc.ncbi.nlm.nih.gov/articles/PMC9427126/	CC BY 3.0	https://creativecommons.org/licenses/by/3.0/	7e77bef09b00fceaed9647a892a765da7fb43767e0e447bc6839d31f1e4efe3b	TAB2	Table 2	Baseline characteristics of the patients	diagnostic_candidate	2	required_columns_not_found	0	0	0	0
PMC9427126	36060358	10.7759/cureus.27527	2022	Tokyo Guidelines (TG18) for Acute Cholangitis Provide Improved Specificity and Accuracy Compared to Fellow Assessment	https://pmc.ncbi.nlm.nih.gov/articles/PMC9427126/	CC BY 3.0	https://creativecommons.org/licenses/by/3.0/	7e77bef09b00fceaed9647a892a765da7fb43767e0e447bc6839d31f1e4efe3b	TAB3	Table 3	Analysis of the results with the application of TG18 (definitive diagnosis) vs suspected diagnosis by in-training GI fellows	cross_classification	11	required_columns_not_found	0	0	0	0
PMC7387759	32597510	10.1002/14651858.CD013459.pub2	2020	Rapid diagnostic tests for plague	https://pmc.ncbi.nlm.nih.gov/articles/PMC7387759/	CC BY-NC 4.0	https://creativecommons.org/licenses/by-nc/4.0/	710031e4516d66a6d166524e8745c47193e9ed087023b728dbdb2a761d1f9909	CD013459-tbl-0001	Summary of findings 1	F1RDT against culture for all forms of plague	explicit_2x2	16	required_columns_not_found	0	0	0	0
PMC7387759	32597510	10.1002/14651858.CD013459.pub2	2020	Rapid diagnostic tests for plague	https://pmc.ncbi.nlm.nih.gov/articles/PMC7387759/	CC BY-NC 4.0	https://creativecommons.org/licenses/by-nc/4.0/	710031e4516d66a6d166524e8745c47193e9ed087023b728dbdb2a761d1f9909	CD013459-tbl-0002	Summary of findings 2	F1RDT against culture for pneumonic plague	explicit_2x2	16	required_columns_not_found	0	0	0	0
PMC7387759	32597510	10.1002/14651858.CD013459.pub2	2020	Rapid diagnostic tests for plague	https://pmc.ncbi.nlm.nih.gov/articles/PMC7387759/	CC BY-NC 4.0	https://creativecommons.org/licenses/by-nc/4.0/	710031e4516d66a6d166524e8745c47193e9ed087023b728dbdb2a761d1f9909	CD013459-tbl-0003	Summary of findings 3	F1RDT against culture for bubonic plague	explicit_2x2	16	required_columns_not_found	0	0	0	0
PMC7387759	32597510	10.1002/14651858.CD013459.pub2	2020	Rapid diagnostic tests for plague	https://pmc.ncbi.nlm.nih.gov/articles/PMC7387759/	CC BY-NC 4.0	https://creativecommons.org/licenses/by-nc/4.0/	710031e4516d66a6d166524e8745c47193e9ed087023b728dbdb2a761d1f9909	CD013459-tbl-0004	Summary of findings 4	F1RDT against PCR for bubonic plague	explicit_2x2	16	required_columns_not_found	0	0	0	0
PMC7387759	32597510	10.1002/14651858.CD013459.pub2	2020	Rapid diagnostic tests for plague	https://pmc.ncbi.nlm.nih.gov/articles/PMC7387759/	CC BY-NC 4.0	https://creativecommons.org/licenses/by-nc/4.0/	710031e4516d66a6d166524e8745c47193e9ed087023b728dbdb2a761d1f9909	CD013459-tbl-0005	1	Summary of included studies	cross_classification	8	required_columns_not_found	0	0	0	0
PMC7387759	32597510	10.1002/14651858.CD013459.pub2	2020	Rapid diagnostic tests for plague	https://pmc.ncbi.nlm.nih.gov/articles/PMC7387759/	CC BY-NC 4.0	https://creativecommons.org/licenses/by-nc/4.0/	710031e4516d66a6d166524e8745c47193e9ed087023b728dbdb2a761d1f9909	CD013459-tbl-0006	2	Disaggregated findings of F1RDT for diagnosing plague	explicit_2x2	20	parsed	18	1	0	0
PMC7387759	32597510	10.1002/14651858.CD013459.pub2	2020	Rapid diagnostic tests for plague	https://pmc.ncbi.nlm.nih.gov/articles/PMC7387759/	CC BY-NC 4.0	https://creativecommons.org/licenses/by-nc/4.0/	710031e4516d66a6d166524e8745c47193e9ed087023b728dbdb2a761d1f9909	CD013459-tblf-0001	Table 7		performance_summary	7	required_columns_not_found	0	0	0	0
PMC7387759	32597510	10.1002/14651858.CD013459.pub2	2020	Rapid diagnostic tests for plague	https://pmc.ncbi.nlm.nih.gov/articles/PMC7387759/	CC BY-NC 4.0	https://creativecommons.org/licenses/by-nc/4.0/	710031e4516d66a6d166524e8745c47193e9ed087023b728dbdb2a761d1f9909	CD013459-tblf-0002	Table 8		diagnostic_candidate	9	required_columns_not_found	0	0	0	0
PMC7387759	32597510	10.1002/14651858.CD013459.pub2	2020	Rapid diagnostic tests for plague	https://pmc.ncbi.nlm.nih.gov/articles/PMC7387759/	CC BY-NC 4.0	https://creativecommons.org/licenses/by-nc/4.0/	710031e4516d66a6d166524e8745c47193e9ed087023b728dbdb2a761d1f9909	CD013459-tblf-0003	Table 9		diagnostic_candidate	4	required_columns_not_found	0	0	0	0
PMC7387759	32597510	10.1002/14651858.CD013459.pub2	2020	Rapid diagnostic tests for plague	https://pmc.ncbi.nlm.nih.gov/articles/PMC7387759/	CC BY-NC 4.0	https://creativecommons.org/licenses/by-nc/4.0/	710031e4516d66a6d166524e8745c47193e9ed087023b728dbdb2a761d1f9909	CD013459-tbl-0007	Tests	Data tables by test	diagnostic_candidate	2	required_columns_not_found	0	0	0	0
PMC7387759	32597510	10.1002/14651858.CD013459.pub2	2020	Rapid diagnostic tests for plague	https://pmc.ncbi.nlm.nih.gov/articles/PMC7387759/	CC BY-NC 4.0	https://creativecommons.org/licenses/by-nc/4.0/	710031e4516d66a6d166524e8745c47193e9ed087023b728dbdb2a761d1f9909	CD013459-tblf-0004	Table 11	Andrianaivoarimanana 2019	cross_classification	6	required_columns_not_found	0	0	0	0
PMC7387759	32597510	10.1002/14651858.CD013459.pub2	2020	Rapid diagnostic tests for plague	https://pmc.ncbi.nlm.nih.gov/articles/PMC7387759/	CC BY-NC 4.0	https://creativecommons.org/licenses/by-nc/4.0/	710031e4516d66a6d166524e8745c47193e9ed087023b728dbdb2a761d1f9909	CD013459-tblf-0005	Table 12	Bertherat 2011	diagnostic_candidate	2	required_columns_not_found	0	0	0	0
PMC7387759	32597510	10.1002/14651858.CD013459.pub2	2020	Rapid diagnostic tests for plague	https://pmc.ncbi.nlm.nih.gov/articles/PMC7387759/	CC BY-NC 4.0	https://creativecommons.org/licenses/by-nc/4.0/	710031e4516d66a6d166524e8745c47193e9ed087023b728dbdb2a761d1f9909	CD013459-tblf-0006	Table 13	Chanteau 2003a	cross_classification	6	required_columns_not_found	0	0	0	0
PMC7387759	32597510	10.1002/14651858.CD013459.pub2	2020	Rapid diagnostic tests for plague	https://pmc.ncbi.nlm.nih.gov/articles/PMC7387759/	CC BY-NC 4.0	https://creativecommons.org/licenses/by-nc/4.0/	710031e4516d66a6d166524e8745c47193e9ed087023b728dbdb2a761d1f9909	CD013459-tblf-0007	Table 14	Petersen 2018	diagnostic_candidate	2	required_columns_not_found	0	0	0	0
PMC7387759	32597510	10.1002/14651858.CD013459.pub2	2020	Rapid diagnostic tests for plague	https://pmc.ncbi.nlm.nih.gov/articles/PMC7387759/	CC BY-NC 4.0	https://creativecommons.org/licenses/by-nc/4.0/	710031e4516d66a6d166524e8745c47193e9ed087023b728dbdb2a761d1f9909	CD013459-tblf-0008	Table 15	Rajerison 2020	cross_classification	6	required_columns_not_found	0	0	0	0
PMC7387759	32597510	10.1002/14651858.CD013459.pub2	2020	Rapid diagnostic tests for plague	https://pmc.ncbi.nlm.nih.gov/articles/PMC7387759/	CC BY-NC 4.0	https://creativecommons.org/licenses/by-nc/4.0/	710031e4516d66a6d166524e8745c47193e9ed087023b728dbdb2a761d1f9909	CD013459-tblf-0009	Table 16	Rajerison 2020 (2002‐2007 Bubonic)	diagnostic_candidate	2	required_columns_not_found	0	0	0	0
PMC7387759	32597510	10.1002/14651858.CD013459.pub2	2020	Rapid diagnostic tests for plague	https://pmc.ncbi.nlm.nih.gov/articles/PMC7387759/	CC BY-NC 4.0	https://creativecommons.org/licenses/by-nc/4.0/	710031e4516d66a6d166524e8745c47193e9ed087023b728dbdb2a761d1f9909	CD013459-tblf-0010	Table 17	Rajerison 2020 (2002‐2007 Pneumonic)	diagnostic_candidate	2	required_columns_not_found	0	0	0	0
PMC7387759	32597510	10.1002/14651858.CD013459.pub2	2020	Rapid diagnostic tests for plague	https://pmc.ncbi.nlm.nih.gov/articles/PMC7387759/	CC BY-NC 4.0	https://creativecommons.org/licenses/by-nc/4.0/	710031e4516d66a6d166524e8745c47193e9ed087023b728dbdb2a761d1f9909	CD013459-tblf-0011	Table 18	Rajerison 2020 (2017‐2018 Bubonic)	diagnostic_candidate	2	required_columns_not_found	0	0	0	0
PMC7387759	32597510	10.1002/14651858.CD013459.pub2	2020	Rapid diagnostic tests for plague	https://pmc.ncbi.nlm.nih.gov/articles/PMC7387759/	CC BY-NC 4.0	https://creativecommons.org/licenses/by-nc/4.0/	710031e4516d66a6d166524e8745c47193e9ed087023b728dbdb2a761d1f9909	CD013459-tblf-0012	Table 19	Rajerison 2020 (2017‐2018 Pneumonic)	diagnostic_candidate	2	required_columns_not_found	0	0	0	0
PMC7387759	32597510	10.1002/14651858.CD013459.pub2	2020	Rapid diagnostic tests for plague	https://pmc.ncbi.nlm.nih.gov/articles/PMC7387759/	CC BY-NC 4.0	https://creativecommons.org/licenses/by-nc/4.0/	710031e4516d66a6d166524e8745c47193e9ed087023b728dbdb2a761d1f9909	CD013459-tblf-0013	Table 20	Rajerison 2020 (2018‐2019 Bubonic)	diagnostic_candidate	2	required_columns_not_found	0	0	0	0
PMC7387759	32597510	10.1002/14651858.CD013459.pub2	2020	Rapid diagnostic tests for plague	https://pmc.ncbi.nlm.nih.gov/articles/PMC7387759/	CC BY-NC 4.0	https://creativecommons.org/licenses/by-nc/4.0/	710031e4516d66a6d166524e8745c47193e9ed087023b728dbdb2a761d1f9909	CD013459-tblf-0014	Table 21	Rajerison 2020 (2018‐2019 Pneumonic)	diagnostic_candidate	2	required_columns_not_found	0	0	0	0
PMC7387759	32597510	10.1002/14651858.CD013459.pub2	2020	Rapid diagnostic tests for plague	https://pmc.ncbi.nlm.nih.gov/articles/PMC7387759/	CC BY-NC 4.0	https://creativecommons.org/licenses/by-nc/4.0/	710031e4516d66a6d166524e8745c47193e9ed087023b728dbdb2a761d1f9909	CD013459-tblf-0015	Table 22	Richard 2015	diagnostic_candidate	2	required_columns_not_found	0	0	0	0
PMC7387759	32597510	10.1002/14651858.CD013459.pub2	2020	Rapid diagnostic tests for plague	https://pmc.ncbi.nlm.nih.gov/articles/PMC7387759/	CC BY-NC 4.0	https://creativecommons.org/licenses/by-nc/4.0/	710031e4516d66a6d166524e8745c47193e9ed087023b728dbdb2a761d1f9909	CD013459-tblf-0016	Table 23	Riehm 2011	diagnostic_candidate	4	required_columns_not_found	0	0	0	0
PMC7387759	32597510	10.1002/14651858.CD013459.pub2	2020	Rapid diagnostic tests for plague	https://pmc.ncbi.nlm.nih.gov/articles/PMC7387759/	CC BY-NC 4.0	https://creativecommons.org/licenses/by-nc/4.0/	710031e4516d66a6d166524e8745c47193e9ed087023b728dbdb2a761d1f9909	CD013459-tblf-0017	Table 24		diagnostic_candidate	4	required_columns_not_found	0	0	0	0
PMC7165277	32330437	10.1016/j.bjid.2020.04.003	2020	COVID-19: a meta-analysis of diagnostic test accuracy of commercial assays registered in Brazil	https://pmc.ncbi.nlm.nih.gov/articles/PMC7165277/	CC BY-NC-ND 4.0	https://creativecommons.org/licenses/by-nc-nd/4.0/	8b85306fb78656db93a91d564aacdf0390482008004ef706b9f78fad3e2c0df3	tbl0005	Table 1	Characteristics of tests for COVID-19 registered at the Brazilian Health Regulatory Agency (ANVISA) up to March 30, 2020.	explicit_2x2	17	required_columns_not_found	0	0	0	0
PMC7041858	32049960	10.1371/journal.pntd.0008074	2020	Diagnostic accuracy of genetic markers and nucleic acid techniques for the detection of Leptospira in clinical samples: A meta-analysis	https://pmc.ncbi.nlm.nih.gov/articles/PMC7041858/	CC BY 4.0	http://creativecommons.org/licenses/by/4.0/	3b719e3130b0403bf4d7a7c7d08b9ed6aac7283ec2fd8c4284bf0cbc0c4373a8	pntd.0008074.t001	Table 1	Characteristics of studies included in the meta-analysis.	explicit_2x2	10	parsed	58	1	0	0
PMC7041858	32049960	10.1371/journal.pntd.0008074	2020	Diagnostic accuracy of genetic markers and nucleic acid techniques for the detection of Leptospira in clinical samples: A meta-analysis	https://pmc.ncbi.nlm.nih.gov/articles/PMC7041858/	CC BY 4.0	http://creativecommons.org/licenses/by/4.0/	3b719e3130b0403bf4d7a7c7d08b9ed6aac7283ec2fd8c4284bf0cbc0c4373a8	pntd.0008074.t002	Table 2	Meta-analysis results of studies targeting the rrs gene for the detection of Leptospira .	performance_summary	5	required_columns_not_found	0	0	0	0
PMC7041858	32049960	10.1371/journal.pntd.0008074	2020	Diagnostic accuracy of genetic markers and nucleic acid techniques for the detection of Leptospira in clinical samples: A meta-analysis	https://pmc.ncbi.nlm.nih.gov/articles/PMC7041858/	CC BY 4.0	http://creativecommons.org/licenses/by/4.0/	3b719e3130b0403bf4d7a7c7d08b9ed6aac7283ec2fd8c4284bf0cbc0c4373a8	pntd.0008074.t003	Table 3	Meta-analysis results of studies targeting the lipL32 gene for the detection of Leptospira .	performance_summary	5	required_columns_not_found	0	0	0	0
PMC7041858	32049960	10.1371/journal.pntd.0008074	2020	Diagnostic accuracy of genetic markers and nucleic acid techniques for the detection of Leptospira in clinical samples: A meta-analysis	https://pmc.ncbi.nlm.nih.gov/articles/PMC7041858/	CC BY 4.0	http://creativecommons.org/licenses/by/4.0/	3b719e3130b0403bf4d7a7c7d08b9ed6aac7283ec2fd8c4284bf0cbc0c4373a8	pntd.0008074.t004	Table 4	Meta-analysis results of studies targeting the secY gene for the detection of Leptospira .	performance_summary	5	required_columns_not_found	0	0	0	0
PMC7041858	32049960	10.1371/journal.pntd.0008074	2020	Diagnostic accuracy of genetic markers and nucleic acid techniques for the detection of Leptospira in clinical samples: A meta-analysis	https://pmc.ncbi.nlm.nih.gov/articles/PMC7041858/	CC BY 4.0	http://creativecommons.org/licenses/by/4.0/	3b719e3130b0403bf4d7a7c7d08b9ed6aac7283ec2fd8c4284bf0cbc0c4373a8	pntd.0008074.t005	Table 5	Summary of diagnostic accuracy measures of genetic markers for the detection of Leptospira in clinical samples.	performance_summary	7	required_columns_not_found	0	0	0	0
PMC7305603	32560728	10.1186/s12936-020-03283-9	2020	Loop-mediated isothermal amplification (LAMP) test for diagnosis of uncomplicated malaria in endemic areas: a meta-analysis of diagnostic test accuracy	https://pmc.ncbi.nlm.nih.gov/articles/PMC7305603/	CC BY 4.0	http://creativecommons.org/licenses/by/4.0/	1c6202bf81e51e33bc0f5277b3a2c20349c97bc87321fb6bde6ec78642c9f2ff	Tab1	Table 1	Meta-regression output of sensitivity and specificity of Pan LAMP	performance_summary	6	required_columns_not_found	0	0	0	0
PMC9691458	36438063	10.3389/fmed.2022.999892	2022	The diagnostic value of interleukin 35 as a septic biomarker: A meta-analysis	https://pmc.ncbi.nlm.nih.gov/articles/PMC9691458/	CC BY 4.0	https://creativecommons.org/licenses/by/4.0/	8d75aa537555aa7718c9bb74f20719c38fedbff1cfd5dbbcf6b3b9f6cea9fc33	T1	TABLE 1	Features of the research that were included.	explicit_2x2	16	required_columns_not_found	0	0	0	0
PMC12697243	41324437	10.1530/ETJ-25-0296	2025	Comparing the diagnostic accuracy of Afirma GSC to ThyroSeq V3 in cytologically indeterminate thyroid nodules	https://pmc.ncbi.nlm.nih.gov/articles/PMC12697243/	CC BY 4.0	https://creativecommons.org/licenses/by/4.0/	fc932a6405ce958efc85486fb97d3550eee54fb92b0d956b870e3a29d5efaec3	tbl1	Table 1	Population, interventions, comparisons, outcomes, timing, study design (PICOTS).	diagnostic_candidate	3	required_columns_not_found	0	0	0	0
PMC12697243	41324437	10.1530/ETJ-25-0296	2025	Comparing the diagnostic accuracy of Afirma GSC to ThyroSeq V3 in cytologically indeterminate thyroid nodules	https://pmc.ncbi.nlm.nih.gov/articles/PMC12697243/	CC BY 4.0	https://creativecommons.org/licenses/by/4.0/	fc932a6405ce958efc85486fb97d3550eee54fb92b0d956b870e3a29d5efaec3	tbl2	Table 2	PubMed search terms.	diagnostic_candidate	2	required_columns_not_found	0	0	0	0
PMC12697243	41324437	10.1530/ETJ-25-0296	2025	Comparing the diagnostic accuracy of Afirma GSC to ThyroSeq V3 in cytologically indeterminate thyroid nodules	https://pmc.ncbi.nlm.nih.gov/articles/PMC12697243/	CC BY 4.0	https://creativecommons.org/licenses/by/4.0/	fc932a6405ce958efc85486fb97d3550eee54fb92b0d956b870e3a29d5efaec3	tbl3	Table 3	Pooled summary data. The 95% CI values are provided in parentheses.	performance_summary	5	required_columns_not_found	0	0	0	0
PMC8023604	33818231	10.1080/07853890.2021.1906943	2021	Diagnostic accuracy of the cancer ratio for the prediction of malignant pleural effusion: evidence from a validation study and meta-analysis	https://pmc.ncbi.nlm.nih.gov/articles/PMC8023604/	CC BY 4.0	https://creativecommons.org/licenses/by/4.0/	bc49a0e338272fedca7374099fa7fdbf20c4689cb1f468682ace279545825d1f	t0001	Table 1.	Characteristics of the patients with pleural effusions in the present clinical study.	diagnostic_candidate	2	required_columns_not_found	0	0	0	0
PMC8023604	33818231	10.1080/07853890.2021.1906943	2021	Diagnostic accuracy of the cancer ratio for the prediction of malignant pleural effusion: evidence from a validation study and meta-analysis	https://pmc.ncbi.nlm.nih.gov/articles/PMC8023604/	CC BY 4.0	https://creativecommons.org/licenses/by/4.0/	bc49a0e338272fedca7374099fa7fdbf20c4689cb1f468682ace279545825d1f	t0002	Table 2.	Summary of eligible studies.	explicit_2x2	17	parsed	7	1	1	1
PMC8728863	35082861	10.18502/jthc.v16i1.6594	2021	Prognostic Accuracy of Cardiovascular Disease Biomarkers in Patients with COVID-19: A Diagnostic Test Accuracy Meta‐Analysis	https://pmc.ncbi.nlm.nih.gov/articles/PMC8728863/	CC BY-NC 4.0	https://creativecommons.org/licenses/by-nc/4.0/	57b7fd982e76fdaa3f630ddc5d8ae1a9ee76a145ae1e4f97d1e5d9987933ad82	T1	Table 1	Characteristics of the included studies in the critical outcome group	diagnostic_candidate	2	required_columns_not_found	0	0	0	0
PMC8728863	35082861	10.18502/jthc.v16i1.6594	2021	Prognostic Accuracy of Cardiovascular Disease Biomarkers in Patients with COVID-19: A Diagnostic Test Accuracy Meta‐Analysis	https://pmc.ncbi.nlm.nih.gov/articles/PMC8728863/	CC BY-NC 4.0	https://creativecommons.org/licenses/by-nc/4.0/	57b7fd982e76fdaa3f630ddc5d8ae1a9ee76a145ae1e4f97d1e5d9987933ad82	T2	Table 2	Characteristics of the included studies in the mortality outcome group	diagnostic_candidate	2	required_columns_not_found	0	0	0	0
PMC8728863	35082861	10.18502/jthc.v16i1.6594	2021	Prognostic Accuracy of Cardiovascular Disease Biomarkers in Patients with COVID-19: A Diagnostic Test Accuracy Meta‐Analysis	https://pmc.ncbi.nlm.nih.gov/articles/PMC8728863/	CC BY-NC 4.0	https://creativecommons.org/licenses/by-nc/4.0/	57b7fd982e76fdaa3f630ddc5d8ae1a9ee76a145ae1e4f97d1e5d9987933ad82	T3	Table 3	Meta-analysis of the accuracy of cardiovascular disease tests for the prognosis of critical conditions and mortality in patients with COVID-19	performance_summary	8	required_columns_not_found	0	0	0	0
PMC8728863	35082861	10.18502/jthc.v16i1.6594	2021	Prognostic Accuracy of Cardiovascular Disease Biomarkers in Patients with COVID-19: A Diagnostic Test Accuracy Meta‐Analysis	https://pmc.ncbi.nlm.nih.gov/articles/PMC8728863/	CC BY-NC 4.0	https://creativecommons.org/licenses/by-nc/4.0/	57b7fd982e76fdaa3f630ddc5d8ae1a9ee76a145ae1e4f97d1e5d9987933ad82	T4	Table 4	Meta-regression analyses of the covariates for TnI, LDH, and D-dimer	diagnostic_candidate	3	required_columns_not_found	0	0	0	0
PMC7886441	33578545	10.1097/MD.0000000000024509	2021	Exosome as potential biomarkers for gastrointestinal tumors	https://pmc.ncbi.nlm.nih.gov/articles/PMC7886441/	CC BY 4.0	https://creativecommons.org/licenses/by/4.0/	4cbda75154def5087222a490f27a5019d638893ede750a382bf0b5d102290cdf	T1	Table 1	Main characteristics of the meta-analysis for diagnostic performance and clinicopathologic association of exosomes in patients with gastrointestinal tumors.	diagnostic_candidate	4	required_columns_not_found	0	0	0	0
PMC7886441	33578545	10.1097/MD.0000000000024509	2021	Exosome as potential biomarkers for gastrointestinal tumors	https://pmc.ncbi.nlm.nih.gov/articles/PMC7886441/	CC BY 4.0	https://creativecommons.org/licenses/by/4.0/	4cbda75154def5087222a490f27a5019d638893ede750a382bf0b5d102290cdf	T2	Table 2	Main characteristics of meta-analysis on the prognosis of exosomes in patients with gastrointestinal tumors.	diagnostic_candidate	2	required_columns_not_found	0	0	0	0
PMC7886441	33578545	10.1097/MD.0000000000024509	2021	Exosome as potential biomarkers for gastrointestinal tumors	https://pmc.ncbi.nlm.nih.gov/articles/PMC7886441/	CC BY 4.0	https://creativecommons.org/licenses/by/4.0/	4cbda75154def5087222a490f27a5019d638893ede750a382bf0b5d102290cdf	T3	Table 3	Study quality of diagnostic studies by QUADAS II checklist.	diagnostic_candidate	2	required_columns_not_found	0	0	0	0
PMC7886441	33578545	10.1097/MD.0000000000024509	2021	Exosome as potential biomarkers for gastrointestinal tumors	https://pmc.ncbi.nlm.nih.gov/articles/PMC7886441/	CC BY 4.0	https://creativecommons.org/licenses/by/4.0/	4cbda75154def5087222a490f27a5019d638893ede750a382bf0b5d102290cdf	T4	Table 4	Study quality and bias in the retrospective cohort studies judged by the Newcastle-Ottawa Scale (NOS) checklist.	diagnostic_candidate	2	required_columns_not_found	0	0	0	0
PMC7886441	33578545	10.1097/MD.0000000000024509	2021	Exosome as potential biomarkers for gastrointestinal tumors	https://pmc.ncbi.nlm.nih.gov/articles/PMC7886441/	CC BY 4.0	https://creativecommons.org/licenses/by/4.0/	4cbda75154def5087222a490f27a5019d638893ede750a382bf0b5d102290cdf	T5	Table 5	Association between exosomal expression and clinicopathological features in gastrointestinal tumors by Fisher exact test.	diagnostic_candidate	1	required_columns_not_found	0	0	0	0
PMC8233749	34204396	10.3390/jpm11060568	2021	Salivary DNA Methylation as an Epigenetic Biomarker for Head and Neck Cancer. Part I: A Diagnostic Accuracy Meta-Analysis	https://pmc.ncbi.nlm.nih.gov/articles/PMC8233749/	CC BY 4.0	https://creativecommons.org/licenses/by/4.0/	69d0a067497f380139911be007e6f5d0e03abddab28ddb42b4044af6ca454bf1	jpm-11-00568-t001	Table 1	Summary of descriptive characteristics of included studies.	diagnostic_candidate	1	required_columns_not_found	0	0	0	0
PMC10106543	36228672	10.4178/epih.e2022083	2022	Meta-analysis of diagnostic test accuracy studies with multiple thresholds for data integration	https://pmc.ncbi.nlm.nih.gov/articles/PMC10106543/	CC BY 4.0	https://creativecommons.org/licenses/by/4.0/	4b4473c57f035eca50cc47f1d3f6ae5dbc0981d3ca0d06263cf6a22c6c1c1f8c	t1-epih-44-e2022083	Table 1.	Data sample for diagnostic test accuracy	explicit_2x2	15	parsed	34	1	0	0
PMC10106543	36228672	10.4178/epih.e2022083	2022	Meta-analysis of diagnostic test accuracy studies with multiple thresholds for data integration	https://pmc.ncbi.nlm.nih.gov/articles/PMC10106543/	CC BY 4.0	https://creativecommons.org/licenses/by/4.0/	4b4473c57f035eca50cc47f1d3f6ae5dbc0981d3ca0d06263cf6a22c6c1c1f8c	t2-epih-44-e2022083	Table 2.	Summary statistics comparison by diagnostic test accuracy (DTA) methods	performance_summary	7	required_columns_not_found	0	0	0	0
PMC11969525	40190327	10.5114/aoms/188782	2024	Diagnostic accuracy of non-invasive investigations for coronary artery disease in hypertensive patients: a meta-analysis	https://pmc.ncbi.nlm.nih.gov/articles/PMC11969525/	CC BY-NC-SA 4.0	https://creativecommons.org/licenses/by-nc-sa/4.0/	9d08c8a31a1d256ef16e9587b0077dabb312d5a57885d2a719a53fca92fbac96	t0001	Table I	Main characteristics of studies included in the meta-analysis	diagnostic_candidate	2	required_columns_not_found	0	0	0	0
PMC11969525	40190327	10.5114/aoms/188782	2024	Diagnostic accuracy of non-invasive investigations for coronary artery disease in hypertensive patients: a meta-analysis	https://pmc.ncbi.nlm.nih.gov/articles/PMC11969525/	CC BY-NC-SA 4.0	https://creativecommons.org/licenses/by-nc-sa/4.0/	9d08c8a31a1d256ef16e9587b0077dabb312d5a57885d2a719a53fca92fbac96	t0002	Table II	Diagnostic accuracy of non-invasive methods in detecting significant CAD	performance_summary	7	required_columns_not_found	0	0	0	0
PMC7827356	33445551	10.3390/medicina57010063	2021	Accuracy of Contrast Extravasation on Computed Tomography for Diagnosing Severe Pelvic Hemorrhage in Pelvic Trauma Patients: A Meta-Analysis	https://pmc.ncbi.nlm.nih.gov/articles/PMC7827356/	CC BY 4.0	https://creativecommons.org/licenses/by/4.0/	cab895ce7cde38a8760e7cde3f181fbaf50d2a901f97cd1089ab73a183b8ce92	medicina-57-00063-t001	Table 1	Main characteristics of the eligible studies.	diagnostic_candidate	2	required_columns_not_found	0	0	0	0
PMC7827356	33445551	10.3390/medicina57010063	2021	Accuracy of Contrast Extravasation on Computed Tomography for Diagnosing Severe Pelvic Hemorrhage in Pelvic Trauma Patients: A Meta-Analysis	https://pmc.ncbi.nlm.nih.gov/articles/PMC7827356/	CC BY 4.0	https://creativecommons.org/licenses/by/4.0/	cab895ce7cde38a8760e7cde3f181fbaf50d2a901f97cd1089ab73a183b8ce92	medicina-57-00063-t002	Table 2	Estimate points of clinical characteristics according to contrast extravasation on computed tomography in patients with pelvic fracture.	diagnostic_candidate	2	required_columns_not_found	0	0	0	0
PMC7827356	33445551	10.3390/medicina57010063	2021	Accuracy of Contrast Extravasation on Computed Tomography for Diagnosing Severe Pelvic Hemorrhage in Pelvic Trauma Patients: A Meta-Analysis	https://pmc.ncbi.nlm.nih.gov/articles/PMC7827356/	CC BY 4.0	https://creativecommons.org/licenses/by/4.0/	cab895ce7cde38a8760e7cde3f181fbaf50d2a901f97cd1089ab73a183b8ce92	medicina-57-00063-t003	Table 3	Meta-regression of factors associated with diagnostic accuracy of contrast extravasation on computed tomography in patients with pelvic fracture.	diagnostic_candidate	4	required_columns_not_found	0	0	0	0
PMC8529139	34492742	10.1002/jcla.23956	2021	Meta‐analysis of the diagnostic value of exosomal miR‐21 as a biomarker for the prediction of cancer	https://pmc.ncbi.nlm.nih.gov/articles/PMC8529139/	CC BY 4.0	https://creativecommons.org/licenses/by/4.0/	69dbcc90a470e5ecf6736007813f33aa827e09a770d7600b314f6f63fc1f4d3a	jcla23956-tbl-0001	TABLE 1	Basic characteristics	explicit_2x2	14	parsed	28	1	0	0
PMC8529139	34492742	10.1002/jcla.23956	2021	Meta‐analysis of the diagnostic value of exosomal miR‐21 as a biomarker for the prediction of cancer	https://pmc.ncbi.nlm.nih.gov/articles/PMC8529139/	CC BY 4.0	https://creativecommons.org/licenses/by/4.0/	69dbcc90a470e5ecf6736007813f33aa827e09a770d7600b314f6f63fc1f4d3a	jcla23956-tbl-0002	TABLE 2	Summary estimates of diagnostic performance of miR‐21 for cancer detection	performance_summary	7	required_columns_not_found	0	0	0	0
PMC13311359		10.1017/rsm.2025.10070	2026	Diagnostic test accuracy meta-analysis based on an exact within-study variance calculation method	https://pmc.ncbi.nlm.nih.gov/articles/PMC13311359/	CC BY-ND 4.0	https://creativecommons.org/licenses/by-nd/4.0/	c1d37fb252a6d6f46236310df8051c36d7fdc3e7f5b98ec13026ce131e40c661	tab1	Table 1	Data structure of a diagnostic test result for a single study Table 1 Long description.	diagnostic_candidate	3	required_columns_not_found	0	0	0	0
PMC13311359		10.1017/rsm.2025.10070	2026	Diagnostic test accuracy meta-analysis based on an exact within-study variance calculation method	https://pmc.ncbi.nlm.nih.gov/articles/PMC13311359/	CC BY-ND 4.0	https://creativecommons.org/licenses/by-nd/4.0/	c1d37fb252a6d6f46236310df8051c36d7fdc3e7f5b98ec13026ce131e40c661	tab2	Table 2	True parameter settings for the simulation study Table 2 Long description.	diagnostic_candidate	1	required_columns_not_found	0	0	0	0
PMC13311359		10.1017/rsm.2025.10070	2026	Diagnostic test accuracy meta-analysis based on an exact within-study variance calculation method	https://pmc.ncbi.nlm.nih.gov/articles/PMC13311359/	CC BY-ND 4.0	https://creativecommons.org/licenses/by-nd/4.0/	c1d37fb252a6d6f46236310df8051c36d7fdc3e7f5b98ec13026ce131e40c661	tab3	Table 3	Estimates of mean Se and mean Sp with their corresponding 95% CI and estimates of the between-study heterogeneity parameters for the US-Children dataset Table 3 Long description.	diagnostic_candidate	1	required_columns_not_found	0	0	0	0
PMC13311359		10.1017/rsm.2025.10070	2026	Diagnostic test accuracy meta-analysis based on an exact within-study variance calculation method	https://pmc.ncbi.nlm.nih.gov/articles/PMC13311359/	CC BY-ND 4.0	https://creativecommons.org/licenses/by-nd/4.0/	c1d37fb252a6d6f46236310df8051c36d7fdc3e7f5b98ec13026ce131e40c661	tab4	Table 4	Estimates of mean Se and mean Sp with their corresponding 95% CI and estimates of the between-study heterogeneity parameters for the MMSE dataset Table 4 Long description.	performance_summary	5	required_columns_not_found	0	0	0	0
PMC7220682	32311947	10.1097/MD.0000000000019695	2020	Comparative diagnostic efficacy of serum Krebs von den Lungen-6 and surfactant D for connective tissue disease-associated interstitial lung diseases	https://pmc.ncbi.nlm.nih.gov/articles/PMC7220682/	CC BY-NC 4.0	http://creativecommons.org/licenses/by-nc/4.0	ed071d378847803c618625cdb2fe0fdb1dad6a14d536a8a0fb64eafb0ee7a4bd	T1	Table 1	Characteristics of each eligible study.	diagnostic_candidate	0	required_columns_not_found	0	0	0	0
PMC7220682	32311947	10.1097/MD.0000000000019695	2020	Comparative diagnostic efficacy of serum Krebs von den Lungen-6 and surfactant D for connective tissue disease-associated interstitial lung diseases	https://pmc.ncbi.nlm.nih.gov/articles/PMC7220682/	CC BY-NC 4.0	http://creativecommons.org/licenses/by-nc/4.0	ed071d378847803c618625cdb2fe0fdb1dad6a14d536a8a0fb64eafb0ee7a4bd	T2	Table 2	Study quality of evidence based on GRADE guidelines.	diagnostic_candidate	0	required_columns_not_found	0	0	0	0
PMC7220682	32311947	10.1097/MD.0000000000019695	2020	Comparative diagnostic efficacy of serum Krebs von den Lungen-6 and surfactant D for connective tissue disease-associated interstitial lung diseases	https://pmc.ncbi.nlm.nih.gov/articles/PMC7220682/	CC BY-NC 4.0	http://creativecommons.org/licenses/by-nc/4.0	ed071d378847803c618625cdb2fe0fdb1dad6a14d536a8a0fb64eafb0ee7a4bd	T3	Table 3	Sensitivity analyses performed for subgroups of studies.	diagnostic_candidate	0	required_columns_not_found	0	0	0	0
PMC9635782	36407808	10.14740/gr1557	2022	Diagnostic Accuracy of Elastography and Liver Disease: A Meta-Analysis	https://pmc.ncbi.nlm.nih.gov/articles/PMC9635782/	CC BY-NC 4.0	https://creativecommons.org/licenses/by-nc/4.0/	7434b5403f3fddba9dcdcc83ab9b881917dbf1eec86f32e3d6702900ae6b2541	T1	Table 1	Characteristics of Studies Included	diagnostic_candidate	2	required_columns_not_found	0	0	0	0
PMC8078597	33760236	10.1002/14651858.CD013705.pub2	2021	Rapid, point‐of‐care antigen tests for diagnosis of SARS‐CoV‐2 infection	https://pmc.ncbi.nlm.nih.gov/articles/PMC8078597/	CC BY-NC 4.0	https://creativecommons.org/licenses/by-nc/4.0/	697b5eacb9d8bcf5d1b2a6fa0bc87edfa2f518f7a7d26b21f601df3b645c3a4e	CD013705-tbl-0001	Summary of findings 1	Diagnostic accuracy of point‐of‐care antigen and molecular‐based tests for the diagnosis of SARS‐CoV‐2 infection	explicit_2x2	20	required_columns_not_found	0	0	0	0
PMC8078597	33760236	10.1002/14651858.CD013705.pub2	2021	Rapid, point‐of‐care antigen tests for diagnosis of SARS‐CoV‐2 infection	https://pmc.ncbi.nlm.nih.gov/articles/PMC8078597/	CC BY-NC 4.0	https://creativecommons.org/licenses/by-nc/4.0/	697b5eacb9d8bcf5d1b2a6fa0bc87edfa2f518f7a7d26b21f601df3b645c3a4e	CD013705-tbl-0002	1	Description of studies	performance_summary	6	required_columns_not_found	0	0	0	0
PMC8078597	33760236	10.1002/14651858.CD013705.pub2	2021	Rapid, point‐of‐care antigen tests for diagnosis of SARS‐CoV‐2 infection	https://pmc.ncbi.nlm.nih.gov/articles/PMC8078597/	CC BY-NC 4.0	https://creativecommons.org/licenses/by-nc/4.0/	697b5eacb9d8bcf5d1b2a6fa0bc87edfa2f518f7a7d26b21f601df3b645c3a4e	CD013705-tbl-0003	2	Antigen tests: summary of sensitivity and specificity analyses	performance_summary	5	required_columns_not_found	0	0	0	0
PMC8078597	33760236	10.1002/14651858.CD013705.pub2	2021	Rapid, point‐of‐care antigen tests for diagnosis of SARS‐CoV‐2 infection	https://pmc.ncbi.nlm.nih.gov/articles/PMC8078597/	CC BY-NC 4.0	https://creativecommons.org/licenses/by-nc/4.0/	697b5eacb9d8bcf5d1b2a6fa0bc87edfa2f518f7a7d26b21f601df3b645c3a4e	CD013705-tbl-0004	3	Antigen tests: summary data by test brand and compliance with manufacturers' instructions for use	performance_summary	7	required_columns_not_found	0	0	0	0
PMC8078597	33760236	10.1002/14651858.CD013705.pub2	2021	Rapid, point‐of‐care antigen tests for diagnosis of SARS‐CoV‐2 infection	https://pmc.ncbi.nlm.nih.gov/articles/PMC8078597/	CC BY-NC 4.0	https://creativecommons.org/licenses/by-nc/4.0/	697b5eacb9d8bcf5d1b2a6fa0bc87edfa2f518f7a7d26b21f601df3b645c3a4e	CD013705-tbl-0005	4	Antigen tests: summary data by symptom status, test brand and compliance with manufacturers' instructions for use	performance_summary	8	required_columns_not_found	0	0	0	0
PMC8078597	33760236	10.1002/14651858.CD013705.pub2	2021	Rapid, point‐of‐care antigen tests for diagnosis of SARS‐CoV‐2 infection	https://pmc.ncbi.nlm.nih.gov/articles/PMC8078597/	CC BY-NC 4.0	https://creativecommons.org/licenses/by-nc/4.0/	697b5eacb9d8bcf5d1b2a6fa0bc87edfa2f518f7a7d26b21f601df3b645c3a4e	CD013705-tbl-0006	5	Molecular tests: summary of sensitivity and specificity analyses	performance_summary	7	required_columns_not_found	0	0	0	0
PMC8078597	33760236	10.1002/14651858.CD013705.pub2	2021	Rapid, point‐of‐care antigen tests for diagnosis of SARS‐CoV‐2 infection	https://pmc.ncbi.nlm.nih.gov/articles/PMC8078597/	CC BY-NC 4.0	https://creativecommons.org/licenses/by-nc/4.0/	697b5eacb9d8bcf5d1b2a6fa0bc87edfa2f518f7a7d26b21f601df3b645c3a4e	CD013705-tblf-0015	Table 7		diagnostic_candidate	0	required_columns_not_found	0	0	0	0
PMC8078597	33760236	10.1002/14651858.CD013705.pub2	2021	Rapid, point‐of‐care antigen tests for diagnosis of SARS‐CoV‐2 infection	https://pmc.ncbi.nlm.nih.gov/articles/PMC8078597/	CC BY-NC 4.0	https://creativecommons.org/licenses/by-nc/4.0/	697b5eacb9d8bcf5d1b2a6fa0bc87edfa2f518f7a7d26b21f601df3b645c3a4e	CD013705-tblf-0016	Table 8		diagnostic_candidate	1	required_columns_not_found	0	0	0	0
PMC8078597	33760236	10.1002/14651858.CD013705.pub2	2021	Rapid, point‐of‐care antigen tests for diagnosis of SARS‐CoV‐2 infection	https://pmc.ncbi.nlm.nih.gov/articles/PMC8078597/	CC BY-NC 4.0	https://creativecommons.org/licenses/by-nc/4.0/	697b5eacb9d8bcf5d1b2a6fa0bc87edfa2f518f7a7d26b21f601df3b645c3a4e	CD013705-tblf-0001	Table 9		cross_classification	5	required_columns_not_found	0	0	0	0
PMC8078597	33760236	10.1002/14651858.CD013705.pub2	2021	Rapid, point‐of‐care antigen tests for diagnosis of SARS‐CoV‐2 infection	https://pmc.ncbi.nlm.nih.gov/articles/PMC8078597/	CC BY-NC 4.0	https://creativecommons.org/licenses/by-nc/4.0/	697b5eacb9d8bcf5d1b2a6fa0bc87edfa2f518f7a7d26b21f601df3b645c3a4e	CD013705-tblf-0002	Table 10		cross_classification	5	required_columns_not_found	0	0	0	0
PMC8078597	33760236	10.1002/14651858.CD013705.pub2	2021	Rapid, point‐of‐care antigen tests for diagnosis of SARS‐CoV‐2 infection	https://pmc.ncbi.nlm.nih.gov/articles/PMC8078597/	CC BY-NC 4.0	https://creativecommons.org/licenses/by-nc/4.0/	697b5eacb9d8bcf5d1b2a6fa0bc87edfa2f518f7a7d26b21f601df3b645c3a4e	CD013705-tblf-0003	Table 11		diagnostic_candidate	2	required_columns_not_found	0	0	0	0
PMC8078597	33760236	10.1002/14651858.CD013705.pub2	2021	Rapid, point‐of‐care antigen tests for diagnosis of SARS‐CoV‐2 infection	https://pmc.ncbi.nlm.nih.gov/articles/PMC8078597/	CC BY-NC 4.0	https://creativecommons.org/licenses/by-nc/4.0/	697b5eacb9d8bcf5d1b2a6fa0bc87edfa2f518f7a7d26b21f601df3b645c3a4e	CD013705-tblf-0004	Table 12		diagnostic_candidate	0	required_columns_not_found	0	0	0	0
PMC8078597	33760236	10.1002/14651858.CD013705.pub2	2021	Rapid, point‐of‐care antigen tests for diagnosis of SARS‐CoV‐2 infection	https://pmc.ncbi.nlm.nih.gov/articles/PMC8078597/	CC BY-NC 4.0	https://creativecommons.org/licenses/by-nc/4.0/	697b5eacb9d8bcf5d1b2a6fa0bc87edfa2f518f7a7d26b21f601df3b645c3a4e	CD013705-tblf-0005	Table 13		diagnostic_candidate	2	required_columns_not_found	0	0	0	0
PMC8078597	33760236	10.1002/14651858.CD013705.pub2	2021	Rapid, point‐of‐care antigen tests for diagnosis of SARS‐CoV‐2 infection	https://pmc.ncbi.nlm.nih.gov/articles/PMC8078597/	CC BY-NC 4.0	https://creativecommons.org/licenses/by-nc/4.0/	697b5eacb9d8bcf5d1b2a6fa0bc87edfa2f518f7a7d26b21f601df3b645c3a4e	CD013705-tblf-0006	Table 14		diagnostic_candidate	4	required_columns_not_found	0	0	0	0
PMC8078597	33760236	10.1002/14651858.CD013705.pub2	2021	Rapid, point‐of‐care antigen tests for diagnosis of SARS‐CoV‐2 infection	https://pmc.ncbi.nlm.nih.gov/articles/PMC8078597/	CC BY-NC 4.0	https://creativecommons.org/licenses/by-nc/4.0/	697b5eacb9d8bcf5d1b2a6fa0bc87edfa2f518f7a7d26b21f601df3b645c3a4e	CD013705-tblf-0007	Table 15		diagnostic_candidate	1	required_columns_not_found	0	0	0	0
PMC8078597	33760236	10.1002/14651858.CD013705.pub2	2021	Rapid, point‐of‐care antigen tests for diagnosis of SARS‐CoV‐2 infection	https://pmc.ncbi.nlm.nih.gov/articles/PMC8078597/	CC BY-NC 4.0	https://creativecommons.org/licenses/by-nc/4.0/	697b5eacb9d8bcf5d1b2a6fa0bc87edfa2f518f7a7d26b21f601df3b645c3a4e	CD013705-tblf-0008	Table 16		cross_classification	10	required_columns_not_found	0	0	0	0
PMC8078597	33760236	10.1002/14651858.CD013705.pub2	2021	Rapid, point‐of‐care antigen tests for diagnosis of SARS‐CoV‐2 infection	https://pmc.ncbi.nlm.nih.gov/articles/PMC8078597/	CC BY-NC 4.0	https://creativecommons.org/licenses/by-nc/4.0/	697b5eacb9d8bcf5d1b2a6fa0bc87edfa2f518f7a7d26b21f601df3b645c3a4e	CD013705-tblf-0009	Table 17		diagnostic_candidate	4	required_columns_not_found	0	0	0	0
PMC8078597	33760236	10.1002/14651858.CD013705.pub2	2021	Rapid, point‐of‐care antigen tests for diagnosis of SARS‐CoV‐2 infection	https://pmc.ncbi.nlm.nih.gov/articles/PMC8078597/	CC BY-NC 4.0	https://creativecommons.org/licenses/by-nc/4.0/	697b5eacb9d8bcf5d1b2a6fa0bc87edfa2f518f7a7d26b21f601df3b645c3a4e	CD013705-tblf-0010	Table 18		explicit_2x2	16	required_columns_not_found	0	0	0	0
PMC8078597	33760236	10.1002/14651858.CD013705.pub2	2021	Rapid, point‐of‐care antigen tests for diagnosis of SARS‐CoV‐2 infection	https://pmc.ncbi.nlm.nih.gov/articles/PMC8078597/	CC BY-NC 4.0	https://creativecommons.org/licenses/by-nc/4.0/	697b5eacb9d8bcf5d1b2a6fa0bc87edfa2f518f7a7d26b21f601df3b645c3a4e	CD013705-tblf-0011	Table 19		diagnostic_candidate	2	required_columns_not_found	0	0	0	0
PMC8078597	33760236	10.1002/14651858.CD013705.pub2	2021	Rapid, point‐of‐care antigen tests for diagnosis of SARS‐CoV‐2 infection	https://pmc.ncbi.nlm.nih.gov/articles/PMC8078597/	CC BY-NC 4.0	https://creativecommons.org/licenses/by-nc/4.0/	697b5eacb9d8bcf5d1b2a6fa0bc87edfa2f518f7a7d26b21f601df3b645c3a4e	CD013705-tblf-0012	Table 20		cross_classification	6	required_columns_not_found	0	0	0	0
PMC8078597	33760236	10.1002/14651858.CD013705.pub2	2021	Rapid, point‐of‐care antigen tests for diagnosis of SARS‐CoV‐2 infection	https://pmc.ncbi.nlm.nih.gov/articles/PMC8078597/	CC BY-NC 4.0	https://creativecommons.org/licenses/by-nc/4.0/	697b5eacb9d8bcf5d1b2a6fa0bc87edfa2f518f7a7d26b21f601df3b645c3a4e	CD013705-tblf-0013	Table 21		explicit_2x2	13	required_columns_not_found	0	0	0	0
PMC8078597	33760236	10.1002/14651858.CD013705.pub2	2021	Rapid, point‐of‐care antigen tests for diagnosis of SARS‐CoV‐2 infection	https://pmc.ncbi.nlm.nih.gov/articles/PMC8078597/	CC BY-NC 4.0	https://creativecommons.org/licenses/by-nc/4.0/	697b5eacb9d8bcf5d1b2a6fa0bc87edfa2f518f7a7d26b21f601df3b645c3a4e	CD013705-tblf-0014	Table 22		diagnostic_candidate	1	required_columns_not_found	0	0	0	0
PMC8078597	33760236	10.1002/14651858.CD013705.pub2	2021	Rapid, point‐of‐care antigen tests for diagnosis of SARS‐CoV‐2 infection	https://pmc.ncbi.nlm.nih.gov/articles/PMC8078597/	CC BY-NC 4.0	https://creativecommons.org/licenses/by-nc/4.0/	697b5eacb9d8bcf5d1b2a6fa0bc87edfa2f518f7a7d26b21f601df3b645c3a4e	CD013705-tbl-0007	Tests	Data tables by test	diagnostic_candidate	2	required_columns_not_found	0	0	0	0
PMC8078597	33760236	10.1002/14651858.CD013705.pub2	2021	Rapid, point‐of‐care antigen tests for diagnosis of SARS‐CoV‐2 infection	https://pmc.ncbi.nlm.nih.gov/articles/PMC8078597/	CC BY-NC 4.0	https://creativecommons.org/licenses/by-nc/4.0/	697b5eacb9d8bcf5d1b2a6fa0bc87edfa2f518f7a7d26b21f601df3b645c3a4e	CD013705-tblf-0017	Table 24	Albert 2020	performance_summary	8	required_columns_not_found	0	0	0	0
PMC8078597	33760236	10.1002/14651858.CD013705.pub2	2021	Rapid, point‐of‐care antigen tests for diagnosis of SARS‐CoV‐2 infection	https://pmc.ncbi.nlm.nih.gov/articles/PMC8078597/	CC BY-NC 4.0	https://creativecommons.org/licenses/by-nc/4.0/	697b5eacb9d8bcf5d1b2a6fa0bc87edfa2f518f7a7d26b21f601df3b645c3a4e	CD013705-tblf-0018	Table 25	Alemany 2020	diagnostic_candidate	4	required_columns_not_found	0	0	0	0
PMC8078597	33760236	10.1002/14651858.CD013705.pub2	2021	Rapid, point‐of‐care antigen tests for diagnosis of SARS‐CoV‐2 infection	https://pmc.ncbi.nlm.nih.gov/articles/PMC8078597/	CC BY-NC 4.0	https://creativecommons.org/licenses/by-nc/4.0/	697b5eacb9d8bcf5d1b2a6fa0bc87edfa2f518f7a7d26b21f601df3b645c3a4e	CD013705-tblf-0019	Table 26	Assennato 2020	performance_summary	12	required_columns_not_found	0	0	0	0
PMC8078597	33760236	10.1002/14651858.CD013705.pub2	2021	Rapid, point‐of‐care antigen tests for diagnosis of SARS‐CoV‐2 infection	https://pmc.ncbi.nlm.nih.gov/articles/PMC8078597/	CC BY-NC 4.0	https://creativecommons.org/licenses/by-nc/4.0/	697b5eacb9d8bcf5d1b2a6fa0bc87edfa2f518f7a7d26b21f601df3b645c3a4e	CD013705-tblf-0020	Table 27	Billaud 2020	performance_summary	6	required_columns_not_found	0	0	0	0
PMC8078597	33760236	10.1002/14651858.CD013705.pub2	2021	Rapid, point‐of‐care antigen tests for diagnosis of SARS‐CoV‐2 infection	https://pmc.ncbi.nlm.nih.gov/articles/PMC8078597/	CC BY-NC 4.0	https://creativecommons.org/licenses/by-nc/4.0/	697b5eacb9d8bcf5d1b2a6fa0bc87edfa2f518f7a7d26b21f601df3b645c3a4e	CD013705-tblf-0021	Table 28	Blairon 2020	performance_summary	6	required_columns_not_found	0	0	0	0
PMC8078597	33760236	10.1002/14651858.CD013705.pub2	2021	Rapid, point‐of‐care antigen tests for diagnosis of SARS‐CoV‐2 infection	https://pmc.ncbi.nlm.nih.gov/articles/PMC8078597/	CC BY-NC 4.0	https://creativecommons.org/licenses/by-nc/4.0/	697b5eacb9d8bcf5d1b2a6fa0bc87edfa2f518f7a7d26b21f601df3b645c3a4e	CD013705-tblf-0022	Table 29	Broder 2020	diagnostic_candidate	6	required_columns_not_found	0	0	0	0
PMC8078597	33760236	10.1002/14651858.CD013705.pub2	2021	Rapid, point‐of‐care antigen tests for diagnosis of SARS‐CoV‐2 infection	https://pmc.ncbi.nlm.nih.gov/articles/PMC8078597/	CC BY-NC 4.0	https://creativecommons.org/licenses/by-nc/4.0/	697b5eacb9d8bcf5d1b2a6fa0bc87edfa2f518f7a7d26b21f601df3b645c3a4e	CD013705-tblf-0023	Table 30	Cerutti 2020	performance_summary	6	required_columns_not_found	0	0	0	0
PMC8078597	33760236	10.1002/14651858.CD013705.pub2	2021	Rapid, point‐of‐care antigen tests for diagnosis of SARS‐CoV‐2 infection	https://pmc.ncbi.nlm.nih.gov/articles/PMC8078597/	CC BY-NC 4.0	https://creativecommons.org/licenses/by-nc/4.0/	697b5eacb9d8bcf5d1b2a6fa0bc87edfa2f518f7a7d26b21f601df3b645c3a4e	CD013705-tblf-0024	Table 31	Chen 2020a	diagnostic_candidate	4	required_columns_not_found	0	0	0	0
PMC8078597	33760236	10.1002/14651858.CD013705.pub2	2021	Rapid, point‐of‐care antigen tests for diagnosis of SARS‐CoV‐2 infection	https://pmc.ncbi.nlm.nih.gov/articles/PMC8078597/	CC BY-NC 4.0	https://creativecommons.org/licenses/by-nc/4.0/	697b5eacb9d8bcf5d1b2a6fa0bc87edfa2f518f7a7d26b21f601df3b645c3a4e	CD013705-tblf-0025	Table 32	Collier 2020	performance_summary	6	required_columns_not_found	0	0	0	0
PMC8078597	33760236	10.1002/14651858.CD013705.pub2	2021	Rapid, point‐of‐care antigen tests for diagnosis of SARS‐CoV‐2 infection	https://pmc.ncbi.nlm.nih.gov/articles/PMC8078597/	CC BY-NC 4.0	https://creativecommons.org/licenses/by-nc/4.0/	697b5eacb9d8bcf5d1b2a6fa0bc87edfa2f518f7a7d26b21f601df3b645c3a4e	CD013705-tblf-0026	Table 33	Courtellemont 2020	cross_classification	10	required_columns_not_found	0	0	0	0
PMC8078597	33760236	10.1002/14651858.CD013705.pub2	2021	Rapid, point‐of‐care antigen tests for diagnosis of SARS‐CoV‐2 infection	https://pmc.ncbi.nlm.nih.gov/articles/PMC8078597/	CC BY-NC 4.0	https://creativecommons.org/licenses/by-nc/4.0/	697b5eacb9d8bcf5d1b2a6fa0bc87edfa2f518f7a7d26b21f601df3b645c3a4e	CD013705-tblf-0027	Table 34	Cradic 2020(a)	performance_summary	6	required_columns_not_found	0	0	0	0
PMC8078597	33760236	10.1002/14651858.CD013705.pub2	2021	Rapid, point‐of‐care antigen tests for diagnosis of SARS‐CoV‐2 infection	https://pmc.ncbi.nlm.nih.gov/articles/PMC8078597/	CC BY-NC 4.0	https://creativecommons.org/licenses/by-nc/4.0/	697b5eacb9d8bcf5d1b2a6fa0bc87edfa2f518f7a7d26b21f601df3b645c3a4e	CD013705-tblf-0028	Table 35	Cradic 2020(b)	performance_summary	6	required_columns_not_found	0	0	0	0
PMC8078597	33760236	10.1002/14651858.CD013705.pub2	2021	Rapid, point‐of‐care antigen tests for diagnosis of SARS‐CoV‐2 infection	https://pmc.ncbi.nlm.nih.gov/articles/PMC8078597/	CC BY-NC 4.0	https://creativecommons.org/licenses/by-nc/4.0/	697b5eacb9d8bcf5d1b2a6fa0bc87edfa2f518f7a7d26b21f601df3b645c3a4e	CD013705-tblf-0029	Table 36	Diao 2020	performance_summary	6	required_columns_not_found	0	0	0	0
PMC8078597	33760236	10.1002/14651858.CD013705.pub2	2021	Rapid, point‐of‐care antigen tests for diagnosis of SARS‐CoV‐2 infection	https://pmc.ncbi.nlm.nih.gov/articles/PMC8078597/	CC BY-NC 4.0	https://creativecommons.org/licenses/by-nc/4.0/	697b5eacb9d8bcf5d1b2a6fa0bc87edfa2f518f7a7d26b21f601df3b645c3a4e	CD013705-tblf-0030	Table 37	Dust 2020	cross_classification	8	required_columns_not_found	0	0	0	0
PMC8078597	33760236	10.1002/14651858.CD013705.pub2	2021	Rapid, point‐of‐care antigen tests for diagnosis of SARS‐CoV‐2 infection	https://pmc.ncbi.nlm.nih.gov/articles/PMC8078597/	CC BY-NC 4.0	https://creativecommons.org/licenses/by-nc/4.0/	697b5eacb9d8bcf5d1b2a6fa0bc87edfa2f518f7a7d26b21f601df3b645c3a4e	CD013705-tblf-0031	Table 38	Fenollar 2020(a)	performance_summary	8	required_columns_not_found	0	0	0	0
PMC8078597	33760236	10.1002/14651858.CD013705.pub2	2021	Rapid, point‐of‐care antigen tests for diagnosis of SARS‐CoV‐2 infection	https://pmc.ncbi.nlm.nih.gov/articles/PMC8078597/	CC BY-NC 4.0	https://creativecommons.org/licenses/by-nc/4.0/	697b5eacb9d8bcf5d1b2a6fa0bc87edfa2f518f7a7d26b21f601df3b645c3a4e	CD013705-tblf-0032	Table 39	Fenollar 2020(b)	performance_summary	8	required_columns_not_found	0	0	0	0
PMC8078597	33760236	10.1002/14651858.CD013705.pub2	2021	Rapid, point‐of‐care antigen tests for diagnosis of SARS‐CoV‐2 infection	https://pmc.ncbi.nlm.nih.gov/articles/PMC8078597/	CC BY-NC 4.0	https://creativecommons.org/licenses/by-nc/4.0/	697b5eacb9d8bcf5d1b2a6fa0bc87edfa2f518f7a7d26b21f601df3b645c3a4e	CD013705-tblf-0033	Table 40	FIND 2020a	performance_summary	6	required_columns_not_found	0	0	0	0
PMC8078597	33760236	10.1002/14651858.CD013705.pub2	2021	Rapid, point‐of‐care antigen tests for diagnosis of SARS‐CoV‐2 infection	https://pmc.ncbi.nlm.nih.gov/articles/PMC8078597/	CC BY-NC 4.0	https://creativecommons.org/licenses/by-nc/4.0/	697b5eacb9d8bcf5d1b2a6fa0bc87edfa2f518f7a7d26b21f601df3b645c3a4e	CD013705-tblf-0034	Table 41	FIND 2020b	performance_summary	6	required_columns_not_found	0	0	0	0
PMC8078597	33760236	10.1002/14651858.CD013705.pub2	2021	Rapid, point‐of‐care antigen tests for diagnosis of SARS‐CoV‐2 infection	https://pmc.ncbi.nlm.nih.gov/articles/PMC8078597/	CC BY-NC 4.0	https://creativecommons.org/licenses/by-nc/4.0/	697b5eacb9d8bcf5d1b2a6fa0bc87edfa2f518f7a7d26b21f601df3b645c3a4e	CD013705-tblf-0035	Table 42	FIND 2020c (BR)	performance_summary	6	required_columns_not_found	0	0	0	0
PMC8078597	33760236	10.1002/14651858.CD013705.pub2	2021	Rapid, point‐of‐care antigen tests for diagnosis of SARS‐CoV‐2 infection	https://pmc.ncbi.nlm.nih.gov/articles/PMC8078597/	CC BY-NC 4.0	https://creativecommons.org/licenses/by-nc/4.0/	697b5eacb9d8bcf5d1b2a6fa0bc87edfa2f518f7a7d26b21f601df3b645c3a4e	CD013705-tblf-0036	Table 43	FIND 2020c (CH)	performance_summary	6	required_columns_not_found	0	0	0	0
PMC8078597	33760236	10.1002/14651858.CD013705.pub2	2021	Rapid, point‐of‐care antigen tests for diagnosis of SARS‐CoV‐2 infection	https://pmc.ncbi.nlm.nih.gov/articles/PMC8078597/	CC BY-NC 4.0	https://creativecommons.org/licenses/by-nc/4.0/	697b5eacb9d8bcf5d1b2a6fa0bc87edfa2f518f7a7d26b21f601df3b645c3a4e	CD013705-tblf-0037	Table 44	FIND 2020d (BR)	performance_summary	6	required_columns_not_found	0	0	0	0
PMC8078597	33760236	10.1002/14651858.CD013705.pub2	2021	Rapid, point‐of‐care antigen tests for diagnosis of SARS‐CoV‐2 infection	https://pmc.ncbi.nlm.nih.gov/articles/PMC8078597/	CC BY-NC 4.0	https://creativecommons.org/licenses/by-nc/4.0/	697b5eacb9d8bcf5d1b2a6fa0bc87edfa2f518f7a7d26b21f601df3b645c3a4e	CD013705-tblf-0038	Table 45	FIND 2020d (DE)	performance_summary	6	required_columns_not_found	0	0	0	0
PMC8078597	33760236	10.1002/14651858.CD013705.pub2	2021	Rapid, point‐of‐care antigen tests for diagnosis of SARS‐CoV‐2 infection	https://pmc.ncbi.nlm.nih.gov/articles/PMC8078597/	CC BY-NC 4.0	https://creativecommons.org/licenses/by-nc/4.0/	697b5eacb9d8bcf5d1b2a6fa0bc87edfa2f518f7a7d26b21f601df3b645c3a4e	CD013705-tblf-0039	Table 46	FIND 2020e (BR)	performance_summary	6	required_columns_not_found	0	0	0	0
PMC8078597	33760236	10.1002/14651858.CD013705.pub2	2021	Rapid, point‐of‐care antigen tests for diagnosis of SARS‐CoV‐2 infection	https://pmc.ncbi.nlm.nih.gov/articles/PMC8078597/	CC BY-NC 4.0	https://creativecommons.org/licenses/by-nc/4.0/	697b5eacb9d8bcf5d1b2a6fa0bc87edfa2f518f7a7d26b21f601df3b645c3a4e	CD013705-tblf-0040	Table 47	FIND 2020e (DE)	performance_summary	6	required_columns_not_found	0	0	0	0
PMC8078597	33760236	10.1002/14651858.CD013705.pub2	2021	Rapid, point‐of‐care antigen tests for diagnosis of SARS‐CoV‐2 infection	https://pmc.ncbi.nlm.nih.gov/articles/PMC8078597/	CC BY-NC 4.0	https://creativecommons.org/licenses/by-nc/4.0/	697b5eacb9d8bcf5d1b2a6fa0bc87edfa2f518f7a7d26b21f601df3b645c3a4e	CD013705-tblf-0041	Table 48	Fourati 2020 [A]	performance_summary	6	required_columns_not_found	0	0	0	0
PMC8078597	33760236	10.1002/14651858.CD013705.pub2	2021	Rapid, point‐of‐care antigen tests for diagnosis of SARS‐CoV‐2 infection	https://pmc.ncbi.nlm.nih.gov/articles/PMC8078597/	CC BY-NC 4.0	https://creativecommons.org/licenses/by-nc/4.0/	697b5eacb9d8bcf5d1b2a6fa0bc87edfa2f518f7a7d26b21f601df3b645c3a4e	CD013705-tblf-0042	Table 49	Fourati 2020 [B]	diagnostic_candidate	2	required_columns_not_found	0	0	0	0
PMC8078597	33760236	10.1002/14651858.CD013705.pub2	2021	Rapid, point‐of‐care antigen tests for diagnosis of SARS‐CoV‐2 infection	https://pmc.ncbi.nlm.nih.gov/articles/PMC8078597/	CC BY-NC 4.0	https://creativecommons.org/licenses/by-nc/4.0/	697b5eacb9d8bcf5d1b2a6fa0bc87edfa2f518f7a7d26b21f601df3b645c3a4e	CD013705-tblf-0043	Table 50	Fourati 2020 [C]	diagnostic_candidate	2	required_columns_not_found	0	0	0	0
PMC8078597	33760236	10.1002/14651858.CD013705.pub2	2021	Rapid, point‐of‐care antigen tests for diagnosis of SARS‐CoV‐2 infection	https://pmc.ncbi.nlm.nih.gov/articles/PMC8078597/	CC BY-NC 4.0	https://creativecommons.org/licenses/by-nc/4.0/	697b5eacb9d8bcf5d1b2a6fa0bc87edfa2f518f7a7d26b21f601df3b645c3a4e	CD013705-tblf-0044	Table 51	Fourati 2020 [D]	diagnostic_candidate	2	required_columns_not_found	0	0	0	0
PMC8078597	33760236	10.1002/14651858.CD013705.pub2	2021	Rapid, point‐of‐care antigen tests for diagnosis of SARS‐CoV‐2 infection	https://pmc.ncbi.nlm.nih.gov/articles/PMC8078597/	CC BY-NC 4.0	https://creativecommons.org/licenses/by-nc/4.0/	697b5eacb9d8bcf5d1b2a6fa0bc87edfa2f518f7a7d26b21f601df3b645c3a4e	CD013705-tblf-0045	Table 52	Fourati 2020 [E]	diagnostic_candidate	2	required_columns_not_found	0	0	0	0
PMC8078597	33760236	10.1002/14651858.CD013705.pub2	2021	Rapid, point‐of‐care antigen tests for diagnosis of SARS‐CoV‐2 infection	https://pmc.ncbi.nlm.nih.gov/articles/PMC8078597/	CC BY-NC 4.0	https://creativecommons.org/licenses/by-nc/4.0/	697b5eacb9d8bcf5d1b2a6fa0bc87edfa2f518f7a7d26b21f601df3b645c3a4e	CD013705-tblf-0046	Table 53	Ghofrani 2020	performance_summary	6	required_columns_not_found	0	0	0	0
PMC8078597	33760236	10.1002/14651858.CD013705.pub2	2021	Rapid, point‐of‐care antigen tests for diagnosis of SARS‐CoV‐2 infection	https://pmc.ncbi.nlm.nih.gov/articles/PMC8078597/	CC BY-NC 4.0	https://creativecommons.org/licenses/by-nc/4.0/	697b5eacb9d8bcf5d1b2a6fa0bc87edfa2f518f7a7d26b21f601df3b645c3a4e	CD013705-tblf-0047	Table 54	Gibani 2020	performance_summary	8	required_columns_not_found	0	0	0	0
PMC8078597	33760236	10.1002/14651858.CD013705.pub2	2021	Rapid, point‐of‐care antigen tests for diagnosis of SARS‐CoV‐2 infection	https://pmc.ncbi.nlm.nih.gov/articles/PMC8078597/	CC BY-NC 4.0	https://creativecommons.org/licenses/by-nc/4.0/	697b5eacb9d8bcf5d1b2a6fa0bc87edfa2f518f7a7d26b21f601df3b645c3a4e	CD013705-tblf-0048	Table 55	Goldenberger 2020	cross_classification	10	required_columns_not_found	0	0	0	0
PMC8078597	33760236	10.1002/14651858.CD013705.pub2	2021	Rapid, point‐of‐care antigen tests for diagnosis of SARS‐CoV‐2 infection	https://pmc.ncbi.nlm.nih.gov/articles/PMC8078597/	CC BY-NC 4.0	https://creativecommons.org/licenses/by-nc/4.0/	697b5eacb9d8bcf5d1b2a6fa0bc87edfa2f518f7a7d26b21f601df3b645c3a4e	CD013705-tblf-0049	Table 56	Gremmels 2020(a)	diagnostic_candidate	2	required_columns_not_found	0	0	0	0
PMC8078597	33760236	10.1002/14651858.CD013705.pub2	2021	Rapid, point‐of‐care antigen tests for diagnosis of SARS‐CoV‐2 infection	https://pmc.ncbi.nlm.nih.gov/articles/PMC8078597/	CC BY-NC 4.0	https://creativecommons.org/licenses/by-nc/4.0/	697b5eacb9d8bcf5d1b2a6fa0bc87edfa2f518f7a7d26b21f601df3b645c3a4e	CD013705-tblf-0050	Table 57	Gremmels 2020(b)	diagnostic_candidate	2	required_columns_not_found	0	0	0	0
PMC8078597	33760236	10.1002/14651858.CD013705.pub2	2021	Rapid, point‐of‐care antigen tests for diagnosis of SARS‐CoV‐2 infection	https://pmc.ncbi.nlm.nih.gov/articles/PMC8078597/	CC BY-NC 4.0	https://creativecommons.org/licenses/by-nc/4.0/	697b5eacb9d8bcf5d1b2a6fa0bc87edfa2f518f7a7d26b21f601df3b645c3a4e	CD013705-tblf-0051	Table 58	Gupta 2020	performance_summary	8	required_columns_not_found	0	0	0	0
PMC8078597	33760236	10.1002/14651858.CD013705.pub2	2021	Rapid, point‐of‐care antigen tests for diagnosis of SARS‐CoV‐2 infection	https://pmc.ncbi.nlm.nih.gov/articles/PMC8078597/	CC BY-NC 4.0	https://creativecommons.org/licenses/by-nc/4.0/	697b5eacb9d8bcf5d1b2a6fa0bc87edfa2f518f7a7d26b21f601df3b645c3a4e	CD013705-tblf-0052	Table 59	Harrington 2020	performance_summary	12	required_columns_not_found	0	0	0	0
PMC8078597	33760236	10.1002/14651858.CD013705.pub2	2021	Rapid, point‐of‐care antigen tests for diagnosis of SARS‐CoV‐2 infection	https://pmc.ncbi.nlm.nih.gov/articles/PMC8078597/	CC BY-NC 4.0	https://creativecommons.org/licenses/by-nc/4.0/	697b5eacb9d8bcf5d1b2a6fa0bc87edfa2f518f7a7d26b21f601df3b645c3a4e	CD013705-tblf-0053	Table 60	Hogan 2020	cross_classification	10	required_columns_not_found	0	0	0	0
PMC8078597	33760236	10.1002/14651858.CD013705.pub2	2021	Rapid, point‐of‐care antigen tests for diagnosis of SARS‐CoV‐2 infection	https://pmc.ncbi.nlm.nih.gov/articles/PMC8078597/	CC BY-NC 4.0	https://creativecommons.org/licenses/by-nc/4.0/	697b5eacb9d8bcf5d1b2a6fa0bc87edfa2f518f7a7d26b21f601df3b645c3a4e	CD013705-tblf-0054	Table 61	Hou 2020	diagnostic_candidate	2	required_columns_not_found	0	0	0	0
PMC8078597	33760236	10.1002/14651858.CD013705.pub2	2021	Rapid, point‐of‐care antigen tests for diagnosis of SARS‐CoV‐2 infection	https://pmc.ncbi.nlm.nih.gov/articles/PMC8078597/	CC BY-NC 4.0	https://creativecommons.org/licenses/by-nc/4.0/	697b5eacb9d8bcf5d1b2a6fa0bc87edfa2f518f7a7d26b21f601df3b645c3a4e	CD013705-tblf-0055	Table 62	Jin 2020	performance_summary	6	required_columns_not_found	0	0	0	0
PMC8078597	33760236	10.1002/14651858.CD013705.pub2	2021	Rapid, point‐of‐care antigen tests for diagnosis of SARS‐CoV‐2 infection	https://pmc.ncbi.nlm.nih.gov/articles/PMC8078597/	CC BY-NC 4.0	https://creativecommons.org/licenses/by-nc/4.0/	697b5eacb9d8bcf5d1b2a6fa0bc87edfa2f518f7a7d26b21f601df3b645c3a4e	CD013705-tblf-0056	Table 63	Jokela 2020	performance_summary	6	required_columns_not_found	0	0	0	0
PMC8078597	33760236	10.1002/14651858.CD013705.pub2	2021	Rapid, point‐of‐care antigen tests for diagnosis of SARS‐CoV‐2 infection	https://pmc.ncbi.nlm.nih.gov/articles/PMC8078597/	CC BY-NC 4.0	https://creativecommons.org/licenses/by-nc/4.0/	697b5eacb9d8bcf5d1b2a6fa0bc87edfa2f518f7a7d26b21f601df3b645c3a4e	CD013705-tblf-0057	Table 64	Kruger 2020(a)	performance_summary	6	required_columns_not_found	0	0	0	0
PMC8078597	33760236	10.1002/14651858.CD013705.pub2	2021	Rapid, point‐of‐care antigen tests for diagnosis of SARS‐CoV‐2 infection	https://pmc.ncbi.nlm.nih.gov/articles/PMC8078597/	CC BY-NC 4.0	https://creativecommons.org/licenses/by-nc/4.0/	697b5eacb9d8bcf5d1b2a6fa0bc87edfa2f518f7a7d26b21f601df3b645c3a4e	CD013705-tblf-0058	Table 65	Kruger 2020(b)	performance_summary	6	required_columns_not_found	0	0	0	0
PMC8078597	33760236	10.1002/14651858.CD013705.pub2	2021	Rapid, point‐of‐care antigen tests for diagnosis of SARS‐CoV‐2 infection	https://pmc.ncbi.nlm.nih.gov/articles/PMC8078597/	CC BY-NC 4.0	https://creativecommons.org/licenses/by-nc/4.0/	697b5eacb9d8bcf5d1b2a6fa0bc87edfa2f518f7a7d26b21f601df3b645c3a4e	CD013705-tblf-0059	Table 66	Kruger 2020(c)	performance_summary	6	required_columns_not_found	0	0	0	0
PMC8078597	33760236	10.1002/14651858.CD013705.pub2	2021	Rapid, point‐of‐care antigen tests for diagnosis of SARS‐CoV‐2 infection	https://pmc.ncbi.nlm.nih.gov/articles/PMC8078597/	CC BY-NC 4.0	https://creativecommons.org/licenses/by-nc/4.0/	697b5eacb9d8bcf5d1b2a6fa0bc87edfa2f518f7a7d26b21f601df3b645c3a4e	CD013705-tblf-0060	Table 67	Lambert‐Niclot 2020	performance_summary	6	required_columns_not_found	0	0	0	0
PMC8078597	33760236	10.1002/14651858.CD013705.pub2	2021	Rapid, point‐of‐care antigen tests for diagnosis of SARS‐CoV‐2 infection	https://pmc.ncbi.nlm.nih.gov/articles/PMC8078597/	CC BY-NC 4.0	https://creativecommons.org/licenses/by-nc/4.0/	697b5eacb9d8bcf5d1b2a6fa0bc87edfa2f518f7a7d26b21f601df3b645c3a4e	CD013705-tblf-0061	Table 68	Lephart 2020 [A]	diagnostic_candidate	2	required_columns_not_found	0	0	0	0
PMC8078597	33760236	10.1002/14651858.CD013705.pub2	2021	Rapid, point‐of‐care antigen tests for diagnosis of SARS‐CoV‐2 infection	https://pmc.ncbi.nlm.nih.gov/articles/PMC8078597/	CC BY-NC 4.0	https://creativecommons.org/licenses/by-nc/4.0/	697b5eacb9d8bcf5d1b2a6fa0bc87edfa2f518f7a7d26b21f601df3b645c3a4e	CD013705-tblf-0062	Table 69	Lephart 2020 [B]	diagnostic_candidate	2	required_columns_not_found	0	0	0	0
PMC8078597	33760236	10.1002/14651858.CD013705.pub2	2021	Rapid, point‐of‐care antigen tests for diagnosis of SARS‐CoV‐2 infection	https://pmc.ncbi.nlm.nih.gov/articles/PMC8078597/	CC BY-NC 4.0	https://creativecommons.org/licenses/by-nc/4.0/	697b5eacb9d8bcf5d1b2a6fa0bc87edfa2f518f7a7d26b21f601df3b645c3a4e	CD013705-tblf-0063	Table 70	Lieberman 2020	performance_summary	8	required_columns_not_found	0	0	0	0
PMC8078597	33760236	10.1002/14651858.CD013705.pub2	2021	Rapid, point‐of‐care antigen tests for diagnosis of SARS‐CoV‐2 infection	https://pmc.ncbi.nlm.nih.gov/articles/PMC8078597/	CC BY-NC 4.0	https://creativecommons.org/licenses/by-nc/4.0/	697b5eacb9d8bcf5d1b2a6fa0bc87edfa2f518f7a7d26b21f601df3b645c3a4e	CD013705-tblf-0064	Table 71	Linares 2020	performance_summary	8	required_columns_not_found	0	0	0	0
PMC8078597	33760236	10.1002/14651858.CD013705.pub2	2021	Rapid, point‐of‐care antigen tests for diagnosis of SARS‐CoV‐2 infection	https://pmc.ncbi.nlm.nih.gov/articles/PMC8078597/	CC BY-NC 4.0	https://creativecommons.org/licenses/by-nc/4.0/	697b5eacb9d8bcf5d1b2a6fa0bc87edfa2f518f7a7d26b21f601df3b645c3a4e	CD013705-tblf-0065	Table 72	Liotti 2020	cross_classification	10	required_columns_not_found	0	0	0	0
PMC8078597	33760236	10.1002/14651858.CD013705.pub2	2021	Rapid, point‐of‐care antigen tests for diagnosis of SARS‐CoV‐2 infection	https://pmc.ncbi.nlm.nih.gov/articles/PMC8078597/	CC BY-NC 4.0	https://creativecommons.org/licenses/by-nc/4.0/	697b5eacb9d8bcf5d1b2a6fa0bc87edfa2f518f7a7d26b21f601df3b645c3a4e	CD013705-tblf-0066	Table 73	Loeffelholz 2020	cross_classification	16	required_columns_not_found	0	0	0	0
PMC8078597	33760236	10.1002/14651858.CD013705.pub2	2021	Rapid, point‐of‐care antigen tests for diagnosis of SARS‐CoV‐2 infection	https://pmc.ncbi.nlm.nih.gov/articles/PMC8078597/	CC BY-NC 4.0	https://creativecommons.org/licenses/by-nc/4.0/	697b5eacb9d8bcf5d1b2a6fa0bc87edfa2f518f7a7d26b21f601df3b645c3a4e	CD013705-tblf-0067	Table 74	Mak 2020	diagnostic_candidate	2	required_columns_not_found	0	0	0	0
PMC8078597	33760236	10.1002/14651858.CD013705.pub2	2021	Rapid, point‐of‐care antigen tests for diagnosis of SARS‐CoV‐2 infection	https://pmc.ncbi.nlm.nih.gov/articles/PMC8078597/	CC BY-NC 4.0	https://creativecommons.org/licenses/by-nc/4.0/	697b5eacb9d8bcf5d1b2a6fa0bc87edfa2f518f7a7d26b21f601df3b645c3a4e	CD013705-tblf-0068	Table 75	Mertens 2020	performance_summary	8	required_columns_not_found	0	0	0	0
PMC8078597	33760236	10.1002/14651858.CD013705.pub2	2021	Rapid, point‐of‐care antigen tests for diagnosis of SARS‐CoV‐2 infection	https://pmc.ncbi.nlm.nih.gov/articles/PMC8078597/	CC BY-NC 4.0	https://creativecommons.org/licenses/by-nc/4.0/	697b5eacb9d8bcf5d1b2a6fa0bc87edfa2f518f7a7d26b21f601df3b645c3a4e	CD013705-tblf-0069	Table 76	Mitchell 2020	cross_classification	10	required_columns_not_found	0	0	0	0
PMC8078597	33760236	10.1002/14651858.CD013705.pub2	2021	Rapid, point‐of‐care antigen tests for diagnosis of SARS‐CoV‐2 infection	https://pmc.ncbi.nlm.nih.gov/articles/PMC8078597/	CC BY-NC 4.0	https://creativecommons.org/licenses/by-nc/4.0/	697b5eacb9d8bcf5d1b2a6fa0bc87edfa2f518f7a7d26b21f601df3b645c3a4e	CD013705-tblf-0070	Table 77	Moore 2020	cross_classification	10	required_columns_not_found	0	0	0	0
PMC8078597	33760236	10.1002/14651858.CD013705.pub2	2021	Rapid, point‐of‐care antigen tests for diagnosis of SARS‐CoV‐2 infection	https://pmc.ncbi.nlm.nih.gov/articles/PMC8078597/	CC BY-NC 4.0	https://creativecommons.org/licenses/by-nc/4.0/	697b5eacb9d8bcf5d1b2a6fa0bc87edfa2f518f7a7d26b21f601df3b645c3a4e	CD013705-tblf-0071	Table 78	Moran 2020	cross_classification	10	required_columns_not_found	0	0	0	0
PMC8078597	33760236	10.1002/14651858.CD013705.pub2	2021	Rapid, point‐of‐care antigen tests for diagnosis of SARS‐CoV‐2 infection	https://pmc.ncbi.nlm.nih.gov/articles/PMC8078597/	CC BY-NC 4.0	https://creativecommons.org/licenses/by-nc/4.0/	697b5eacb9d8bcf5d1b2a6fa0bc87edfa2f518f7a7d26b21f601df3b645c3a4e	CD013705-tblf-0072	Table 79	Nagura‐Ikeda 2020	diagnostic_candidate	2	required_columns_not_found	0	0	0	0
PMC8078597	33760236	10.1002/14651858.CD013705.pub2	2021	Rapid, point‐of‐care antigen tests for diagnosis of SARS‐CoV‐2 infection	https://pmc.ncbi.nlm.nih.gov/articles/PMC8078597/	CC BY-NC 4.0	https://creativecommons.org/licenses/by-nc/4.0/	697b5eacb9d8bcf5d1b2a6fa0bc87edfa2f518f7a7d26b21f601df3b645c3a4e	CD013705-tblf-0073	Table 80	Nash 2020	performance_summary	6	required_columns_not_found	0	0	0	0
PMC8078597	33760236	10.1002/14651858.CD013705.pub2	2021	Rapid, point‐of‐care antigen tests for diagnosis of SARS‐CoV‐2 infection	https://pmc.ncbi.nlm.nih.gov/articles/PMC8078597/	CC BY-NC 4.0	https://creativecommons.org/licenses/by-nc/4.0/	697b5eacb9d8bcf5d1b2a6fa0bc87edfa2f518f7a7d26b21f601df3b645c3a4e	CD013705-tblf-0074	Table 81	PHE 2020(a)	performance_summary	6	required_columns_not_found	0	0	0	0
PMC8078597	33760236	10.1002/14651858.CD013705.pub2	2021	Rapid, point‐of‐care antigen tests for diagnosis of SARS‐CoV‐2 infection	https://pmc.ncbi.nlm.nih.gov/articles/PMC8078597/	CC BY-NC 4.0	https://creativecommons.org/licenses/by-nc/4.0/	697b5eacb9d8bcf5d1b2a6fa0bc87edfa2f518f7a7d26b21f601df3b645c3a4e	CD013705-tblf-0075	Table 82	PHE 2020(b)	performance_summary	8	required_columns_not_found	0	0	0	0
PMC8078597	33760236	10.1002/14651858.CD013705.pub2	2021	Rapid, point‐of‐care antigen tests for diagnosis of SARS‐CoV‐2 infection	https://pmc.ncbi.nlm.nih.gov/articles/PMC8078597/	CC BY-NC 4.0	https://creativecommons.org/licenses/by-nc/4.0/	697b5eacb9d8bcf5d1b2a6fa0bc87edfa2f518f7a7d26b21f601df3b645c3a4e	CD013705-tblf-0076	Table 83	PHE 2020(c) [non‐HCW tested]	performance_summary	6	required_columns_not_found	0	0	0	0
PMC8078597	33760236	10.1002/14651858.CD013705.pub2	2021	Rapid, point‐of‐care antigen tests for diagnosis of SARS‐CoV‐2 infection	https://pmc.ncbi.nlm.nih.gov/articles/PMC8078597/	CC BY-NC 4.0	https://creativecommons.org/licenses/by-nc/4.0/	697b5eacb9d8bcf5d1b2a6fa0bc87edfa2f518f7a7d26b21f601df3b645c3a4e	CD013705-tblf-0077	Table 84	PHE 2020(d) [HCW tested]	diagnostic_candidate	2	required_columns_not_found	0	0	0	0
PMC8078597	33760236	10.1002/14651858.CD013705.pub2	2021	Rapid, point‐of‐care antigen tests for diagnosis of SARS‐CoV‐2 infection	https://pmc.ncbi.nlm.nih.gov/articles/PMC8078597/	CC BY-NC 4.0	https://creativecommons.org/licenses/by-nc/4.0/	697b5eacb9d8bcf5d1b2a6fa0bc87edfa2f518f7a7d26b21f601df3b645c3a4e	CD013705-tblf-0078	Table 85	PHE 2020(d) [Lab tested]	diagnostic_candidate	2	required_columns_not_found	0	0	0	0
PMC8078597	33760236	10.1002/14651858.CD013705.pub2	2021	Rapid, point‐of‐care antigen tests for diagnosis of SARS‐CoV‐2 infection	https://pmc.ncbi.nlm.nih.gov/articles/PMC8078597/	CC BY-NC 4.0	https://creativecommons.org/licenses/by-nc/4.0/	697b5eacb9d8bcf5d1b2a6fa0bc87edfa2f518f7a7d26b21f601df3b645c3a4e	CD013705-tblf-0079	Table 86	PHE 2020(e)	diagnostic_candidate	2	required_columns_not_found	0	0	0	0
PMC8078597	33760236	10.1002/14651858.CD013705.pub2	2021	Rapid, point‐of‐care antigen tests for diagnosis of SARS‐CoV‐2 infection	https://pmc.ncbi.nlm.nih.gov/articles/PMC8078597/	CC BY-NC 4.0	https://creativecommons.org/licenses/by-nc/4.0/	697b5eacb9d8bcf5d1b2a6fa0bc87edfa2f518f7a7d26b21f601df3b645c3a4e	CD013705-tblf-0080	Table 87	Porte 2020a	cross_classification	12	required_columns_not_found	0	0	0	0
PMC8078597	33760236	10.1002/14651858.CD013705.pub2	2021	Rapid, point‐of‐care antigen tests for diagnosis of SARS‐CoV‐2 infection	https://pmc.ncbi.nlm.nih.gov/articles/PMC8078597/	CC BY-NC 4.0	https://creativecommons.org/licenses/by-nc/4.0/	697b5eacb9d8bcf5d1b2a6fa0bc87edfa2f518f7a7d26b21f601df3b645c3a4e	CD013705-tblf-0081	Table 88	Porte 2020b [A]	performance_summary	6	required_columns_not_found	0	0	0	0
PMC8078597	33760236	10.1002/14651858.CD013705.pub2	2021	Rapid, point‐of‐care antigen tests for diagnosis of SARS‐CoV‐2 infection	https://pmc.ncbi.nlm.nih.gov/articles/PMC8078597/	CC BY-NC 4.0	https://creativecommons.org/licenses/by-nc/4.0/	697b5eacb9d8bcf5d1b2a6fa0bc87edfa2f518f7a7d26b21f601df3b645c3a4e	CD013705-tblf-0082	Table 89	Porte 2020b [B]	diagnostic_candidate	2	required_columns_not_found	0	0	0	0
PMC8078597	33760236	10.1002/14651858.CD013705.pub2	2021	Rapid, point‐of‐care antigen tests for diagnosis of SARS‐CoV‐2 infection	https://pmc.ncbi.nlm.nih.gov/articles/PMC8078597/	CC BY-NC 4.0	https://creativecommons.org/licenses/by-nc/4.0/	697b5eacb9d8bcf5d1b2a6fa0bc87edfa2f518f7a7d26b21f601df3b645c3a4e	CD013705-tblf-0083	Table 90	Rhoads 2020	cross_classification	6	required_columns_not_found	0	0	0	0
PMC8078597	33760236	10.1002/14651858.CD013705.pub2	2021	Rapid, point‐of‐care antigen tests for diagnosis of SARS‐CoV‐2 infection	https://pmc.ncbi.nlm.nih.gov/articles/PMC8078597/	CC BY-NC 4.0	https://creativecommons.org/licenses/by-nc/4.0/	697b5eacb9d8bcf5d1b2a6fa0bc87edfa2f518f7a7d26b21f601df3b645c3a4e	CD013705-tblf-0084	Table 91	Schildgen 2020 [A]	diagnostic_candidate	2	required_columns_not_found	0	0	0	0
PMC8078597	33760236	10.1002/14651858.CD013705.pub2	2021	Rapid, point‐of‐care antigen tests for diagnosis of SARS‐CoV‐2 infection	https://pmc.ncbi.nlm.nih.gov/articles/PMC8078597/	CC BY-NC 4.0	https://creativecommons.org/licenses/by-nc/4.0/	697b5eacb9d8bcf5d1b2a6fa0bc87edfa2f518f7a7d26b21f601df3b645c3a4e	CD013705-tblf-0085	Table 92	Schildgen 2020 [B]	diagnostic_candidate	2	required_columns_not_found	0	0	0	0
PMC8078597	33760236	10.1002/14651858.CD013705.pub2	2021	Rapid, point‐of‐care antigen tests for diagnosis of SARS‐CoV‐2 infection	https://pmc.ncbi.nlm.nih.gov/articles/PMC8078597/	CC BY-NC 4.0	https://creativecommons.org/licenses/by-nc/4.0/	697b5eacb9d8bcf5d1b2a6fa0bc87edfa2f518f7a7d26b21f601df3b645c3a4e	CD013705-tblf-0086	Table 93	Schildgen 2020 [C]	diagnostic_candidate	2	required_columns_not_found	0	0	0	0
PMC8078597	33760236	10.1002/14651858.CD013705.pub2	2021	Rapid, point‐of‐care antigen tests for diagnosis of SARS‐CoV‐2 infection	https://pmc.ncbi.nlm.nih.gov/articles/PMC8078597/	CC BY-NC 4.0	https://creativecommons.org/licenses/by-nc/4.0/	697b5eacb9d8bcf5d1b2a6fa0bc87edfa2f518f7a7d26b21f601df3b645c3a4e	CD013705-tblf-0087	Table 94	Scohy 2020	diagnostic_candidate	2	required_columns_not_found	0	0	0	0
PMC8078597	33760236	10.1002/14651858.CD013705.pub2	2021	Rapid, point‐of‐care antigen tests for diagnosis of SARS‐CoV‐2 infection	https://pmc.ncbi.nlm.nih.gov/articles/PMC8078597/	CC BY-NC 4.0	https://creativecommons.org/licenses/by-nc/4.0/	697b5eacb9d8bcf5d1b2a6fa0bc87edfa2f518f7a7d26b21f601df3b645c3a4e	CD013705-tblf-0088	Table 95	Shrestha 2020	performance_summary	6	required_columns_not_found	0	0	0	0
PMC8078597	33760236	10.1002/14651858.CD013705.pub2	2021	Rapid, point‐of‐care antigen tests for diagnosis of SARS‐CoV‐2 infection	https://pmc.ncbi.nlm.nih.gov/articles/PMC8078597/	CC BY-NC 4.0	https://creativecommons.org/licenses/by-nc/4.0/	697b5eacb9d8bcf5d1b2a6fa0bc87edfa2f518f7a7d26b21f601df3b645c3a4e	CD013705-tblf-0089	Table 96	Smithgall 2020 [A]	cross_classification	10	required_columns_not_found	0	0	0	0
PMC8078597	33760236	10.1002/14651858.CD013705.pub2	2021	Rapid, point‐of‐care antigen tests for diagnosis of SARS‐CoV‐2 infection	https://pmc.ncbi.nlm.nih.gov/articles/PMC8078597/	CC BY-NC 4.0	https://creativecommons.org/licenses/by-nc/4.0/	697b5eacb9d8bcf5d1b2a6fa0bc87edfa2f518f7a7d26b21f601df3b645c3a4e	CD013705-tblf-0090	Table 97	Smithgall 2020 [B]	diagnostic_candidate	2	required_columns_not_found	0	0	0	0
PMC8078597	33760236	10.1002/14651858.CD013705.pub2	2021	Rapid, point‐of‐care antigen tests for diagnosis of SARS‐CoV‐2 infection	https://pmc.ncbi.nlm.nih.gov/articles/PMC8078597/	CC BY-NC 4.0	https://creativecommons.org/licenses/by-nc/4.0/	697b5eacb9d8bcf5d1b2a6fa0bc87edfa2f518f7a7d26b21f601df3b645c3a4e	CD013705-tblf-0091	Table 98	SoRelle 2020	performance_summary	6	required_columns_not_found	0	0	0	0
PMC8078597	33760236	10.1002/14651858.CD013705.pub2	2021	Rapid, point‐of‐care antigen tests for diagnosis of SARS‐CoV‐2 infection	https://pmc.ncbi.nlm.nih.gov/articles/PMC8078597/	CC BY-NC 4.0	https://creativecommons.org/licenses/by-nc/4.0/	697b5eacb9d8bcf5d1b2a6fa0bc87edfa2f518f7a7d26b21f601df3b645c3a4e	CD013705-tblf-0092	Table 99	Stevens 2020	cross_classification	14	required_columns_not_found	0	0	0	0
PMC8078597	33760236	10.1002/14651858.CD013705.pub2	2021	Rapid, point‐of‐care antigen tests for diagnosis of SARS‐CoV‐2 infection	https://pmc.ncbi.nlm.nih.gov/articles/PMC8078597/	CC BY-NC 4.0	https://creativecommons.org/licenses/by-nc/4.0/	697b5eacb9d8bcf5d1b2a6fa0bc87edfa2f518f7a7d26b21f601df3b645c3a4e	CD013705-tblf-0093	Table 100	Szymczak 2020	performance_summary	8	required_columns_not_found	0	0	0	0
PMC8078597	33760236	10.1002/14651858.CD013705.pub2	2021	Rapid, point‐of‐care antigen tests for diagnosis of SARS‐CoV‐2 infection	https://pmc.ncbi.nlm.nih.gov/articles/PMC8078597/	CC BY-NC 4.0	https://creativecommons.org/licenses/by-nc/4.0/	697b5eacb9d8bcf5d1b2a6fa0bc87edfa2f518f7a7d26b21f601df3b645c3a4e	CD013705-tblf-0094	Table 101	Takeda 2020	cross_classification	10	required_columns_not_found	0	0	0	0
PMC8078597	33760236	10.1002/14651858.CD013705.pub2	2021	Rapid, point‐of‐care antigen tests for diagnosis of SARS‐CoV‐2 infection	https://pmc.ncbi.nlm.nih.gov/articles/PMC8078597/	CC BY-NC 4.0	https://creativecommons.org/licenses/by-nc/4.0/	697b5eacb9d8bcf5d1b2a6fa0bc87edfa2f518f7a7d26b21f601df3b645c3a4e	CD013705-tblf-0095	Table 102	Thwe 2020	performance_summary	8	required_columns_not_found	0	0	0	0
PMC8078597	33760236	10.1002/14651858.CD013705.pub2	2021	Rapid, point‐of‐care antigen tests for diagnosis of SARS‐CoV‐2 infection	https://pmc.ncbi.nlm.nih.gov/articles/PMC8078597/	CC BY-NC 4.0	https://creativecommons.org/licenses/by-nc/4.0/	697b5eacb9d8bcf5d1b2a6fa0bc87edfa2f518f7a7d26b21f601df3b645c3a4e	CD013705-tblf-0096	Table 103	Van der Moeren 2020(a)	performance_summary	6	required_columns_not_found	0	0	0	0
PMC8078597	33760236	10.1002/14651858.CD013705.pub2	2021	Rapid, point‐of‐care antigen tests for diagnosis of SARS‐CoV‐2 infection	https://pmc.ncbi.nlm.nih.gov/articles/PMC8078597/	CC BY-NC 4.0	https://creativecommons.org/licenses/by-nc/4.0/	697b5eacb9d8bcf5d1b2a6fa0bc87edfa2f518f7a7d26b21f601df3b645c3a4e	CD013705-tblf-0097	Table 104	Van der Moeren 2020(b)	performance_summary	6	required_columns_not_found	0	0	0	0
PMC8078597	33760236	10.1002/14651858.CD013705.pub2	2021	Rapid, point‐of‐care antigen tests for diagnosis of SARS‐CoV‐2 infection	https://pmc.ncbi.nlm.nih.gov/articles/PMC8078597/	CC BY-NC 4.0	https://creativecommons.org/licenses/by-nc/4.0/	697b5eacb9d8bcf5d1b2a6fa0bc87edfa2f518f7a7d26b21f601df3b645c3a4e	CD013705-tblf-0098	Table 105	Veyrenche 2020	performance_summary	6	required_columns_not_found	0	0	0	0
PMC8078597	33760236	10.1002/14651858.CD013705.pub2	2021	Rapid, point‐of‐care antigen tests for diagnosis of SARS‐CoV‐2 infection	https://pmc.ncbi.nlm.nih.gov/articles/PMC8078597/	CC BY-NC 4.0	https://creativecommons.org/licenses/by-nc/4.0/	697b5eacb9d8bcf5d1b2a6fa0bc87edfa2f518f7a7d26b21f601df3b645c3a4e	CD013705-tblf-0099	Table 106	Weitzel 2020 [A]	performance_summary	8	required_columns_not_found	0	0	0	0
PMC8078597	33760236	10.1002/14651858.CD013705.pub2	2021	Rapid, point‐of‐care antigen tests for diagnosis of SARS‐CoV‐2 infection	https://pmc.ncbi.nlm.nih.gov/articles/PMC8078597/	CC BY-NC 4.0	https://creativecommons.org/licenses/by-nc/4.0/	697b5eacb9d8bcf5d1b2a6fa0bc87edfa2f518f7a7d26b21f601df3b645c3a4e	CD013705-tblf-0100	Table 107	Weitzel 2020 [B]	diagnostic_candidate	4	required_columns_not_found	0	0	0	0
PMC8078597	33760236	10.1002/14651858.CD013705.pub2	2021	Rapid, point‐of‐care antigen tests for diagnosis of SARS‐CoV‐2 infection	https://pmc.ncbi.nlm.nih.gov/articles/PMC8078597/	CC BY-NC 4.0	https://creativecommons.org/licenses/by-nc/4.0/	697b5eacb9d8bcf5d1b2a6fa0bc87edfa2f518f7a7d26b21f601df3b645c3a4e	CD013705-tblf-0101	Table 108	Weitzel 2020 [C]	diagnostic_candidate	4	required_columns_not_found	0	0	0	0
PMC8078597	33760236	10.1002/14651858.CD013705.pub2	2021	Rapid, point‐of‐care antigen tests for diagnosis of SARS‐CoV‐2 infection	https://pmc.ncbi.nlm.nih.gov/articles/PMC8078597/	CC BY-NC 4.0	https://creativecommons.org/licenses/by-nc/4.0/	697b5eacb9d8bcf5d1b2a6fa0bc87edfa2f518f7a7d26b21f601df3b645c3a4e	CD013705-tblf-0102	Table 109	Weitzel 2020 [D]	diagnostic_candidate	4	required_columns_not_found	0	0	0	0
PMC8078597	33760236	10.1002/14651858.CD013705.pub2	2021	Rapid, point‐of‐care antigen tests for diagnosis of SARS‐CoV‐2 infection	https://pmc.ncbi.nlm.nih.gov/articles/PMC8078597/	CC BY-NC 4.0	https://creativecommons.org/licenses/by-nc/4.0/	697b5eacb9d8bcf5d1b2a6fa0bc87edfa2f518f7a7d26b21f601df3b645c3a4e	CD013705-tblf-0103	Table 110	Wolters 2020	explicit_2x2	16	required_columns_not_found	0	0	0	0
PMC8078597	33760236	10.1002/14651858.CD013705.pub2	2021	Rapid, point‐of‐care antigen tests for diagnosis of SARS‐CoV‐2 infection	https://pmc.ncbi.nlm.nih.gov/articles/PMC8078597/	CC BY-NC 4.0	https://creativecommons.org/licenses/by-nc/4.0/	697b5eacb9d8bcf5d1b2a6fa0bc87edfa2f518f7a7d26b21f601df3b645c3a4e	CD013705-tblf-0104	Table 111	Wong 2020	performance_summary	6	required_columns_not_found	0	0	0	0
PMC8078597	33760236	10.1002/14651858.CD013705.pub2	2021	Rapid, point‐of‐care antigen tests for diagnosis of SARS‐CoV‐2 infection	https://pmc.ncbi.nlm.nih.gov/articles/PMC8078597/	CC BY-NC 4.0	https://creativecommons.org/licenses/by-nc/4.0/	697b5eacb9d8bcf5d1b2a6fa0bc87edfa2f518f7a7d26b21f601df3b645c3a4e	CD013705-tblf-0105	Table 112	Young 2020	performance_summary	8	required_columns_not_found	0	0	0	0
PMC8078597	33760236	10.1002/14651858.CD013705.pub2	2021	Rapid, point‐of‐care antigen tests for diagnosis of SARS‐CoV‐2 infection	https://pmc.ncbi.nlm.nih.gov/articles/PMC8078597/	CC BY-NC 4.0	https://creativecommons.org/licenses/by-nc/4.0/	697b5eacb9d8bcf5d1b2a6fa0bc87edfa2f518f7a7d26b21f601df3b645c3a4e	CD013705-tblf-0106	Table 113	Zhen 2020 [A]	performance_summary	6	required_columns_not_found	0	0	0	0
PMC8078597	33760236	10.1002/14651858.CD013705.pub2	2021	Rapid, point‐of‐care antigen tests for diagnosis of SARS‐CoV‐2 infection	https://pmc.ncbi.nlm.nih.gov/articles/PMC8078597/	CC BY-NC 4.0	https://creativecommons.org/licenses/by-nc/4.0/	697b5eacb9d8bcf5d1b2a6fa0bc87edfa2f518f7a7d26b21f601df3b645c3a4e	CD013705-tblf-0107	Table 114	Zhen 2020 [B]	explicit_2x2	14	required_columns_not_found	0	0	0	0
PMC8078597	33760236	10.1002/14651858.CD013705.pub2	2021	Rapid, point‐of‐care antigen tests for diagnosis of SARS‐CoV‐2 infection	https://pmc.ncbi.nlm.nih.gov/articles/PMC8078597/	CC BY-NC 4.0	https://creativecommons.org/licenses/by-nc/4.0/	697b5eacb9d8bcf5d1b2a6fa0bc87edfa2f518f7a7d26b21f601df3b645c3a4e	CD013705-tblf-0108	Table 115		diagnostic_candidate	4	required_columns_not_found	0	0	0	0
PMC9320089	35885548	10.3390/diagnostics12071643	2022	Diagnostic Accuracy of Machine Learning Models on Mammography in Breast Cancer Classification: A Meta-Analysis	https://pmc.ncbi.nlm.nih.gov/articles/PMC9320089/	CC BY 4.0	https://creativecommons.org/licenses/by/4.0/	2f4077a755b94ab4010ab25c188308c07c0db95b33e73b4a12291491af2cc653	diagnostics-12-01643-t001	Table 1	Characteristics of included studies.	explicit_2x2	15	parsed	68	1	0	0
PMC9320089	35885548	10.3390/diagnostics12071643	2022	Diagnostic Accuracy of Machine Learning Models on Mammography in Breast Cancer Classification: A Meta-Analysis	https://pmc.ncbi.nlm.nih.gov/articles/PMC9320089/	CC BY 4.0	https://creativecommons.org/licenses/by/4.0/	2f4077a755b94ab4010ab25c188308c07c0db95b33e73b4a12291491af2cc653	diagnostics-12-01643-t002	Table 2	A likelihood ratio test for bivariate meta-regression models with the null model.	diagnostic_candidate	1	required_columns_not_found	0	0	0	0
PMC9320089	35885548	10.3390/diagnostics12071643	2022	Diagnostic Accuracy of Machine Learning Models on Mammography in Breast Cancer Classification: A Meta-Analysis	https://pmc.ncbi.nlm.nih.gov/articles/PMC9320089/	CC BY 4.0	https://creativecommons.org/licenses/by/4.0/	2f4077a755b94ab4010ab25c188308c07c0db95b33e73b4a12291491af2cc653	diagnostics-12-01643-t003	Table 3	A post hoc pairwise comparison for covariates country, source of data and classifier.	diagnostic_candidate	1	required_columns_not_found	0	0	0	0
PMC9320089	35885548	10.3390/diagnostics12071643	2022	Diagnostic Accuracy of Machine Learning Models on Mammography in Breast Cancer Classification: A Meta-Analysis	https://pmc.ncbi.nlm.nih.gov/articles/PMC9320089/	CC BY 4.0	https://creativecommons.org/licenses/by/4.0/	2f4077a755b94ab4010ab25c188308c07c0db95b33e73b4a12291491af2cc653	diagnostics-12-01643-t004	Table 4	Quality assessment of the included studies according to the QUADAS-2 tool.	diagnostic_candidate	2	required_columns_not_found	0	0	0	0
PMC7564395	32825312	10.3390/cancers12092353	2020	The Diagnostic Accuracy of Mutant KRAS Detection from Pancreatic Secretions for the Diagnosis of Pancreatic Cancer: A Meta-Analysis	https://pmc.ncbi.nlm.nih.gov/articles/PMC7564395/	CC BY 4.0	http://creativecommons.org/licenses/by/4.0/	c221c0003f7af56b056d8a809a21e5879cd42e8fbaacd9b14fb303b34310844f	cancers-12-02353-t001	Table 1	Quality of Assessment of Diagnostic Accuracy Studies-2 (QUADAS-2) table for quality assessment of studies of diagnostic accuracy.	diagnostic_candidate	4	required_columns_not_found	0	0	0	0
PMC7564395	32825312	10.3390/cancers12092353	2020	The Diagnostic Accuracy of Mutant KRAS Detection from Pancreatic Secretions for the Diagnosis of Pancreatic Cancer: A Meta-Analysis	https://pmc.ncbi.nlm.nih.gov/articles/PMC7564395/	CC BY 4.0	http://creativecommons.org/licenses/by/4.0/	c221c0003f7af56b056d8a809a21e5879cd42e8fbaacd9b14fb303b34310844f	cancers-12-02353-t002	Table 2	Study demographics.	diagnostic_candidate	2	required_columns_not_found	0	0	0	0
PMC7564395	32825312	10.3390/cancers12092353	2020	The Diagnostic Accuracy of Mutant KRAS Detection from Pancreatic Secretions for the Diagnosis of Pancreatic Cancer: A Meta-Analysis	https://pmc.ncbi.nlm.nih.gov/articles/PMC7564395/	CC BY 4.0	http://creativecommons.org/licenses/by/4.0/	c221c0003f7af56b056d8a809a21e5879cd42e8fbaacd9b14fb303b34310844f	cancers-12-02353-t003	Table 3	Test characteristics.	diagnostic_candidate	1	required_columns_not_found	0	0	0	0
PMC9254313	35521998	10.1530/ETJ-22-0039	2022	Diagnostic accuracy of ultrasonographic features in detecting thyroid cancer in the transition age: a meta-analysis	https://pmc.ncbi.nlm.nih.gov/articles/PMC9254313/	CC BY 4.0	https://creativecommons.org/licenses/by/4.0/	dcd5b949144dbaceffd67a31a1a0de5c45bd37d84d32a185231abe4863e5526c	tbl1	Table 1	Details of selected studies.	diagnostic_candidate	4	required_columns_not_found	0	0	0	0
PMC9254313	35521998	10.1530/ETJ-22-0039	2022	Diagnostic accuracy of ultrasonographic features in detecting thyroid cancer in the transition age: a meta-analysis	https://pmc.ncbi.nlm.nih.gov/articles/PMC9254313/	CC BY 4.0	https://creativecommons.org/licenses/by/4.0/	dcd5b949144dbaceffd67a31a1a0de5c45bd37d84d32a185231abe4863e5526c	tbl2	Table 2	Meta-analysis of binary diagnostic test accuracy of US features.	diagnostic_candidate	3	required_columns_not_found	0	0	0	0
PMC8126937	33719221	10.1111/os.12966	2021	Diagnostic Accuracy of the Synovial Fluid α‐Defensin Lateral Flow Test in Periprosthetic Joint Infection: A Meta‐analysis	https://pmc.ncbi.nlm.nih.gov/articles/PMC8126937/	CC BY-NC 4.0	https://creativecommons.org/licenses/by-nc/4.0/	cf782ccdf3ea96c3392185295b5a3c0c2ab5e7d1a51a5ed2b6afa5716024f33d	os12966-tbl-0001	TABLE 1	The study inclusion criteria (PICOS‐criteria) used in this current study	diagnostic_candidate	7	required_columns_not_found	0	0	0	0
PMC8126937	33719221	10.1111/os.12966	2021	Diagnostic Accuracy of the Synovial Fluid α‐Defensin Lateral Flow Test in Periprosthetic Joint Infection: A Meta‐analysis	https://pmc.ncbi.nlm.nih.gov/articles/PMC8126937/	CC BY-NC 4.0	https://creativecommons.org/licenses/by-nc/4.0/	cf782ccdf3ea96c3392185295b5a3c0c2ab5e7d1a51a5ed2b6afa5716024f33d	os12966-tbl-0002	TABLE 2	The characteristics of the 17 included studies	explicit_2x2	14	parsed	17	1	1	0
PMC8126937	33719221	10.1111/os.12966	2021	Diagnostic Accuracy of the Synovial Fluid α‐Defensin Lateral Flow Test in Periprosthetic Joint Infection: A Meta‐analysis	https://pmc.ncbi.nlm.nih.gov/articles/PMC8126937/	CC BY-NC 4.0	https://creativecommons.org/licenses/by-nc/4.0/	cf782ccdf3ea96c3392185295b5a3c0c2ab5e7d1a51a5ed2b6afa5716024f33d	os12966-tbl-0003	TABLE 3	The subgroup analysis for the efficiency of using α‐defensin lateral flow test for periprosthetic joint infection	performance_summary	7	required_columns_not_found	0	0	0	0
PMC8085375	33902358	10.1177/15330338211011958	2021	The Potential Diagnostic Accuracy of Circulating MicroRNAs for Leukemia: A Meta-Analysis	https://pmc.ncbi.nlm.nih.gov/articles/PMC8085375/	CC BY-NC 4.0	https://creativecommons.org/licenses/by-nc/4.0/	b79bce2bc73255d3e266df10e212b7a8e31a17e20c8751b0f72a81f6fdd246a6	table1-15330338211011958	Table 1.	Characteristics of the Included Studies.	performance_summary	8	required_columns_not_found	0	0	0	0
PMC8085375	33902358	10.1177/15330338211011958	2021	The Potential Diagnostic Accuracy of Circulating MicroRNAs for Leukemia: A Meta-Analysis	https://pmc.ncbi.nlm.nih.gov/articles/PMC8085375/	CC BY-NC 4.0	https://creativecommons.org/licenses/by-nc/4.0/	b79bce2bc73255d3e266df10e212b7a8e31a17e20c8751b0f72a81f6fdd246a6	table2-15330338211011958	Table 2.	Summary Estimates of Diagnostic Power and Their 95% Confidence Intervals.	performance_summary	8	required_columns_not_found	0	0	0	0
PMC7586493	33150333	10.1177/2631774520950840	2020	The endoscopic predictors of Helicobacter pylori status: a meta-analysis of diagnostic performance	https://pmc.ncbi.nlm.nih.gov/articles/PMC7586493/	CC BY-NC 4.0	https://creativecommons.org/licenses/by-nc/4.0/	48dceffed823556c63848df11699af62665c28e4c28d8f4fd107e4f1e6e5b8b2	table1-2631774520950840	Table 1.	Summary of study characteristics.	diagnostic_candidate	2	required_columns_not_found	0	0	0	0
PMC7586493	33150333	10.1177/2631774520950840	2020	The endoscopic predictors of Helicobacter pylori status: a meta-analysis of diagnostic performance	https://pmc.ncbi.nlm.nih.gov/articles/PMC7586493/	CC BY-NC 4.0	https://creativecommons.org/licenses/by-nc/4.0/	48dceffed823556c63848df11699af62665c28e4c28d8f4fd107e4f1e6e5b8b2	table2-2631774520950840	Table 2.	Summary of mucosal features assessed in each included study.	diagnostic_candidate	1	required_columns_not_found	0	0	0	0
PMC7586493	33150333	10.1177/2631774520950840	2020	The endoscopic predictors of Helicobacter pylori status: a meta-analysis of diagnostic performance	https://pmc.ncbi.nlm.nih.gov/articles/PMC7586493/	CC BY-NC 4.0	https://creativecommons.org/licenses/by-nc/4.0/	48dceffed823556c63848df11699af62665c28e4c28d8f4fd107e4f1e6e5b8b2	table3-2631774520950840	Table 3.	Diagnostic performance for prediction of Helicobacter pylori –naïve status.	performance_summary	7	required_columns_not_found	0	0	0	0
PMC7586493	33150333	10.1177/2631774520950840	2020	The endoscopic predictors of Helicobacter pylori status: a meta-analysis of diagnostic performance	https://pmc.ncbi.nlm.nih.gov/articles/PMC7586493/	CC BY-NC 4.0	https://creativecommons.org/licenses/by-nc/4.0/	48dceffed823556c63848df11699af62665c28e4c28d8f4fd107e4f1e6e5b8b2	table4-2631774520950840	Table 4.	Diagnostic performance for prediction of active Helicobacter pylori infection.	performance_summary	7	required_columns_not_found	0	0	0	0
PMC7586493	33150333	10.1177/2631774520950840	2020	The endoscopic predictors of Helicobacter pylori status: a meta-analysis of diagnostic performance	https://pmc.ncbi.nlm.nih.gov/articles/PMC7586493/	CC BY-NC 4.0	https://creativecommons.org/licenses/by-nc/4.0/	48dceffed823556c63848df11699af62665c28e4c28d8f4fd107e4f1e6e5b8b2	table5-2631774520950840	Table 5.	Diagnostic performance for prediction of Helicobacter pylori –eradicated status.	performance_summary	7	required_columns_not_found	0	0	0	0
PMC7586493	33150333	10.1177/2631774520950840	2020	The endoscopic predictors of Helicobacter pylori status: a meta-analysis of diagnostic performance	https://pmc.ncbi.nlm.nih.gov/articles/PMC7586493/	CC BY-NC 4.0	https://creativecommons.org/licenses/by-nc/4.0/	48dceffed823556c63848df11699af62665c28e4c28d8f4fd107e4f1e6e5b8b2	table6-2631774520950840	Table 6.	Diagnostic characteristics for mucosal features of unknown significance.	performance_summary	7	required_columns_not_found	0	0	0	0
PMC9410647	36042648	10.1097/MD.0000000000030359	2022	Diagnostic accuracy of S-Detect to breast cancer on ultrasonography: A meta-analysis (PRISMA)	https://pmc.ncbi.nlm.nih.gov/articles/PMC9410647/	CC BY-NC 4.0	https://creativecommons.org/licenses/by-nc/4.0/	a6f20252e554169b49994172613d40407472ea8385f81bbb8926f57d852b869f	T1	Table 1	Baseline characteristics and methodological quality of all included studies.	explicit_2x2	16	parsed	11	1	1	1
PMC9410647	36042648	10.1097/MD.0000000000030359	2022	Diagnostic accuracy of S-Detect to breast cancer on ultrasonography: A meta-analysis (PRISMA)	https://pmc.ncbi.nlm.nih.gov/articles/PMC9410647/	CC BY-NC 4.0	https://creativecommons.org/licenses/by-nc/4.0/	a6f20252e554169b49994172613d40407472ea8385f81bbb8926f57d852b869f	T2	Table 2	Meta-regression analyses of potential source of heterogeneity.	diagnostic_candidate	3	required_columns_not_found	0	0	0	0
PMC7778546	33403033	10.7150/jca.52797	2021	Diagnostic Accuracy of MRI for Detecting Cervical Invasion in Patients with Endometrial Carcinoma: A Meta-Analysis	https://pmc.ncbi.nlm.nih.gov/articles/PMC7778546/	CC BY 4.0	https://creativecommons.org/licenses/by/4.0/	b09a4fe2cb87a13104c815c092e02a0cf5df3bf328234f892c87d41cc729411f	T1	Table 1	Description of Included Studies	diagnostic_candidate	2	required_columns_not_found	0	0	0	0
PMC7778546	33403033	10.7150/jca.52797	2021	Diagnostic Accuracy of MRI for Detecting Cervical Invasion in Patients with Endometrial Carcinoma: A Meta-Analysis	https://pmc.ncbi.nlm.nih.gov/articles/PMC7778546/	CC BY 4.0	https://creativecommons.org/licenses/by/4.0/	b09a4fe2cb87a13104c815c092e02a0cf5df3bf328234f892c87d41cc729411f	T2	Table 2	The Results of Meta-Regression of MRI	diagnostic_candidate	3	required_columns_not_found	0	0	0	0
PMC7778546	33403033	10.7150/jca.52797	2021	Diagnostic Accuracy of MRI for Detecting Cervical Invasion in Patients with Endometrial Carcinoma: A Meta-Analysis	https://pmc.ncbi.nlm.nih.gov/articles/PMC7778546/	CC BY 4.0	https://creativecommons.org/licenses/by/4.0/	b09a4fe2cb87a13104c815c092e02a0cf5df3bf328234f892c87d41cc729411f	T3	Table 3	Sensitivity Analyses Performed for Subgroups of Studies	performance_summary	7	required_columns_not_found	0	0	0	0
PMC7170259	32310968	10.1371/journal.pone.0231775	2020	Contrast-enhanced ultrasound for the differential diagnosis of thyroid nodules: An updated meta-analysis with comprehensive heterogeneity analysis	https://pmc.ncbi.nlm.nih.gov/articles/PMC7170259/	CC BY 4.0	http://creativecommons.org/licenses/by/4.0/	8cb38b32d75e6389e01d3dd38413dbc49718c5ac6943b2a939e7bcf8ddfd26c2	pone.0231775.t001	Table 1	Basic characteristics and quality assessment of the eligible studies included in this meta-analysis.	explicit_2x2	16	parsed	37	1	1	1
PMC7170259	32310968	10.1371/journal.pone.0231775	2020	Contrast-enhanced ultrasound for the differential diagnosis of thyroid nodules: An updated meta-analysis with comprehensive heterogeneity analysis	https://pmc.ncbi.nlm.nih.gov/articles/PMC7170259/	CC BY 4.0	http://creativecommons.org/licenses/by/4.0/	8cb38b32d75e6389e01d3dd38413dbc49718c5ac6943b2a939e7bcf8ddfd26c2	pone.0231775.t002	Table 2	Subgroup analysis of DOR of CEUS for the diagnostic performance of thyroid nodules.	diagnostic_candidate	3	required_columns_not_found	0	0	0	0
PMC7170259	32310968	10.1371/journal.pone.0231775	2020	Contrast-enhanced ultrasound for the differential diagnosis of thyroid nodules: An updated meta-analysis with comprehensive heterogeneity analysis	https://pmc.ncbi.nlm.nih.gov/articles/PMC7170259/	CC BY 4.0	http://creativecommons.org/licenses/by/4.0/	8cb38b32d75e6389e01d3dd38413dbc49718c5ac6943b2a939e7bcf8ddfd26c2	pone.0231775.t003	Table 3	Meta-regression analysis of potential sources of heterogeneity.	diagnostic_candidate	3	required_columns_not_found	0	0	0	0
PMC9432068	34801486	10.1016/j.jped.2021.10.003	2022	Diagnostic accuracy of lung ultrasound for transient tachypnea: a meta-analysis	https://pmc.ncbi.nlm.nih.gov/articles/PMC9432068/	CC BY-NC-ND 4.0	https://creativecommons.org/licenses/by-nc-nd/4.0/	68129b844be257d02fe34fc61f512fb5df9f275b75a5aca4d4890a8e1b85012d	tbl0001	Table 1	Characteristics of included studies.	diagnostic_candidate	4	required_columns_not_found	0	0	0	0
PMC9432068	34801486	10.1016/j.jped.2021.10.003	2022	Diagnostic accuracy of lung ultrasound for transient tachypnea: a meta-analysis	https://pmc.ncbi.nlm.nih.gov/articles/PMC9432068/	CC BY-NC-ND 4.0	https://creativecommons.org/licenses/by-nc-nd/4.0/	68129b844be257d02fe34fc61f512fb5df9f275b75a5aca4d4890a8e1b85012d	tbl0002	Table 2	The accuracy of included studies of LUS in diagnosing TTN.	explicit_2x2	16	parsed	9	1	1	1
PMC9432068	34801486	10.1016/j.jped.2021.10.003	2022	Diagnostic accuracy of lung ultrasound for transient tachypnea: a meta-analysis	https://pmc.ncbi.nlm.nih.gov/articles/PMC9432068/	CC BY-NC-ND 4.0	https://creativecommons.org/licenses/by-nc-nd/4.0/	68129b844be257d02fe34fc61f512fb5df9f275b75a5aca4d4890a8e1b85012d	tbl0003	Table 3	Subgroup analysis of diagnostic effect.	performance_summary	8	required_columns_not_found	0	0	0	0
PMC9797509	36588877	10.3389/fneur.2022.1018324	2022	Diagnostic accuracy of intraoperative brainstem auditory evoked potential for predicting hearing loss after vestibular schwannoma surgery	https://pmc.ncbi.nlm.nih.gov/articles/PMC9797509/	CC BY 4.0	https://creativecommons.org/licenses/by/4.0/	464de31173b9320d14f68cc675a67444783f91e9f92b0e31e02d7cd7f3b65091	T1	Table 1	Baseline characteristics of included studies.	diagnostic_candidate	2	required_columns_not_found	0	0	0	0
PMC13342246	42422445	10.3389/fped.2026.1855601	2026	Diagnostic accuracy of lung ultrasound for transient tachypnea of the newborn: a meta-analysis	https://pmc.ncbi.nlm.nih.gov/articles/PMC13342246/	CC BY 4.0	https://creativecommons.org/licenses/by/4.0/	1e5a9a54fff1d490ac0fccca017e5a0944e828b8aed4e826ba7f82eb23c23df6	T1	Table 1	Characteristics of included studies.	diagnostic_candidate	4	required_columns_not_found	0	0	0	0
PMC13342246	42422445	10.3389/fped.2026.1855601	2026	Diagnostic accuracy of lung ultrasound for transient tachypnea of the newborn: a meta-analysis	https://pmc.ncbi.nlm.nih.gov/articles/PMC13342246/	CC BY 4.0	https://creativecommons.org/licenses/by/4.0/	1e5a9a54fff1d490ac0fccca017e5a0944e828b8aed4e826ba7f82eb23c23df6	T2	Table 2	Summary of sensitivity and specificity for included studies.	explicit_2x2	18	required_columns_not_found	0	0	0	0
PMC13342246	42422445	10.3389/fped.2026.1855601	2026	Diagnostic accuracy of lung ultrasound for transient tachypnea of the newborn: a meta-analysis	https://pmc.ncbi.nlm.nih.gov/articles/PMC13342246/	CC BY 4.0	https://creativecommons.org/licenses/by/4.0/	1e5a9a54fff1d490ac0fccca017e5a0944e828b8aed4e826ba7f82eb23c23df6	T3	Table 3	Subgroup analysis of diagnostic effect.	performance_summary	7	required_columns_not_found	0	0	0	0
PMC7943297	33746650	10.1155/2021/8874990	2021	Diagnostic Accuracy of 18F-FDG-PET/CT and MRI in Predicting the Tumor Response in Locally Advanced Cervical Carcinoma Treated by Chemoradiotherapy: A Meta-Analysis	https://pmc.ncbi.nlm.nih.gov/articles/PMC7943297/	CC BY 4.0	https://creativecommons.org/licenses/by/4.0/	06c37d31340d95926ac67f244b5a59409f671c9c3ddf4b6601742fa3a9b6d51e	tab1	Table 1	The required data for construction of a 2 × 2 table.	explicit_2x2	11	parsed	14	1	0	0
PMC7943297	33746650	10.1155/2021/8874990	2021	Diagnostic Accuracy of 18F-FDG-PET/CT and MRI in Predicting the Tumor Response in Locally Advanced Cervical Carcinoma Treated by Chemoradiotherapy: A Meta-Analysis	https://pmc.ncbi.nlm.nih.gov/articles/PMC7943297/	CC BY 4.0	https://creativecommons.org/licenses/by/4.0/	06c37d31340d95926ac67f244b5a59409f671c9c3ddf4b6601742fa3a9b6d51e	tab2	Table 2	Study characteristics.	diagnostic_candidate	1	required_columns_not_found	0	0	0	0
PMC7943297	33746650	10.1155/2021/8874990	2021	Diagnostic Accuracy of 18F-FDG-PET/CT and MRI in Predicting the Tumor Response in Locally Advanced Cervical Carcinoma Treated by Chemoradiotherapy: A Meta-Analysis	https://pmc.ncbi.nlm.nih.gov/articles/PMC7943297/	CC BY 4.0	https://creativecommons.org/licenses/by/4.0/	06c37d31340d95926ac67f244b5a59409f671c9c3ddf4b6601742fa3a9b6d51e	tab3	Table 3	Patients' pathologic and imaging characteristics.	diagnostic_candidate	2	required_columns_not_found	0	0	0	0
PMC7943297	33746650	10.1155/2021/8874990	2021	Diagnostic Accuracy of 18F-FDG-PET/CT and MRI in Predicting the Tumor Response in Locally Advanced Cervical Carcinoma Treated by Chemoradiotherapy: A Meta-Analysis	https://pmc.ncbi.nlm.nih.gov/articles/PMC7943297/	CC BY 4.0	https://creativecommons.org/licenses/by/4.0/	06c37d31340d95926ac67f244b5a59409f671c9c3ddf4b6601742fa3a9b6d51e	tab4	Table 4	Diagnostic performance of MRI and PET/CT in patients with LACC post-CRT.	performance_summary	8	required_columns_not_found	0	0	0	0
PMC13044020	41939773	10.3389/fmed.2026.1797462	2026	Diagnostic accuracy of physical examination for the assessment of popliteal cysts: a meta-analysis	https://pmc.ncbi.nlm.nih.gov/articles/PMC13044020/	CC BY 4.0	https://creativecommons.org/licenses/by/4.0/	576cf753c04ee5c8320a6edbc21c554046292db7ac807a63919cc34f818f60d1	tab1	Table 1	Characteristics of included studies.	diagnostic_candidate	2	required_columns_not_found	0	0	0	0
PMC13044020	41939773	10.3389/fmed.2026.1797462	2026	Diagnostic accuracy of physical examination for the assessment of popliteal cysts: a meta-analysis	https://pmc.ncbi.nlm.nih.gov/articles/PMC13044020/	CC BY 4.0	https://creativecommons.org/licenses/by/4.0/	576cf753c04ee5c8320a6edbc21c554046292db7ac807a63919cc34f818f60d1	tab2	Table 2	Diagnostic accuracy of clinical physical examination compared to reference standards for popliteal cyst.	performance_summary	7	required_columns_not_found	0	0	0	0
PMC13044020	41939773	10.3389/fmed.2026.1797462	2026	Diagnostic accuracy of physical examination for the assessment of popliteal cysts: a meta-analysis	https://pmc.ncbi.nlm.nih.gov/articles/PMC13044020/	CC BY 4.0	https://creativecommons.org/licenses/by/4.0/	576cf753c04ee5c8320a6edbc21c554046292db7ac807a63919cc34f818f60d1	tab3	Table 3	Sensitivity analysis results.	performance_summary	5	required_columns_not_found	0	0	0	0
PMC9615541	33642212	10.1016/j.bjorl.2020.12.019	2022	Efficacy of non-invasive diagnostic methods in the diagnosis and screening of oral cancer and precancer	https://pmc.ncbi.nlm.nih.gov/articles/PMC9615541/	CC BY 4.0	https://creativecommons.org/licenses/by/4.0/	bc2d764231494913271234a6872d73933fd6684e1899b2c11dce98e6455dbe41	tbl0005	Table 1	Summary of the studies included in the network meta-analysis.	explicit_2x2	15	required_columns_not_found	0	0	0	0
PMC9615541	33642212	10.1016/j.bjorl.2020.12.019	2022	Efficacy of non-invasive diagnostic methods in the diagnosis and screening of oral cancer and precancer	https://pmc.ncbi.nlm.nih.gov/articles/PMC9615541/	CC BY 4.0	https://creativecommons.org/licenses/by/4.0/	bc2d764231494913271234a6872d73933fd6684e1899b2c11dce98e6455dbe41	tbl0010	Table 2	Traditional meta-analysis of different diagnostic tools regarding sensitivity, specificity, negative predictive value, positive predictive value, and accuracy.	cross_classification	11	required_columns_not_found	0	0	0	0
PMC9615541	33642212	10.1016/j.bjorl.2020.12.019	2022	Efficacy of non-invasive diagnostic methods in the diagnosis and screening of oral cancer and precancer	https://pmc.ncbi.nlm.nih.gov/articles/PMC9615541/	CC BY 4.0	https://creativecommons.org/licenses/by/4.0/	bc2d764231494913271234a6872d73933fd6684e1899b2c11dce98e6455dbe41	tbl0015	Table 3	Ranked probabilities of the effectiveness of different diagnostic tools on sensitivity, specificity, negative predictive value, positive predictive value, and accuracy.	performance_summary	7	required_columns_not_found	0	0	0	0
PMC9677808	36415437	10.7759/cureus.30457	2022	The Diagnostic Accuracy of Serum and Urine Human Epididymis Protein 4 (HE4) in Ovarian Cancer in 15,394 Subjects: An Updated Meta-Analysis	https://pmc.ncbi.nlm.nih.gov/articles/PMC9677808/	CC BY 3.0	https://creativecommons.org/licenses/by/3.0/	4905d2cc1bbfbd8442d023f139a72336e2518b40e77f56d0fa6b66308831b5f0	TAB1	Table 1	Characteristics of studies on serum HE4 Study design: 1, cross-sectional study; 2, prospective observational study; 3, analytical comparative study; 4, case-control study Method of assessment: 1, ELISA; 2, CMIA; 3, ECLIA HE4, human epididymis protein 4; TP, true positive; FN, false negative; TN, true negative; FP, false positive; ELISA, enzyme-linked immunosorbent assay; CMIA, chemiluminescent microparticle immunoassay; ECLIA, electrochemiluminescence immunoassay [ 5 , 20 - 56 ]	explicit_2x2	18	required_columns_not_found	0	0	0	0
PMC9677808	36415437	10.7759/cureus.30457	2022	The Diagnostic Accuracy of Serum and Urine Human Epididymis Protein 4 (HE4) in Ovarian Cancer in 15,394 Subjects: An Updated Meta-Analysis	https://pmc.ncbi.nlm.nih.gov/articles/PMC9677808/	CC BY 3.0	https://creativecommons.org/licenses/by/3.0/	4905d2cc1bbfbd8442d023f139a72336e2518b40e77f56d0fa6b66308831b5f0	TAB2	Table 2	Characteristics of studies on urine HE4 HE4, human epididymis protein 4; ELISA, enzyme-linked immunosorbent assay [ 57 - 61 ]	performance_summary	6	required_columns_not_found	0	0	0	0
PMC9875999	36705368	10.1097/MD.0000000000032700	2023	Diagnostic accuracy of shear wave elastography for endometrial cancer: A meta-analysis	https://pmc.ncbi.nlm.nih.gov/articles/PMC9875999/	CC BY-NC 4.0	https://creativecommons.org/licenses/by-nc/4.0/	b5e50bb7242a88a7c577e044eeb4b62e9a68c8d6fc3006031ea5167e56d4d59d	T1	Table 1	Baseline characteristics and methodological quality of all included studies.	explicit_2x2	16	parsed	8	1	1	1
PMC9875999	36705368	10.1097/MD.0000000000032700	2023	Diagnostic accuracy of shear wave elastography for endometrial cancer: A meta-analysis	https://pmc.ncbi.nlm.nih.gov/articles/PMC9875999/	CC BY-NC 4.0	https://creativecommons.org/licenses/by-nc/4.0/	b5e50bb7242a88a7c577e044eeb4b62e9a68c8d6fc3006031ea5167e56d4d59d	T2	Table 2	Meta-analysis of the accuracy of SWE for the diagnosis of endometrial cancer.	performance_summary	8	required_columns_not_found	0	0	0	0
PMC9875999	36705368	10.1097/MD.0000000000032700	2023	Diagnostic accuracy of shear wave elastography for endometrial cancer: A meta-analysis	https://pmc.ncbi.nlm.nih.gov/articles/PMC9875999/	CC BY-NC 4.0	https://creativecommons.org/licenses/by-nc/4.0/	b5e50bb7242a88a7c577e044eeb4b62e9a68c8d6fc3006031ea5167e56d4d59d	T3	Table 3	Meta-regression analyses of potential source of heterogeneity.	diagnostic_candidate	4	required_columns_not_found	0	0	0	0
PMC10655687	38025542	10.1515/med-2023-0827	2023	The diagnostic accuracy of touch imprint cytology for sentinel lymph node metastases of breast cancer: An up-to-date meta-analysis of 4,073 patients	https://pmc.ncbi.nlm.nih.gov/articles/PMC10655687/	CC BY 4.0	https://creativecommons.org/licenses/by/4.0/	a05ed5d0c59be5bf6cf126c2d15e6b241b8e428dd1a6e43f62998b2dfa6416db	j_med-2023-0827_tab_001	Table 1	Summary of patient characteristics of included studies	explicit_2x2	10	parsed	13	1	1	1
PMC12791060	41225135	10.1007/s00535-025-02319-8	2025	Diagnostic accuracy of anti-integrin αvβ6 in ulcerative colitis: a diagnostic meta-analysis	https://pmc.ncbi.nlm.nih.gov/articles/PMC12791060/	CC BY 4.0	https://creativecommons.org/licenses/by/4.0/	0c1daf60db5e2668e48d2a01a611725d5b2b9a3399dfcfd9720c0ab166f50a61	Tab1	Table 1	Study and patient characteristics	diagnostic_candidate	4	required_columns_not_found	0	0	0	0
PMC12791060	41225135	10.1007/s00535-025-02319-8	2025	Diagnostic accuracy of anti-integrin αvβ6 in ulcerative colitis: a diagnostic meta-analysis	https://pmc.ncbi.nlm.nih.gov/articles/PMC12791060/	CC BY 4.0	https://creativecommons.org/licenses/by/4.0/	0c1daf60db5e2668e48d2a01a611725d5b2b9a3399dfcfd9720c0ab166f50a61	Tab2	Table 2	Summary of ELISA kits and diagnostic cut-off values used for anti-integrin αvβ6 antibody detection in ulcerative colitis studies	diagnostic_candidate	4	required_columns_not_found	0	0	0	0
PMC12791060	41225135	10.1007/s00535-025-02319-8	2025	Diagnostic accuracy of anti-integrin αvβ6 in ulcerative colitis: a diagnostic meta-analysis	https://pmc.ncbi.nlm.nih.gov/articles/PMC12791060/	CC BY 4.0	https://creativecommons.org/licenses/by/4.0/	0c1daf60db5e2668e48d2a01a611725d5b2b9a3399dfcfd9720c0ab166f50a61	Tab3	Table 3	Overall pooled sensitivity and specificity of αvβ6 antibody for differentiating ulcerative colitis (UC) from controls and from Crohn’s disease	performance_summary	5	required_columns_not_found	0	0	0	0
PMC12791060	41225135	10.1007/s00535-025-02319-8	2025	Diagnostic accuracy of anti-integrin αvβ6 in ulcerative colitis: a diagnostic meta-analysis	https://pmc.ncbi.nlm.nih.gov/articles/PMC12791060/	CC BY 4.0	https://creativecommons.org/licenses/by/4.0/	0c1daf60db5e2668e48d2a01a611725d5b2b9a3399dfcfd9720c0ab166f50a61	Tab4	Table 4	Relative diagnostic performance of αvβ6 antibody in differentiating ulcerative colitis from different control groups (healthy control as reference)	performance_summary	7	required_columns_not_found	0	0	0	0
PMC12791060	41225135	10.1007/s00535-025-02319-8	2025	Diagnostic accuracy of anti-integrin αvβ6 in ulcerative colitis: a diagnostic meta-analysis	https://pmc.ncbi.nlm.nih.gov/articles/PMC12791060/	CC BY 4.0	https://creativecommons.org/licenses/by/4.0/	0c1daf60db5e2668e48d2a01a611725d5b2b9a3399dfcfd9720c0ab166f50a61	Tab5	Table 5	Multivariate independent meta-regression of αvβ6 diagnostic accuracy by type of control, age group, and region of study	performance_summary	8	required_columns_not_found	0	0	0	0
PMC12791060	41225135	10.1007/s00535-025-02319-8	2025	Diagnostic accuracy of anti-integrin αvβ6 in ulcerative colitis: a diagnostic meta-analysis	https://pmc.ncbi.nlm.nih.gov/articles/PMC12791060/	CC BY 4.0	https://creativecommons.org/licenses/by/4.0/	0c1daf60db5e2668e48d2a01a611725d5b2b9a3399dfcfd9720c0ab166f50a61	Tab6	Table 6	Interaction meta-regression of αvβ6 antibody accuracy by control type, age group, and region	performance_summary	7	required_columns_not_found	0	0	0	0
PMC12791060	41225135	10.1007/s00535-025-02319-8	2025	Diagnostic accuracy of anti-integrin αvβ6 in ulcerative colitis: a diagnostic meta-analysis	https://pmc.ncbi.nlm.nih.gov/articles/PMC12791060/	CC BY 4.0	https://creativecommons.org/licenses/by/4.0/	0c1daf60db5e2668e48d2a01a611725d5b2b9a3399dfcfd9720c0ab166f50a61	Tab7	Table 7	Multivariate independent meta-regression of αvβ6 diagnostic accuracy by type of control, cut-off parameters, Elisa method and region	performance_summary	7	required_columns_not_found	0	0	0	0
PMC9244681	35768115	10.1136/bmjopen-2021-055871	2022	Prognostic and diagnostic accuracy of intracoronary electrocardiogram recorded during percutaneous coronary intervention: a meta-analysis	https://pmc.ncbi.nlm.nih.gov/articles/PMC9244681/	CC BY-NC 4.0	https://creativecommons.org/licenses/by-nc/4.0/	534ec0a8c7b5ecd290068e7298392e21eef22e65334e4d731026767e02b39194	T1	Table 1	The characteristics of included studies	diagnostic_candidate	3	required_columns_not_found	0	0	0	0
PMC8353091	34386504	10.3389/fmed.2021.598382	2021	Non-invasive Diagnostic Tests in Cystic Fibrosis-Related Liver Disease: A Diagnostic Test Accuracy Network Meta-Analysis	https://pmc.ncbi.nlm.nih.gov/articles/PMC8353091/	CC BY 4.0	https://creativecommons.org/licenses/by/4.0/	4c375e9315772fb50afd80e7368bc04feff12cb4f2f0ea7a8da1ffa2a9a7d37b	T1	Table 1	Baseline characteristics of the included studies.	diagnostic_candidate	2	required_columns_not_found	0	0	0	0
PMC8353091	34386504	10.3389/fmed.2021.598382	2021	Non-invasive Diagnostic Tests in Cystic Fibrosis-Related Liver Disease: A Diagnostic Test Accuracy Network Meta-Analysis	https://pmc.ncbi.nlm.nih.gov/articles/PMC8353091/	CC BY 4.0	https://creativecommons.org/licenses/by/4.0/	4c375e9315772fb50afd80e7368bc04feff12cb4f2f0ea7a8da1ffa2a9a7d37b	T2	Table 2	Summary of the diagnostic modalities with index tests and raw data.	explicit_2x2	15	parsed	15	1	1	1
PMC8353091	34386504	10.3389/fmed.2021.598382	2021	Non-invasive Diagnostic Tests in Cystic Fibrosis-Related Liver Disease: A Diagnostic Test Accuracy Network Meta-Analysis	https://pmc.ncbi.nlm.nih.gov/articles/PMC8353091/	CC BY 4.0	https://creativecommons.org/licenses/by/4.0/	4c375e9315772fb50afd80e7368bc04feff12cb4f2f0ea7a8da1ffa2a9a7d37b	T3	Table 3	Ranking of the top three index tests by superiority indices.	performance_summary	7	required_columns_not_found	0	0	0	0
PMC8577681	34748524	10.1097/CM9.0000000000001445	2021	Diagnostic accuracy of dynamic contrast-enhanced magnetic resonance imaging for distinguishing pseudoprogression from glioma recurrence: a meta-analysis	https://pmc.ncbi.nlm.nih.gov/articles/PMC8577681/	CC BY-NC-ND 4.0	https://creativecommons.org/licenses/by-nc-nd/4.0/	d90fd2f1df91c45f2554e2532b00e9f5b816ea50470dd54de9571caf6d14b6d8	T1	Table 1	Characteristics of the included studies.	explicit_2x2	13	required_columns_not_found	0	0	0	0
PMC9783437	36550507	10.1186/s12936-022-04419-9	2022	Loop-mediated isothermal amplification (LAMP) test in the detection of uncomplicated malaria in pregnancy: a meta-analysis of diagnostic accuracy	https://pmc.ncbi.nlm.nih.gov/articles/PMC9783437/	CC BY 4.0	https://creativecommons.org/licenses/by/4.0/	b07b8ad9498079e9d4fba4983df27acf3193a85b36f1724e922665edf8280f95	Tab1	Table 1	Characteristics of the studies included in the meta-analysis	explicit_2x2	16	required_columns_not_found	0	0	0	0
PMC9783437	36550507	10.1186/s12936-022-04419-9	2022	Loop-mediated isothermal amplification (LAMP) test in the detection of uncomplicated malaria in pregnancy: a meta-analysis of diagnostic accuracy	https://pmc.ncbi.nlm.nih.gov/articles/PMC9783437/	CC BY 4.0	https://creativecommons.org/licenses/by/4.0/	b07b8ad9498079e9d4fba4983df27acf3193a85b36f1724e922665edf8280f95	Tab2	Table 2	Diagnostic accuracy of LAMP with PCR reference test	explicit_2x2	20	required_columns_not_found	0	0	0	0
PMC10496340	37697291	10.1186/s12890-023-02635-w	2023	The utility of long non-coding RNAs in chronic obstructive pulmonary disease: a comprehensive analysis	https://pmc.ncbi.nlm.nih.gov/articles/PMC10496340/	CC BY 4.0	https://creativecommons.org/licenses/by/4.0/	01860611f25fbf7cd393b567488f1fa7f3691aad3dd07678c4f611792866fa5e	Tab1	Table 1	Characteristics of literature enrolled	diagnostic_candidate	2	required_columns_not_found	0	0	0	0
PMC10496340	37697291	10.1186/s12890-023-02635-w	2023	The utility of long non-coding RNAs in chronic obstructive pulmonary disease: a comprehensive analysis	https://pmc.ncbi.nlm.nih.gov/articles/PMC10496340/	CC BY 4.0	https://creativecommons.org/licenses/by/4.0/	01860611f25fbf7cd393b567488f1fa7f3691aad3dd07678c4f611792866fa5e	Tab2	Table 2	Diagnosis performance of enrolled literature in the meta-analysis	explicit_2x2	11	parsed	27	1	0	0
PMC10496340	37697291	10.1186/s12890-023-02635-w	2023	The utility of long non-coding RNAs in chronic obstructive pulmonary disease: a comprehensive analysis	https://pmc.ncbi.nlm.nih.gov/articles/PMC10496340/	CC BY 4.0	https://creativecommons.org/licenses/by/4.0/	01860611f25fbf7cd393b567488f1fa7f3691aad3dd07678c4f611792866fa5e	Tab3	Table 3	Assessment of meta-regression analysis (z-value(P-value))	diagnostic_candidate	1	required_columns_not_found	0	0	0	0
PMC11276058	39061602	10.3390/diagnostics14141465	2024	Liquid Biopsies Based on Cell-Free DNA Integrity as a Biomarker for Cancer Diagnosis: A Meta-Analysis	https://pmc.ncbi.nlm.nih.gov/articles/PMC11276058/	CC BY 4.0	https://creativecommons.org/licenses/by/4.0/	b22f09b204c71c95b46bd16070287bbec073859fb61639611135f7bfd4472a2a	diagnostics-14-01465-t001	Table 1	Summary of descriptive characteristics of included studies ( n =46).	diagnostic_candidate	2	required_columns_not_found	0	0	0	0
PMC11276058	39061602	10.3390/diagnostics14141465	2024	Liquid Biopsies Based on Cell-Free DNA Integrity as a Biomarker for Cancer Diagnosis: A Meta-Analysis	https://pmc.ncbi.nlm.nih.gov/articles/PMC11276058/	CC BY 4.0	https://creativecommons.org/licenses/by/4.0/	b22f09b204c71c95b46bd16070287bbec073859fb61639611135f7bfd4472a2a	diagnostics-14-01465-t002	Table 2	Subgroup analysis of cfDI index for cancer diagnosis based on different covariates.	performance_summary	8	required_columns_not_found	0	0	0	0
PMC7797557	33437201	10.7150/ijms.52706	2021	Meta-analysis of the Diagnostic Performance of Circulating MicroRNAs for Pancreatic Cancer	https://pmc.ncbi.nlm.nih.gov/articles/PMC7797557/	CC BY 4.0	https://creativecommons.org/licenses/by/4.0/	aa44b9d38282f6712a83064c34b3f4d6af6ed84c023fba142d5f384ddc207a4b	T1	Table 1	Characteristics of the included studies	diagnostic_candidate	2	required_columns_not_found	0	0	0	0
PMC7797557	33437201	10.7150/ijms.52706	2021	Meta-analysis of the Diagnostic Performance of Circulating MicroRNAs for Pancreatic Cancer	https://pmc.ncbi.nlm.nih.gov/articles/PMC7797557/	CC BY 4.0	https://creativecommons.org/licenses/by/4.0/	aa44b9d38282f6712a83064c34b3f4d6af6ed84c023fba142d5f384ddc207a4b	T2	Table 2	The results of meta-analysis	performance_summary	8	required_columns_not_found	0	0	0	0
PMC7797557	33437201	10.7150/ijms.52706	2021	Meta-analysis of the Diagnostic Performance of Circulating MicroRNAs for Pancreatic Cancer	https://pmc.ncbi.nlm.nih.gov/articles/PMC7797557/	CC BY 4.0	https://creativecommons.org/licenses/by/4.0/	aa44b9d38282f6712a83064c34b3f4d6af6ed84c023fba142d5f384ddc207a4b	T3	Table 3	The diagnostic performance of circulating miRNAs for early-stage PC	performance_summary	7	required_columns_not_found	0	0	0	0
PMC10174239	37181361	10.3389/fmed.2023.1169114	2023	The accuracy of soluble urokinase-type plasminogen activator receptor for the diagnosis of neonatal sepsis: a meta-analysis	https://pmc.ncbi.nlm.nih.gov/articles/PMC10174239/	CC BY 4.0	https://creativecommons.org/licenses/by/4.0/	304b38141e201b91c81bd635bb77c8997fd0ded2a8274c02735cc7c03aa578b3	tab1	Table 1	Characteristics of the included studies.	explicit_2x2	14	required_columns_not_found	0	0	0	0
PMC7444347	32855678	10.3892/etm.2020.9082	2020	Advantages of 16S rRNA PCR for the diagnosis of prosthetic joint infection	https://pmc.ncbi.nlm.nih.gov/articles/PMC7444347/	CC BY-NC-ND 4.0	https://creativecommons.org/licenses/by-nc-nd/4.0/	9ee4f12abde82251bd53a9c8cce6b1776f1d6faed16ba01e04e5876c4fcc97e0	tI-etm-0-0-9082	Table I	Details of the 15 studies included in the present meta-analysis.	diagnostic_candidate	2	required_columns_not_found	0	0	0	0
PMC7444347	32855678	10.3892/etm.2020.9082	2020	Advantages of 16S rRNA PCR for the diagnosis of prosthetic joint infection	https://pmc.ncbi.nlm.nih.gov/articles/PMC7444347/	CC BY-NC-ND 4.0	https://creativecommons.org/licenses/by-nc-nd/4.0/	9ee4f12abde82251bd53a9c8cce6b1776f1d6faed16ba01e04e5876c4fcc97e0	tII-etm-0-0-9082	Table II	Data showing true-positives, false-positives, false-negatives and true-negatives, the sensitivities, specificities and the DOR of the 15 studies.	explicit_2x2	19	required_columns_not_found	0	0	0	0
PMC7444347	32855678	10.3892/etm.2020.9082	2020	Advantages of 16S rRNA PCR for the diagnosis of prosthetic joint infection	https://pmc.ncbi.nlm.nih.gov/articles/PMC7444347/	CC BY-NC-ND 4.0	https://creativecommons.org/licenses/by-nc-nd/4.0/	9ee4f12abde82251bd53a9c8cce6b1776f1d6faed16ba01e04e5876c4fcc97e0	tIII-etm-0-0-9082	Table III	Subgroup analyses.	performance_summary	7	required_columns_not_found	0	0	0	0
PMC11110180	38773451	10.1186/s12876-024-03260-5	2024	Evaluating the diagnostic accuracy of heat shock proteins and their combination with Alpha-Fetoprotein in the detection of hepatocellular carcinoma: a meta-analysis	https://pmc.ncbi.nlm.nih.gov/articles/PMC11110180/	CC BY 4.0	https://creativecommons.org/licenses/by/4.0/	4a070a12ed2473be6978c87be404318f79d384e34eae14e7a5e87c61609558a2	Tab1	Table 1	Main characteristics and diagnostic performance of individual studies	explicit_2x2	15	parsed	20	1	0	0
PMC11110180	38773451	10.1186/s12876-024-03260-5	2024	Evaluating the diagnostic accuracy of heat shock proteins and their combination with Alpha-Fetoprotein in the detection of hepatocellular carcinoma: a meta-analysis	https://pmc.ncbi.nlm.nih.gov/articles/PMC11110180/	CC BY 4.0	https://creativecommons.org/licenses/by/4.0/	4a070a12ed2473be6978c87be404318f79d384e34eae14e7a5e87c61609558a2	Tab2	Table 2	Summary of the pooled diagnostic indices of heat shock proteins, alpha-fetoprotein and combination of both for hepatocellular carcinoma	performance_summary	7	required_columns_not_found	0	0	0	0
PMC11110180	38773451	10.1186/s12876-024-03260-5	2024	Evaluating the diagnostic accuracy of heat shock proteins and their combination with Alpha-Fetoprotein in the detection of hepatocellular carcinoma: a meta-analysis	https://pmc.ncbi.nlm.nih.gov/articles/PMC11110180/	CC BY 4.0	https://creativecommons.org/licenses/by/4.0/	4a070a12ed2473be6978c87be404318f79d384e34eae14e7a5e87c61609558a2	Tab3	Table 3	Subgroup analysis of the included studies	diagnostic_candidate	4	required_columns_not_found	0	0	0	0
PMC12389093	40872294	10.3390/pathogens14080784	2025	Comparison of the Serodiagnostic Accuracy Tests for Lyme Disease in Adults and Children: A Network Meta-Analysis	https://pmc.ncbi.nlm.nih.gov/articles/PMC12389093/	CC BY 4.0	https://creativecommons.org/licenses/by/4.0/	200e473a0d05c340c93644f884d80db63bec88216e79a4d6c13f7fe03f4f083c	pathogens-14-00784-t001	Table 1	Results of conventional meta-analysis.	performance_summary	5	required_columns_not_found	0	0	0	0
PMC7940915	33708819	10.21037/atm-20-5606	2021	Quantitative assessment of the diagnostic role of mucin family members in pancreatic cancer: a meta-analysis	https://pmc.ncbi.nlm.nih.gov/articles/PMC7940915/	CC BY-NC-ND 4.0	https://creativecommons.org/licenses/by-nc-nd/4.0/	4f704a994053d6a3b5f0914796d94a8dc38ba151cfbc09a507df01000c531586	t1	Table 1	Characteristics of included studies of MUC1 for the detection of pancreatic cancer	explicit_2x2	14	required_columns_not_found	0	0	0	0
PMC7940915	33708819	10.21037/atm-20-5606	2021	Quantitative assessment of the diagnostic role of mucin family members in pancreatic cancer: a meta-analysis	https://pmc.ncbi.nlm.nih.gov/articles/PMC7940915/	CC BY-NC-ND 4.0	https://creativecommons.org/licenses/by-nc-nd/4.0/	4f704a994053d6a3b5f0914796d94a8dc38ba151cfbc09a507df01000c531586	t2	Table 2	Main characteristics of the included publications about MUC4, MUC5AC, and MUC16	explicit_2x2	14	required_columns_not_found	0	0	0	0
PMC7439344	32309888	10.1002/jcla.23341	2020	Diagnostic performance of circulating exosomes in human cancer: A meta‐analysis	https://pmc.ncbi.nlm.nih.gov/articles/PMC7439344/	CC BY-NC-ND 4.0	http://creativecommons.org/licenses/by-nc-nd/4.0/	e6feb29b923af350694cef75fca2882d35e58173fe1cebced85951b11dbcd012	jcla23341-tbl-0001	TABLE 1	Basic characteristics of the 42 eligible studies	explicit_2x2	9	parsed	70	1	0	0
PMC7439344	32309888	10.1002/jcla.23341	2020	Diagnostic performance of circulating exosomes in human cancer: A meta‐analysis	https://pmc.ncbi.nlm.nih.gov/articles/PMC7439344/	CC BY-NC-ND 4.0	http://creativecommons.org/licenses/by-nc-nd/4.0/	e6feb29b923af350694cef75fca2882d35e58173fe1cebced85951b11dbcd012	jcla23341-tbl-0002	TABLE 2	The results of meta‐regression analysis	performance_summary	6	required_columns_not_found	0	0	0	0
PMC7439344	32309888	10.1002/jcla.23341	2020	Diagnostic performance of circulating exosomes in human cancer: A meta‐analysis	https://pmc.ncbi.nlm.nih.gov/articles/PMC7439344/	CC BY-NC-ND 4.0	http://creativecommons.org/licenses/by-nc-nd/4.0/	e6feb29b923af350694cef75fca2882d35e58173fe1cebced85951b11dbcd012	jcla23341-tbl-0003	TABLE 3	The results of subgroup analysis for diagnostic value	performance_summary	8	required_columns_not_found	0	0	0	0
PMC13331519	42404520	10.4103/apc.apc_198_25	2026	Accuracy of deep learning-based heart sound analysis as screening tool for congenital heart disease: A diagnostic meta-analysis	https://pmc.ncbi.nlm.nih.gov/articles/PMC13331519/	CC BY-NC-SA 4.0	https://creativecommons.org/licenses/by-nc-sa/4.0/	511830f8743610c8685e95ba147c6087cf65c9dfc07787a958b2947b93afbaf5	apc_198_25-t001	Table 1	Literature search terms for included studies	performance_summary	7	required_columns_not_found	0	0	0	0
PMC13331519	42404520	10.4103/apc.apc_198_25	2026	Accuracy of deep learning-based heart sound analysis as screening tool for congenital heart disease: A diagnostic meta-analysis	https://pmc.ncbi.nlm.nih.gov/articles/PMC13331519/	CC BY-NC-SA 4.0	https://creativecommons.org/licenses/by-nc-sa/4.0/	511830f8743610c8685e95ba147c6087cf65c9dfc07787a958b2947b93afbaf5	apc_198_25-t002	Table 2	Baseline characteristics of the included studies	diagnostic_candidate	4	required_columns_not_found	0	0	0	0
PMC7809662	33511178	10.12998/wjcc.v9.i1.133	2021	Polymerase chain reaction-based tests for detecting Helicobacter pylori clarithromycin resistance in stool samples: A meta-analysis	https://pmc.ncbi.nlm.nih.gov/articles/PMC7809662/	CC BY-NC 4.0	http://creativecommons.org/licenses/by-nc/4.0/	69aa442b18ee41f663f4bca72007ad0ff0e3ac78c47c91878af909cfcaae82a8	T1	Table 1	Baseline characteristics of included studies	diagnostic_candidate	2	required_columns_not_found	0	0	0	0
PMC7918111	33680108	10.3892/etm.2021.9817	2021	Meta-analysis of the diagnostic value of serum, plasma and urine neutrophil gelatinase-associated lipocalin for the detection of acute kidney injury in patients with sepsis	https://pmc.ncbi.nlm.nih.gov/articles/PMC7918111/	CC BY-NC-ND 4.0	https://creativecommons.org/licenses/by-nc-nd/4.0/	37e0fd5bf574fc07a592b49ced6a6084bf76a6a27acb317b4721ccd57d191e1c	tI-etm-0-0-09817	Table I	Characteristics of included studies for NGAL to predict sepsis-induced AKI.	diagnostic_candidate	2	required_columns_not_found	0	0	0	0
PMC7918111	33680108	10.3892/etm.2021.9817	2021	Meta-analysis of the diagnostic value of serum, plasma and urine neutrophil gelatinase-associated lipocalin for the detection of acute kidney injury in patients with sepsis	https://pmc.ncbi.nlm.nih.gov/articles/PMC7918111/	CC BY-NC-ND 4.0	https://creativecommons.org/licenses/by-nc-nd/4.0/	37e0fd5bf574fc07a592b49ced6a6084bf76a6a27acb317b4721ccd57d191e1c	tII-etm-0-0-09817	Table II	Diagnostic value of NGAL to predict AKI in septic patients.	explicit_2x2	20	required_columns_not_found	0	0	0	0
PMC7918111	33680108	10.3892/etm.2021.9817	2021	Meta-analysis of the diagnostic value of serum, plasma and urine neutrophil gelatinase-associated lipocalin for the detection of acute kidney injury in patients with sepsis	https://pmc.ncbi.nlm.nih.gov/articles/PMC7918111/	CC BY-NC-ND 4.0	https://creativecommons.org/licenses/by-nc-nd/4.0/	37e0fd5bf574fc07a592b49ced6a6084bf76a6a27acb317b4721ccd57d191e1c	tIII-etm-0-0-09817	Table III	Result of meta-regression, subgroup analysis.	performance_summary	5	required_columns_not_found	0	0	0	0
PMC7918111	33680108	10.3892/etm.2021.9817	2021	Meta-analysis of the diagnostic value of serum, plasma and urine neutrophil gelatinase-associated lipocalin for the detection of acute kidney injury in patients with sepsis	https://pmc.ncbi.nlm.nih.gov/articles/PMC7918111/	CC BY-NC-ND 4.0	https://creativecommons.org/licenses/by-nc-nd/4.0/	37e0fd5bf574fc07a592b49ced6a6084bf76a6a27acb317b4721ccd57d191e1c	tIV-etm-0-0-09817	Table IV	Result of sensitivity analysis.	performance_summary	5	required_columns_not_found	0	0	0	0
PMC8985492	35433300	10.5409/wjcp.v11.i2.196	2022	Pediatric Anesthesia Emergence Delirium Scale: A diagnostic meta-analysis	https://pmc.ncbi.nlm.nih.gov/articles/PMC8985492/	CC BY-NC 4.0	https://creativecommons.org/licenses/by-nc/4.0/	66369cce0556914f397aae6c3c71865b9dff8bde599e3728b32af57c950eed66	T1	Table 1	Data on methodology and epidemiology of included studies	diagnostic_candidate	2	required_columns_not_found	0	0	0	0
PMC11577284	39568751	10.3389/fmed.2024.1457307	2024	The diagnostic performance of dual-energy CT imaging in cervical lymph node metastasis of papillary thyroid cancer: a meta-analysis	https://pmc.ncbi.nlm.nih.gov/articles/PMC11577284/	CC BY 4.0	https://creativecommons.org/licenses/by/4.0/	dd8ed7a24d30c28c286acc48bc942ccc818d79ff0a75f32935fd75d944e1bd82	tab1	Table 1	Study and patient characteristics of the included studies.	diagnostic_candidate	2	required_columns_not_found	0	0	0	0
PMC11577284	39568751	10.3389/fmed.2024.1457307	2024	The diagnostic performance of dual-energy CT imaging in cervical lymph node metastasis of papillary thyroid cancer: a meta-analysis	https://pmc.ncbi.nlm.nih.gov/articles/PMC11577284/	CC BY 4.0	https://creativecommons.org/licenses/by/4.0/	dd8ed7a24d30c28c286acc48bc942ccc818d79ff0a75f32935fd75d944e1bd82	tab2	Table 2	Technical aspects of included studies.	explicit_2x2	13	parsed	14	1	0	0
PMC11577284	39568751	10.3389/fmed.2024.1457307	2024	The diagnostic performance of dual-energy CT imaging in cervical lymph node metastasis of papillary thyroid cancer: a meta-analysis	https://pmc.ncbi.nlm.nih.gov/articles/PMC11577284/	CC BY 4.0	https://creativecommons.org/licenses/by/4.0/	dd8ed7a24d30c28c286acc48bc942ccc818d79ff0a75f32935fd75d944e1bd82	tab3	Table 3	Meta-regression for sensitivity and specificity for dual energy CT in detecting cervical lymph node metastases in PTC patients.	performance_summary	6	required_columns_not_found	0	0	0	0
PMC9743685	36510299	10.1186/s13018-022-03430-9	2022	Diagnostic accuracy of ultrasound for the assessment of Baker’s cysts: a meta-analysis	https://pmc.ncbi.nlm.nih.gov/articles/PMC9743685/	CC BY 4.0	https://creativecommons.org/licenses/by/4.0/	d94ff7e5c4befb5a07a813957463ddc9392afe2b13536243fd1a55b70b0426e5	Tab1	Table 1	Characteristics of included studies	diagnostic_candidate	2	required_columns_not_found	0	0	0	0
PMC9743685	36510299	10.1186/s13018-022-03430-9	2022	Diagnostic accuracy of ultrasound for the assessment of Baker’s cysts: a meta-analysis	https://pmc.ncbi.nlm.nih.gov/articles/PMC9743685/	CC BY 4.0	https://creativecommons.org/licenses/by/4.0/	d94ff7e5c4befb5a07a813957463ddc9392afe2b13536243fd1a55b70b0426e5	Tab2	Table 2	Summary of diagnostic accuracy results of ultrasound versus reference test	performance_summary	7	required_columns_not_found	0	0	0	0
PMC8854258	35186739	10.3389/fonc.2022.799209	2022	The Diagnostic Performance of Machine Learning-Based Radiomics of DCE-MRI in Predicting Axillary Lymph Node Metastasis in Breast Cancer: A Meta-Analysis	https://pmc.ncbi.nlm.nih.gov/articles/PMC8854258/	CC BY 4.0	https://creativecommons.org/licenses/by/4.0/	f73c1cb6f9e185357398e8303117481cd78cffa1d8d81808361fa677dd4afd1c	T1	Table 1	Elements of the RQS and average rating achieved by the studies included in this meta-analysis.	diagnostic_candidate	1	required_columns_not_found	0	0	0	0
PMC8854258	35186739	10.3389/fonc.2022.799209	2022	The Diagnostic Performance of Machine Learning-Based Radiomics of DCE-MRI in Predicting Axillary Lymph Node Metastasis in Breast Cancer: A Meta-Analysis	https://pmc.ncbi.nlm.nih.gov/articles/PMC8854258/	CC BY 4.0	https://creativecommons.org/licenses/by/4.0/	f73c1cb6f9e185357398e8303117481cd78cffa1d8d81808361fa677dd4afd1c	T2	Table 2	Baseline characteristic of included studies (1).	diagnostic_candidate	2	required_columns_not_found	0	0	0	0
PMC8854258	35186739	10.3389/fonc.2022.799209	2022	The Diagnostic Performance of Machine Learning-Based Radiomics of DCE-MRI in Predicting Axillary Lymph Node Metastasis in Breast Cancer: A Meta-Analysis	https://pmc.ncbi.nlm.nih.gov/articles/PMC8854258/	CC BY 4.0	https://creativecommons.org/licenses/by/4.0/	f73c1cb6f9e185357398e8303117481cd78cffa1d8d81808361fa677dd4afd1c	T3	Table 3	Baseline characteristic of included studies (2).	diagnostic_candidate	3	required_columns_not_found	0	0	0	0
PMC8854258	35186739	10.3389/fonc.2022.799209	2022	The Diagnostic Performance of Machine Learning-Based Radiomics of DCE-MRI in Predicting Axillary Lymph Node Metastasis in Breast Cancer: A Meta-Analysis	https://pmc.ncbi.nlm.nih.gov/articles/PMC8854258/	CC BY 4.0	https://creativecommons.org/licenses/by/4.0/	f73c1cb6f9e185357398e8303117481cd78cffa1d8d81808361fa677dd4afd1c	T4	Table 4	The results of subgroup analysis.	performance_summary	7	required_columns_not_found	0	0	0	0
PMC9524488	36134549	10.5152/tjg.2022.22098	2022	The Diagnostic Value of Procalcitonin in Patients with Severe Acute Pancreatitis: A Meta-Analysis	https://pmc.ncbi.nlm.nih.gov/articles/PMC9524488/	CC BY 4.0	https://creativecommons.org/licenses/by/4.0/	3caa4f87e7ca177ba64e5510f4afcd6441c62d19428aa4d4e482c2473a541d01	t1-tjg-33-9-722	Table 1.	Characteristics of Included 18 Studies	explicit_2x2	17	parsed	18	1	1	1
PMC9524488	36134549	10.5152/tjg.2022.22098	2022	The Diagnostic Value of Procalcitonin in Patients with Severe Acute Pancreatitis: A Meta-Analysis	https://pmc.ncbi.nlm.nih.gov/articles/PMC9524488/	CC BY 4.0	https://creativecommons.org/licenses/by/4.0/	3caa4f87e7ca177ba64e5510f4afcd6441c62d19428aa4d4e482c2473a541d01	t2-tjg-33-9-722	Table 2.	Diagnostic Performance of PCT After Removing the 2 Weight Researches	performance_summary	7	required_columns_not_found	0	0	0	0
PMC9524488	36134549	10.5152/tjg.2022.22098	2022	The Diagnostic Value of Procalcitonin in Patients with Severe Acute Pancreatitis: A Meta-Analysis	https://pmc.ncbi.nlm.nih.gov/articles/PMC9524488/	CC BY 4.0	https://creativecommons.org/licenses/by/4.0/	3caa4f87e7ca177ba64e5510f4afcd6441c62d19428aa4d4e482c2473a541d01	t3-tjg-33-9-722	Supplementary Table 1.	Meta-Regression Analysis and Subgroup Analysis	performance_summary	6	required_columns_not_found	0	0	0	0
PMC11773618	39876897	10.3389/fonc.2024.1483196	2025	Diagnostic performance of microRNAs for predicting response to transarterial chemoembolization in hepatocellular carcinoma: a meta-analysis	https://pmc.ncbi.nlm.nih.gov/articles/PMC11773618/	CC BY 4.0	https://creativecommons.org/licenses/by/4.0/	4287b7c795e791a1030e3099ed4cf4879bf3b7f09ed41a6681e5b85611d2a4f8	T1	Table 1	Characteristics of the included studies.	diagnostic_candidate	2	required_columns_not_found	0	0	0	0
PMC11773618	39876897	10.3389/fonc.2024.1483196	2025	Diagnostic performance of microRNAs for predicting response to transarterial chemoembolization in hepatocellular carcinoma: a meta-analysis	https://pmc.ncbi.nlm.nih.gov/articles/PMC11773618/	CC BY 4.0	https://creativecommons.org/licenses/by/4.0/	4287b7c795e791a1030e3099ed4cf4879bf3b7f09ed41a6681e5b85611d2a4f8	T2	Table 2	Subgroup analysis and heterogeneity exploration.	performance_summary	6	required_columns_not_found	0	0	0	0
PMC8556013	34713864	10.1097/MD.0000000000027673	2021	AFP-L3 for the diagnosis of early hepatocellular carcinoma	https://pmc.ncbi.nlm.nih.gov/articles/PMC8556013/	CC BY-NC 4.0	https://creativecommons.org/licenses/by-nc/4.0/	900aeca58a239f4234d0c7e6752b98ca718beb9e0afcbc873ca2a055e96f5a91	T1	Table 1	The basic characteristics of the 6 studies on AFP-L3% for the diagnosis of early hepatocellular carcinoma (HCC).	explicit_2x2	10	parsed	6	1	1	0
PMC8556013	34713864	10.1097/MD.0000000000027673	2021	AFP-L3 for the diagnosis of early hepatocellular carcinoma	https://pmc.ncbi.nlm.nih.gov/articles/PMC8556013/	CC BY-NC 4.0	https://creativecommons.org/licenses/by-nc/4.0/	900aeca58a239f4234d0c7e6752b98ca718beb9e0afcbc873ca2a055e96f5a91	T2	Table 2	The merger effects of AFP-L3 for the diagnosis of early hepatocellular carcinoma.	performance_summary	7	required_columns_not_found	0	0	0	0
PMC9996915	36890571	10.1186/s13018-023-03662-3	2023	Diagnostic accuracy of sonication fluid cultures from prosthetic components in periprosthetic joint infection: an updated diagnostic meta-analysis	https://pmc.ncbi.nlm.nih.gov/articles/PMC9996915/	CC BY 4.0	https://creativecommons.org/licenses/by/4.0/	9de7cd33dd9a0226a6c501cf7238196b24f5c09f7025d1c03948e10115f6afc6	Tab1	Table 1	Characteristics of the studies in meta-analysis for the diagnosis of PJI applying sonication	diagnostic_candidate	1	required_columns_not_found	0	0	0	0
PMC9996915	36890571	10.1186/s13018-023-03662-3	2023	Diagnostic accuracy of sonication fluid cultures from prosthetic components in periprosthetic joint infection: an updated diagnostic meta-analysis	https://pmc.ncbi.nlm.nih.gov/articles/PMC9996915/	CC BY 4.0	https://creativecommons.org/licenses/by/4.0/	9de7cd33dd9a0226a6c501cf7238196b24f5c09f7025d1c03948e10115f6afc6	Tab2	Table 2	Data extracted for the construction of 2 × 2 table	explicit_2x2	20	required_columns_not_found	0	0	0	0
PMC9996915	36890571	10.1186/s13018-023-03662-3	2023	Diagnostic accuracy of sonication fluid cultures from prosthetic components in periprosthetic joint infection: an updated diagnostic meta-analysis	https://pmc.ncbi.nlm.nih.gov/articles/PMC9996915/	CC BY 4.0	https://creativecommons.org/licenses/by/4.0/	9de7cd33dd9a0226a6c501cf7238196b24f5c09f7025d1c03948e10115f6afc6	Tab3	Table 3	Subgroup analysis of sonication fluid cultures for PJI diagnosis	performance_summary	8	required_columns_not_found	0	0	0	0
PMC7333530	32676452	10.3389/fonc.2020.00933	2020	The Diagnostic Performance of Minimally Invasive Biopsy in Predicting Breast Pathological Complete Response After Neoadjuvant Systemic Therapy in Breast Cancer: A Meta-Analysis	https://pmc.ncbi.nlm.nih.gov/articles/PMC7333530/	CC BY 4.0	http://creativecommons.org/licenses/by/4.0/	59c3471023b859acecb02edb962d64ba8ab34c68aefccb379cf8f25f499ead3c	T1	Table 1	Study characteristics.	diagnostic_candidate	4	required_columns_not_found	0	0	0	0
PMC7333530	32676452	10.3389/fonc.2020.00933	2020	The Diagnostic Performance of Minimally Invasive Biopsy in Predicting Breast Pathological Complete Response After Neoadjuvant Systemic Therapy in Breast Cancer: A Meta-Analysis	https://pmc.ncbi.nlm.nih.gov/articles/PMC7333530/	CC BY 4.0	http://creativecommons.org/licenses/by/4.0/	59c3471023b859acecb02edb962d64ba8ab34c68aefccb379cf8f25f499ead3c	T2	Table 2	Pooled analyses by molecular subtypes of breast cancer.	performance_summary	8	required_columns_not_found	0	0	0	0
PMC7333530	32676452	10.3389/fonc.2020.00933	2020	The Diagnostic Performance of Minimally Invasive Biopsy in Predicting Breast Pathological Complete Response After Neoadjuvant Systemic Therapy in Breast Cancer: A Meta-Analysis	https://pmc.ncbi.nlm.nih.gov/articles/PMC7333530/	CC BY 4.0	http://creativecommons.org/licenses/by/4.0/	59c3471023b859acecb02edb962d64ba8ab34c68aefccb379cf8f25f499ead3c	T3	Table 3	Subgroup analysis and meta-regression.	performance_summary	8	required_columns_not_found	0	0	0	0
PMC11084104	38730436	10.1186/s12874-024-02217-2	2024	An evaluation of computational methods for aggregate data meta-analyses of diagnostic test accuracy studies	https://pmc.ncbi.nlm.nih.gov/articles/PMC11084104/	CC BY 4.0	https://creativecommons.org/licenses/by/4.0/	02e1694999a62a60f5d1f0d36816a2797d5dc1755c5617a2a25edb890d7ad723	Tab1	Table 1	True parameter settings for the simulation study	diagnostic_candidate	1	required_columns_not_found	0	0	0	0
PMC11084104	38730436	10.1186/s12874-024-02217-2	2024	An evaluation of computational methods for aggregate data meta-analyses of diagnostic test accuracy studies	https://pmc.ncbi.nlm.nih.gov/articles/PMC11084104/	CC BY 4.0	https://creativecommons.org/licenses/by/4.0/	02e1694999a62a60f5d1f0d36816a2797d5dc1755c5617a2a25edb890d7ad723	Tab2	Table 2	Average convergence rate, average computing time, and IQR computing time by computational method	diagnostic_candidate	3	required_columns_not_found	0	0	0	0
PMC11084104	38730436	10.1186/s12874-024-02217-2	2024	An evaluation of computational methods for aggregate data meta-analyses of diagnostic test accuracy studies	https://pmc.ncbi.nlm.nih.gov/articles/PMC11084104/	CC BY 4.0	https://creativecommons.org/licenses/by/4.0/	02e1694999a62a60f5d1f0d36816a2797d5dc1755c5617a2a25edb890d7ad723	Tab3	Table 3	Application of the three computational methods to the Vonasek et al. (2021) [ 12 ] meta-analysis	diagnostic_candidate	1	required_columns_not_found	0	0	0	0
PMC11084104	38730436	10.1186/s12874-024-02217-2	2024	An evaluation of computational methods for aggregate data meta-analyses of diagnostic test accuracy studies	https://pmc.ncbi.nlm.nih.gov/articles/PMC11084104/	CC BY 4.0	https://creativecommons.org/licenses/by/4.0/	02e1694999a62a60f5d1f0d36816a2797d5dc1755c5617a2a25edb890d7ad723	Tab4	Table 4	Application of the three computational methods to the Jullien et al. (2020) [ 16 ] meta-analysis	diagnostic_candidate	1	required_columns_not_found	0	0	0	0
PMC10177124	37174097	10.3390/cancers15092631	2023	Head-To-Head Comparison of PET and Perfusion Weighted MRI Techniques to Distinguish Treatment Related Abnormalities from Tumor Progression in Glioma	https://pmc.ncbi.nlm.nih.gov/articles/PMC10177124/	CC BY 4.0	https://creativecommons.org/licenses/by/4.0/	bce1f778b78bdbc2b73b384ddc424aeef417493c6fcf48e9e136374a31b79ae3	cancers-15-02631-t001	Table 1	Search strings for different databases.	diagnostic_candidate	0	required_columns_not_found	0	0	0	0
PMC10177124	37174097	10.3390/cancers15092631	2023	Head-To-Head Comparison of PET and Perfusion Weighted MRI Techniques to Distinguish Treatment Related Abnormalities from Tumor Progression in Glioma	https://pmc.ncbi.nlm.nih.gov/articles/PMC10177124/	CC BY 4.0	https://creativecommons.org/licenses/by/4.0/	bce1f778b78bdbc2b73b384ddc424aeef417493c6fcf48e9e136374a31b79ae3	cancers-15-02631-t002	Table 2	Overview of all included articles/studied populations.	diagnostic_candidate	2	required_columns_not_found	0	0	0	0
PMC10177124	37174097	10.3390/cancers15092631	2023	Head-To-Head Comparison of PET and Perfusion Weighted MRI Techniques to Distinguish Treatment Related Abnormalities from Tumor Progression in Glioma	https://pmc.ncbi.nlm.nih.gov/articles/PMC10177124/	CC BY 4.0	https://creativecommons.org/licenses/by/4.0/	bce1f778b78bdbc2b73b384ddc424aeef417493c6fcf48e9e136374a31b79ae3	cancers-15-02631-t003	Table 3	Overview of the quality of the included articles. Green = low risk of bias; red = high of bias; yellow = unclear risk of bias.	diagnostic_candidate	2	required_columns_not_found	0	0	0	0
PMC10177124	37174097	10.3390/cancers15092631	2023	Head-To-Head Comparison of PET and Perfusion Weighted MRI Techniques to Distinguish Treatment Related Abnormalities from Tumor Progression in Glioma	https://pmc.ncbi.nlm.nih.gov/articles/PMC10177124/	CC BY 4.0	https://creativecommons.org/licenses/by/4.0/	bce1f778b78bdbc2b73b384ddc424aeef417493c6fcf48e9e136374a31b79ae3	cancers-15-02631-t004	Table 4	Pooled sensitivity and specificity of each technique included in this review.	performance_summary	6	required_columns_not_found	0	0	0	0
PMC8641696	34869475	10.3389/fmed.2021.766208	2021	The Role of circRNAs in the Diagnosis of Colorectal Cancer: A Meta-Analysis	https://pmc.ncbi.nlm.nih.gov/articles/PMC8641696/	CC BY 4.0	https://creativecommons.org/licenses/by/4.0/	ddc3eeac102a6940737aa8321adc8e623a32f369db96f10392ecc4424c401b99	T1	Table 1	Characteristics of the included studies.	performance_summary	6	required_columns_not_found	0	0	0	0
PMC12596863	41216194	10.1515/med-2025-1320	2025	The diagnostic performance of machine learning-based FFRCT for coronary artery disease: A meta-analysis	https://pmc.ncbi.nlm.nih.gov/articles/PMC12596863/	CC BY 4.0	https://creativecommons.org/licenses/by/4.0/	d5ac8771872491e8fcc4982409ed498cdc282d3f0f8a464680544eaa63e75745	j_med-2025-1320_tab_001	Table 1	Basic characteristics and diagnostic parameters of the 13 studies	explicit_2x2	20	parsed	13	1	1	1
PMC12596863	41216194	10.1515/med-2025-1320	2025	The diagnostic performance of machine learning-based FFRCT for coronary artery disease: A meta-analysis	https://pmc.ncbi.nlm.nih.gov/articles/PMC12596863/	CC BY 4.0	https://creativecommons.org/licenses/by/4.0/	d5ac8771872491e8fcc4982409ed498cdc282d3f0f8a464680544eaa63e75745	j_med-2025-1320_tab_002	Table 2	Pooled estimation of subgroups	performance_summary	7	required_columns_not_found	0	0	0	0
PMC7494808	33013621	10.3389/fneur.2020.00866	2020	Diagnostic Accuracy of T-SPOT.TB Assay for Tuberculous Meningitis: An Updated Meta-Analysis	https://pmc.ncbi.nlm.nih.gov/articles/PMC7494808/	CC BY 4.0	http://creativecommons.org/licenses/by/4.0/	e6f060e1f9136e936221be4949b0baaa0629480e4bef2813ca36ed4c3f03120d	T1	Table 1	Summary characteristics of studies included in meta-analysis.	explicit_2x2	14	required_columns_not_found	0	0	0	0
PMC7494808	33013621	10.3389/fneur.2020.00866	2020	Diagnostic Accuracy of T-SPOT.TB Assay for Tuberculous Meningitis: An Updated Meta-Analysis	https://pmc.ncbi.nlm.nih.gov/articles/PMC7494808/	CC BY 4.0	http://creativecommons.org/licenses/by/4.0/	e6f060e1f9136e936221be4949b0baaa0629480e4bef2813ca36ed4c3f03120d	T2	Table 2	Subgroup analyses for exploration of factors influencing heterogeneity in CSF T-SPOT assay.	performance_summary	7	required_columns_not_found	0	0	0	0
PMC7494808	33013621	10.3389/fneur.2020.00866	2020	Diagnostic Accuracy of T-SPOT.TB Assay for Tuberculous Meningitis: An Updated Meta-Analysis	https://pmc.ncbi.nlm.nih.gov/articles/PMC7494808/	CC BY 4.0	http://creativecommons.org/licenses/by/4.0/	e6f060e1f9136e936221be4949b0baaa0629480e4bef2813ca36ed4c3f03120d	T3	Table 3	Weighted meta-regression to assess the effects of various factors on the diagnostic accuracy of CSF T-SPOT assay.	diagnostic_candidate	3	required_columns_not_found	0	0	0	0
PMC7494808	33013621	10.3389/fneur.2020.00866	2020	Diagnostic Accuracy of T-SPOT.TB Assay for Tuberculous Meningitis: An Updated Meta-Analysis	https://pmc.ncbi.nlm.nih.gov/articles/PMC7494808/	CC BY 4.0	http://creativecommons.org/licenses/by/4.0/	e6f060e1f9136e936221be4949b0baaa0629480e4bef2813ca36ed4c3f03120d	T4	Table 4	Summary characteristics of studies comparing confirmed TBM with non-TBM.	explicit_2x2	14	required_columns_not_found	0	0	0	0
PMC7494808	33013621	10.3389/fneur.2020.00866	2020	Diagnostic Accuracy of T-SPOT.TB Assay for Tuberculous Meningitis: An Updated Meta-Analysis	https://pmc.ncbi.nlm.nih.gov/articles/PMC7494808/	CC BY 4.0	http://creativecommons.org/licenses/by/4.0/	e6f060e1f9136e936221be4949b0baaa0629480e4bef2813ca36ed4c3f03120d	T5	Table 5	Meta-analyses assessing the performance of various methods for diagnosing TBM.	performance_summary	8	required_columns_not_found	0	0	0	0
PMC9321862	35416432	10.1111/jebm.12467	2022	Overconfident results with the bivariate random effects model for meta‐analysis of diagnostic accuracy studies	https://pmc.ncbi.nlm.nih.gov/articles/PMC9321862/	CC BY-NC-ND 4.0	https://creativecommons.org/licenses/by-nc-nd/4.0/	902be982f7267546538a24e92708f5700ff87fdf49e0f8b3e2e20a1e5328778c	jebm12467-tbl-0001	TABLE 1	Data from the five studies included in the meta‐analysis	explicit_2x2	18	required_columns_not_found	0	0	0	0
PMC9321862	35416432	10.1111/jebm.12467	2022	Overconfident results with the bivariate random effects model for meta‐analysis of diagnostic accuracy studies	https://pmc.ncbi.nlm.nih.gov/articles/PMC9321862/	CC BY-NC-ND 4.0	https://creativecommons.org/licenses/by-nc-nd/4.0/	902be982f7267546538a24e92708f5700ff87fdf49e0f8b3e2e20a1e5328778c	jebm12467-tbl-0002	TABLE 2	Comparison of pooled estimates using the bivariate models, split component method, and Bayesian HSROC	performance_summary	7	required_columns_not_found	0	0	0	0
PMC9575268	36253783	10.1186/s12957-022-02809-6	2022	ME-NBI combined with endoscopic ultrasonography for diagnosing and staging the invasion depth of early esophageal cancer: a diagnostic meta-analysis	https://pmc.ncbi.nlm.nih.gov/articles/PMC9575268/	CC BY 4.0	https://creativecommons.org/licenses/by/4.0/	1a63195133070a916b5a3c559a98b4576ef6b074150f323780a7ca05fd685bfe	Tab1	Table 1	Characteristics of all 7 included studies in the present meta-analysis	explicit_2x2	13	parsed	8	1	0	0
PMC7336620	32642373	10.7759/cureus.8467	2020	Diagnostic Accuracy of High-Resolution Computed Tomography of Chest in Diagnosing Sputum Smear Positive and Sputum Smear Negative Pulmonary Tuberculosis	https://pmc.ncbi.nlm.nih.gov/articles/PMC7336620/	CC BY 3.0	http://creativecommons.org/licenses/by/3.0/	5afa3944643261ff7d3236fcb03eb24218aa0e7bb702095f7ac468c36d5c9ef7	TAB1	Table 1	Baseline characteristics of the patients ǂ Mean ± SD, n: number	diagnostic_candidate	2	required_columns_not_found	0	0	0	0
PMC7336620	32642373	10.7759/cureus.8467	2020	Diagnostic Accuracy of High-Resolution Computed Tomography of Chest in Diagnosing Sputum Smear Positive and Sputum Smear Negative Pulmonary Tuberculosis	https://pmc.ncbi.nlm.nih.gov/articles/PMC7336620/	CC BY 3.0	http://creativecommons.org/licenses/by/3.0/	5afa3944643261ff7d3236fcb03eb24218aa0e7bb702095f7ac468c36d5c9ef7	TAB2	Table 2	HRCT chest and AFB culture findings HRCT, high-resolution computed tomography; AFB, acid-fast bacillus	cross_classification	6	required_columns_not_found	0	0	0	0
PMC12997088	41847888	10.1002/sim.70465	2026	Sensitivity Analysis for Publication Bias in Diagnostic Meta‐Analysis of Sparsity Using the Copas t ‐Statistic Selection Function	https://pmc.ncbi.nlm.nih.gov/articles/PMC12997088/	CC BY 4.0	https://creativecommons.org/licenses/by/4.0/	05c2076916207e6342ce557d4de04edb114ea41f95ad008c9280d097250a86be	sim70465-tbl-0001	TABLE 1	2 × 2 contingency table for meta‐analysis of diagnostic studies.	diagnostic_candidate	3	required_columns_not_found	0	0	0	0
PMC12997088	41847888	10.1002/sim.70465	2026	Sensitivity Analysis for Publication Bias in Diagnostic Meta‐Analysis of Sparsity Using the Copas t ‐Statistic Selection Function	https://pmc.ncbi.nlm.nih.gov/articles/PMC12997088/	CC BY 4.0	https://creativecommons.org/licenses/by/4.0/	05c2076916207e6342ce557d4de04edb114ea41f95ad008c9280d097250a86be	sim70465-tbl-0002	TABLE 2	Data of meta‐analysis of CD64 study.	explicit_2x2	9	parsed	27	1	0	0
PMC12997088	41847888	10.1002/sim.70465	2026	Sensitivity Analysis for Publication Bias in Diagnostic Meta‐Analysis of Sparsity Using the Copas t ‐Statistic Selection Function	https://pmc.ncbi.nlm.nih.gov/articles/PMC12997088/	CC BY 4.0	https://creativecommons.org/licenses/by/4.0/	05c2076916207e6342ce557d4de04edb114ea41f95ad008c9280d097250a86be	sim70465-tbl-0003	TABLE 3	Summary of the sparsity of the simulated datasets.	diagnostic_candidate	1	required_columns_not_found	0	0	0	0
PMC12997088	41847888	10.1002/sim.70465	2026	Sensitivity Analysis for Publication Bias in Diagnostic Meta‐Analysis of Sparsity Using the Copas t ‐Statistic Selection Function	https://pmc.ncbi.nlm.nih.gov/articles/PMC12997088/	CC BY 4.0	https://creativecommons.org/licenses/by/4.0/	05c2076916207e6342ce557d4de04edb114ea41f95ad008c9280d097250a86be	sim70465-tbl-0004	TABLE 4	Summary of the SAUC estimates under the true selection mechanism of c 0 , c 1 = ( 1 / 2 , 1 / 2 ) given p ≈ 0.7 .	diagnostic_candidate	1	required_columns_not_found	0	0	0	0
PMC8266335	34156972	10.18632/aging.203164	2021	Diagnostic accuracy of high b -value diffusion weighted imaging for patients with prostate cancer: a diagnostic comprehensive analysis	https://pmc.ncbi.nlm.nih.gov/articles/PMC8266335/	CC BY 3.0	https://creativecommons.org/licenses/by/3.0/	52aa7afecec8687f0cf2ba63e29427daff9ad2165d3090b68c77a41a1c035586	t1	Table 1	Background and design information of included studies in the meta–analysis.	diagnostic_candidate	4	required_columns_not_found	0	0	0	0
PMC8266335	34156972	10.18632/aging.203164	2021	Diagnostic accuracy of high b -value diffusion weighted imaging for patients with prostate cancer: a diagnostic comprehensive analysis	https://pmc.ncbi.nlm.nih.gov/articles/PMC8266335/	CC BY 3.0	https://creativecommons.org/licenses/by/3.0/	52aa7afecec8687f0cf2ba63e29427daff9ad2165d3090b68c77a41a1c035586	t2	Table 2	Technology characteristics of included study.	diagnostic_candidate	1	required_columns_not_found	0	0	0	0
PMC8266335	34156972	10.18632/aging.203164	2021	Diagnostic accuracy of high b -value diffusion weighted imaging for patients with prostate cancer: a diagnostic comprehensive analysis	https://pmc.ncbi.nlm.nih.gov/articles/PMC8266335/	CC BY 3.0	https://creativecommons.org/licenses/by/3.0/	52aa7afecec8687f0cf2ba63e29427daff9ad2165d3090b68c77a41a1c035586	t3	Table 3	General characteristics of included studies in the meta-analysis.	explicit_2x2	17	parsed	29	1	0	0
PMC8266335	34156972	10.18632/aging.203164	2021	Diagnostic accuracy of high b -value diffusion weighted imaging for patients with prostate cancer: a diagnostic comprehensive analysis	https://pmc.ncbi.nlm.nih.gov/articles/PMC8266335/	CC BY 3.0	https://creativecommons.org/licenses/by/3.0/	52aa7afecec8687f0cf2ba63e29427daff9ad2165d3090b68c77a41a1c035586	t4	Table 4	Summary of pooled results.	performance_summary	8	required_columns_not_found	0	0	0	0
PMC8266335	34156972	10.18632/aging.203164	2021	Diagnostic accuracy of high b -value diffusion weighted imaging for patients with prostate cancer: a diagnostic comprehensive analysis	https://pmc.ncbi.nlm.nih.gov/articles/PMC8266335/	CC BY 3.0	https://creativecommons.org/licenses/by/3.0/	52aa7afecec8687f0cf2ba63e29427daff9ad2165d3090b68c77a41a1c035586	t5	Table 5	Meta-regression for heterogeneity within studies.	diagnostic_candidate	4	required_columns_not_found	0	0	0	0
PMC13097200	42021821	10.47176/mjiri.39.159	2025	Diagnostic Accuracy of CircRNAs for Detecting Gastrointestinal Cancers: An Updated Meta-analysis	https://pmc.ncbi.nlm.nih.gov/articles/PMC13097200/	CC BY-NC-SA 1.0	https://creativecommons.org/licenses/by-nc-sa/1.0/	b3c68aad904b16429fcc02a02069ad3a8124420acaa739d67674bd0d2f42c17e	T1	Table 1	List of circRNAs with the highest sensitivity, specificity, positive likelihood ratio, negative likelihood ratio, and diagnostic odds ratio	performance_summary	8	required_columns_not_found	0	0	0	0
PMC13097200	42021821	10.47176/mjiri.39.159	2025	Diagnostic Accuracy of CircRNAs for Detecting Gastrointestinal Cancers: An Updated Meta-analysis	https://pmc.ncbi.nlm.nih.gov/articles/PMC13097200/	CC BY-NC-SA 1.0	https://creativecommons.org/licenses/by-nc-sa/1.0/	b3c68aad904b16429fcc02a02069ad3a8124420acaa739d67674bd0d2f42c17e	T2	Table 2	The pooled estimates of sensitivity, specificity, positive likelihood ratio, negative likelihood ratio, and diagnostic odds ratio of circRNAs in the detection of various gastrointestinal cancers	cross_classification	11	required_columns_not_found	0	0	0	0
PMC13097200	42021821	10.47176/mjiri.39.159	2025	Diagnostic Accuracy of CircRNAs for Detecting Gastrointestinal Cancers: An Updated Meta-analysis	https://pmc.ncbi.nlm.nih.gov/articles/PMC13097200/	CC BY-NC-SA 1.0	https://creativecommons.org/licenses/by-nc-sa/1.0/	b3c68aad904b16429fcc02a02069ad3a8124420acaa739d67674bd0d2f42c17e	AT1	Table 3	Characteristics of included studies for gastric cancer included in the meta-analysis.	explicit_2x2	14	required_columns_not_found	0	0	0	0
PMC13097200	42021821	10.47176/mjiri.39.159	2025	Diagnostic Accuracy of CircRNAs for Detecting Gastrointestinal Cancers: An Updated Meta-analysis	https://pmc.ncbi.nlm.nih.gov/articles/PMC13097200/	CC BY-NC-SA 1.0	https://creativecommons.org/licenses/by-nc-sa/1.0/	b3c68aad904b16429fcc02a02069ad3a8124420acaa739d67674bd0d2f42c17e	AT2	Table 4	Characteristics of included studies for hepatocellular carcinoma included in the meta-analysis.	explicit_2x2	14	parsed	47	1	0	0
PMC13097200	42021821	10.47176/mjiri.39.159	2025	Diagnostic Accuracy of CircRNAs for Detecting Gastrointestinal Cancers: An Updated Meta-analysis	https://pmc.ncbi.nlm.nih.gov/articles/PMC13097200/	CC BY-NC-SA 1.0	https://creativecommons.org/licenses/by-nc-sa/1.0/	b3c68aad904b16429fcc02a02069ad3a8124420acaa739d67674bd0d2f42c17e	AT3	Table 5	Characteristics of included studies for esophageal carcinoma included in the meta-analysis	explicit_2x2	14	parsed	11	1	1	1
PMC13097200	42021821	10.47176/mjiri.39.159	2025	Diagnostic Accuracy of CircRNAs for Detecting Gastrointestinal Cancers: An Updated Meta-analysis	https://pmc.ncbi.nlm.nih.gov/articles/PMC13097200/	CC BY-NC-SA 1.0	https://creativecommons.org/licenses/by-nc-sa/1.0/	b3c68aad904b16429fcc02a02069ad3a8124420acaa739d67674bd0d2f42c17e	AT4	Table 6	Characteristics of included studies for colorectal cancer included in the meta-analysis.	explicit_2x2	14	parsed	30	1	0	0
PMC13097200	42021821	10.47176/mjiri.39.159	2025	Diagnostic Accuracy of CircRNAs for Detecting Gastrointestinal Cancers: An Updated Meta-analysis	https://pmc.ncbi.nlm.nih.gov/articles/PMC13097200/	CC BY-NC-SA 1.0	https://creativecommons.org/licenses/by-nc-sa/1.0/	b3c68aad904b16429fcc02a02069ad3a8124420acaa739d67674bd0d2f42c17e	AT5	Table 7	Characteristics of the included studies for pancreatic cancer included in the meta-analysis.	explicit_2x2	14	parsed	5	1	1	1
PMC11227067	38771544	10.1530/EC-24-0170	2024	Diagnostic accuracy of Afirma gene expression classifier, Afirma gene sequencing classifier, ThyroSeq v2 and ThyroSeq v3 for indeterminate (Bethesda III and IV) thyroid nodules: a meta-analysis	https://pmc.ncbi.nlm.nih.gov/articles/PMC11227067/	CC BY-NC-ND 4.0	https://creativecommons.org/licenses/by-nc-nd/4.0/	c2eb5dafc716075e19acd679a3c2da12106d7949bda032ca96010b73770b8cc2	tbl1	Table 1	Pooled summary data and performance estimates, n = 71 samples in 53 studies.	cross_classification	11	required_columns_not_found	0	0	0	0
PMC7531263	33072558	10.3389/fonc.2020.01779	2020	Accuracy Evaluation and Comparison of 14 Diagnostic Markers for Nasopharyngeal Carcinoma: A Meta-Analysis	https://pmc.ncbi.nlm.nih.gov/articles/PMC7531263/	CC BY 4.0	http://creativecommons.org/licenses/by/4.0/	d666d1e405b1032ab2ee04719cfa6437ab91c765a928bdb2e50b0f9b76ebd15a	T1	Table 1	Combined results of sensitivity, specificity, PLR, NLR, DOR, AUC values, pre-test probability, and post-test probability of each diagnostic marker.	performance_summary	7	required_columns_not_found	0	0	0	0
PMC7531263	33072558	10.3389/fonc.2020.01779	2020	Accuracy Evaluation and Comparison of 14 Diagnostic Markers for Nasopharyngeal Carcinoma: A Meta-Analysis	https://pmc.ncbi.nlm.nih.gov/articles/PMC7531263/	CC BY 4.0	http://creativecommons.org/licenses/by/4.0/	d666d1e405b1032ab2ee04719cfa6437ab91c765a928bdb2e50b0f9b76ebd15a	T2	Table 2	Meta-regression analyses of potential sources of heterogeneity.	diagnostic_candidate	4	required_columns_not_found	0	0	0	0
PMC9742445	36519133	10.3389/fcimb.2022.1045636	2022	Calprotectin as a diagnostic marker for sepsis: A meta-analysis	https://pmc.ncbi.nlm.nih.gov/articles/PMC9742445/	CC BY 4.0	https://creativecommons.org/licenses/by/4.0/	724632dec76eb263c1a114c87fca4cc4847b4ff14915564b0a4906d5b08b9dec	T1	Table 1	Summary of the included studies.	explicit_2x2	18	parsed	8	1	0	0
PMC9742445	36519133	10.3389/fcimb.2022.1045636	2022	Calprotectin as a diagnostic marker for sepsis: A meta-analysis	https://pmc.ncbi.nlm.nih.gov/articles/PMC9742445/	CC BY 4.0	https://creativecommons.org/licenses/by/4.0/	724632dec76eb263c1a114c87fca4cc4847b4ff14915564b0a4906d5b08b9dec	T2	Table 2	Results of the subgroup analysis.	diagnostic_candidate	3	required_columns_not_found	0	0	0	0
PMC8765637	35041691	10.1371/journal.pone.0261521	2022	The value of TI-RADS combined with superb micro-vascular imagine in distinguishing benign and malignant thyroid nodules: A meta-analysis	https://pmc.ncbi.nlm.nih.gov/articles/PMC8765637/	CC BY 4.0	https://creativecommons.org/licenses/by/4.0/	f14575f01250717f95d9330e78a0e003367327278da6e472d1c1484f3b486545	pone.0261521.t001	Table 1	Baseline characteristics and methodological quality of all included studies.	explicit_2x2	16	parsed	6	1	1	1
PMC7885302	33623822	10.1515/med-2021-0214	2021	Intestinal fatty acid-binding protein as a biomarker for the diagnosis of strangulated intestinal obstruction: A meta-analysis	https://pmc.ncbi.nlm.nih.gov/articles/PMC7885302/	CC BY 4.0	http://creativecommons.org/licenses/by/4.0	3401c0041e37b9087b28af33d14f01de3811f0aad6db272aa507eb1ec56e5cc2	j_med-2021-0214_tab_001	Table 1	General characteristics of the included studies	explicit_2x2	10	required_columns_not_found	0	0	0	0
PMC7885302	33623822	10.1515/med-2021-0214	2021	Intestinal fatty acid-binding protein as a biomarker for the diagnosis of strangulated intestinal obstruction: A meta-analysis	https://pmc.ncbi.nlm.nih.gov/articles/PMC7885302/	CC BY 4.0	http://creativecommons.org/licenses/by/4.0	3401c0041e37b9087b28af33d14f01de3811f0aad6db272aa507eb1ec56e5cc2	j_med-2021-0214_tab_002	Table 2	Quality evaluation of the included studies	diagnostic_candidate	2	required_columns_not_found	0	0	0	0
PMC7885302	33623822	10.1515/med-2021-0214	2021	Intestinal fatty acid-binding protein as a biomarker for the diagnosis of strangulated intestinal obstruction: A meta-analysis	https://pmc.ncbi.nlm.nih.gov/articles/PMC7885302/	CC BY 4.0	http://creativecommons.org/licenses/by/4.0	3401c0041e37b9087b28af33d14f01de3811f0aad6db272aa507eb1ec56e5cc2	j_med-2021-0214_tab_003	Table 3	Meta-regression results	performance_summary	6	required_columns_not_found	0	0	0	0
PMC8374148	34422731	10.3389/fped.2021.713447	2021	Clinical Utility of Molecular Tests for Guiding Therapeutic Decisions in Bloodstream Staphylococcal Infections: A Meta-Analysis	https://pmc.ncbi.nlm.nih.gov/articles/PMC8374148/	CC BY 4.0	https://creativecommons.org/licenses/by/4.0/	6e820b38a6669dfd8e52dbeb7351ae70c5ca35b3877ee4038aa577f63325f9e8	T1	Table 1	Baseline features of included studies.	diagnostic_candidate	2	required_columns_not_found	0	0	0	0
PMC8374148	34422731	10.3389/fped.2021.713447	2021	Clinical Utility of Molecular Tests for Guiding Therapeutic Decisions in Bloodstream Staphylococcal Infections: A Meta-Analysis	https://pmc.ncbi.nlm.nih.gov/articles/PMC8374148/	CC BY 4.0	https://creativecommons.org/licenses/by/4.0/	6e820b38a6669dfd8e52dbeb7351ae70c5ca35b3877ee4038aa577f63325f9e8	T2	Table 2	Subgroup analysis of studies based on different NAA tests.	performance_summary	8	required_columns_not_found	0	0	0	0
PMC9169473	35588536	10.1590/1516-4446-2021-2334	2022	Assessment of the diagnostic performance of two new tools versus routine screening instruments for bipolar disorder: a meta-analysis	https://pmc.ncbi.nlm.nih.gov/articles/PMC9169473/	CC BY-NC 4.0	https://creativecommons.org/licenses/by-nc/4.0/	c303ed7c742dfa72adc58bb8f002581a0e8cc69eb243ba00a00e9dca86befc89	t01	Table 1	Summary diagnostic characteristics of the BI, HCL-32, BSDS, MDQ, and RMS for detection of any type of bipolar disorder in mental health center, primary care, or general community populations	performance_summary	8	required_columns_not_found	0	0	0	0
PMC9169473	35588536	10.1590/1516-4446-2021-2334	2022	Assessment of the diagnostic performance of two new tools versus routine screening instruments for bipolar disorder: a meta-analysis	https://pmc.ncbi.nlm.nih.gov/articles/PMC9169473/	CC BY-NC 4.0	https://creativecommons.org/licenses/by-nc/4.0/	c303ed7c742dfa72adc58bb8f002581a0e8cc69eb243ba00a00e9dca86befc89	t02	Table 2	Summary diagnostic characteristics of BI, HCL-32, BSDS, MDQ, and RMS for detection of any type of bipolar disorder in mental health center, primary care, or general community populations	performance_summary	8	required_columns_not_found	0	0	0	0
PMC7063461	32195189	10.3389/fonc.2020.00290	2020	Diagnostic Accuracy of Droplet Digital PCR and Amplification Refractory Mutation System PCR for Detecting EGFR Mutation in Cell-Free DNA of Lung Cancer: A Meta-Analysis	https://pmc.ncbi.nlm.nih.gov/articles/PMC7063461/	CC BY 4.0	http://creativecommons.org/licenses/by/4.0/	1c2013f83f1d02ffd66da05f34533a6224bbeee427d1a90bc9c725d44b56c8d5	T1	Table 1	Characteristics of included studies.	diagnostic_candidate	2	required_columns_not_found	0	0	0	0
PMC7063461	32195189	10.3389/fonc.2020.00290	2020	Diagnostic Accuracy of Droplet Digital PCR and Amplification Refractory Mutation System PCR for Detecting EGFR Mutation in Cell-Free DNA of Lung Cancer: A Meta-Analysis	https://pmc.ncbi.nlm.nih.gov/articles/PMC7063461/	CC BY 4.0	http://creativecommons.org/licenses/by/4.0/	1c2013f83f1d02ffd66da05f34533a6224bbeee427d1a90bc9c725d44b56c8d5	T2	Table 2	The results of meta-analysis.	performance_summary	7	required_columns_not_found	0	0	0	0
PMC7063461	32195189	10.3389/fonc.2020.00290	2020	Diagnostic Accuracy of Droplet Digital PCR and Amplification Refractory Mutation System PCR for Detecting EGFR Mutation in Cell-Free DNA of Lung Cancer: A Meta-Analysis	https://pmc.ncbi.nlm.nih.gov/articles/PMC7063461/	CC BY 4.0	http://creativecommons.org/licenses/by/4.0/	1c2013f83f1d02ffd66da05f34533a6224bbeee427d1a90bc9c725d44b56c8d5	T3	Table 3	The results of direct and indirect comparison of ddPCR and ARMS-PCR.	performance_summary	5	required_columns_not_found	0	0	0	0
PMC7072104	32190130	10.1155/2020/5262565	2020	Hepatic Subcapsular Flow as a Significant Diagnostic Marker for Biliary Atresia: A Meta-Analysis	https://pmc.ncbi.nlm.nih.gov/articles/PMC7072104/	CC BY 4.0	http://creativecommons.org/licenses/by/4.0/	680cadf11bda4af802a60263ed6e91e2a120e0bf999354d24ab92401949f657e	tab1	Table 1	Main characteristics of the diagnostic studies included in the meta-analysis.	explicit_2x2	19	parsed	9	1	0	0
PMC7072104	32190130	10.1155/2020/5262565	2020	Hepatic Subcapsular Flow as a Significant Diagnostic Marker for Biliary Atresia: A Meta-Analysis	https://pmc.ncbi.nlm.nih.gov/articles/PMC7072104/	CC BY 4.0	http://creativecommons.org/licenses/by/4.0/	680cadf11bda4af802a60263ed6e91e2a120e0bf999354d24ab92401949f657e	tab2	Table 2	Risk of bias assessed by QUADAS-2.	diagnostic_candidate	2	required_columns_not_found	0	0	0	0
PMC7072104	32190130	10.1155/2020/5262565	2020	Hepatic Subcapsular Flow as a Significant Diagnostic Marker for Biliary Atresia: A Meta-Analysis	https://pmc.ncbi.nlm.nih.gov/articles/PMC7072104/	CC BY 4.0	http://creativecommons.org/licenses/by/4.0/	680cadf11bda4af802a60263ed6e91e2a120e0bf999354d24ab92401949f657e	tab3	Table 3	Multivariate metaregression analysis for the associations of HSF with susceptibility to BA. Results of subgroup and metaregression analysis in the diagnosis meta-analysis.	performance_summary	6	required_columns_not_found	0	0	0	0
PMC8532590	34760636	10.4103/tcmj.tcmj_249_20	2021	Can preoperative neutrophil-to-lymphocyte ratio predict in-hospital mortality in postoperative patients with Stanford type A aortic dissection? Evidence-based appraisal by meta-analysis and GRADE	https://pmc.ncbi.nlm.nih.gov/articles/PMC8532590/	CC BY-NC-SA 4.0	https://creativecommons.org/licenses/by-nc-sa/4.0/	0b0946ba347c43b48b9ccec1d4e95813dc66f3ec08409b5ee81271ac18168cee	T1	Table 1	Basic characteristics of studies included in the meta-analysis	diagnostic_candidate	1	required_columns_not_found	0	0	0	0
PMC8532590	34760636	10.4103/tcmj.tcmj_249_20	2021	Can preoperative neutrophil-to-lymphocyte ratio predict in-hospital mortality in postoperative patients with Stanford type A aortic dissection? Evidence-based appraisal by meta-analysis and GRADE	https://pmc.ncbi.nlm.nih.gov/articles/PMC8532590/	CC BY-NC-SA 4.0	https://creativecommons.org/licenses/by-nc-sa/4.0/	0b0946ba347c43b48b9ccec1d4e95813dc66f3ec08409b5ee81271ac18168cee	T2	Table 2	Certainty of evidence assessed by GRADE	explicit_2x2	12	required_columns_not_found	0	0	0	0
PMC12217433	40613033	10.3892/ol.2025.15153	2025	Diagnostic performance of contrast-enhanced ultrasound vs. conventional ultrasound for lymph node metastasis in patients with thyroid cancer: A meta-analysis	https://pmc.ncbi.nlm.nih.gov/articles/PMC12217433/	CC BY-NC-ND 4.0	https://creativecommons.org/licenses/by-nc-nd/4.0/	f5f57205e2880a25683a353061625bad959c182fe6d05907456ff5bf3070a37e	tI-ol-30-3-15153	Table I.	Characteristics of included studies.	diagnostic_candidate	2	required_columns_not_found	0	0	0	0
PMC12217433	40613033	10.3892/ol.2025.15153	2025	Diagnostic performance of contrast-enhanced ultrasound vs. conventional ultrasound for lymph node metastasis in patients with thyroid cancer: A meta-analysis	https://pmc.ncbi.nlm.nih.gov/articles/PMC12217433/	CC BY-NC-ND 4.0	https://creativecommons.org/licenses/by-nc-nd/4.0/	f5f57205e2880a25683a353061625bad959c182fe6d05907456ff5bf3070a37e	tII-ol-30-3-15153	Table II.	Comparison of the two methods.	diagnostic_candidate	4	required_columns_not_found	0	0	0	0
PMC9632994	36338622	10.3389/fsurg.2022.986679	2022	The diagnostic value of non-invasive methods for diagnosing bladder outlet obstruction in men with lower urinary tract symptoms: A meta-analysis	https://pmc.ncbi.nlm.nih.gov/articles/PMC9632994/	CC BY 4.0	https://creativecommons.org/licenses/by/4.0/	c4ece13a1621cd884704e3b6364bcf1ac5e5d8c7b5a8cb4c5eae1a59450b704c	T1	Table 1	Characteristics of the included studies.	explicit_2x2	14	required_columns_not_found	0	0	0	0
PMC9632994	36338622	10.3389/fsurg.2022.986679	2022	The diagnostic value of non-invasive methods for diagnosing bladder outlet obstruction in men with lower urinary tract symptoms: A meta-analysis	https://pmc.ncbi.nlm.nih.gov/articles/PMC9632994/	CC BY 4.0	https://creativecommons.org/licenses/by/4.0/	c4ece13a1621cd884704e3b6364bcf1ac5e5d8c7b5a8cb4c5eae1a59450b704c	T2	Table 2	Summary of the pooled data for each type of the index test.	performance_summary	8	required_columns_not_found	0	0	0	0
PMC9632994	36338622	10.3389/fsurg.2022.986679	2022	The diagnostic value of non-invasive methods for diagnosing bladder outlet obstruction in men with lower urinary tract symptoms: A meta-analysis	https://pmc.ncbi.nlm.nih.gov/articles/PMC9632994/	CC BY 4.0	https://creativecommons.org/licenses/by/4.0/	c4ece13a1621cd884704e3b6364bcf1ac5e5d8c7b5a8cb4c5eae1a59450b704c	T3	Table 3	Summary of the pooled data for each type of index test using the most commonly used threshold values.	performance_summary	7	required_columns_not_found	0	0	0	0
PMC8725344	34983582	10.1186/s13018-021-02746-2	2022	Synovial calprotectin for the diagnosis of periprosthetic joint infection: a diagnostic meta-analysis	https://pmc.ncbi.nlm.nih.gov/articles/PMC8725344/	CC BY 4.0	https://creativecommons.org/licenses/by/4.0/	fb0593f55ca17cebc1faf406a4548e66e64ea34feeb0eb763a11f075accbf50c	Tab1	Table.1	Characteristics of the studies in meta-analysis for the diagnosis of PJI applying Calprotectin	diagnostic_candidate	1	required_columns_not_found	0	0	0	0
PMC8725344	34983582	10.1186/s13018-021-02746-2	2022	Synovial calprotectin for the diagnosis of periprosthetic joint infection: a diagnostic meta-analysis	https://pmc.ncbi.nlm.nih.gov/articles/PMC8725344/	CC BY 4.0	https://creativecommons.org/licenses/by/4.0/	fb0593f55ca17cebc1faf406a4548e66e64ea34feeb0eb763a11f075accbf50c	Tab2	Table.2	Data extracted for the construction of 2 × 2 table	explicit_2x2	16	parsed	7	1	0	0
PMC8725344	34983582	10.1186/s13018-021-02746-2	2022	Synovial calprotectin for the diagnosis of periprosthetic joint infection: a diagnostic meta-analysis	https://pmc.ncbi.nlm.nih.gov/articles/PMC8725344/	CC BY 4.0	https://creativecommons.org/licenses/by/4.0/	fb0593f55ca17cebc1faf406a4548e66e64ea34feeb0eb763a11f075accbf50c	Tab3	Table.3	Subgroup analysis of calprotectin for PJI diagnosis	performance_summary	7	required_columns_not_found	0	0	0	0
PMC8505115	34646316	10.1155/2021/5801139	2021	Diagnostic Accuracy of Procalcitonin for Bacterial Infection in Liver Failure: A Meta-Analysis	https://pmc.ncbi.nlm.nih.gov/articles/PMC8505115/	CC BY 4.0	https://creativecommons.org/licenses/by/4.0/	33a90e204907909dc918d56ca2e84030cbb313ccc1ef9f7ab6334aba8b33f53d	tab1	Table 1	Characteristics of the six included studies.	explicit_2x2	14	parsed	6	1	1	1
PMC8505115	34646316	10.1155/2021/5801139	2021	Diagnostic Accuracy of Procalcitonin for Bacterial Infection in Liver Failure: A Meta-Analysis	https://pmc.ncbi.nlm.nih.gov/articles/PMC8505115/	CC BY 4.0	https://creativecommons.org/licenses/by/4.0/	33a90e204907909dc918d56ca2e84030cbb313ccc1ef9f7ab6334aba8b33f53d	tab2	Table 2	Meta-analysis results derived from the 2 × 2 tables of individual studies using serum procalcitonin as a marker for bacterial infection in liver failure patients.	diagnostic_candidate	4	required_columns_not_found	0	0	0	0
PMC8505115	34646316	10.1155/2021/5801139	2021	Diagnostic Accuracy of Procalcitonin for Bacterial Infection in Liver Failure: A Meta-Analysis	https://pmc.ncbi.nlm.nih.gov/articles/PMC8505115/	CC BY 4.0	https://creativecommons.org/licenses/by/4.0/	33a90e204907909dc918d56ca2e84030cbb313ccc1ef9f7ab6334aba8b33f53d	tab3	Table 3	Meta-analysis results derived from subgroup analysis using serum procalcitonin as a marker for bacterial infection in liver failure patients.	diagnostic_candidate	2	required_columns_not_found	0	0	0	0
PMC8964318	35370465	10.7150/ijms.67094	2022	Diagnostic value of circRNAs as effective biomarkers in human cardiovascular disease: an updated meta-analysis	https://pmc.ncbi.nlm.nih.gov/articles/PMC8964318/	CC BY 4.0	https://creativecommons.org/licenses/by/4.0/	c72dc42652bb02ad5e285a45a71075eca954e7d4875562646ebf516193d7575d	T1	Table 1	Characteristics of 21 articles included in the meta-analysis	diagnostic_candidate	2	required_columns_not_found	0	0	0	0
PMC8964318	35370465	10.7150/ijms.67094	2022	Diagnostic value of circRNAs as effective biomarkers in human cardiovascular disease: an updated meta-analysis	https://pmc.ncbi.nlm.nih.gov/articles/PMC8964318/	CC BY 4.0	https://creativecommons.org/licenses/by/4.0/	c72dc42652bb02ad5e285a45a71075eca954e7d4875562646ebf516193d7575d	T2	Table 2	Characteristics of eligible studies included in the meta-analysis	explicit_2x2	9	parsed	47	1	0	0
PMC8964318	35370465	10.7150/ijms.67094	2022	Diagnostic value of circRNAs as effective biomarkers in human cardiovascular disease: an updated meta-analysis	https://pmc.ncbi.nlm.nih.gov/articles/PMC8964318/	CC BY 4.0	https://creativecommons.org/licenses/by/4.0/	c72dc42652bb02ad5e285a45a71075eca954e7d4875562646ebf516193d7575d	T3	Table 3	Assessment of diagnostic accuracy and heterogeneity in subgroup analysis	performance_summary	8	required_columns_not_found	0	0	0	0
PMC8964318	35370465	10.7150/ijms.67094	2022	Diagnostic value of circRNAs as effective biomarkers in human cardiovascular disease: an updated meta-analysis	https://pmc.ncbi.nlm.nih.gov/articles/PMC8964318/	CC BY 4.0	https://creativecommons.org/licenses/by/4.0/	c72dc42652bb02ad5e285a45a71075eca954e7d4875562646ebf516193d7575d	T4	Table 4	Summary of circRNAs with their potential targets and related pathways	diagnostic_candidate	1	required_columns_not_found	0	0	0	0
PMC9010094	35433200	10.1055/a-1782-5033	2022	Comparison of endoscopic ultrasonography with and without contrast enhancement for characterization of pancreatic tumors: a meta-analysis	https://pmc.ncbi.nlm.nih.gov/articles/PMC9010094/	CC BY-NC-ND 4.0	https://creativecommons.org/licenses/by-nc-nd/4.0/	88b6ff161a10d8c4389ef190ed9d2fb1ae692d4247b1d28823374715d8113710	TB2405-1	Table 1	Characteristics of the selected studies.	diagnostic_candidate	2	required_columns_not_found	0	0	0	0
PMC9010094	35433200	10.1055/a-1782-5033	2022	Comparison of endoscopic ultrasonography with and without contrast enhancement for characterization of pancreatic tumors: a meta-analysis	https://pmc.ncbi.nlm.nih.gov/articles/PMC9010094/	CC BY-NC-ND 4.0	https://creativecommons.org/licenses/by-nc-nd/4.0/	88b6ff161a10d8c4389ef190ed9d2fb1ae692d4247b1d28823374715d8113710	TB2405-2	Table 2	Quality assessment of the included studies according to QUADAS-2.	diagnostic_candidate	2	required_columns_not_found	0	0	0	0
PMC9010094	35433200	10.1055/a-1782-5033	2022	Comparison of endoscopic ultrasonography with and without contrast enhancement for characterization of pancreatic tumors: a meta-analysis	https://pmc.ncbi.nlm.nih.gov/articles/PMC9010094/	CC BY-NC-ND 4.0	https://creativecommons.org/licenses/by-nc-nd/4.0/	88b6ff161a10d8c4389ef190ed9d2fb1ae692d4247b1d28823374715d8113710	TB2405-3	Table 3	Summary of meta-analysis results.	performance_summary	7	required_columns_not_found	0	0	0	0
PMC11927353	40119313	10.1186/s12893-024-02739-y	2025	The accuracy of the risk assessment scale for pressure ulcers in adult surgical patients: a network meta-analysis	https://pmc.ncbi.nlm.nih.gov/articles/PMC11927353/	CC BY-NC-ND 4.0	https://creativecommons.org/licenses/by-nc-nd/4.0/	3184141cdcc07e2e6c5dd0d20e63183ab0ff57c765c707fa05e255f4cb6ab84f	Tab1	Table 1	Basic characteristics of the included studies	explicit_2x2	14	required_columns_not_found	0	0	0	0
PMC11927353	40119313	10.1186/s12893-024-02739-y	2025	The accuracy of the risk assessment scale for pressure ulcers in adult surgical patients: a network meta-analysis	https://pmc.ncbi.nlm.nih.gov/articles/PMC11927353/	CC BY-NC-ND 4.0	https://creativecommons.org/licenses/by-nc-nd/4.0/	3184141cdcc07e2e6c5dd0d20e63183ab0ff57c765c707fa05e255f4cb6ab84f	Tab2	Table 2	ANOVA model calculation results of network meta-analysis	performance_summary	7	required_columns_not_found	0	0	0	0
PMC7430004	32807236	10.1186/s13018-020-01853-w	2020	Diagnostic accuracy of D-dimer in periprosthetic joint infection: a diagnostic meta-analysis	https://pmc.ncbi.nlm.nih.gov/articles/PMC7430004/	CC BY 4.0	http://creativecommons.org/licenses/by/4.0/	6533f4c35bfb1f46cb53eeec9acc43df11dcff1d74e9f44e0a3d4002e4987b84	Tab1	Table 1	Characteristics of the studies in meta-analysis for the diagnosis of PJI applying D-dimer	diagnostic_candidate	1	required_columns_not_found	0	0	0	0
PMC7430004	32807236	10.1186/s13018-020-01853-w	2020	Diagnostic accuracy of D-dimer in periprosthetic joint infection: a diagnostic meta-analysis	https://pmc.ncbi.nlm.nih.gov/articles/PMC7430004/	CC BY 4.0	http://creativecommons.org/licenses/by/4.0/	6533f4c35bfb1f46cb53eeec9acc43df11dcff1d74e9f44e0a3d4002e4987b84	Tab2	Table 2	Data extracted for the construction of 2 × 2 table	explicit_2x2	16	parsed	9	1	1	1
PMC7430004	32807236	10.1186/s13018-020-01853-w	2020	Diagnostic accuracy of D-dimer in periprosthetic joint infection: a diagnostic meta-analysis	https://pmc.ncbi.nlm.nih.gov/articles/PMC7430004/	CC BY 4.0	http://creativecommons.org/licenses/by/4.0/	6533f4c35bfb1f46cb53eeec9acc43df11dcff1d74e9f44e0a3d4002e4987b84	Tab3	Table 3	Subgroup analysis of D-dimer for PJI diagnosis	performance_summary	8	required_columns_not_found	0	0	0	0
PMC10443749	37603503	10.1097/MD.0000000000034737	2023	Diagnostic value of serum human epididymis protein 4, carbohydrate antigen 125 and their combination in endometrial cancer: A meta-analysis	https://pmc.ncbi.nlm.nih.gov/articles/PMC10443749/	CC BY-NC 4.0	https://creativecommons.org/licenses/by-nc/4.0/	a738488b185e14b3d86ccef7cd4c025e974d0e306c457fb6684f79ef1b573aa8	T1	Table 1	The basic characteristics of the enrolled studies.	explicit_2x2	13	required_columns_not_found	0	0	0	0
PMC10443749	37603503	10.1097/MD.0000000000034737	2023	Diagnostic value of serum human epididymis protein 4, carbohydrate antigen 125 and their combination in endometrial cancer: A meta-analysis	https://pmc.ncbi.nlm.nih.gov/articles/PMC10443749/	CC BY-NC 4.0	https://creativecommons.org/licenses/by-nc/4.0/	a738488b185e14b3d86ccef7cd4c025e974d0e306c457fb6684f79ef1b573aa8	T2	Table 2	Meta-regression and subgroup analysis of diagnostic accuracy of HE4 in EC.	performance_summary	7	required_columns_not_found	0	0	0	0
PMC10443749	37603503	10.1097/MD.0000000000034737	2023	Diagnostic value of serum human epididymis protein 4, carbohydrate antigen 125 and their combination in endometrial cancer: A meta-analysis	https://pmc.ncbi.nlm.nih.gov/articles/PMC10443749/	CC BY-NC 4.0	https://creativecommons.org/licenses/by-nc/4.0/	a738488b185e14b3d86ccef7cd4c025e974d0e306c457fb6684f79ef1b573aa8	T3	Table 3	Meta-regression and subgroup analysis of diagnostic accuracy of CA125 in EC.	performance_summary	7	required_columns_not_found	0	0	0	0
PMC10443749	37603503	10.1097/MD.0000000000034737	2023	Diagnostic value of serum human epididymis protein 4, carbohydrate antigen 125 and their combination in endometrial cancer: A meta-analysis	https://pmc.ncbi.nlm.nih.gov/articles/PMC10443749/	CC BY-NC 4.0	https://creativecommons.org/licenses/by-nc/4.0/	a738488b185e14b3d86ccef7cd4c025e974d0e306c457fb6684f79ef1b573aa8	T4	Table 4	Meta-regression and subgroup analysis of diagnostic accuracy of HE4 + CA125 in EC.	performance_summary	7	required_columns_not_found	0	0	0	0
PMC13025114	41899572	10.3390/cancers18060970	2026	Diagnostic Accuracy and Clinical Utility of Salivary Biomarkers in Oral Squamous Cell Carcinoma: A Meta-Analysis	https://pmc.ncbi.nlm.nih.gov/articles/PMC13025114/	CC BY 4.0	https://creativecommons.org/licenses/by/4.0/	e14c65973ac10dc98ac4c5246aa630a6690d29aad86934e4ffae40fe19395e50	cancers-18-00970-t001	Table 1	Characteristics of included studies.	diagnostic_candidate	2	required_columns_not_found	0	0	0	0
PMC13025114	41899572	10.3390/cancers18060970	2026	Diagnostic Accuracy and Clinical Utility of Salivary Biomarkers in Oral Squamous Cell Carcinoma: A Meta-Analysis	https://pmc.ncbi.nlm.nih.gov/articles/PMC13025114/	CC BY 4.0	https://creativecommons.org/licenses/by/4.0/	e14c65973ac10dc98ac4c5246aa630a6690d29aad86934e4ffae40fe19395e50	cancers-18-00970-t002	Table 2	Baseline demographic and clinical characteristics of OSCC patients and control groups in the included studies. * indicates the training set; ** indicates the validation set.	diagnostic_candidate	2	required_columns_not_found	0	0	0	0
PMC13025114	41899572	10.3390/cancers18060970	2026	Diagnostic Accuracy and Clinical Utility of Salivary Biomarkers in Oral Squamous Cell Carcinoma: A Meta-Analysis	https://pmc.ncbi.nlm.nih.gov/articles/PMC13025114/	CC BY 4.0	https://creativecommons.org/licenses/by/4.0/	e14c65973ac10dc98ac4c5246aa630a6690d29aad86934e4ffae40fe19395e50	cancers-18-00970-t003	Table 3	Summary of diagnostic performance metrics of the included studies.	explicit_2x2	19	required_columns_not_found	0	0	0	0
PMC13025114	41899572	10.3390/cancers18060970	2026	Diagnostic Accuracy and Clinical Utility of Salivary Biomarkers in Oral Squamous Cell Carcinoma: A Meta-Analysis	https://pmc.ncbi.nlm.nih.gov/articles/PMC13025114/	CC BY 4.0	https://creativecommons.org/licenses/by/4.0/	e14c65973ac10dc98ac4c5246aa630a6690d29aad86934e4ffae40fe19395e50	cancers-18-00970-t004	Table 4	Predictive performance of salivary biomarkers across varied clinical prevalence scenarios based on Fagan’s nomograms.	diagnostic_candidate	3	required_columns_not_found	0	0	0	0
PMC9634136	36349209	10.1002/jgf2.574	2022	The clinical value of hepatojugular reflux on congestive heart failure: A meta‐analysis	https://pmc.ncbi.nlm.nih.gov/articles/PMC9634136/	CC BY-NC-ND 4.0	https://creativecommons.org/licenses/by-nc-nd/4.0/	553024ad16e97fa39b2a8fcfc4c27dc727542fb25a7042ccd8fc1cfd0a83426d	jgf2574-tbl-0001	TABLE 1	The characteristics and data of the 7 studies eligible for synthesis	explicit_2x2	20	parsed	7	1	1	0
PMC9634136	36349209	10.1002/jgf2.574	2022	The clinical value of hepatojugular reflux on congestive heart failure: A meta‐analysis	https://pmc.ncbi.nlm.nih.gov/articles/PMC9634136/	CC BY-NC-ND 4.0	https://creativecommons.org/licenses/by-nc-nd/4.0/	553024ad16e97fa39b2a8fcfc4c27dc727542fb25a7042ccd8fc1cfd0a83426d	jgf2574-tbl-0002	TABLE 2	Hepatojugular reflux results of 7 eligible studies	performance_summary	7	required_columns_not_found	0	0	0	0
PMC8568520	34746041	10.1155/2021/5685610	2021	Digital Rectal Examination Is a Valuable Bedside Tool for Detecting Dyssynergic Defecation: A Diagnostic Study and a Meta-Analysis	https://pmc.ncbi.nlm.nih.gov/articles/PMC8568520/	CC BY 4.0	https://creativecommons.org/licenses/by/4.0/	1a4b674bd410c831a8b08c7da2344e70872d807eb83f3bc5e25537f951bc0a51	tab1	Table 1	Comparison of findings on digital rectal examination with high-resolution anorectal manometry.	performance_summary	6	required_columns_not_found	0	0	0	0
PMC8568520	34746041	10.1155/2021/5685610	2021	Digital Rectal Examination Is a Valuable Bedside Tool for Detecting Dyssynergic Defecation: A Diagnostic Study and a Meta-Analysis	https://pmc.ncbi.nlm.nih.gov/articles/PMC8568520/	CC BY 4.0	https://creativecommons.org/licenses/by/4.0/	1a4b674bd410c831a8b08c7da2344e70872d807eb83f3bc5e25537f951bc0a51	tab2	Table 2	General characteristics of the included studies.	explicit_2x2	17	required_columns_not_found	0	0	0	0
PMC8568520	34746041	10.1155/2021/5685610	2021	Digital Rectal Examination Is a Valuable Bedside Tool for Detecting Dyssynergic Defecation: A Diagnostic Study and a Meta-Analysis	https://pmc.ncbi.nlm.nih.gov/articles/PMC8568520/	CC BY 4.0	https://creativecommons.org/licenses/by/4.0/	1a4b674bd410c831a8b08c7da2344e70872d807eb83f3bc5e25537f951bc0a51	tab3	Table 3	Study quality assessment according to QUADAS-2 tool.	diagnostic_candidate	2	required_columns_not_found	0	0	0	0
PMC12774531	41503001	10.1055/s-0045-1812491	2025	Diagnostic Performance of [ 18 F]FDG PET/MRI and [ 18 F]FDG PET/CT in the Detection of Lymph Node Metastases in Colorectal Cancer: A Meta-analysis	https://pmc.ncbi.nlm.nih.gov/articles/PMC12774531/	CC BY 4.0	https://creativecommons.org/licenses/by/4.0/	436fa9bc0fe3dd0121559bf076a211bc38a82bb2131949ac8c8250d94dcf9f77	TB2580007-1	Table 1	Study and patient characteristics of the included studies for [ 18 F]FDG PET/CT	diagnostic_candidate	2	required_columns_not_found	0	0	0	0
PMC12774531	41503001	10.1055/s-0045-1812491	2025	Diagnostic Performance of [ 18 F]FDG PET/MRI and [ 18 F]FDG PET/CT in the Detection of Lymph Node Metastases in Colorectal Cancer: A Meta-analysis	https://pmc.ncbi.nlm.nih.gov/articles/PMC12774531/	CC BY 4.0	https://creativecommons.org/licenses/by/4.0/	436fa9bc0fe3dd0121559bf076a211bc38a82bb2131949ac8c8250d94dcf9f77	TB2580007-2	Table 2	Technical aspects of included studies for [ 18 F]FDG PET/CT and [ 18 F]FDG PET/MRI	explicit_2x2	13	parsed	26	1	0	0
PMC12774531	41503001	10.1055/s-0045-1812491	2025	Diagnostic Performance of [ 18 F]FDG PET/MRI and [ 18 F]FDG PET/CT in the Detection of Lymph Node Metastases in Colorectal Cancer: A Meta-analysis	https://pmc.ncbi.nlm.nih.gov/articles/PMC12774531/	CC BY 4.0	https://creativecommons.org/licenses/by/4.0/	436fa9bc0fe3dd0121559bf076a211bc38a82bb2131949ac8c8250d94dcf9f77	TB2580007-3	Table 3	Subgroup analysis and meta-regression analysis of [ 18 F]FDG PET/CT	performance_summary	6	required_columns_not_found	0	0	0	0
PMC12774531	41503001	10.1055/s-0045-1812491	2025	Diagnostic Performance of [ 18 F]FDG PET/MRI and [ 18 F]FDG PET/CT in the Detection of Lymph Node Metastases in Colorectal Cancer: A Meta-analysis	https://pmc.ncbi.nlm.nih.gov/articles/PMC12774531/	CC BY 4.0	https://creativecommons.org/licenses/by/4.0/	436fa9bc0fe3dd0121559bf076a211bc38a82bb2131949ac8c8250d94dcf9f77	TB2580007-4	Table 4	Subgroup analysis and meta-regression analysis of [ 18 F]FDG PET/MRI	performance_summary	6	required_columns_not_found	0	0	0	0
PMC10681219	38011098	10.1371/journal.pone.0289336	2023	Meta-analysis of diagnostic accuracy of nucleic acid amplification tests for abdominal tuberculosis	https://pmc.ncbi.nlm.nih.gov/articles/PMC10681219/	CC BY 4.0	https://creativecommons.org/licenses/by/4.0/	5d3a743f8fd44c7333a582a6a93044fc844363ee620da543ec815403f527a45a	pone.0289336.t001	Table 1	Characteristics of the included studies.	explicit_2x2	14	parsed	78	1	0	0
PMC10681219	38011098	10.1371/journal.pone.0289336	2023	Meta-analysis of diagnostic accuracy of nucleic acid amplification tests for abdominal tuberculosis	https://pmc.ncbi.nlm.nih.gov/articles/PMC10681219/	CC BY 4.0	https://creativecommons.org/licenses/by/4.0/	5d3a743f8fd44c7333a582a6a93044fc844363ee620da543ec815403f527a45a	pone.0289336.t002	Table 2	Subgroup analysis for different parameters with sufficient data compared with a composite reference standard.	performance_summary	6	required_columns_not_found	0	0	0	0
PMC10681219	38011098	10.1371/journal.pone.0289336	2023	Meta-analysis of diagnostic accuracy of nucleic acid amplification tests for abdominal tuberculosis	https://pmc.ncbi.nlm.nih.gov/articles/PMC10681219/	CC BY 4.0	https://creativecommons.org/licenses/by/4.0/	5d3a743f8fd44c7333a582a6a93044fc844363ee620da543ec815403f527a45a	pone.0289336.t003	Table 3	Subgroup analysis for different parameters with sufficient data compared with culture.	performance_summary	6	required_columns_not_found	0	0	0	0
PMC12718851	37683135	10.1097/JCMA.0000000000000987	2023	Assessment of the detection accuracy of SARS-CoV-2 rapid antigen test in children and adolescents: An updated meta-analysis	https://pmc.ncbi.nlm.nih.gov/articles/PMC12718851/	CC BY-NC-ND 4.0	https://creativecommons.org/licenses/by-nc-nd/4.0/	a6ec50332ae1d8f3694442fe647f0f919cb2e920f6bb5bd4cf8d10f95c06b7b7	T1	Table 1	Characteristics of studies	diagnostic_candidate	2	required_columns_not_found	0	0	0	0
PMC12718851	37683135	10.1097/JCMA.0000000000000987	2023	Assessment of the detection accuracy of SARS-CoV-2 rapid antigen test in children and adolescents: An updated meta-analysis	https://pmc.ncbi.nlm.nih.gov/articles/PMC12718851/	CC BY-NC-ND 4.0	https://creativecommons.org/licenses/by-nc-nd/4.0/	a6ec50332ae1d8f3694442fe647f0f919cb2e920f6bb5bd4cf8d10f95c06b7b7	T2	Table 2	Subgroup analyses of the diagnostic accuracy of antigen tests	performance_summary	8	required_columns_not_found	0	0	0	0
PMC9412222	36006641	10.1001/jamanetworkopen.2022.28776	2022	Small Study Effects in Diagnostic Imaging Accuracy	https://pmc.ncbi.nlm.nih.gov/articles/PMC9412222/	CC BY 4.0	https://creativecommons.org/licenses/by/4.0/	4420a6b01eb326f0321d57d656edf86b06616524d9ae43b0d918e1454db6a716	zoi220814t1	Table 1.	Summary of Included Meta-Analyses	diagnostic_candidate	1	required_columns_not_found	0	0	0	0
PMC9412222	36006641	10.1001/jamanetworkopen.2022.28776	2022	Small Study Effects in Diagnostic Imaging Accuracy	https://pmc.ncbi.nlm.nih.gov/articles/PMC9412222/	CC BY 4.0	https://creativecommons.org/licenses/by/4.0/	4420a6b01eb326f0321d57d656edf86b06616524d9ae43b0d918e1454db6a716	zoi220814t2	Table 2.	Estimates of Regression Fixed Effects	diagnostic_candidate	3	required_columns_not_found	0	0	0	0
PMC9412222	36006641	10.1001/jamanetworkopen.2022.28776	2022	Small Study Effects in Diagnostic Imaging Accuracy	https://pmc.ncbi.nlm.nih.gov/articles/PMC9412222/	CC BY 4.0	https://creativecommons.org/licenses/by/4.0/	4420a6b01eb326f0321d57d656edf86b06616524d9ae43b0d918e1454db6a716	zoi220814t3	Table 3.	Assessment of Publication Bias by Meta-Analyses	diagnostic_candidate	1	required_columns_not_found	0	0	0	0
PMC8060079	33954170	10.1155/2021/5516940	2021	Interleukin-27 as a Diagnostic Biomarker for Patients with Sepsis: A Meta-Analysis	https://pmc.ncbi.nlm.nih.gov/articles/PMC8060079/	CC BY 4.0	https://creativecommons.org/licenses/by/4.0/	c0a7b9f23323dbcaffd6bd695e76300fe93e704c8064eeeb28d53ebb747b59ea	tab1	Table 1	Characteristics of the included studies.	explicit_2x2	13	parsed	7	1	1	1
PMC12499825	41054178	10.1097/MD.0000000000044745	2025	The diagnostic value of artificial intelligence in differentiating follicular thyroid cancer from follicular thyroid adenoma: A meta-analysis	https://pmc.ncbi.nlm.nih.gov/articles/PMC12499825/	CC BY 4.0	https://creativecommons.org/licenses/by/4.0/	9d3cdf700daf077a530fab0586d751b17a37bb147ae5a6ff838f0b62cbca1835	T1	Table 1	Search strategy of each database.	diagnostic_candidate	0	required_columns_not_found	0	0	0	0
PMC12499825	41054178	10.1097/MD.0000000000044745	2025	The diagnostic value of artificial intelligence in differentiating follicular thyroid cancer from follicular thyroid adenoma: A meta-analysis	https://pmc.ncbi.nlm.nih.gov/articles/PMC12499825/	CC BY 4.0	https://creativecommons.org/licenses/by/4.0/	9d3cdf700daf077a530fab0586d751b17a37bb147ae5a6ff838f0b62cbca1835	T2	Table 2	Main characteristics of included studies.	explicit_2x2	14	required_columns_not_found	0	0	0	0
PMC12499825	41054178	10.1097/MD.0000000000044745	2025	The diagnostic value of artificial intelligence in differentiating follicular thyroid cancer from follicular thyroid adenoma: A meta-analysis	https://pmc.ncbi.nlm.nih.gov/articles/PMC12499825/	CC BY 4.0	https://creativecommons.org/licenses/by/4.0/	9d3cdf700daf077a530fab0586d751b17a37bb147ae5a6ff838f0b62cbca1835	T3	Table 3	Results of the meta-regression and subgroup analysis.	performance_summary	7	required_columns_not_found	0	0	0	0
PMC9276225	35583533	10.1097/MD.0000000000029242	2022	Clinical role of miR-421 as a novel biomarker in diagnosis of gastric cancer patients	https://pmc.ncbi.nlm.nih.gov/articles/PMC9276225/	CC BY 4.0	https://creativecommons.org/licenses/by/4.0/	bb71cf9385d50e9d81c6f6d3b9ed9bbe2b3a3cd1683dce9bbf0aa39d4471aff2	T1	Table 1	The main characteristics of the included studies.	explicit_2x2	14	parsed	27	1	0	0
PMC11614294	39625963	10.1371/journal.pone.0314653	2024	Diagnostic performance of DCE-MRI radiomics in predicting axillary lymph node metastasis in breast cancer patients: A meta-analysis	https://pmc.ncbi.nlm.nih.gov/articles/PMC11614294/	CC BY 4.0	https://creativecommons.org/licenses/by/4.0/	6224a35be184572ed7627a6e224fd2ccc6d2cbcaf5eaca5f195a698994ee09b3	pone.0314653.t001	Table 1	Baseline characteristics of studies included in the meta-analysis.	diagnostic_candidate	2	required_columns_not_found	0	0	0	0
PMC11614294	39625963	10.1371/journal.pone.0314653	2024	Diagnostic performance of DCE-MRI radiomics in predicting axillary lymph node metastasis in breast cancer patients: A meta-analysis	https://pmc.ncbi.nlm.nih.gov/articles/PMC11614294/	CC BY 4.0	https://creativecommons.org/licenses/by/4.0/	6224a35be184572ed7627a6e224fd2ccc6d2cbcaf5eaca5f195a698994ee09b3	pone.0314653.t002	Table 2	Features of MRI scanning and prediction model construction.	diagnostic_candidate	1	required_columns_not_found	0	0	0	0
PMC11614294	39625963	10.1371/journal.pone.0314653	2024	Diagnostic performance of DCE-MRI radiomics in predicting axillary lymph node metastasis in breast cancer patients: A meta-analysis	https://pmc.ncbi.nlm.nih.gov/articles/PMC11614294/	CC BY 4.0	https://creativecommons.org/licenses/by/4.0/	6224a35be184572ed7627a6e224fd2ccc6d2cbcaf5eaca5f195a698994ee09b3	pone.0314653.t003	Table 3	Results of univariate meta-regression and subgroup analyses.	performance_summary	5	required_columns_not_found	0	0	0	0
PMC10073650	37035139	10.3389/fonc.2023.1103146	2023	Circulating tumor cells in peripheral blood as a diagnostic biomarker of breast cancer: A meta-analysis	https://pmc.ncbi.nlm.nih.gov/articles/PMC10073650/	CC BY 4.0	https://creativecommons.org/licenses/by/4.0/	1b3366e318530e35b88c1182ace21bc757488c8940b71058e5d62f5f054edafc	T1	Table 1	Main characteristics of studies included in the meta-analysis of the diagnostic accuracy of CTCs detection in BC.	explicit_2x2	11	parsed	8	1	0	0
PMC10073650	37035139	10.3389/fonc.2023.1103146	2023	Circulating tumor cells in peripheral blood as a diagnostic biomarker of breast cancer: A meta-analysis	https://pmc.ncbi.nlm.nih.gov/articles/PMC10073650/	CC BY 4.0	https://creativecommons.org/licenses/by/4.0/	1b3366e318530e35b88c1182ace21bc757488c8940b71058e5d62f5f054edafc	T2	Table 2	The results of quality assessment of included studies in the meta-analysis.	diagnostic_candidate	2	required_columns_not_found	0	0	0	0
PMC10073650	37035139	10.3389/fonc.2023.1103146	2023	Circulating tumor cells in peripheral blood as a diagnostic biomarker of breast cancer: A meta-analysis	https://pmc.ncbi.nlm.nih.gov/articles/PMC10073650/	CC BY 4.0	https://creativecommons.org/licenses/by/4.0/	1b3366e318530e35b88c1182ace21bc757488c8940b71058e5d62f5f054edafc	T3	Table 3	Meta-analysis sensitivity analysis for included studies.	performance_summary	5	required_columns_not_found	0	0	0	0
PMC8660806	34887450	10.1038/s41598-021-02906-8	2021	Volatile organic compounds as a potential screening tool for neoplasm of the digestive system: a meta-analysis	https://pmc.ncbi.nlm.nih.gov/articles/PMC8660806/	CC BY 4.0	https://creativecommons.org/licenses/by/4.0/	d6023cc883efd4f08fee0b60c8c4c2511ade722a3f05ed7bb2e7205ea0cc1ae4	Tab1	Table 1	Major characteristics of included studies.	explicit_2x2	14	parsed	39	1	1	1
PMC8660806	34887450	10.1038/s41598-021-02906-8	2021	Volatile organic compounds as a potential screening tool for neoplasm of the digestive system: a meta-analysis	https://pmc.ncbi.nlm.nih.gov/articles/PMC8660806/	CC BY 4.0	https://creativecommons.org/licenses/by/4.0/	d6023cc883efd4f08fee0b60c8c4c2511ade722a3f05ed7bb2e7205ea0cc1ae4	Tab2	Table 2	Subgroup analysis of diagnostic effect.	performance_summary	7	required_columns_not_found	0	0	0	0
PMC10007793	36899303	10.1186/s12880-023-00990-y	2023	Diagnostic performance of diffusion-weighted imaging versus 18F-FDG PET/CT in differentiating pulmonary lesions: an updated meta-analysis of comparative studies	https://pmc.ncbi.nlm.nih.gov/articles/PMC10007793/	CC BY 4.0	https://creativecommons.org/licenses/by/4.0/	472723c7f88e70b6121a0eca43c0d50d55a6bfa9baa33a1213fd7d69dae93c05	Tab1	Table 1	main characteristics of 10 studies included in the meta-analysis	diagnostic_candidate	2	required_columns_not_found	0	0	0	0
PMC10007793	36899303	10.1186/s12880-023-00990-y	2023	Diagnostic performance of diffusion-weighted imaging versus 18F-FDG PET/CT in differentiating pulmonary lesions: an updated meta-analysis of comparative studies	https://pmc.ncbi.nlm.nih.gov/articles/PMC10007793/	CC BY 4.0	https://creativecommons.org/licenses/by/4.0/	472723c7f88e70b6121a0eca43c0d50d55a6bfa9baa33a1213fd7d69dae93c05	Tab2	Table 2	Pooled analyses of DWI and PET/CT for the evaluation of pulmonary lesions in including studies respectively	explicit_2x2	13	required_columns_not_found	0	0	0	0
PMC10007793	36899303	10.1186/s12880-023-00990-y	2023	Diagnostic performance of diffusion-weighted imaging versus 18F-FDG PET/CT in differentiating pulmonary lesions: an updated meta-analysis of comparative studies	https://pmc.ncbi.nlm.nih.gov/articles/PMC10007793/	CC BY 4.0	https://creativecommons.org/licenses/by/4.0/	472723c7f88e70b6121a0eca43c0d50d55a6bfa9baa33a1213fd7d69dae93c05	Tab3	Table 3	Subgroup analysis for the diagnostic performance of DWI in detecting pulmonary lesions	performance_summary	8	required_columns_not_found	0	0	0	0
PMC10007793	36899303	10.1186/s12880-023-00990-y	2023	Diagnostic performance of diffusion-weighted imaging versus 18F-FDG PET/CT in differentiating pulmonary lesions: an updated meta-analysis of comparative studies	https://pmc.ncbi.nlm.nih.gov/articles/PMC10007793/	CC BY 4.0	https://creativecommons.org/licenses/by/4.0/	472723c7f88e70b6121a0eca43c0d50d55a6bfa9baa33a1213fd7d69dae93c05	Tab4	Table 4	Subgroup analysis for the diagnostic performance of PET/CT in detecting pulmonary lesions	performance_summary	8	required_columns_not_found	0	0	0	0
PMC6958609	31931717	10.1186/s12865-020-0332-x	2020	Diagnostic value of serum soluble triggering expressed receptor on myeloid cells 1 (sTREM-1) in suspected sepsis: a meta-analysis	https://pmc.ncbi.nlm.nih.gov/articles/PMC6958609/	CC BY 4.0	http://creativecommons.org/licenses/by/4.0/	eb686cc4c1c4f8991f9ada2adfe8f91935e38b8d95884db1b0acf2e9747c64f3	Tab1	Table 1	Characteristics of the included studies. ICU intensive care unit, SIRS systemic inflammatory response syndrome, TP true positive, FP false positive, TN true negative, FN false negative, ED emergency department, AuROC area under curve, HAP hospital-acquired pneumonia, NR not reported. * within which 15 patients did not have sample available for analysis, † A total of 117 patients were determined with infection, within which 96 patients were bacterial infection, 16 patients were viral infection and five patients were parasite infection. Soluble TREM-1 was used to diagnose bacterial infections in SIRS	explicit_2x2	18	parsed	19	1	1	1
PMC7871292	33613699	10.1177/1758835920987650	2021	miRNA-21 may serve as a promising noninvasive marker of glioma with a high diagnostic performance: a pooled analysis of 997 patients	https://pmc.ncbi.nlm.nih.gov/articles/PMC7871292/	CC BY-NC 4.0	https://creativecommons.org/licenses/by-nc/4.0/	5c1b17b90f1037194c12c33eca87bd57f9230b0d77ebbdd275acb56132d49fb1	table1-1758835920987650	Table 1.	Baseline features of included studies.	diagnostic_candidate	3	required_columns_not_found	0	0	0	0
PMC7871292	33613699	10.1177/1758835920987650	2021	miRNA-21 may serve as a promising noninvasive marker of glioma with a high diagnostic performance: a pooled analysis of 997 patients	https://pmc.ncbi.nlm.nih.gov/articles/PMC7871292/	CC BY-NC 4.0	https://creativecommons.org/licenses/by-nc/4.0/	5c1b17b90f1037194c12c33eca87bd57f9230b0d77ebbdd275acb56132d49fb1	table2-1758835920987650	Table 2.	Subgroup analyses of the diagnostic accuracy of miRNA-21.	performance_summary	8	required_columns_not_found	0	0	0	0
PMC9197663	35712003	10.1155/2022/3472413	2022	Meta-Analysis of Dynamic Electrocardiography in the Diagnosis of Myocardial Ischemic Attack of Coronary Heart Disease	https://pmc.ncbi.nlm.nih.gov/articles/PMC9197663/	CC BY 4.0	https://creativecommons.org/licenses/by/4.0/	d3f97b9b772c86ec07cef09ce1504d957c6632d18dab30f110efa5f44ee2e4c3	tab1	Table 1	The basic characteristics of the literature.	explicit_2x2	12	parsed	27	1	1	1
PMC9197663	35712003	10.1155/2022/3472413	2022	Meta-Analysis of Dynamic Electrocardiography in the Diagnosis of Myocardial Ischemic Attack of Coronary Heart Disease	https://pmc.ncbi.nlm.nih.gov/articles/PMC9197663/	CC BY 4.0	https://creativecommons.org/licenses/by/4.0/	d3f97b9b772c86ec07cef09ce1504d957c6632d18dab30f110efa5f44ee2e4c3	tab2	Table 2	The results of subgroup analysis.	performance_summary	7	required_columns_not_found	0	0	0	0
PMC7220687	32243370	10.1097/MD.0000000000019532	2020	Diagnostic value of pentraxin 3 in respiratory tract infections	https://pmc.ncbi.nlm.nih.gov/articles/PMC7220687/	CC BY 4.0	http://creativecommons.org/licenses/by/4.0	124197031c8a8a0dd14947d01b3c9213d59b64b9cb46e24135a9e901d2892913	T1	Table 1	Clinical characteristics of included studies.	diagnostic_candidate	0	required_columns_not_found	0	0	0	0
PMC11933020	40135054	10.3389/fmicb.2025.1472124	2025	Significances of miRNAs for predicting sepsis mortality: a meta-analysis	https://pmc.ncbi.nlm.nih.gov/articles/PMC11933020/	CC BY 4.0	https://creativecommons.org/licenses/by/4.0/	898aa1072f98b7d0163a1f2245506b226eb8920f3f36cb1e91677e837faa6e2e	tab1	Table 1	Characteristics of studies in meta-analysis.	diagnostic_candidate	1	required_columns_not_found	0	0	0	0
PMC11933020	40135054	10.3389/fmicb.2025.1472124	2025	Significances of miRNAs for predicting sepsis mortality: a meta-analysis	https://pmc.ncbi.nlm.nih.gov/articles/PMC11933020/	CC BY 4.0	https://creativecommons.org/licenses/by/4.0/	898aa1072f98b7d0163a1f2245506b226eb8920f3f36cb1e91677e837faa6e2e	tab2	Table 2	Subgroup analysis results of included studies.	performance_summary	8	required_columns_not_found	0	0	0	0
PMC9917450	36769850	10.3390/jcm12031206	2023	Diagnostic Accuracy of Fecal Calprotectin for Predicting Relapse in Inflammatory Bowel Disease: A Meta-Analysis	https://pmc.ncbi.nlm.nih.gov/articles/PMC9917450/	CC BY 4.0	https://creativecommons.org/licenses/by/4.0/	62bc056df9136a2eb5c34271a1a9d67d594915f2a8a2c2d277cbdcfe0b694a75	jcm-12-01206-t001	Table 1	List of excluded studies and reasons for their exclusion.	diagnostic_candidate	4	required_columns_not_found	0	0	0	0
PMC9917450	36769850	10.3390/jcm12031206	2023	Diagnostic Accuracy of Fecal Calprotectin for Predicting Relapse in Inflammatory Bowel Disease: A Meta-Analysis	https://pmc.ncbi.nlm.nih.gov/articles/PMC9917450/	CC BY 4.0	https://creativecommons.org/licenses/by/4.0/	62bc056df9136a2eb5c34271a1a9d67d594915f2a8a2c2d277cbdcfe0b694a75	jcm-12-01206-t002	Table 2	Summary of findings and raw data of studies included in the meta-analysis.	explicit_2x2	14	parsed	44	1	0	0
PMC9917450	36769850	10.3390/jcm12031206	2023	Diagnostic Accuracy of Fecal Calprotectin for Predicting Relapse in Inflammatory Bowel Disease: A Meta-Analysis	https://pmc.ncbi.nlm.nih.gov/articles/PMC9917450/	CC BY 4.0	https://creativecommons.org/licenses/by/4.0/	62bc056df9136a2eb5c34271a1a9d67d594915f2a8a2c2d277cbdcfe0b694a75	jcm-12-01206-t003	Table 3	Definitions of relapse in each study included.	diagnostic_candidate	2	required_columns_not_found	0	0	0	0
PMC9917450	36769850	10.3390/jcm12031206	2023	Diagnostic Accuracy of Fecal Calprotectin for Predicting Relapse in Inflammatory Bowel Disease: A Meta-Analysis	https://pmc.ncbi.nlm.nih.gov/articles/PMC9917450/	CC BY 4.0	https://creativecommons.org/licenses/by/4.0/	62bc056df9136a2eb5c34271a1a9d67d594915f2a8a2c2d277cbdcfe0b694a75	jcm-12-01206-t004	Table 4	Effect of pooled sensitivity and specificity of fecal calprotectin on patients.	explicit_2x2	18	required_columns_not_found	0	0	0	0
PMC9917450	36769850	10.3390/jcm12031206	2023	Diagnostic Accuracy of Fecal Calprotectin for Predicting Relapse in Inflammatory Bowel Disease: A Meta-Analysis	https://pmc.ncbi.nlm.nih.gov/articles/PMC9917450/	CC BY 4.0	https://creativecommons.org/licenses/by/4.0/	62bc056df9136a2eb5c34271a1a9d67d594915f2a8a2c2d277cbdcfe0b694a75	jcm-12-01206-t005	Table 5	Causes of abnormal results for fecal calprotectin other than inflammatory bowel disease.	diagnostic_candidate	0	required_columns_not_found	0	0	0	0
PMC8149579	34055674	10.1007/s40336-021-00434-z	2021	Chest computed tomography as a primary tool in COVID-19 detection: an update meta-analysis	https://pmc.ncbi.nlm.nih.gov/articles/PMC8149579/	This article is made available via the PMC Open Access Subset for unrestricted research re-use and secondary analysis in any form or by any means with acknowledgement of the original source. These permissions are granted for the duration of the World Health Organization (WHO) declaration of COVID-19 as a global pandemic.	https://pmc.ncbi.nlm.nih.gov/tools/openftlist/	e8bdc839346fde7eb91efdf23e1b3afae0fe01fca7c2270f7bd27705cfcf70e9	Tab1	Table 1	Characteristics of eligible studies	diagnostic_candidate	2	required_columns_not_found	0	0	0	0
PMC8149579	34055674	10.1007/s40336-021-00434-z	2021	Chest computed tomography as a primary tool in COVID-19 detection: an update meta-analysis	https://pmc.ncbi.nlm.nih.gov/articles/PMC8149579/	This article is made available via the PMC Open Access Subset for unrestricted research re-use and secondary analysis in any form or by any means with acknowledgement of the original source. These permissions are granted for the duration of the World Health Organization (WHO) declaration of COVID-19 as a global pandemic.	https://pmc.ncbi.nlm.nih.gov/tools/openftlist/	e8bdc839346fde7eb91efdf23e1b3afae0fe01fca7c2270f7bd27705cfcf70e9	Tab2	Table 2	Meta-analyses results	performance_summary	7	required_columns_not_found	0	0	0	0
PMC8149579	34055674	10.1007/s40336-021-00434-z	2021	Chest computed tomography as a primary tool in COVID-19 detection: an update meta-analysis	https://pmc.ncbi.nlm.nih.gov/articles/PMC8149579/	This article is made available via the PMC Open Access Subset for unrestricted research re-use and secondary analysis in any form or by any means with acknowledgement of the original source. These permissions are granted for the duration of the World Health Organization (WHO) declaration of COVID-19 as a global pandemic.	https://pmc.ncbi.nlm.nih.gov/tools/openftlist/	e8bdc839346fde7eb91efdf23e1b3afae0fe01fca7c2270f7bd27705cfcf70e9	Tab3	Table 3	Meta-regression of chest CT for COVID-19 detection	diagnostic_candidate	3	required_columns_not_found	0	0	0	0
PMC8864062	35223521	10.3389/fonc.2022.840433	2022	The Diagnostic Performance of Maximum Uptake Value and Apparent Diffusion Coefficient in Differentiating Benign and Malignant Ovarian or Adnexal Masses: A Meta-Analysis	https://pmc.ncbi.nlm.nih.gov/articles/PMC8864062/	CC BY 4.0	https://creativecommons.org/licenses/by/4.0/	b421ca87611f9de9a648bc5540840fa13c3665f50c5eb9a16f9b2f3383a56702	T1	Table 1	The main characteristics of the enrolled studies.	diagnostic_candidate	2	required_columns_not_found	0	0	0	0
PMC8864062	35223521	10.3389/fonc.2022.840433	2022	The Diagnostic Performance of Maximum Uptake Value and Apparent Diffusion Coefficient in Differentiating Benign and Malignant Ovarian or Adnexal Masses: A Meta-Analysis	https://pmc.ncbi.nlm.nih.gov/articles/PMC8864062/	CC BY 4.0	https://creativecommons.org/licenses/by/4.0/	b421ca87611f9de9a648bc5540840fa13c3665f50c5eb9a16f9b2f3383a56702	T2	Table 2	Risk of bias and application concerns for included studies were assessed by the QUQUADAS-2 tool.	diagnostic_candidate	2	required_columns_not_found	0	0	0	0
PMC8864062	35223521	10.3389/fonc.2022.840433	2022	The Diagnostic Performance of Maximum Uptake Value and Apparent Diffusion Coefficient in Differentiating Benign and Malignant Ovarian or Adnexal Masses: A Meta-Analysis	https://pmc.ncbi.nlm.nih.gov/articles/PMC8864062/	CC BY 4.0	https://creativecommons.org/licenses/by/4.0/	b421ca87611f9de9a648bc5540840fa13c3665f50c5eb9a16f9b2f3383a56702	T3	Table 3	Summary of the diagnostic performance characteristics of SUVmax and ADC value in differentiating benign and malignant ovarian or adnexal masses.	performance_summary	7	required_columns_not_found	0	0	0	0
PMC8864062	35223521	10.3389/fonc.2022.840433	2022	The Diagnostic Performance of Maximum Uptake Value and Apparent Diffusion Coefficient in Differentiating Benign and Malignant Ovarian or Adnexal Masses: A Meta-Analysis	https://pmc.ncbi.nlm.nih.gov/articles/PMC8864062/	CC BY 4.0	https://creativecommons.org/licenses/by/4.0/	b421ca87611f9de9a648bc5540840fa13c3665f50c5eb9a16f9b2f3383a56702	T4	Table 4	The results of meta-regression analysis of SUVmax and ADC to differentiate benign and malignant ovarian or adnexal tumors.	performance_summary	5	required_columns_not_found	0	0	0	0
PMC7458197	32871859	10.1097/MD.0000000000020932	2020	Comparison of magnetic resonance imaging and 18-fludeoxyglucose positron emission tomography/computed tomography in the diagnostic accuracy of staging in patients with cholangiocarcinoma	https://pmc.ncbi.nlm.nih.gov/articles/PMC7458197/	CC BY-NC 4.0	http://creativecommons.org/licenses/by-nc/4.0	826d70c77835157b19c1e505b3efadf5293ab3a9cc1894f9a34c215219ec262c	T1	Table 1	The principal characteristics of eligible studies.	diagnostic_candidate	0	required_columns_not_found	0	0	0	0
PMC7458197	32871859	10.1097/MD.0000000000020932	2020	Comparison of magnetic resonance imaging and 18-fludeoxyglucose positron emission tomography/computed tomography in the diagnostic accuracy of staging in patients with cholangiocarcinoma	https://pmc.ncbi.nlm.nih.gov/articles/PMC7458197/	CC BY-NC 4.0	http://creativecommons.org/licenses/by-nc/4.0	826d70c77835157b19c1e505b3efadf5293ab3a9cc1894f9a34c215219ec262c	T2	Table 2	The results of subgroup analysis for primary tumor (T).	diagnostic_candidate	0	required_columns_not_found	0	0	0	0
PMC7458197	32871859	10.1097/MD.0000000000020932	2020	Comparison of magnetic resonance imaging and 18-fludeoxyglucose positron emission tomography/computed tomography in the diagnostic accuracy of staging in patients with cholangiocarcinoma	https://pmc.ncbi.nlm.nih.gov/articles/PMC7458197/	CC BY-NC 4.0	http://creativecommons.org/licenses/by-nc/4.0	826d70c77835157b19c1e505b3efadf5293ab3a9cc1894f9a34c215219ec262c	T3	Table 3	The results of subgroup analysis for lymph node metastases (N).	diagnostic_candidate	0	required_columns_not_found	0	0	0	0
PMC8886969	35232459	10.1186/s13018-022-02981-1	2022	3.0 T MRI is more recommended to detect acetabular labral tears than MR Arthrography: an updated meta-analysis of diagnostic accuracy	https://pmc.ncbi.nlm.nih.gov/articles/PMC8886969/	CC BY 4.0	https://creativecommons.org/licenses/by/4.0/	5eb271f40394cf88e6a7bca8ace7faf61500063fe1e1a692de687ca3d1f6304d	Tab1	Table 1	Characteristics of the included studies	diagnostic_candidate	1	required_columns_not_found	0	0	0	0
PMC8886969	35232459	10.1186/s13018-022-02981-1	2022	3.0 T MRI is more recommended to detect acetabular labral tears than MR Arthrography: an updated meta-analysis of diagnostic accuracy	https://pmc.ncbi.nlm.nih.gov/articles/PMC8886969/	CC BY 4.0	https://creativecommons.org/licenses/by/4.0/	5eb271f40394cf88e6a7bca8ace7faf61500063fe1e1a692de687ca3d1f6304d	Tab2	Table 2	QUADAS-2 evaluation	diagnostic_candidate	2	required_columns_not_found	0	0	0	0
PMC8886969	35232459	10.1186/s13018-022-02981-1	2022	3.0 T MRI is more recommended to detect acetabular labral tears than MR Arthrography: an updated meta-analysis of diagnostic accuracy	https://pmc.ncbi.nlm.nih.gov/articles/PMC8886969/	CC BY 4.0	https://creativecommons.org/licenses/by/4.0/	5eb271f40394cf88e6a7bca8ace7faf61500063fe1e1a692de687ca3d1f6304d	Tab3	Table 3	Subgroup analysis	diagnostic_candidate	1	required_columns_not_found	0	0	0	0
PMC8006999	33780485	10.1371/journal.pone.0248827	2021	Diagnostic performance of lung ultrasound for transient tachypnea of the newborn: A meta-analysis	https://pmc.ncbi.nlm.nih.gov/articles/PMC8006999/	CC BY 4.0	http://creativecommons.org/licenses/by/4.0/	74abffd6d3bced430b1ef237e0a3e34ecfb05cc54abbef8388875faf4704b777	pone.0248827.t001	Table 1	Characteristics of study participants.	diagnostic_candidate	4	required_columns_not_found	0	0	0	0
PMC8006999	33780485	10.1371/journal.pone.0248827	2021	Diagnostic performance of lung ultrasound for transient tachypnea of the newborn: A meta-analysis	https://pmc.ncbi.nlm.nih.gov/articles/PMC8006999/	CC BY 4.0	http://creativecommons.org/licenses/by/4.0/	74abffd6d3bced430b1ef237e0a3e34ecfb05cc54abbef8388875faf4704b777	pone.0248827.t002	Table 2	Meta-regression by inverse variance weights.	diagnostic_candidate	3	required_columns_not_found	0	0	0	0
PMC9235166	35754025	10.1186/s12876-022-02395-7	2022	Diagnostic accuracy of DNA-based SDC2 methylation test in colorectal cancer screening: a meta-analysis	https://pmc.ncbi.nlm.nih.gov/articles/PMC9235166/	CC BY 4.0	https://creativecommons.org/licenses/by/4.0/	3a0480f20f093c3161fe22bee60bdff71d58d22692129f73daf38648f185f71c	Tab1	Table 1	Major characteristics of included studies	diagnostic_candidate	2	required_columns_not_found	0	0	0	0
PMC9235166	35754025	10.1186/s12876-022-02395-7	2022	Diagnostic accuracy of DNA-based SDC2 methylation test in colorectal cancer screening: a meta-analysis	https://pmc.ncbi.nlm.nih.gov/articles/PMC9235166/	CC BY 4.0	https://creativecommons.org/licenses/by/4.0/	3a0480f20f093c3161fe22bee60bdff71d58d22692129f73daf38648f185f71c	Tab2	Table 2	Subgroup analysis of diagnostic effect	performance_summary	8	required_columns_not_found	0	0	0	0
PMC6945501	31907050	10.1186/s40644-019-0282-9	2020	Utility of diffusion weighted imaging with the quantitative apparent diffusion coefficient in diagnosing residual or recurrent hepatocellular carcinoma after transarterial chemoembolization: a meta-analysis	https://pmc.ncbi.nlm.nih.gov/articles/PMC6945501/	CC BY 4.0	http://creativecommons.org/licenses/by/4.0/	7502be8f0ab4d3475f4a45d2360d8ec440104d21754e20eb9de52af8364f84ca	Tab1	Table. 1	Baseine characteristics of included studes	diagnostic_candidate	2	required_columns_not_found	0	0	0	0
PMC6945501	31907050	10.1186/s40644-019-0282-9	2020	Utility of diffusion weighted imaging with the quantitative apparent diffusion coefficient in diagnosing residual or recurrent hepatocellular carcinoma after transarterial chemoembolization: a meta-analysis	https://pmc.ncbi.nlm.nih.gov/articles/PMC6945501/	CC BY 4.0	http://creativecommons.org/licenses/by/4.0/	7502be8f0ab4d3475f4a45d2360d8ec440104d21754e20eb9de52af8364f84ca	Tab2	Table. 2	The distribution of included quality according to QUADAS-2 tool	diagnostic_candidate	2	required_columns_not_found	0	0	0	0
PMC6945501	31907050	10.1186/s40644-019-0282-9	2020	Utility of diffusion weighted imaging with the quantitative apparent diffusion coefficient in diagnosing residual or recurrent hepatocellular carcinoma after transarterial chemoembolization: a meta-analysis	https://pmc.ncbi.nlm.nih.gov/articles/PMC6945501/	CC BY 4.0	http://creativecommons.org/licenses/by/4.0/	7502be8f0ab4d3475f4a45d2360d8ec440104d21754e20eb9de52af8364f84ca	Tab3	Table 3	Subgroup analysis for the diagnostic performance of DWI on overall level	performance_summary	7	required_columns_not_found	0	0	0	0
PMC7336331	32684744	10.3748/wjg.v26.i23.3304	2020	Value of intravoxel incoherent motion in detecting and staging liver fibrosis: A meta-analysis	https://pmc.ncbi.nlm.nih.gov/articles/PMC7336331/	CC BY-NC 4.0	http://creativecommons.org/licenses/by-nc/4.0/	a633d46f69262e896179daf4cede4330ee02ff2185ab4224c646497bcc5082db	T1	Table 1	Baseline characteristics of the included studies and subjects	diagnostic_candidate	2	required_columns_not_found	0	0	0	0
PMC7336331	32684744	10.3748/wjg.v26.i23.3304	2020	Value of intravoxel incoherent motion in detecting and staging liver fibrosis: A meta-analysis	https://pmc.ncbi.nlm.nih.gov/articles/PMC7336331/	CC BY-NC 4.0	http://creativecommons.org/licenses/by-nc/4.0/	a633d46f69262e896179daf4cede4330ee02ff2185ab4224c646497bcc5082db	T2	Table 2	Methodological and imaging protocol characteristics of included studies	diagnostic_candidate	1	required_columns_not_found	0	0	0	0
PMC7336331	32684744	10.3748/wjg.v26.i23.3304	2020	Value of intravoxel incoherent motion in detecting and staging liver fibrosis: A meta-analysis	https://pmc.ncbi.nlm.nih.gov/articles/PMC7336331/	CC BY-NC 4.0	http://creativecommons.org/licenses/by-nc/4.0/	a633d46f69262e896179daf4cede4330ee02ff2185ab4224c646497bcc5082db	T3	Table 3	Diagnostic raw data of intravoxel incoherent motion in each liver fibrosis group	explicit_2x2	19	parsed	24	1	0	0
PMC7336331	32684744	10.3748/wjg.v26.i23.3304	2020	Value of intravoxel incoherent motion in detecting and staging liver fibrosis: A meta-analysis	https://pmc.ncbi.nlm.nih.gov/articles/PMC7336331/	CC BY-NC 4.0	http://creativecommons.org/licenses/by-nc/4.0/	a633d46f69262e896179daf4cede4330ee02ff2185ab4224c646497bcc5082db	T4	Table 4	Summary diagnostic performance and subgroup analysis	performance_summary	7	required_columns_not_found	0	0	0	0
PMC8542155	34678861	10.1097/MD.0000000000027270	2021	MRI versus CT for the detection of pulmonary nodules	https://pmc.ncbi.nlm.nih.gov/articles/PMC8542155/	CC BY 4.0	https://creativecommons.org/licenses/by/4.0/	d1fae893c37a2e77f2c9e09435ff3212bc54d44d0a7439010cc569e41b2935c4	T1	Table 1	Characteristics of the studies included in the meta-analysis.	explicit_2x2	13	parsed	8	1	1	0
PMC8542155	34678861	10.1097/MD.0000000000027270	2021	MRI versus CT for the detection of pulmonary nodules	https://pmc.ncbi.nlm.nih.gov/articles/PMC8542155/	CC BY 4.0	https://creativecommons.org/licenses/by/4.0/	d1fae893c37a2e77f2c9e09435ff3212bc54d44d0a7439010cc569e41b2935c4	T2	Table 2	Quality evaluation of the included studies using the QUADAS tool.	diagnostic_candidate	1	required_columns_not_found	0	0	0	0
PMC8542155	34678861	10.1097/MD.0000000000027270	2021	MRI versus CT for the detection of pulmonary nodules	https://pmc.ncbi.nlm.nih.gov/articles/PMC8542155/	CC BY 4.0	https://creativecommons.org/licenses/by/4.0/	d1fae893c37a2e77f2c9e09435ff3212bc54d44d0a7439010cc569e41b2935c4	T3	Table 3	Subgroup analyses for diagnostic accuracy comparison of MRI versus CT by publication year, country, and mean age.	performance_summary	7	required_columns_not_found	0	0	0	0
PMC9891409	36370120	10.1093/ajcp/aqac132	2023	The Use of the International Academy of Cytology Yokohama System for Reporting Breast Fine-Needle Aspiration Biopsy	https://pmc.ncbi.nlm.nih.gov/articles/PMC9891409/	CC BY 4.0	https://creativecommons.org/licenses/by/4.0/	ca0b9a7f76a45baf1baf3c709e154ef0bc28ab8b5b5ac00d70175b8f99002cd3	T1	TABLE 1	Main Characteristics of the Studies Included in This Meta-Analysis	diagnostic_candidate	1	required_columns_not_found	0	0	0	0
PMC9891409	36370120	10.1093/ajcp/aqac132	2023	The Use of the International Academy of Cytology Yokohama System for Reporting Breast Fine-Needle Aspiration Biopsy	https://pmc.ncbi.nlm.nih.gov/articles/PMC9891409/	CC BY 4.0	https://creativecommons.org/licenses/by/4.0/	ca0b9a7f76a45baf1baf3c709e154ef0bc28ab8b5b5ac00d70175b8f99002cd3	T2	TABLE 2	Pooled Risk of Malignancy (ROM) Associated With Each International Academy of Cytology (Yokohama) System Category	diagnostic_candidate	1	required_columns_not_found	0	0	0	0
PMC8065857	33807165	10.3390/biom11040520	2021	Screening Methods for Diagnosing Cystic Fibrosis-Related Diabetes: A Network Meta-Analysis of Diagnostic Accuracy Studies	https://pmc.ncbi.nlm.nih.gov/articles/PMC8065857/	CC BY 4.0	https://creativecommons.org/licenses/by/4.0/	5fc69deaac66b0d0f60e270deeb88b2287f093d1731aaf32738931205f645c31	biomolecules-11-00520-t001	Table 1	Main characteristics of the studies included in the network meta-analysis.	diagnostic_candidate	2	required_columns_not_found	0	0	0	0
PMC8065857	33807165	10.3390/biom11040520	2021	Screening Methods for Diagnosing Cystic Fibrosis-Related Diabetes: A Network Meta-Analysis of Diagnostic Accuracy Studies	https://pmc.ncbi.nlm.nih.gov/articles/PMC8065857/	CC BY 4.0	https://creativecommons.org/licenses/by/4.0/	5fc69deaac66b0d0f60e270deeb88b2287f093d1731aaf32738931205f645c31	biomolecules-11-00520-t002	Table 2	Ranking table of the top three index tests by superiority indices.	performance_summary	7	required_columns_not_found	0	0	0	0
PMC7306328	32501974	10.1097/MD.0000000000020270	2020	Meta-analysis of the diagnostic performance of diffusion magnetic resonance imaging with apparent diffusion coefficient measurements for differentiating glioma recurrence from pseudoprogression	https://pmc.ncbi.nlm.nih.gov/articles/PMC7306328/	CC BY-NC 4.0	http://creativecommons.org/licenses/by-nc/4.0	4076f97fc4cebdd72f66809acc99ffbd76c04ad13905cae8406b8b4df77a490e	T1	Table 1	Characteristics of the 6 studies included in the meta-analysis.	diagnostic_candidate	0	required_columns_not_found	0	0	0	0
PMC9907922	36820576	10.1097/MD.0000000000032879	2023	Diagnostic value of ultrasound elastography in triple negative breast cancer: A meta-analysis	https://pmc.ncbi.nlm.nih.gov/articles/PMC9907922/	CC BY 4.0	https://creativecommons.org/licenses/by/4.0/	36724d8ff43ecfdb3d9f8555ddd3a9ec0bb373811896bfd73918ffbfa9b25faa	T1	Table 1	Baseline characteristics and methodological quality of all included studies.	explicit_2x2	16	parsed	9	1	1	1
PMC9907922	36820576	10.1097/MD.0000000000032879	2023	Diagnostic value of ultrasound elastography in triple negative breast cancer: A meta-analysis	https://pmc.ncbi.nlm.nih.gov/articles/PMC9907922/	CC BY 4.0	https://creativecommons.org/licenses/by/4.0/	36724d8ff43ecfdb3d9f8555ddd3a9ec0bb373811896bfd73918ffbfa9b25faa	T2	Table 2	Meta-regression analyses of potential source of heterogeneity	diagnostic_candidate	3	required_columns_not_found	0	0	0	0
PMC7756802	32909672	10.1111/1756-185X.13921	2020	Diagnostic accuracy of 14‐3‐3 η protein in rheumatoid arthritis: A meta‐analysis	https://pmc.ncbi.nlm.nih.gov/articles/PMC7756802/	CC BY 4.0	http://creativecommons.org/licenses/by/4.0/	8de4d44c7b6efb4627b6ef14c271537dd59ab6e45fa72f9460c84c47d61391bb	apl13921-tbl-0001	Table 1	Some characteristics of the 13 studies included in the meta‐analysis of the diagnostic performance of the 14‐3‐3 η protein in rheumatoid arthritis	performance_summary	8	required_columns_not_found	0	0	0	0
PMC7756802	32909672	10.1111/1756-185X.13921	2020	Diagnostic accuracy of 14‐3‐3 η protein in rheumatoid arthritis: A meta‐analysis	https://pmc.ncbi.nlm.nih.gov/articles/PMC7756802/	CC BY 4.0	http://creativecommons.org/licenses/by/4.0/	8de4d44c7b6efb4627b6ef14c271537dd59ab6e45fa72f9460c84c47d61391bb	apl13921-tbl-0002	Table 2	The other characteristics of the 13 studies included in the meta‐analysis of the diagnostic performance of the 14‐3‐3 η protein in rheumatoid arthritis	explicit_2x2	19	required_columns_not_found	0	0	0	0
PMC13389888	42487865	10.12669/pjms.42.7.14569	2026	Insulinoma-associated Protein-1 as a Biomarker for Diagnosis of Small Cell Lung Cancer: A Meta-analysis	https://pmc.ncbi.nlm.nih.gov/articles/PMC13389888/	CC BY 3.0	https://creativecommons.org/licenses/by/3.0/	2c53fc00171864ad4df6d195d511d86e1e3d668b89d1eb2db1028044ba86c18f	T1	Table-I	Main characteristics of 10 studies included in meta-analysis.	explicit_2x2	14	parsed	10	1	1	1
PMC7438940	32903849	10.3389/fmed.2020.00465	2020	Saliva as a Candidate for COVID-19 Diagnostic Testing: A Meta-Analysis	https://pmc.ncbi.nlm.nih.gov/articles/PMC7438940/	CC BY 4.0	http://creativecommons.org/licenses/by/4.0/	2ad9efcd0b09724c7dd996e79cc4b52686674102ac455739d6efffe49ab42706	T1	Table 1	Summary of study characteristics of included records.	cross_classification	5	required_columns_not_found	0	0	0	0
PMC12559102	41144039	10.1007/s10103-025-04714-2	2025	Toward noninvasive precision: a meta-analysis of photoacoustic spectroscopy in breast cancer	https://pmc.ncbi.nlm.nih.gov/articles/PMC12559102/	CC BY 4.0	https://creativecommons.org/licenses/by/4.0/	b3e448eaff57c8dab2d5265dbf355631e6f3ab8163feadec78a877559df14093	Tab1	Table 1	Summary of the studies selected for the meta-analysis on the use of photoacoustic spectroscopy for the diagnosis of breast cancer	performance_summary	6	required_columns_not_found	0	0	0	0
PMC12010979	39465690	10.17305/bb.2024.11268	2025	The diagnostic accuracy of exosomes for glioma: A meta-analysis	https://pmc.ncbi.nlm.nih.gov/articles/PMC12010979/	CC BY 4.0	https://creativecommons.org/licenses/by/4.0/	7947569142ae610006538211cbc16b33f93392635992b086dca8baf005ea369d	TB1	Table 1	The methods and workflow data from the included studies for glioma diagnosis	explicit_2x2	14	parsed	16	1	0	0
PMC12010979	39465690	10.17305/bb.2024.11268	2025	The diagnostic accuracy of exosomes for glioma: A meta-analysis	https://pmc.ncbi.nlm.nih.gov/articles/PMC12010979/	CC BY 4.0	https://creativecommons.org/licenses/by/4.0/	7947569142ae610006538211cbc16b33f93392635992b086dca8baf005ea369d	TB2	Table 2	The exosomal biomarkers for glioma diagnosis in the 16 studies	diagnostic_candidate	1	required_columns_not_found	0	0	0	0
PMC12010979	39465690	10.17305/bb.2024.11268	2025	The diagnostic accuracy of exosomes for glioma: A meta-analysis	https://pmc.ncbi.nlm.nih.gov/articles/PMC12010979/	CC BY 4.0	https://creativecommons.org/licenses/by/4.0/	7947569142ae610006538211cbc16b33f93392635992b086dca8baf005ea369d	TB3	Table 3	Pooled estimation of subgroup	performance_summary	8	required_columns_not_found	0	0	0	0
PMC9428250	36061992	10.3389/fneur.2022.935459	2022	Use of 18F-FDG-PET/CT in differential diagnosis of primary central nervous system lymphoma and high-grade gliomas: A meta-analysis	https://pmc.ncbi.nlm.nih.gov/articles/PMC9428250/	CC BY 4.0	https://creativecommons.org/licenses/by/4.0/	8b693f561385f40b72a5fb9c8bcc213642b7c16234a463c32f37babc7495ac3e	T1	Table 1	Basic clinical characteristics and parameters of the included study.	explicit_2x2	10	required_columns_not_found	0	0	0	0
PMC9428250	36061992	10.3389/fneur.2022.935459	2022	Use of 18F-FDG-PET/CT in differential diagnosis of primary central nervous system lymphoma and high-grade gliomas: A meta-analysis	https://pmc.ncbi.nlm.nih.gov/articles/PMC9428250/	CC BY 4.0	https://creativecommons.org/licenses/by/4.0/	8b693f561385f40b72a5fb9c8bcc213642b7c16234a463c32f37babc7495ac3e	T2	Table 2	Results of meta-regression analysis and subgroup analysis.	performance_summary	5	required_columns_not_found	0	0	0	0
PMC9630505	36323863	10.1038/s41598-022-23234-5	2022	Specimen mammography for intraoperative margin assessment in breast conserving surgery: a meta-analysis	https://pmc.ncbi.nlm.nih.gov/articles/PMC9630505/	CC BY 4.0	https://creativecommons.org/licenses/by/4.0/	998a983d740589fec9df2cbab8742394df1d11286c6d8517242509f1b18ee21b	Tab1	Table 1	Principal characteristics of the included studies.	diagnostic_candidate	2	required_columns_not_found	0	0	0	0
PMC9630505	36323863	10.1038/s41598-022-23234-5	2022	Specimen mammography for intraoperative margin assessment in breast conserving surgery: a meta-analysis	https://pmc.ncbi.nlm.nih.gov/articles/PMC9630505/	CC BY 4.0	https://creativecommons.org/licenses/by/4.0/	998a983d740589fec9df2cbab8742394df1d11286c6d8517242509f1b18ee21b	Tab2	Table 2	Included studies containing raw diagnostic accuracy data for meta-analysis.	explicit_2x2	19	parsed	20	1	1	1
PMC9630505	36323863	10.1038/s41598-022-23234-5	2022	Specimen mammography for intraoperative margin assessment in breast conserving surgery: a meta-analysis	https://pmc.ncbi.nlm.nih.gov/articles/PMC9630505/	CC BY 4.0	https://creativecommons.org/licenses/by/4.0/	998a983d740589fec9df2cbab8742394df1d11286c6d8517242509f1b18ee21b	Tab3	Table 3	Univariable meta-regression and subgroup analysis.	performance_summary	5	required_columns_not_found	0	0	0	0
PMC11203010	38928653	10.3390/diagnostics14121238	2024	Diagnostic Yield of Endoscopic Ultrasound-Guided Liver Biopsy in Comparison to Percutaneous Liver Biopsy: A Meta-Analysis of Randomized Controlled Trials and Trial Sequential Analysis	https://pmc.ncbi.nlm.nih.gov/articles/PMC11203010/	CC BY 4.0	https://creativecommons.org/licenses/by/4.0/	4f80f7b9743cba1a593e02263efc7fce042c7aada1669c31df61388b45b867fd	diagnostics-14-01238-t001	Table 1	Baseline characteristics of included randomized controlled trials.	diagnostic_candidate	2	required_columns_not_found	0	0	0	0
PMC11203010	38928653	10.3390/diagnostics14121238	2024	Diagnostic Yield of Endoscopic Ultrasound-Guided Liver Biopsy in Comparison to Percutaneous Liver Biopsy: A Meta-Analysis of Randomized Controlled Trials and Trial Sequential Analysis	https://pmc.ncbi.nlm.nih.gov/articles/PMC11203010/	CC BY 4.0	https://creativecommons.org/licenses/by/4.0/	4f80f7b9743cba1a593e02263efc7fce042c7aada1669c31df61388b45b867fd	diagnostics-14-01238-t002	Table 2	Meta-analysis of study outcomes.	diagnostic_candidate	4	required_columns_not_found	0	0	0	0
PMC9946237	36812225	10.1371/journal.pone.0279726	2023	Diagnostic significance of microRNAs in sepsis	https://pmc.ncbi.nlm.nih.gov/articles/PMC9946237/	CC BY 4.0	https://creativecommons.org/licenses/by/4.0/	67889ed7c05efb91c99ef1aa77746baf0ee46605f2f0fb55dda523c267abae68	pone.0279726.t001	Table 1	Characteristics of studies in meta-analysis.	diagnostic_candidate	1	required_columns_not_found	0	0	0	0
PMC9946237	36812225	10.1371/journal.pone.0279726	2023	Diagnostic significance of microRNAs in sepsis	https://pmc.ncbi.nlm.nih.gov/articles/PMC9946237/	CC BY 4.0	https://creativecommons.org/licenses/by/4.0/	67889ed7c05efb91c99ef1aa77746baf0ee46605f2f0fb55dda523c267abae68	pone.0279726.t002	Table 2	Subgroup analysis results of included studies.	performance_summary	7	required_columns_not_found	0	0	0	0
PMC8273278	34262936	10.3389/fsurg.2021.707160	2021	Abdominal Ultrasound and Its Diagnostic Accuracy in Diagnosing Acute Appendicitis: A Meta-Analysis	https://pmc.ncbi.nlm.nih.gov/articles/PMC8273278/	CC BY 4.0	https://creativecommons.org/licenses/by/4.0/	966beb4239fc291424f32eba0397f86b51626045033caae094ab9d3f1ca5084d	T1	Table 1	Demographic summary of included studies with ultrasound and histopathology in suspected cases of acute appendicitis.	diagnostic_candidate	2	required_columns_not_found	0	0	0	0
PMC8273278	34262936	10.3389/fsurg.2021.707160	2021	Abdominal Ultrasound and Its Diagnostic Accuracy in Diagnosing Acute Appendicitis: A Meta-Analysis	https://pmc.ncbi.nlm.nih.gov/articles/PMC8273278/	CC BY 4.0	https://creativecommons.org/licenses/by/4.0/	966beb4239fc291424f32eba0397f86b51626045033caae094ab9d3f1ca5084d	T2	Table 2	Risk of bias assessment.	diagnostic_candidate	2	required_columns_not_found	0	0	0	0
PMC8273278	34262936	10.3389/fsurg.2021.707160	2021	Abdominal Ultrasound and Its Diagnostic Accuracy in Diagnosing Acute Appendicitis: A Meta-Analysis	https://pmc.ncbi.nlm.nih.gov/articles/PMC8273278/	CC BY 4.0	https://creativecommons.org/licenses/by/4.0/	966beb4239fc291424f32eba0397f86b51626045033caae094ab9d3f1ca5084d	T3	Table 3	Exploration of heterogeneity sources; the impact of sample subgroups or participant characteristics on overview sensitivity and specificity.	performance_summary	6	required_columns_not_found	0	0	0	0
PMC9779296	36554712	10.3390/ijerph192416832	2022	Diagnostic Accuracy of Machine-Learning Models on Predicting Chemo-Brain in Breast Cancer Survivors Previously Treated with Chemotherapy: A Meta-Analysis	https://pmc.ncbi.nlm.nih.gov/articles/PMC9779296/	CC BY 4.0	https://creativecommons.org/licenses/by/4.0/	c3e48910823cc2471d0a025ed28977205e7087133f545adc4892016de3fa84be	ijerph-19-16832-t001	Table 1	The characteristics of the included studies.	diagnostic_candidate	2	required_columns_not_found	0	0	0	0
PMC9032467	35454368	10.3390/medicina58040529	2022	Diagnostic Value of microRNA-375 as Future Biomarker for Prostate Cancer Detection: A Meta-Analysis	https://pmc.ncbi.nlm.nih.gov/articles/PMC9032467/	CC BY 4.0	https://creativecommons.org/licenses/by/4.0/	317bb5c4f9984b17924da23efebac13084280419948afe2c3fc3fe1ba30b2ab6	medicina-58-00529-t001	Table 1	General characteristics of the seven studies included in our meta-analysis. Abbreviations: HC, healthy controls; BPH, benign prostatic hyperplasia; qPCR, quantitative polymerase chain reaction; sens, sensitivity; spec, specificity; TP, true positive; FP, false positive; FN, false negative; TN, true negative; AUC, area under the curve.	explicit_2x2	17	required_columns_not_found	0	0	0	0
PMC8360412	34397938	10.1097/MD.0000000000026928	2021	A meta-analysis of the utility of transabdominal ultrasound for evaluation of gastric cancer	https://pmc.ncbi.nlm.nih.gov/articles/PMC8360412/	CC BY-NC 4.0	https://creativecommons.org/licenses/by-nc/4.0/	f58f538d72343128c1ddcd2bfe176fc3530e43a36ab27be1e4a0657a3ce6a52f	T1	Table 1	Characteristics of included studies.	diagnostic_candidate	1	required_columns_not_found	0	0	0	0
PMC10476799	36728948	10.1097/CM9.0000000000002300	2023	Contrast-enhanced ultrasound and contrast-enhanced computed tomography for differentiating mass-forming pancreatitis from pancreatic ductal adenocarcinoma: a meta-analysis	https://pmc.ncbi.nlm.nih.gov/articles/PMC10476799/	CC BY-NC-ND 4.0	https://creativecommons.org/licenses/by-nc-nd/4.0/	fd42ec541bde576e2bdde2f15b17302165d5bc3f203e32853dff8b4b0e2be1cb	T1	Table 1	Characteristics of the 26 eligible included articles.	diagnostic_candidate	3	required_columns_not_found	0	0	0	0
PMC10476799	36728948	10.1097/CM9.0000000000002300	2023	Contrast-enhanced ultrasound and contrast-enhanced computed tomography for differentiating mass-forming pancreatitis from pancreatic ductal adenocarcinoma: a meta-analysis	https://pmc.ncbi.nlm.nih.gov/articles/PMC10476799/	CC BY-NC-ND 4.0	https://creativecommons.org/licenses/by-nc-nd/4.0/	fd42ec541bde576e2bdde2f15b17302165d5bc3f203e32853dff8b4b0e2be1cb	T2	Table 2	The diagnostic performance of CEUS and CECT for differentiating MFP from PDAC.	explicit_2x2	20	parsed	27	1	0	0
PMC10476799	36728948	10.1097/CM9.0000000000002300	2023	Contrast-enhanced ultrasound and contrast-enhanced computed tomography for differentiating mass-forming pancreatitis from pancreatic ductal adenocarcinoma: a meta-analysis	https://pmc.ncbi.nlm.nih.gov/articles/PMC10476799/	CC BY-NC-ND 4.0	https://creativecommons.org/licenses/by-nc-nd/4.0/	fd42ec541bde576e2bdde2f15b17302165d5bc3f203e32853dff8b4b0e2be1cb	T3	Table 3	Results of the meta-regression analysis on the CECT studies.	performance_summary	6	required_columns_not_found	0	0	0	0
PMC7738074	33327356	10.1097/MD.0000000000023671	2020	Lung ultrasound vs chest radiography in the diagnosis of children pneumonia	https://pmc.ncbi.nlm.nih.gov/articles/PMC7738074/	CC BY-NC 4.0	http://creativecommons.org/licenses/by-nc/4.0	25993dc83400de1dc28a11323ff2acf4333753a1a4b1addbf29fc99266f69c72	T1	Table 1	Characteristics of randomized controlled trials included in the meta-analysis.	explicit_2x2	14	required_columns_not_found	0	0	0	0
PMC7738074	33327356	10.1097/MD.0000000000023671	2020	Lung ultrasound vs chest radiography in the diagnosis of children pneumonia	https://pmc.ncbi.nlm.nih.gov/articles/PMC7738074/	CC BY-NC 4.0	http://creativecommons.org/licenses/by-nc/4.0	25993dc83400de1dc28a11323ff2acf4333753a1a4b1addbf29fc99266f69c72	T2	Table 2	Subgroup analyses of the eligible studies for the pooled sensitivity, specificity, and DOR based on various exclusion criteria.	performance_summary	8	required_columns_not_found	0	0	0	0
PMC11096203	38748373	10.1007/s00432-024-05697-3	2024	A meta-analysis of MRI radiomics-based diagnosis for BI-RADS 4 breast lesions	https://pmc.ncbi.nlm.nih.gov/articles/PMC11096203/	CC BY 4.0	https://creativecommons.org/licenses/by/4.0/	3a20c9506299b6845be1e2bbb34305586a893eed6e8a3029e293f73846a5368e	Tab1	Table 1	Characteristics of enrolled studies. NA means not available	diagnostic_candidate	2	required_columns_not_found	0	0	0	0
PMC11096203	38748373	10.1007/s00432-024-05697-3	2024	A meta-analysis of MRI radiomics-based diagnosis for BI-RADS 4 breast lesions	https://pmc.ncbi.nlm.nih.gov/articles/PMC11096203/	CC BY 4.0	https://creativecommons.org/licenses/by/4.0/	3a20c9506299b6845be1e2bbb34305586a893eed6e8a3029e293f73846a5368e	Tab2	Table 2	Subgroup Analyses	performance_summary	5	required_columns_not_found	0	0	0	0
PMC10139802	37122536	10.1155/2023/8379231	2023	The Diagnostic Power of Circulating miR-1246 in Screening Cancer: An Updated Meta-analysis	https://pmc.ncbi.nlm.nih.gov/articles/PMC10139802/	CC BY 4.0	https://creativecommons.org/licenses/by/4.0/	89d3cf1c6c4867abfa3fc620f4534baecb39ce6c6111197f347eaedf0b79fb06	tab1	Table 1	Characteristics of included studies.	explicit_2x2	17	parsed	33	1	0	0
PMC10139802	37122536	10.1155/2023/8379231	2023	The Diagnostic Power of Circulating miR-1246 in Screening Cancer: An Updated Meta-analysis	https://pmc.ncbi.nlm.nih.gov/articles/PMC10139802/	CC BY 4.0	https://creativecommons.org/licenses/by/4.0/	89d3cf1c6c4867abfa3fc620f4534baecb39ce6c6111197f347eaedf0b79fb06	tab2	Table 2	Subgroup meta-analyses for sensitivity, specificity, and DOR.	performance_summary	8	required_columns_not_found	0	0	0	0
PMC10139802	37122536	10.1155/2023/8379231	2023	The Diagnostic Power of Circulating miR-1246 in Screening Cancer: An Updated Meta-analysis	https://pmc.ncbi.nlm.nih.gov/articles/PMC10139802/	CC BY 4.0	https://creativecommons.org/licenses/by/4.0/	89d3cf1c6c4867abfa3fc620f4534baecb39ce6c6111197f347eaedf0b79fb06	tab3	Table 3	Meta-regression analysis for the potential sources of heterogeneity in DOR.	diagnostic_candidate	3	required_columns_not_found	0	0	0	0
PMC7437834	32871983	10.1097/MD.0000000000021196	2020	Diagnostic value of circulating tumor DNA in molecular characterization of glioma	https://pmc.ncbi.nlm.nih.gov/articles/PMC7437834/	CC BY-NC 4.0	http://creativecommons.org/licenses/by-nc/4.0	3b96c66bc96bb13dda813a0568ab700b455b5379eb4b474c4c501a10f9b35f15	T1	Table 1	Major characteristics of enrolled studies.	diagnostic_candidate	0	required_columns_not_found	0	0	0	0
PMC7437834	32871983	10.1097/MD.0000000000021196	2020	Diagnostic value of circulating tumor DNA in molecular characterization of glioma	https://pmc.ncbi.nlm.nih.gov/articles/PMC7437834/	CC BY-NC 4.0	http://creativecommons.org/licenses/by-nc/4.0	3b96c66bc96bb13dda813a0568ab700b455b5379eb4b474c4c501a10f9b35f15	T2	Table 2	Meta-analysis results.	diagnostic_candidate	0	required_columns_not_found	0	0	0	0
PMC10527587	37761261	10.3390/diagnostics13182894	2023	The Value of Ultrasonic Elastography in Detecting Placental Stiffness for the Diagnosis of Preeclampsia: A Meta-Analysis	https://pmc.ncbi.nlm.nih.gov/articles/PMC10527587/	CC BY 4.0	https://creativecommons.org/licenses/by/4.0/	de6c3239fb89446fe06c80532d08dce32752996ce7f02f96720abb9f013ede65	diagnostics-13-02894-t001	Table 1	Basic Characteristics of the Included Studies.	diagnostic_candidate	1	required_columns_not_found	0	0	0	0
PMC10527587	37761261	10.3390/diagnostics13182894	2023	The Value of Ultrasonic Elastography in Detecting Placental Stiffness for the Diagnosis of Preeclampsia: A Meta-Analysis	https://pmc.ncbi.nlm.nih.gov/articles/PMC10527587/	CC BY 4.0	https://creativecommons.org/licenses/by/4.0/	de6c3239fb89446fe06c80532d08dce32752996ce7f02f96720abb9f013ede65	diagnostics-13-02894-t002	Table 2	Ultrasonic Elastic Technology Characteristics of the Included Studies.	diagnostic_candidate	1	required_columns_not_found	0	0	0	0
PMC10527587	37761261	10.3390/diagnostics13182894	2023	The Value of Ultrasonic Elastography in Detecting Placental Stiffness for the Diagnosis of Preeclampsia: A Meta-Analysis	https://pmc.ncbi.nlm.nih.gov/articles/PMC10527587/	CC BY 4.0	https://creativecommons.org/licenses/by/4.0/	de6c3239fb89446fe06c80532d08dce32752996ce7f02f96720abb9f013ede65	diagnostics-13-02894-t003	Table 3	Placental Stiffness in Preeclampsia and Control Groups of Included Studies.	diagnostic_candidate	1	required_columns_not_found	0	0	0	0
PMC10527587	37761261	10.3390/diagnostics13182894	2023	The Value of Ultrasonic Elastography in Detecting Placental Stiffness for the Diagnosis of Preeclampsia: A Meta-Analysis	https://pmc.ncbi.nlm.nih.gov/articles/PMC10527587/	CC BY 4.0	https://creativecommons.org/licenses/by/4.0/	de6c3239fb89446fe06c80532d08dce32752996ce7f02f96720abb9f013ede65	diagnostics-13-02894-t004	Table 4	Diagnostic Performance of the Included Studies.	performance_summary	7	required_columns_not_found	0	0	0	0
PMC10527587	37761261	10.3390/diagnostics13182894	2023	The Value of Ultrasonic Elastography in Detecting Placental Stiffness for the Diagnosis of Preeclampsia: A Meta-Analysis	https://pmc.ncbi.nlm.nih.gov/articles/PMC10527587/	CC BY 4.0	https://creativecommons.org/licenses/by/4.0/	de6c3239fb89446fe06c80532d08dce32752996ce7f02f96720abb9f013ede65	diagnostics-13-02894-t005	Table 5	Results of the meta-regression and subgroup analysis of ultrasound elastography in the diagnosis of PE.	performance_summary	8	required_columns_not_found	0	0	0	0
PMC9124268	35451743	10.1007/s40121-022-00632-w	2022	Clinical Relevance of Xpert MRSA/SA in Guiding Therapeutic Decisions for Staphylococcal Infections: A Diagnostic Test Accuracy Analysis	https://pmc.ncbi.nlm.nih.gov/articles/PMC9124268/	CC BY-NC 4.0	https://creativecommons.org/licenses/by-nc/4.0/	3c25305702ececfb631bec1d6309d009312d3cc30da0515973eb21f6fc9636e4	Taba	Table 1		diagnostic_candidate	2	required_columns_not_found	0	0	0	0
PMC9124268	35451743	10.1007/s40121-022-00632-w	2022	Clinical Relevance of Xpert MRSA/SA in Guiding Therapeutic Decisions for Staphylococcal Infections: A Diagnostic Test Accuracy Analysis	https://pmc.ncbi.nlm.nih.gov/articles/PMC9124268/	CC BY-NC 4.0	https://creativecommons.org/licenses/by-nc/4.0/	3c25305702ececfb631bec1d6309d009312d3cc30da0515973eb21f6fc9636e4	Tab1	Table 1	Baseline characteristics of included studies	diagnostic_candidate	2	required_columns_not_found	0	0	0	0
PMC9124268	35451743	10.1007/s40121-022-00632-w	2022	Clinical Relevance of Xpert MRSA/SA in Guiding Therapeutic Decisions for Staphylococcal Infections: A Diagnostic Test Accuracy Analysis	https://pmc.ncbi.nlm.nih.gov/articles/PMC9124268/	CC BY-NC 4.0	https://creativecommons.org/licenses/by-nc/4.0/	3c25305702ececfb631bec1d6309d009312d3cc30da0515973eb21f6fc9636e4	Tab2	Table 2	Diagnostic accuracy of Xpert MRSA/SA against traditional reference standard in various sample types: summary of results	performance_summary	8	required_columns_not_found	0	0	0	0
PMC8875208	35207428	10.3390/life12020138	2022	Can The ‘Speed Bump Sign’ Be a Diagnostic Tool for Acute Appendicitis? Evidence-Based Appraisal by Meta-Analysis and GRADE	https://pmc.ncbi.nlm.nih.gov/articles/PMC8875208/	CC BY 4.0	https://creativecommons.org/licenses/by/4.0/	bfab69d7ee3c92153652032c9c95ff32d23e3122aaf0af023629bf85188935ec	life-12-00138-t001	Table 1	Basic characteristics of included studies.	performance_summary	6	required_columns_not_found	0	0	0	0
PMC8875208	35207428	10.3390/life12020138	2022	Can The ‘Speed Bump Sign’ Be a Diagnostic Tool for Acute Appendicitis? Evidence-Based Appraisal by Meta-Analysis and GRADE	https://pmc.ncbi.nlm.nih.gov/articles/PMC8875208/	CC BY 4.0	https://creativecommons.org/licenses/by/4.0/	bfab69d7ee3c92153652032c9c95ff32d23e3122aaf0af023629bf85188935ec	life-12-00138-t002	Table 2	Certainty of evidence by GRADE methodology.	explicit_2x2	16	required_columns_not_found	0	0	0	0
PMC7829791	33467164	10.3390/diagnostics11010134	2021	Endoscopic Ultrasound vs. Computed Tomography for Gastric Cancer Staging: A Network Meta-Analysis	https://pmc.ncbi.nlm.nih.gov/articles/PMC7829791/	CC BY 4.0	http://creativecommons.org/licenses/by/4.0/	6c2fac02fa8a981a3443c6b81c45fc57aa7ee07ad2184daab6de1edcdd8ee7ef	diagnostics-11-00134-t001	Table 1	Characteristics of included studies.	diagnostic_candidate	2	required_columns_not_found	0	0	0	0
PMC7829791	33467164	10.3390/diagnostics11010134	2021	Endoscopic Ultrasound vs. Computed Tomography for Gastric Cancer Staging: A Network Meta-Analysis	https://pmc.ncbi.nlm.nih.gov/articles/PMC7829791/	CC BY 4.0	http://creativecommons.org/licenses/by/4.0/	6c2fac02fa8a981a3443c6b81c45fc57aa7ee07ad2184daab6de1edcdd8ee7ef	diagnostics-11-00134-t002	Table 2	Sensitivity and specificity for endoscopic ultrasound (EUS) and multidetector computer tomography (MDCT) imaging to diagnose T, N and M staging.	performance_summary	5	required_columns_not_found	0	0	0	0
PMC7829791	33467164	10.3390/diagnostics11010134	2021	Endoscopic Ultrasound vs. Computed Tomography for Gastric Cancer Staging: A Network Meta-Analysis	https://pmc.ncbi.nlm.nih.gov/articles/PMC7829791/	CC BY 4.0	http://creativecommons.org/licenses/by/4.0/	6c2fac02fa8a981a3443c6b81c45fc57aa7ee07ad2184daab6de1edcdd8ee7ef	diagnostics-11-00134-t003	Table 3	Sensitivity and specificity for EUS and EUS + MDCT imaging to diagnose T1 staging.	performance_summary	5	required_columns_not_found	0	0	0	0
PMC8964149	35293487	10.36416/1806-3756/e20210337	2022	Diagnostic performance of VEGF-D for lymphangioleiomyomatosis: a meta-analysis	https://pmc.ncbi.nlm.nih.gov/articles/PMC8964149/	CC BY-NC 4.0	https://creativecommons.org/licenses/by-nc/4.0/	5f221be893f8758ff3fdb430e3696cce8bd3efd13fa99c3f6324f5274348b02a	t1	Table 1	Characteristics of the included studies on VEGF-D levels in relation to the diagnosis of lymphangioleiomyomatosis. a	explicit_2x2	16	parsed	10	1	1	1
PMC8964149	35293487	10.36416/1806-3756/e20210337	2022	Diagnostic performance of VEGF-D for lymphangioleiomyomatosis: a meta-analysis	https://pmc.ncbi.nlm.nih.gov/articles/PMC8964149/	CC BY-NC 4.0	https://creativecommons.org/licenses/by-nc/4.0/	5f221be893f8758ff3fdb430e3696cce8bd3efd13fa99c3f6324f5274348b02a	t2	Table 2	Subgroup analysis of the included studies on the VEGF-D in relation to the diagnosis of lymphangioleiomyomatosis.	diagnostic_candidate	1	required_columns_not_found	0	0	0	0
PMC8964149	35293487	10.36416/1806-3756/e20210337	2022	Diagnostic performance of VEGF-D for lymphangioleiomyomatosis: a meta-analysis	https://pmc.ncbi.nlm.nih.gov/articles/PMC8964149/	CC BY-NC 4.0	https://creativecommons.org/licenses/by-nc/4.0/	5f221be893f8758ff3fdb430e3696cce8bd3efd13fa99c3f6324f5274348b02a	t3	Table 3	Summary of overall analysis and sensitivity analysis.	diagnostic_candidate	2	required_columns_not_found	0	0	0	0
PMC12013204	40259371	10.1186/s12957-025-03790-6	2025	Meta-analysis of the diagnostic value of SOX1 methylation in different types of cervical cancer	https://pmc.ncbi.nlm.nih.gov/articles/PMC12013204/	CC BY-NC-ND 4.0	https://creativecommons.org/licenses/by-nc-nd/4.0/	85346f8796c0b0cafa991b731ad861d6169592752eca531b858e1f2698b3ee04	Tab1	Table 1	Baseline characteristics of included studies for meta-analysis	explicit_2x2	13	parsed	18	1	1	1
PMC12013204	40259371	10.1186/s12957-025-03790-6	2025	Meta-analysis of the diagnostic value of SOX1 methylation in different types of cervical cancer	https://pmc.ncbi.nlm.nih.gov/articles/PMC12013204/	CC BY-NC-ND 4.0	https://creativecommons.org/licenses/by-nc-nd/4.0/	85346f8796c0b0cafa991b731ad861d6169592752eca531b858e1f2698b3ee04	Tab2	Table 2	Details of quality assessment with QUADAS scale diagnostic quality evaluation form	diagnostic_candidate	4	required_columns_not_found	0	0	0	0
PMC12013204	40259371	10.1186/s12957-025-03790-6	2025	Meta-analysis of the diagnostic value of SOX1 methylation in different types of cervical cancer	https://pmc.ncbi.nlm.nih.gov/articles/PMC12013204/	CC BY-NC-ND 4.0	https://creativecommons.org/licenses/by-nc-nd/4.0/	85346f8796c0b0cafa991b731ad861d6169592752eca531b858e1f2698b3ee04	Tab3	Table 3	Subgroup analysis results of meta-analysis	performance_summary	8	required_columns_not_found	0	0	0	0
PMC8315235	34327224	10.3389/fcvm.2021.685904	2021	The Diagnostic Value of Soluble ST2 in Heart Failure: A Meta-Analysis	https://pmc.ncbi.nlm.nih.gov/articles/PMC8315235/	CC BY 4.0	https://creativecommons.org/licenses/by/4.0/	6b76928427b5c5300de2c951071403b227767a56d8367532003ae84ab12034bc	T1	Table 1	Characteristics of the studies included in this meta-analysis.	diagnostic_candidate	4	required_columns_not_found	0	0	0	0
PMC8315235	34327224	10.3389/fcvm.2021.685904	2021	The Diagnostic Value of Soluble ST2 in Heart Failure: A Meta-Analysis	https://pmc.ncbi.nlm.nih.gov/articles/PMC8315235/	CC BY 4.0	https://creativecommons.org/licenses/by/4.0/	6b76928427b5c5300de2c951071403b227767a56d8367532003ae84ab12034bc	T2	Table 2	Main findings of the included studies.	explicit_2x2	17	required_columns_not_found	0	0	0	0
PMC8638090	34852765	10.1186/s12882-021-02610-9	2021	Cost-effectiveness and value of information analysis of NephroCheck and NGAL tests compared to standard care for the diagnosis of acute kidney injury	https://pmc.ncbi.nlm.nih.gov/articles/PMC8638090/	CC BY 4.0	https://creativecommons.org/licenses/by/4.0/	44d61c92d7482cb6b7c99921f9f8702899d3a134cdb46aeda8801b1ca205852f	Tab1	Table 1	Sensitivity and specificity data obtained from the systematic review	performance_summary	5	required_columns_not_found	0	0	0	0
PMC8638090	34852765	10.1186/s12882-021-02610-9	2021	Cost-effectiveness and value of information analysis of NephroCheck and NGAL tests compared to standard care for the diagnosis of acute kidney injury	https://pmc.ncbi.nlm.nih.gov/articles/PMC8638090/	CC BY 4.0	https://creativecommons.org/licenses/by/4.0/	44d61c92d7482cb6b7c99921f9f8702899d3a134cdb46aeda8801b1ca205852f	Tab2	Table 2	Base case cost-effectiveness results	diagnostic_candidate	1	required_columns_not_found	0	0	0	0
PMC7430907	31031330	10.4103/eus.eus_4_19	2020	Comparison between 22G aspiration and 22G biopsy needles for EUS-guided sampling of pancreatic lesions: A meta-analysis	https://pmc.ncbi.nlm.nih.gov/articles/PMC7430907/	CC BY-NC-SA 4.0	http://creativecommons.org/licenses/by-nc-sa/4.0	3e5845b327d1097c33617195fd78763b994fa6fabf5391eb33ad2df0c73550b7	T1	Table 1	Characteristics of included randomized controlled trials	diagnostic_candidate	2	required_columns_not_found	0	0	0	0
PMC7430907	31031330	10.4103/eus.eus_4_19	2020	Comparison between 22G aspiration and 22G biopsy needles for EUS-guided sampling of pancreatic lesions: A meta-analysis	https://pmc.ncbi.nlm.nih.gov/articles/PMC7430907/	CC BY-NC-SA 4.0	http://creativecommons.org/licenses/by-nc-sa/4.0	3e5845b327d1097c33617195fd78763b994fa6fabf5391eb33ad2df0c73550b7	T2	Table 2	Sensitivity analysis	diagnostic_candidate	3	required_columns_not_found	0	0	0	0
PMC7430907	31031330	10.4103/eus.eus_4_19	2020	Comparison between 22G aspiration and 22G biopsy needles for EUS-guided sampling of pancreatic lesions: A meta-analysis	https://pmc.ncbi.nlm.nih.gov/articles/PMC7430907/	CC BY-NC-SA 4.0	http://creativecommons.org/licenses/by-nc-sa/4.0	3e5845b327d1097c33617195fd78763b994fa6fabf5391eb33ad2df0c73550b7	T3	Supplementary Table 1	Adverse events reported in the included trials	diagnostic_candidate	1	required_columns_not_found	0	0	0	0
PMC8633224	34725960	10.1002/cam4.4365	2021	Characteristics of contrast‐enhanced ultrasound for diagnosis of solid clear cell renal cell carcinomas ≤4 cm: A meta‐analysis	https://pmc.ncbi.nlm.nih.gov/articles/PMC8633224/	CC BY 4.0	https://creativecommons.org/licenses/by/4.0/	17fbf0f7a693752d16ca1e9e7f5e290b9bdacb6d908bdfbb33be2b197a3df51c	cam44365-tbl-0001	TABLE 1	General characteristics of included studies	diagnostic_candidate	1	required_columns_not_found	0	0	0	0
PMC8633224	34725960	10.1002/cam4.4365	2021	Characteristics of contrast‐enhanced ultrasound for diagnosis of solid clear cell renal cell carcinomas ≤4 cm: A meta‐analysis	https://pmc.ncbi.nlm.nih.gov/articles/PMC8633224/	CC BY 4.0	https://creativecommons.org/licenses/by/4.0/	17fbf0f7a693752d16ca1e9e7f5e290b9bdacb6d908bdfbb33be2b197a3df51c	cam44365-tbl-0002	TABLE 2	Incidences of CEUS characteristics in patients with sccRCC ≤4 cm	diagnostic_candidate	2	required_columns_not_found	0	0	0	0
PMC8183915	33792998	10.1002/jcla.23776	2021	Diagnostic value of loop‐mediated isothermal amplification assay for hand, foot, and mouth disease	https://pmc.ncbi.nlm.nih.gov/articles/PMC8183915/	CC BY 4.0	https://creativecommons.org/licenses/by/4.0/	80af5486d9aa7a10d237c460a04c9f89d6758746813385b82e77347ab92eb38f	jcla23776-tbl-0001	TABLE 1	Characteristics of the included studies	explicit_2x2	14	parsed	18	1	1	0
PMC8183915	33792998	10.1002/jcla.23776	2021	Diagnostic value of loop‐mediated isothermal amplification assay for hand, foot, and mouth disease	https://pmc.ncbi.nlm.nih.gov/articles/PMC8183915/	CC BY 4.0	https://creativecommons.org/licenses/by/4.0/	80af5486d9aa7a10d237c460a04c9f89d6758746813385b82e77347ab92eb38f	jcla23776-tbl-0002	TABLE 2	Subgroup analysis results	performance_summary	5	required_columns_not_found	0	0	0	0
PMC8627055	34838062	10.1186/s13019-021-01726-1	2021	The diagnostic value of D-dimer in acute aortic dissection: a meta-analysis	https://pmc.ncbi.nlm.nih.gov/articles/PMC8627055/	CC BY 4.0	https://creativecommons.org/licenses/by/4.0/	725b43d2e5900ec76457c9698a2f41e26fc8c2d97df9d00c997ac86bb8c9647f	Tab1	Table 1	Characteristics of included studies	explicit_2x2	17	parsed	16	1	1	1
PMC12838746	41595721	10.3390/biomedicines14010187	2026	The Cut-Off Values for SHBG Discriminating Insulin Resistance Based on the TyG, TyG-BMI, and TyG-WC Values in Women with PCOS	https://pmc.ncbi.nlm.nih.gov/articles/PMC12838746/	CC BY 4.0	https://creativecommons.org/licenses/by/4.0/	9b597d75ba5dab49bf134736f16b1ca437e137fade628f0bc2f3b7a7c9c154d5	biomedicines-14-00187-t001	Table 1	Characteristics of the study group [N = 264].	diagnostic_candidate	1	required_columns_not_found	0	0	0	0
PMC12838746	41595721	10.3390/biomedicines14010187	2026	The Cut-Off Values for SHBG Discriminating Insulin Resistance Based on the TyG, TyG-BMI, and TyG-WC Values in Women with PCOS	https://pmc.ncbi.nlm.nih.gov/articles/PMC12838746/	CC BY 4.0	https://creativecommons.org/licenses/by/4.0/	9b597d75ba5dab49bf134736f16b1ca437e137fade628f0bc2f3b7a7c9c154d5	biomedicines-14-00187-t002	Table 2	Diagnostic performance (accuracy, sensitivity, and specificity) of the cut-offs for SHBG levels for insulin resistance assessment based on cut-offs for TyG indices and HOMA-IR.	explicit_2x2	19	required_columns_not_found	0	0	0	0
PMC12838746	41595721	10.3390/biomedicines14010187	2026	The Cut-Off Values for SHBG Discriminating Insulin Resistance Based on the TyG, TyG-BMI, and TyG-WC Values in Women with PCOS	https://pmc.ncbi.nlm.nih.gov/articles/PMC12838746/	CC BY 4.0	https://creativecommons.org/licenses/by/4.0/	9b597d75ba5dab49bf134736f16b1ca437e137fade628f0bc2f3b7a7c9c154d5	biomedicines-14-00187-t003	Table 3	Bivariate analysis—summary statistics of diagnostic test accuracy.	performance_summary	7	required_columns_not_found	0	0	0	0
PMC12838746	41595721	10.3390/biomedicines14010187	2026	The Cut-Off Values for SHBG Discriminating Insulin Resistance Based on the TyG, TyG-BMI, and TyG-WC Values in Women with PCOS	https://pmc.ncbi.nlm.nih.gov/articles/PMC12838746/	CC BY 4.0	https://creativecommons.org/licenses/by/4.0/	9b597d75ba5dab49bf134736f16b1ca437e137fade628f0bc2f3b7a7c9c154d5	biomedicines-14-00187-t004	Table 4	Bivariate analysis—summary statistics.	performance_summary	5	required_columns_not_found	0	0	0	0
PMC12838746	41595721	10.3390/biomedicines14010187	2026	The Cut-Off Values for SHBG Discriminating Insulin Resistance Based on the TyG, TyG-BMI, and TyG-WC Values in Women with PCOS	https://pmc.ncbi.nlm.nih.gov/articles/PMC12838746/	CC BY 4.0	https://creativecommons.org/licenses/by/4.0/	9b597d75ba5dab49bf134736f16b1ca437e137fade628f0bc2f3b7a7c9c154d5	biomedicines-14-00187-t005	Table 5	Bivariate analysis—heterogeneity.	performance_summary	5	required_columns_not_found	0	0	0	0
PMC12838746	41595721	10.3390/biomedicines14010187	2026	The Cut-Off Values for SHBG Discriminating Insulin Resistance Based on the TyG, TyG-BMI, and TyG-WC Values in Women with PCOS	https://pmc.ncbi.nlm.nih.gov/articles/PMC12838746/	CC BY 4.0	https://creativecommons.org/licenses/by/4.0/	9b597d75ba5dab49bf134736f16b1ca437e137fade628f0bc2f3b7a7c9c154d5	biomedicines-14-00187-t006	Table 6	Characteristics of the study group with and without insulin resistance based on the meta cut-off point of SHBG level.	diagnostic_candidate	1	required_columns_not_found	0	0	0	0
PMC7214882	32411759	10.21037/atm.2020.02.89	2020	The diagnostic value of the combination of Golgi protein 73, glypican-3 and alpha-fetoprotein in hepatocellular carcinoma: a diagnostic meta-analysis	https://pmc.ncbi.nlm.nih.gov/articles/PMC7214882/	CC BY-NC-ND 4.0	https://creativecommons.org/licenses/by-nc-nd/4.0/	b86d5f2f55adb8aa4fa61ba376f1ef6454ab15464360055dcaf43c21844deea5	t1	Table 1	Characteristics of the included studies	explicit_2x2	14	required_columns_not_found	0	0	0	0
PMC7214882	32411759	10.21037/atm.2020.02.89	2020	The diagnostic value of the combination of Golgi protein 73, glypican-3 and alpha-fetoprotein in hepatocellular carcinoma: a diagnostic meta-analysis	https://pmc.ncbi.nlm.nih.gov/articles/PMC7214882/	CC BY-NC-ND 4.0	https://creativecommons.org/licenses/by-nc-nd/4.0/	b86d5f2f55adb8aa4fa61ba376f1ef6454ab15464360055dcaf43c21844deea5	t2	Table 2	QUADAS-2 quality assessment of included studies	diagnostic_candidate	3	required_columns_not_found	0	0	0	0
PMC7214882	32411759	10.21037/atm.2020.02.89	2020	The diagnostic value of the combination of Golgi protein 73, glypican-3 and alpha-fetoprotein in hepatocellular carcinoma: a diagnostic meta-analysis	https://pmc.ncbi.nlm.nih.gov/articles/PMC7214882/	CC BY-NC-ND 4.0	https://creativecommons.org/licenses/by-nc-nd/4.0/	b86d5f2f55adb8aa4fa61ba376f1ef6454ab15464360055dcaf43c21844deea5	t3	Table 3	Summary of the diagnostic accuracy of GP73, GPC-3, AFP, GP73 + AFP, GPC-3 + AFP, GP73 + GPC-3 + AFP	performance_summary	7	required_columns_not_found	0	0	0	0
PMC7214882	32411759	10.21037/atm.2020.02.89	2020	The diagnostic value of the combination of Golgi protein 73, glypican-3 and alpha-fetoprotein in hepatocellular carcinoma: a diagnostic meta-analysis	https://pmc.ncbi.nlm.nih.gov/articles/PMC7214882/	CC BY-NC-ND 4.0	https://creativecommons.org/licenses/by-nc-nd/4.0/	b86d5f2f55adb8aa4fa61ba376f1ef6454ab15464360055dcaf43c21844deea5	t4	Table 4	Meta-regression analysis of the effects of AFP, GP73, GPC3, GPC3 + AFP, GP73 + AFP and GPC3 + GP73 + AFP on diagnostic accuracy	diagnostic_candidate	3	required_columns_not_found	0	0	0	0
PMC7761304	33260511	10.3390/jcm9123874	2020	Diagnostic Accuracy and Clinical Impact of Sentinel Lymph Node Sampling in Endometrial Cancer at High Risk of Recurrence: A Meta-Analysis	https://pmc.ncbi.nlm.nih.gov/articles/PMC7761304/	CC BY 4.0	http://creativecommons.org/licenses/by/4.0/	d80a3a4da4321d7edc6fb8e72987ea3faaf1b7a878d3ebe7efc26ce48a56e038	jcm-09-03874-t001	Table 1	Characteristics and results of the studies included in the meta-analysis (2 pages).	explicit_2x2	18	required_columns_not_found	0	0	0	0
PMC11039863	38660585	10.3389/fsurg.2024.1211325	2024	Diagnostic value of procalcitonin in patients with periprosthetic joint infection: a diagnostic meta-analysis	https://pmc.ncbi.nlm.nih.gov/articles/PMC11039863/	CC BY 4.0	https://creativecommons.org/licenses/by/4.0/	d5062dabec105d3c5239e94ee46e31ba3bfe580df6dedcd43a1a54f1e774a6ae	T1	Table 1	Characteristics of the studies in meta-analysis for the diagnosis of PJI applying serum procalcitonin.	diagnostic_candidate	3	required_columns_not_found	0	0	0	0
PMC11039863	38660585	10.3389/fsurg.2024.1211325	2024	Diagnostic value of procalcitonin in patients with periprosthetic joint infection: a diagnostic meta-analysis	https://pmc.ncbi.nlm.nih.gov/articles/PMC11039863/	CC BY 4.0	https://creativecommons.org/licenses/by/4.0/	d5062dabec105d3c5239e94ee46e31ba3bfe580df6dedcd43a1a54f1e774a6ae	T2	Table 2	Data extracted for the construction of 2 × 2 table.	explicit_2x2	12	required_columns_not_found	0	0	0	0
PMC11039863	38660585	10.3389/fsurg.2024.1211325	2024	Diagnostic value of procalcitonin in patients with periprosthetic joint infection: a diagnostic meta-analysis	https://pmc.ncbi.nlm.nih.gov/articles/PMC11039863/	CC BY 4.0	https://creativecommons.org/licenses/by/4.0/	d5062dabec105d3c5239e94ee46e31ba3bfe580df6dedcd43a1a54f1e774a6ae	T3	Table 3	Subgroup analysis of procalcitonin for PJI diagnosis.	performance_summary	7	required_columns_not_found	0	0	0	0
PMC8236368	33856134	10.3348/kjr.2020.1047	2021	Reliability of Coronary Artery Calcium Severity Assessment on Non-Electrocardiogram-Gated CT: A Meta-Analysis	https://pmc.ncbi.nlm.nih.gov/articles/PMC8236368/	CC BY-NC 4.0	https://creativecommons.org/licenses/by-nc/4.0/	fb8b2b932f51a2b1033f0893d799125a2da0a6804989521c3b699fc64418f630	T1	Table 1	Study Characteristics, CAC Grading Method and CT Scan Protocols	diagnostic_candidate	2	required_columns_not_found	0	0	0	0
PMC8236368	33856134	10.3348/kjr.2020.1047	2021	Reliability of Coronary Artery Calcium Severity Assessment on Non-Electrocardiogram-Gated CT: A Meta-Analysis	https://pmc.ncbi.nlm.nih.gov/articles/PMC8236368/	CC BY-NC 4.0	https://creativecommons.org/licenses/by-nc/4.0/	fb8b2b932f51a2b1033f0893d799125a2da0a6804989521c3b699fc64418f630	T2	Table 2	Agreement of CAC Score and Severity between ECG-Gated CT and Non-ECG-Gated CT in a Subgroup Analysis	diagnostic_candidate	1	required_columns_not_found	0	0	0	0
PMC13314475	42382770	10.3389/fimmu.2026.1728804	2026	Network meta-analysis of novel diagnostic biomarkers for rheumatoid arthritis: comparative performance of anti-CarP, anti-MCV, and emerging markers	https://pmc.ncbi.nlm.nih.gov/articles/PMC13314475/	CC BY 4.0	https://creativecommons.org/licenses/by/4.0/	059ce735b445d78954b8bb97614fa2770ff724343bc0e4ddcc4b3ac48a870f3f	T1	Table 1	Diagnostic accuracy of candidate biomarkers and imaging tests for rheumatoid arthritis for network meta−analysis.	explicit_2x2	20	required_columns_not_found	0	0	0	0
PMC13314475	42382770	10.3389/fimmu.2026.1728804	2026	Network meta-analysis of novel diagnostic biomarkers for rheumatoid arthritis: comparative performance of anti-CarP, anti-MCV, and emerging markers	https://pmc.ncbi.nlm.nih.gov/articles/PMC13314475/	CC BY 4.0	https://creativecommons.org/licenses/by/4.0/	059ce735b445d78954b8bb97614fa2770ff724343bc0e4ddcc4b3ac48a870f3f	T2	Table 2	Network ranking of rheumatoid−arthritis diagnostic tests based on P−scores.	diagnostic_candidate	3	required_columns_not_found	0	0	0	0
PMC8418489	34331339	10.1002/jcla.23934	2021	CircRNAs as promising biomarker in diagnosis of breast cancer: An updated meta‐analysis	https://pmc.ncbi.nlm.nih.gov/articles/PMC8418489/	CC BY-NC-ND 4.0	https://creativecommons.org/licenses/by-nc-nd/4.0/	3d5a4042db1bc50f7124d224dcc706702c6c1fdd72a3a8a0fbbdd7c9a4d03d81	jcla23934-tbl-0001	TABLE 1	Characteristics of studies for diagnosis analysis	diagnostic_candidate	2	required_columns_not_found	0	0	0	0
PMC8418489	34331339	10.1002/jcla.23934	2021	CircRNAs as promising biomarker in diagnosis of breast cancer: An updated meta‐analysis	https://pmc.ncbi.nlm.nih.gov/articles/PMC8418489/	CC BY-NC-ND 4.0	https://creativecommons.org/licenses/by-nc-nd/4.0/	3d5a4042db1bc50f7124d224dcc706702c6c1fdd72a3a8a0fbbdd7c9a4d03d81	jcla23934-tbl-0002	TABLE 2	Study quality of the diagnostic studies, as judged by the QUADAS‐2 checklist	diagnostic_candidate	4	required_columns_not_found	0	0	0	0
PMC8418489	34331339	10.1002/jcla.23934	2021	CircRNAs as promising biomarker in diagnosis of breast cancer: An updated meta‐analysis	https://pmc.ncbi.nlm.nih.gov/articles/PMC8418489/	CC BY-NC-ND 4.0	https://creativecommons.org/licenses/by-nc-nd/4.0/	3d5a4042db1bc50f7124d224dcc706702c6c1fdd72a3a8a0fbbdd7c9a4d03d81	jcla23934-tbl-0003	TABLE 3	Subgroup analysis of diagnostic accuracy of circRNAs in breast cancer	performance_summary	7	required_columns_not_found	0	0	0	0
PMC9905560	36750564	10.1038/s41467-023-36306-5	2023	Multi-ancestry and multi-trait genome-wide association meta-analyses inform clinical risk prediction for systemic lupus erythematosus	https://pmc.ncbi.nlm.nih.gov/articles/PMC9905560/	CC BY 4.0	https://creativecommons.org/licenses/by/4.0/	13573569ff448b5732aeb8dd9b6fb52c4bf2cbca4695406705571afbe596c329	Tab1	Table 1	List of sentinel variants at sixteen replicable novel loci from the multi-ancestry and multi-trait meta-analysis	diagnostic_candidate	1	required_columns_not_found	0	0	0	0
PMC12849663	41449328	10.1186/s12882-025-04627-w	2025	MicroRNAs diagnostic value or IgAN: a meta-analysis	https://pmc.ncbi.nlm.nih.gov/articles/PMC12849663/	CC BY-NC-ND 4.0	https://creativecommons.org/licenses/by-nc-nd/4.0/	e9027c21d1025efdc29ef05d157f5f34757246c2b595730e275a5c98d92f9307	Tab1	Table 1	Included studies’ key characteristics	explicit_2x2	16	parsed	20	1	0	0
PMC11608314	39616244	10.1038/s41746-024-01328-w	2024	Impact of human and artificial intelligence collaboration on workload reduction in medical image interpretation	https://pmc.ncbi.nlm.nih.gov/articles/PMC11608314/	CC BY-NC-ND 4.0	https://creativecommons.org/licenses/by-nc-nd/4.0/	6ee3d75eb592453311ddffe0a48228384b7f87fb979ad07423cd76aa0f000014	Tab1	Table 1	Characteristics of included studies	diagnostic_candidate	2	required_columns_not_found	0	0	0	0
PMC11608314	39616244	10.1038/s41746-024-01328-w	2024	Impact of human and artificial intelligence collaboration on workload reduction in medical image interpretation	https://pmc.ncbi.nlm.nih.gov/articles/PMC11608314/	CC BY-NC-ND 4.0	https://creativecommons.org/licenses/by-nc-nd/4.0/	6ee3d75eb592453311ddffe0a48228384b7f87fb979ad07423cd76aa0f000014	Tab2	Table 2	Human workload reduction and relative diagnostic performance after AI integration	performance_summary	8	required_columns_not_found	0	0	0	0
PMC7502022	32948170	10.1186/s12890-020-01280-x	2020	The meta-analysis for ideal cytokines to distinguish the latent and active TB infection	https://pmc.ncbi.nlm.nih.gov/articles/PMC7502022/	CC BY 4.0	http://creativecommons.org/licenses/by/4.0/	15134ea7f034cc3d5e55c79be29712954582477f138060f26dab18e596cd373f	Tab1	Table 1	The summary of included studies	explicit_2x2	13	required_columns_not_found	0	0	0	0
PMC7502022	32948170	10.1186/s12890-020-01280-x	2020	The meta-analysis for ideal cytokines to distinguish the latent and active TB infection	https://pmc.ncbi.nlm.nih.gov/articles/PMC7502022/	CC BY 4.0	http://creativecommons.org/licenses/by/4.0/	15134ea7f034cc3d5e55c79be29712954582477f138060f26dab18e596cd373f	Tab2	Table 2	Pooled means of sensitivity and specificity, diagnostic odds ratio (DOR), area under the curve (AUC) for each cytokine	performance_summary	7	required_columns_not_found	0	0	0	0
PMC7502022	32948170	10.1186/s12890-020-01280-x	2020	The meta-analysis for ideal cytokines to distinguish the latent and active TB infection	https://pmc.ncbi.nlm.nih.gov/articles/PMC7502022/	CC BY 4.0	http://creativecommons.org/licenses/by/4.0/	15134ea7f034cc3d5e55c79be29712954582477f138060f26dab18e596cd373f	Tab3	Table 3	Subgroup analysis of cytokines to distinguish between active TB and LTBI	performance_summary	5	required_columns_not_found	0	0	0	0
PMC7502022	32948170	10.1186/s12890-020-01280-x	2020	The meta-analysis for ideal cytokines to distinguish the latent and active TB infection	https://pmc.ncbi.nlm.nih.gov/articles/PMC7502022/	CC BY 4.0	http://creativecommons.org/licenses/by/4.0/	15134ea7f034cc3d5e55c79be29712954582477f138060f26dab18e596cd373f	Tab4	Table 4	Statistical measure of publication bias for each cytokine	diagnostic_candidate	1	required_columns_not_found	0	0	0	0
PMC10967224	38544833	10.3389/fonc.2024.1332783	2024	Meta-analysis of dynamic contrast enhancement and diffusion-weighted MRI for differentiation of benign from malignant non-mass enhancement breast lesions	https://pmc.ncbi.nlm.nih.gov/articles/PMC10967224/	CC BY 4.0	https://creativecommons.org/licenses/by/4.0/	7f5a5e0bbcacaeca5fd0df2a70ca051a6a494e9f28047b51db8a400367dc0e0b	T1	Table 1A	The baseline characteristics of the included studies.	diagnostic_candidate	4	required_columns_not_found	0	0	0	0
PMC10967224	38544833	10.3389/fonc.2024.1332783	2024	Meta-analysis of dynamic contrast enhancement and diffusion-weighted MRI for differentiation of benign from malignant non-mass enhancement breast lesions	https://pmc.ncbi.nlm.nih.gov/articles/PMC10967224/	CC BY 4.0	https://creativecommons.org/licenses/by/4.0/	7f5a5e0bbcacaeca5fd0df2a70ca051a6a494e9f28047b51db8a400367dc0e0b	T1b	Table 1B	The baseline characteristics of the included studies.	diagnostic_candidate	1	required_columns_not_found	0	0	0	0
PMC10967224	38544833	10.3389/fonc.2024.1332783	2024	Meta-analysis of dynamic contrast enhancement and diffusion-weighted MRI for differentiation of benign from malignant non-mass enhancement breast lesions	https://pmc.ncbi.nlm.nih.gov/articles/PMC10967224/	CC BY 4.0	https://creativecommons.org/licenses/by/4.0/	7f5a5e0bbcacaeca5fd0df2a70ca051a6a494e9f28047b51db8a400367dc0e0b	T2	Table 2	Results of pooled estimates and heterogeneity measures for MRI studies of the NME lesions.	performance_summary	5	required_columns_not_found	0	0	0	0
PMC10967224	38544833	10.3389/fonc.2024.1332783	2024	Meta-analysis of dynamic contrast enhancement and diffusion-weighted MRI for differentiation of benign from malignant non-mass enhancement breast lesions	https://pmc.ncbi.nlm.nih.gov/articles/PMC10967224/	CC BY 4.0	https://creativecommons.org/licenses/by/4.0/	7f5a5e0bbcacaeca5fd0df2a70ca051a6a494e9f28047b51db8a400367dc0e0b	T3	Table 3	Summary of subgroup analyses: breakdown of malignant and benign NME lesions.	performance_summary	5	required_columns_not_found	0	0	0	0
PMC10967224	38544833	10.3389/fonc.2024.1332783	2024	Meta-analysis of dynamic contrast enhancement and diffusion-weighted MRI for differentiation of benign from malignant non-mass enhancement breast lesions	https://pmc.ncbi.nlm.nih.gov/articles/PMC10967224/	CC BY 4.0	https://creativecommons.org/licenses/by/4.0/	7f5a5e0bbcacaeca5fd0df2a70ca051a6a494e9f28047b51db8a400367dc0e0b	T4	Table 4	Univariable meta-regression evaluating the effect of confounding factors on sensitivity and specificity of DCE and ADC.	performance_summary	7	required_columns_not_found	0	0	0	0
PMC13422336	42533341	10.1186/s12957-025-03898-9	2026	Diagnostic accuracy of computer-aided detection for colorectal polyps of any size, ≤ 5 mm, and 6–9 mm: a meta-analysis	https://pmc.ncbi.nlm.nih.gov/articles/PMC13422336/	CC BY-NC-ND 4.0	https://creativecommons.org/licenses/by-nc-nd/4.0/	cf633c25a0ef9da6db07bcabaeada2950cbb8aec033d8a4d0db33c7c3921ccfd	Tab1	Table 1	Characteristics of included studies	diagnostic_candidate	4	required_columns_not_found	0	0	0	0
PMC7444047	32831106	10.1186/s13014-020-01643-y	2020	The diagnostic value of quantitative analysis of ASL, DSC-MRI and DKI in the grading of cerebral gliomas: a meta-analysis	https://pmc.ncbi.nlm.nih.gov/articles/PMC7444047/	CC BY 4.0	http://creativecommons.org/licenses/by/4.0/	336e7ea8b6afce0d8c1c3ba2ed93659966a17c5248c1f544f39e442eefaa519b	Tab1	Table 1	Basic information of included studies	diagnostic_candidate	3	required_columns_not_found	0	0	0	0
PMC7444047	32831106	10.1186/s13014-020-01643-y	2020	The diagnostic value of quantitative analysis of ASL, DSC-MRI and DKI in the grading of cerebral gliomas: a meta-analysis	https://pmc.ncbi.nlm.nih.gov/articles/PMC7444047/	CC BY 4.0	http://creativecommons.org/licenses/by/4.0/	336e7ea8b6afce0d8c1c3ba2ed93659966a17c5248c1f544f39e442eefaa519b	Tab2	Table 2	The values of rCBF, rCBV and MK	diagnostic_candidate	1	required_columns_not_found	0	0	0	0
PMC7444047	32831106	10.1186/s13014-020-01643-y	2020	The diagnostic value of quantitative analysis of ASL, DSC-MRI and DKI in the grading of cerebral gliomas: a meta-analysis	https://pmc.ncbi.nlm.nih.gov/articles/PMC7444047/	CC BY 4.0	http://creativecommons.org/licenses/by/4.0/	336e7ea8b6afce0d8c1c3ba2ed93659966a17c5248c1f544f39e442eefaa519b	Tab3	Table 3	Meta-regression	performance_summary	6	required_columns_not_found	0	0	0	0
PMC7444047	32831106	10.1186/s13014-020-01643-y	2020	The diagnostic value of quantitative analysis of ASL, DSC-MRI and DKI in the grading of cerebral gliomas: a meta-analysis	https://pmc.ncbi.nlm.nih.gov/articles/PMC7444047/	CC BY 4.0	http://creativecommons.org/licenses/by/4.0/	336e7ea8b6afce0d8c1c3ba2ed93659966a17c5248c1f544f39e442eefaa519b	Tab4	Table 4	Subgroup analysis	diagnostic_candidate	1	required_columns_not_found	0	0	0	0
PMC7194366	32357197	10.1371/journal.pmed.1003113	2020	Diagnostic accuracy of a novel tuberculosis point-of-care urine lipoarabinomannan assay for people living with HIV: A meta-analysis of individual in- and outpatient data	https://pmc.ncbi.nlm.nih.gov/articles/PMC7194366/	CC BY 4.0	http://creativecommons.org/licenses/by/4.0/	6a75dfd91ff1dced96a6b412ca3bd3ba5fe7ca58d70d5913ca943519320e037d	pmed.1003113.t001	Table 1	Demographic and clinical characteristics of all PLHIV.	diagnostic_candidate	3	required_columns_not_found	0	0	0	0
PMC7447394	32846849	10.1097/MD.0000000000021887	2020	Value of anti-p53 antibody as a biomarker for hepatocellular carcinoma	https://pmc.ncbi.nlm.nih.gov/articles/PMC7447394/	CC BY 4.0	http://creativecommons.org/licenses/by/4.0	21ad3cc199a2e114b987507f3b1f3fa161c94cf546617f1d6174194d1fcdf705	T1	Table 1	Characteristics of all included studies.	diagnostic_candidate	0	required_columns_not_found	0	0	0	0
PMC7447394	32846849	10.1097/MD.0000000000021887	2020	Value of anti-p53 antibody as a biomarker for hepatocellular carcinoma	https://pmc.ncbi.nlm.nih.gov/articles/PMC7447394/	CC BY 4.0	http://creativecommons.org/licenses/by/4.0	21ad3cc199a2e114b987507f3b1f3fa161c94cf546617f1d6174194d1fcdf705	T2	Table 2	Subgroup analysis of the available information of anti-p53 antibody in these articles for HCC.	diagnostic_candidate	0	required_columns_not_found	0	0	0	0
PMC9303135	35872838	10.1155/2022/3749306	2022	Diagnostic and Prognostic Roles of Thrombospondin-2 in Digestive System Cancers	https://pmc.ncbi.nlm.nih.gov/articles/PMC9303135/	CC BY 4.0	https://creativecommons.org/licenses/by/4.0/	38492424737ce2a80dd30cd2074acbfd8bd6e755740fd6b24b3bc39e359b60a0	tab1	Table 1	Characteristics of included studies related to diagnosis.	explicit_2x2	14	required_columns_not_found	0	0	0	0
PMC9303135	35872838	10.1155/2022/3749306	2022	Diagnostic and Prognostic Roles of Thrombospondin-2 in Digestive System Cancers	https://pmc.ncbi.nlm.nih.gov/articles/PMC9303135/	CC BY 4.0	https://creativecommons.org/licenses/by/4.0/	38492424737ce2a80dd30cd2074acbfd8bd6e755740fd6b24b3bc39e359b60a0	tab2	Table 2	Characteristics of included studies related to prognosis.	diagnostic_candidate	2	required_columns_not_found	0	0	0	0
PMC9303135	35872838	10.1155/2022/3749306	2022	Diagnostic and Prognostic Roles of Thrombospondin-2 in Digestive System Cancers	https://pmc.ncbi.nlm.nih.gov/articles/PMC9303135/	CC BY 4.0	https://creativecommons.org/licenses/by/4.0/	38492424737ce2a80dd30cd2074acbfd8bd6e755740fd6b24b3bc39e359b60a0	tab3	Table 3	Sensitivity analysis of overall survival.	diagnostic_candidate	1	required_columns_not_found	0	0	0	0
PMC9303135	35872838	10.1155/2022/3749306	2022	Diagnostic and Prognostic Roles of Thrombospondin-2 in Digestive System Cancers	https://pmc.ncbi.nlm.nih.gov/articles/PMC9303135/	CC BY 4.0	https://creativecommons.org/licenses/by/4.0/	38492424737ce2a80dd30cd2074acbfd8bd6e755740fd6b24b3bc39e359b60a0	tab4	Table 4	Subgroup analysis of overall survival.	diagnostic_candidate	2	required_columns_not_found	0	0	0	0
PMC9303135	35872838	10.1155/2022/3749306	2022	Diagnostic and Prognostic Roles of Thrombospondin-2 in Digestive System Cancers	https://pmc.ncbi.nlm.nih.gov/articles/PMC9303135/	CC BY 4.0	https://creativecommons.org/licenses/by/4.0/	38492424737ce2a80dd30cd2074acbfd8bd6e755740fd6b24b3bc39e359b60a0	tab5	Table 5	Associations between TSP-2 and clinicopathological characteristics.	diagnostic_candidate	2	required_columns_not_found	0	0	0	0
PMC9928182	36798691	10.3389/fonc.2022.960944	2023	The diagnostic performance of radiomics-based MRI in predicting microvascular invasion in hepatocellular carcinoma: A meta-analysis	https://pmc.ncbi.nlm.nih.gov/articles/PMC9928182/	CC BY 4.0	https://creativecommons.org/licenses/by/4.0/	4eeed8080c5c300bd33bdc70d6b9db267a492171cc8b10c9ee87618013b7f341	T1	Table 1	Characteristics of included studies in the meta-analysis.	explicit_2x2	10	parsed	15	1	1	1
PMC9928182	36798691	10.3389/fonc.2022.960944	2023	The diagnostic performance of radiomics-based MRI in predicting microvascular invasion in hepatocellular carcinoma: A meta-analysis	https://pmc.ncbi.nlm.nih.gov/articles/PMC9928182/	CC BY 4.0	https://creativecommons.org/licenses/by/4.0/	4eeed8080c5c300bd33bdc70d6b9db267a492171cc8b10c9ee87618013b7f341	T2	Table 2	Radiomic characteristics of included studies in the meta-analysis.	diagnostic_candidate	3	required_columns_not_found	0	0	0	0
PMC9928182	36798691	10.3389/fonc.2022.960944	2023	The diagnostic performance of radiomics-based MRI in predicting microvascular invasion in hepatocellular carcinoma: A meta-analysis	https://pmc.ncbi.nlm.nih.gov/articles/PMC9928182/	CC BY 4.0	https://creativecommons.org/licenses/by/4.0/	4eeed8080c5c300bd33bdc70d6b9db267a492171cc8b10c9ee87618013b7f341	T3	Table 3	Results of the Quality Assessment of Diagnostic Accuracy Studies 2 (QUADAS-2) quality assessment of included studies.	diagnostic_candidate	4	required_columns_not_found	0	0	0	0
PMC9928182	36798691	10.3389/fonc.2022.960944	2023	The diagnostic performance of radiomics-based MRI in predicting microvascular invasion in hepatocellular carcinoma: A meta-analysis	https://pmc.ncbi.nlm.nih.gov/articles/PMC9928182/	CC BY 4.0	https://creativecommons.org/licenses/by/4.0/	4eeed8080c5c300bd33bdc70d6b9db267a492171cc8b10c9ee87618013b7f341	T4	Table 4	Results of subgroup analysis.	performance_summary	7	required_columns_not_found	0	0	0	0
PMC12401319	40898549	10.1097/MD.0000000000044197	2025	Meta-analysis of serum amyloid A for the diagnosis of neonatal sepsis: A comprehensive evaluation of diagnostic accuracy and clinical utility	https://pmc.ncbi.nlm.nih.gov/articles/PMC12401319/	CC BY 4.0	https://creativecommons.org/licenses/by/4.0/	c802997857bf11add63824af0bd2bb8d650e966b7541a96cc2612f01f19e3f9c	T1	Table 1	Basic characteristics of included studies.	explicit_2x2	10	parsed	16	1	1	1
PMC12401319	40898549	10.1097/MD.0000000000044197	2025	Meta-analysis of serum amyloid A for the diagnosis of neonatal sepsis: A comprehensive evaluation of diagnostic accuracy and clinical utility	https://pmc.ncbi.nlm.nih.gov/articles/PMC12401319/	CC BY 4.0	https://creativecommons.org/licenses/by/4.0/	c802997857bf11add63824af0bd2bb8d650e966b7541a96cc2612f01f19e3f9c	T2	Table 2	Quality assessment results of included studies.	diagnostic_candidate	1	required_columns_not_found	0	0	0	0
PMC12401319	40898549	10.1097/MD.0000000000044197	2025	Meta-analysis of serum amyloid A for the diagnosis of neonatal sepsis: A comprehensive evaluation of diagnostic accuracy and clinical utility	https://pmc.ncbi.nlm.nih.gov/articles/PMC12401319/	CC BY 4.0	https://creativecommons.org/licenses/by/4.0/	c802997857bf11add63824af0bd2bb8d650e966b7541a96cc2612f01f19e3f9c	T3	Table 3	Subgroup analysis results of included studies.	performance_summary	6	required_columns_not_found	0	0	0	0
PMC7785855	33425937	10.3389/fmed.2020.585180	2020	Diagnostic Value of T-SPOT.TB Assay for Tuberculous Peritonitis: A Meta-Analysis	https://pmc.ncbi.nlm.nih.gov/articles/PMC7785855/	CC BY 4.0	http://creativecommons.org/licenses/by/4.0/	72917698e37452e71b9a78b3e9e46cfa7529a72a8c46d8fd77fe2c1b63e38ffc	T1	Table 1	Summary characteristics of studies included in meta-analysis.	explicit_2x2	14	required_columns_not_found	0	0	0	0
PMC7785855	33425937	10.3389/fmed.2020.585180	2020	Diagnostic Value of T-SPOT.TB Assay for Tuberculous Peritonitis: A Meta-Analysis	https://pmc.ncbi.nlm.nih.gov/articles/PMC7785855/	CC BY 4.0	http://creativecommons.org/licenses/by/4.0/	72917698e37452e71b9a78b3e9e46cfa7529a72a8c46d8fd77fe2c1b63e38ffc	T2	Table 2	Subgroup analyses for exploration of factors influencing heterogeneity in T-SPOT assay.	performance_summary	7	required_columns_not_found	0	0	0	0
PMC7785855	33425937	10.3389/fmed.2020.585180	2020	Diagnostic Value of T-SPOT.TB Assay for Tuberculous Peritonitis: A Meta-Analysis	https://pmc.ncbi.nlm.nih.gov/articles/PMC7785855/	CC BY 4.0	http://creativecommons.org/licenses/by/4.0/	72917698e37452e71b9a78b3e9e46cfa7529a72a8c46d8fd77fe2c1b63e38ffc	T3	Table 3	Weighted meta-regression to assess the effects of various factors on diagnostic accuracy of T-SPOT assay.	diagnostic_candidate	3	required_columns_not_found	0	0	0	0
PMC7785855	33425937	10.3389/fmed.2020.585180	2020	Diagnostic Value of T-SPOT.TB Assay for Tuberculous Peritonitis: A Meta-Analysis	https://pmc.ncbi.nlm.nih.gov/articles/PMC7785855/	CC BY 4.0	http://creativecommons.org/licenses/by/4.0/	72917698e37452e71b9a78b3e9e46cfa7529a72a8c46d8fd77fe2c1b63e38ffc	T4	Table 4	Meta-analyses assessing the performance of GeneXpert MTB/RIF, ADA, IFN-γ, and T-SPOT for diagnosing TP.	performance_summary	8	required_columns_not_found	0	0	0	0
PMC12214240	40591162	10.1007/s12672-025-03008-x	2025	Diagnostic performance of contrast-enhanced ultrasonography for predicting therapeutic response to radiofrequency ablation in patients with hepatocellular carcinoma: a meta-analysis	https://pmc.ncbi.nlm.nih.gov/articles/PMC12214240/	CC BY-NC-ND 4.0	https://creativecommons.org/licenses/by-nc-nd/4.0/	e73f46f2660bf66bfae51f8787e4fc975631e2c901a252f032b537469333e374	Tab1	Table 1	The baseline characteristics of identified studies and involved patients	diagnostic_candidate	2	required_columns_not_found	0	0	0	0
PMC12214240	40591162	10.1007/s12672-025-03008-x	2025	Diagnostic performance of contrast-enhanced ultrasonography for predicting therapeutic response to radiofrequency ablation in patients with hepatocellular carcinoma: a meta-analysis	https://pmc.ncbi.nlm.nih.gov/articles/PMC12214240/	CC BY-NC-ND 4.0	https://creativecommons.org/licenses/by-nc-nd/4.0/	e73f46f2660bf66bfae51f8787e4fc975631e2c901a252f032b537469333e374	Tab2	Table 2	The methodological quality of included studies	diagnostic_candidate	2	required_columns_not_found	0	0	0	0
PMC12214240	40591162	10.1007/s12672-025-03008-x	2025	Diagnostic performance of contrast-enhanced ultrasonography for predicting therapeutic response to radiofrequency ablation in patients with hepatocellular carcinoma: a meta-analysis	https://pmc.ncbi.nlm.nih.gov/articles/PMC12214240/	CC BY-NC-ND 4.0	https://creativecommons.org/licenses/by-nc-nd/4.0/	e73f46f2660bf66bfae51f8787e4fc975631e2c901a252f032b537469333e374	Tab3	Table 3	Subgroup analyses for diagnostic performance of CEUS	performance_summary	7	required_columns_not_found	0	0	0	0
PMC9906844	36750828	10.1186/s12890-023-02343-5	2023	Bronchoalveolar lavage fluid polymerase chain reaction for invasive pulmonary aspergillosis among high-risk patients: a diagnostic meta-analysis	https://pmc.ncbi.nlm.nih.gov/articles/PMC9906844/	CC BY 4.0	https://creativecommons.org/licenses/by/4.0/	31f32de466e29e3ccd880d1b14ba2c25f042692639e27a0d22338ca94966c667	Tab1	Table 1	Main characteristics of studies included	diagnostic_candidate	2	required_columns_not_found	0	0	0	0
PMC9906844	36750828	10.1186/s12890-023-02343-5	2023	Bronchoalveolar lavage fluid polymerase chain reaction for invasive pulmonary aspergillosis among high-risk patients: a diagnostic meta-analysis	https://pmc.ncbi.nlm.nih.gov/articles/PMC9906844/	CC BY 4.0	https://creativecommons.org/licenses/by/4.0/	31f32de466e29e3ccd880d1b14ba2c25f042692639e27a0d22338ca94966c667	Tab2	Table 2	Technical details of the PCR methods used in the studies included	diagnostic_candidate	2	required_columns_not_found	0	0	0	0
PMC9906844	36750828	10.1186/s12890-023-02343-5	2023	Bronchoalveolar lavage fluid polymerase chain reaction for invasive pulmonary aspergillosis among high-risk patients: a diagnostic meta-analysis	https://pmc.ncbi.nlm.nih.gov/articles/PMC9906844/	CC BY 4.0	https://creativecommons.org/licenses/by/4.0/	31f32de466e29e3ccd880d1b14ba2c25f042692639e27a0d22338ca94966c667	Tab3	Table 3	Results of subgroup analyses	performance_summary	6	required_columns_not_found	0	0	0	0
PMC11925423	38809051	10.1097/CM9.0000000000003167	2024	Iron deposition in subcortical nuclei of Parkinson’s disease: A meta-analysis of quantitative iron-sensitive magnetic resonance imaging studies	https://pmc.ncbi.nlm.nih.gov/articles/PMC11925423/	CC BY-NC-ND 4.0	https://creativecommons.org/licenses/by-nc-nd/4.0/	0bd521c13eaac3f2171819c39a5ec7fd3f7a1ffeb334931d70386dfb86352610	T1	Table 1	Demographic and clinical data of the included studies.	diagnostic_candidate	1	required_columns_not_found	0	0	0	0
PMC11925423	38809051	10.1097/CM9.0000000000003167	2024	Iron deposition in subcortical nuclei of Parkinson’s disease: A meta-analysis of quantitative iron-sensitive magnetic resonance imaging studies	https://pmc.ncbi.nlm.nih.gov/articles/PMC11925423/	CC BY-NC-ND 4.0	https://creativecommons.org/licenses/by-nc-nd/4.0/	0bd521c13eaac3f2171819c39a5ec7fd3f7a1ffeb334931d70386dfb86352610	T2	Table 2	Comparison of brain iron content between PD and HC subjects.	diagnostic_candidate	1	required_columns_not_found	0	0	0	0
PMC11925423	38809051	10.1097/CM9.0000000000003167	2024	Iron deposition in subcortical nuclei of Parkinson’s disease: A meta-analysis of quantitative iron-sensitive magnetic resonance imaging studies	https://pmc.ncbi.nlm.nih.gov/articles/PMC11925423/	CC BY-NC-ND 4.0	https://creativecommons.org/licenses/by-nc-nd/4.0/	0bd521c13eaac3f2171819c39a5ec7fd3f7a1ffeb334931d70386dfb86352610	T3	Table 3	Comparison of brain iron content between PD and MSA subjects.	diagnostic_candidate	1	required_columns_not_found	0	0	0	0
PMC11925423	38809051	10.1097/CM9.0000000000003167	2024	Iron deposition in subcortical nuclei of Parkinson’s disease: A meta-analysis of quantitative iron-sensitive magnetic resonance imaging studies	https://pmc.ncbi.nlm.nih.gov/articles/PMC11925423/	CC BY-NC-ND 4.0	https://creativecommons.org/licenses/by-nc-nd/4.0/	0bd521c13eaac3f2171819c39a5ec7fd3f7a1ffeb334931d70386dfb86352610	T4	Table 4	Comparison of brain iron content between PD and PSP subjects.	diagnostic_candidate	1	required_columns_not_found	0	0	0	0
PMC8446503	33966362	10.14366/usg.20191	2021	Elastography for the differential diagnosis of malignant versus benign testicular lesions: a meta-analysis	https://pmc.ncbi.nlm.nih.gov/articles/PMC8446503/	CC BY-NC 4.0	https://creativecommons.org/licenses/by-nc/4.0/	3f0a4c0068fe7b170019fe306851154c0dfdc37e0d1aca330950ebb8ea467906	t1-usg-20191	Table 1.	Characteristics of the included studies	explicit_2x2	14	parsed	7	1	1	1
PMC8446503	33966362	10.14366/usg.20191	2021	Elastography for the differential diagnosis of malignant versus benign testicular lesions: a meta-analysis	https://pmc.ncbi.nlm.nih.gov/articles/PMC8446503/	CC BY-NC 4.0	https://creativecommons.org/licenses/by-nc/4.0/	3f0a4c0068fe7b170019fe306851154c0dfdc37e0d1aca330950ebb8ea467906	t2-usg-20191	Table 2.	Subgroup analysis	performance_summary	5	required_columns_not_found	0	0	0	0
PMC8770957	35071256	10.3389/fmed.2021.736754	2022	Meta-Analytical Accuracy of ANCA Renal Risk Score for Prediction of Renal Outcome in Patients With ANCA-Associated Glomerulonephritis	https://pmc.ncbi.nlm.nih.gov/articles/PMC8770957/	CC BY 4.0	https://creativecommons.org/licenses/by/4.0/	c890adbf3a598e886e8c314f28ae7cf0705bd9fd3f4e5fc43eb2df437e6ae00f	T1	Table 1	Base characteristics of included studies.	diagnostic_candidate	1	required_columns_not_found	0	0	0	0
PMC8770957	35071256	10.3389/fmed.2021.736754	2022	Meta-Analytical Accuracy of ANCA Renal Risk Score for Prediction of Renal Outcome in Patients With ANCA-Associated Glomerulonephritis	https://pmc.ncbi.nlm.nih.gov/articles/PMC8770957/	CC BY 4.0	https://creativecommons.org/licenses/by/4.0/	c890adbf3a598e886e8c314f28ae7cf0705bd9fd3f4e5fc43eb2df437e6ae00f	T2	Table 2	Predictive accuracies of ARRS.	performance_summary	7	required_columns_not_found	0	0	0	0
PMC8770957	35071256	10.3389/fmed.2021.736754	2022	Meta-Analytical Accuracy of ANCA Renal Risk Score for Prediction of Renal Outcome in Patients With ANCA-Associated Glomerulonephritis	https://pmc.ncbi.nlm.nih.gov/articles/PMC8770957/	CC BY 4.0	https://creativecommons.org/licenses/by/4.0/	c890adbf3a598e886e8c314f28ae7cf0705bd9fd3f4e5fc43eb2df437e6ae00f	T3	Table 3	Analysis of subgroups.	performance_summary	8	required_columns_not_found	0	0	0	0
PMC8564188	34745959	10.3389/fonc.2021.737989	2021	Head-to-Head Comparison of 68 Ga-PSMA-11 PET/CT and Multiparametric MRI for Pelvic Lymph Node Staging Prior to Radical Prostatectomy in Patients With Intermediate to High-Risk Prostate Cancer: A Meta-Analysis	https://pmc.ncbi.nlm.nih.gov/articles/PMC8564188/	CC BY 4.0	https://creativecommons.org/licenses/by/4.0/	fbbf22567ed3f6ab77933cf1033bf4e4ab1ad0ad6e29a4844eb1c522fac2ddd6	T1	Table 1	Study and patient characteristics of the included studies.	diagnostic_candidate	2	required_columns_not_found	0	0	0	0
PMC8564188	34745959	10.3389/fonc.2021.737989	2021	Head-to-Head Comparison of 68 Ga-PSMA-11 PET/CT and Multiparametric MRI for Pelvic Lymph Node Staging Prior to Radical Prostatectomy in Patients With Intermediate to High-Risk Prostate Cancer: A Meta-Analysis	https://pmc.ncbi.nlm.nih.gov/articles/PMC8564188/	CC BY 4.0	https://creativecommons.org/licenses/by/4.0/	fbbf22567ed3f6ab77933cf1033bf4e4ab1ad0ad6e29a4844eb1c522fac2ddd6	T2	Table 2	Technical aspects of 68 Ga-PSMA-11 PET/CT and mpMRI scans.	diagnostic_candidate	1	required_columns_not_found	0	0	0	0
PMC12007328	40251605	10.1186/s12880-025-01668-3	2025	Meta-analysis of arterial spin labeling MRI to identify residual cerebral arteriovenous malformations after treatment	https://pmc.ncbi.nlm.nih.gov/articles/PMC12007328/	CC BY 4.0	https://creativecommons.org/licenses/by/4.0/	317234bd8b3381d357eddc10af171302a9877945ab5f029d50f19aa232c52195	Tab1	Table 1	Basic characteristics of the 6 studies included in this meta-analysis	diagnostic_candidate	2	required_columns_not_found	0	0	0	0
PMC12007328	40251605	10.1186/s12880-025-01668-3	2025	Meta-analysis of arterial spin labeling MRI to identify residual cerebral arteriovenous malformations after treatment	https://pmc.ncbi.nlm.nih.gov/articles/PMC12007328/	CC BY 4.0	https://creativecommons.org/licenses/by/4.0/	317234bd8b3381d357eddc10af171302a9877945ab5f029d50f19aa232c52195	Tab2	Table 2	Key parameters in arterial spin labeling (ASL) MRI studies	diagnostic_candidate	1	required_columns_not_found	0	0	0	0
PMC12007328	40251605	10.1186/s12880-025-01668-3	2025	Meta-analysis of arterial spin labeling MRI to identify residual cerebral arteriovenous malformations after treatment	https://pmc.ncbi.nlm.nih.gov/articles/PMC12007328/	CC BY 4.0	https://creativecommons.org/licenses/by/4.0/	317234bd8b3381d357eddc10af171302a9877945ab5f029d50f19aa232c52195	Tab3	Table 3	The diagnostic accuracy of ASL in the 6 included studies	explicit_2x2	19	required_columns_not_found	0	0	0	0
PMC11948188	40881205	10.5662/wjm.v15.i3.97415	2025	Comparison of standard vs auxiliary (contrast or elastography) endoscopic ultrasound-guided fine needle aspiration/biopsy in solid pancreatic lesions: A meta-analysis	https://pmc.ncbi.nlm.nih.gov/articles/PMC11948188/	CC BY-NC 4.0	https://creativecommons.org/licenses/by-nc/4.0/	f157f3640957c9a5a1be4d5bf529fc6a500710141e7f6584cebe4a4d1fa99104	T1	Table 1	Baseline characteristics of the studies included in the meta-analysis, mean ± SD/median (range/25 th -75 th percentiles)	diagnostic_candidate	2	required_columns_not_found	0	0	0	0
PMC11948188	40881205	10.5662/wjm.v15.i3.97415	2025	Comparison of standard vs auxiliary (contrast or elastography) endoscopic ultrasound-guided fine needle aspiration/biopsy in solid pancreatic lesions: A meta-analysis	https://pmc.ncbi.nlm.nih.gov/articles/PMC11948188/	CC BY-NC 4.0	https://creativecommons.org/licenses/by-nc/4.0/	f157f3640957c9a5a1be4d5bf529fc6a500710141e7f6584cebe4a4d1fa99104	T2	Table 2	Summary of results of diagnostic test accuracy meta-analysis	performance_summary	7	required_columns_not_found	0	0	0	0
PMC11948188	40881205	10.5662/wjm.v15.i3.97415	2025	Comparison of standard vs auxiliary (contrast or elastography) endoscopic ultrasound-guided fine needle aspiration/biopsy in solid pancreatic lesions: A meta-analysis	https://pmc.ncbi.nlm.nih.gov/articles/PMC11948188/	CC BY-NC 4.0	https://creativecommons.org/licenses/by-nc/4.0/	f157f3640957c9a5a1be4d5bf529fc6a500710141e7f6584cebe4a4d1fa99104	T3	Table 3	Comparative analysis of endoscopic ultrasound-guided fine-needle aspiration/biopsy with auxiliary vs standard technique with sensitivity analysis	performance_summary	7	required_columns_not_found	0	0	0	0
PMC11948188	40881205	10.5662/wjm.v15.i3.97415	2025	Comparison of standard vs auxiliary (contrast or elastography) endoscopic ultrasound-guided fine needle aspiration/biopsy in solid pancreatic lesions: A meta-analysis	https://pmc.ncbi.nlm.nih.gov/articles/PMC11948188/	CC BY-NC 4.0	https://creativecommons.org/licenses/by-nc/4.0/	f157f3640957c9a5a1be4d5bf529fc6a500710141e7f6584cebe4a4d1fa99104	T4	Table 4	Grade of evidence table 1	performance_summary	8	required_columns_not_found	0	0	0	0
PMC8033239	33850352	10.4103/iju.IJU_187_20	2021	Optimizing biopsy strategy for prostate cancer: Bayesian framework of network meta-analysis and hierarchical summary receiver operating characteristic model for diagnostic accuracy	https://pmc.ncbi.nlm.nih.gov/articles/PMC8033239/	CC BY-NC-SA 4.0	https://creativecommons.org/licenses/by-nc-sa/4.0/	36ebd337687f85503a963431a857f9716b6567b77206184df61a2ea1b8ca8bfb	T1	Table 1	PICO of the study	diagnostic_candidate	5	required_columns_not_found	0	0	0	0
PMC8033239	33850352	10.4103/iju.IJU_187_20	2021	Optimizing biopsy strategy for prostate cancer: Bayesian framework of network meta-analysis and hierarchical summary receiver operating characteristic model for diagnostic accuracy	https://pmc.ncbi.nlm.nih.gov/articles/PMC8033239/	CC BY-NC-SA 4.0	https://creativecommons.org/licenses/by-nc-sa/4.0/	36ebd337687f85503a963431a857f9716b6567b77206184df61a2ea1b8ca8bfb	T2	Table 2	Baseline characteristics of selected studies	explicit_2x2	14	required_columns_not_found	0	0	0	0
PMC8033239	33850352	10.4103/iju.IJU_187_20	2021	Optimizing biopsy strategy for prostate cancer: Bayesian framework of network meta-analysis and hierarchical summary receiver operating characteristic model for diagnostic accuracy	https://pmc.ncbi.nlm.nih.gov/articles/PMC8033239/	CC BY-NC-SA 4.0	https://creativecommons.org/licenses/by-nc-sa/4.0/	36ebd337687f85503a963431a857f9716b6567b77206184df61a2ea1b8ca8bfb	T3	Table 3	Detailed rank probability based on Surface Under the Cumulative RAnking curve: (A) Rank probability for prostate cancer detection rate; (B) Rank probability for significant prostate cancer detection rate; (C) Rank probability for insignificant prostate cancer detection rate; (D) Complication rate	diagnostic_candidate	1	required_columns_not_found	0	0	0	0
PMC8033239	33850352	10.4103/iju.IJU_187_20	2021	Optimizing biopsy strategy for prostate cancer: Bayesian framework of network meta-analysis and hierarchical summary receiver operating characteristic model for diagnostic accuracy	https://pmc.ncbi.nlm.nih.gov/articles/PMC8033239/	CC BY-NC-SA 4.0	https://creativecommons.org/licenses/by-nc-sa/4.0/	36ebd337687f85503a963431a857f9716b6567b77206184df61a2ea1b8ca8bfb	T4	Table 4	Complication-related side effects in different biopsy strategies	diagnostic_candidate	2	required_columns_not_found	0	0	0	0
PMC8425237	34522253	10.5114/aoms.2019.86994	2020	Interferon-γ release assays for tuberculous meningitis diagnosis: a meta-analysis	https://pmc.ncbi.nlm.nih.gov/articles/PMC8425237/	CC BY-NC-SA 4.0	https://creativecommons.org/licenses/by-nc-sa/4.0/	a1fbc4664e8efc85bdcc5655b8ec126d999d8b9e524b767413b23182ce04fa6a	t0001	Table I	Principal characteristics of included studies	explicit_2x2	14	parsed	35	1	0	0
PMC8425237	34522253	10.5114/aoms.2019.86994	2020	Interferon-γ release assays for tuberculous meningitis diagnosis: a meta-analysis	https://pmc.ncbi.nlm.nih.gov/articles/PMC8425237/	CC BY-NC-SA 4.0	https://creativecommons.org/licenses/by-nc-sa/4.0/	a1fbc4664e8efc85bdcc5655b8ec126d999d8b9e524b767413b23182ce04fa6a	t0002	Table II	Subgroup analysis for exploration of factors influencing heterogeneity	performance_summary	8	required_columns_not_found	0	0	0	0
PMC8425237	34522253	10.5114/aoms.2019.86994	2020	Interferon-γ release assays for tuberculous meningitis diagnosis: a meta-analysis	https://pmc.ncbi.nlm.nih.gov/articles/PMC8425237/	CC BY-NC-SA 4.0	https://creativecommons.org/licenses/by-nc-sa/4.0/	a1fbc4664e8efc85bdcc5655b8ec126d999d8b9e524b767413b23182ce04fa6a	t0003	Table III	Multivariate meta-regression to evaluate factors associated with interferon-γ release assay accuracy in tuberculous meningitis	diagnostic_candidate	4	required_columns_not_found	0	0	0	0
PMC8425237	34522253	10.5114/aoms.2019.86994	2020	Interferon-γ release assays for tuberculous meningitis diagnosis: a meta-analysis	https://pmc.ncbi.nlm.nih.gov/articles/PMC8425237/	CC BY-NC-SA 4.0	https://creativecommons.org/licenses/by-nc-sa/4.0/	a1fbc4664e8efc85bdcc5655b8ec126d999d8b9e524b767413b23182ce04fa6a	t0004	Table IV	Diagnostic performance of ADA, nRT-PCR, OTNPCR-LFST, LAMP and IGRAs for TBM	performance_summary	8	required_columns_not_found	0	0	0	0
PMC9019105	35440665	10.1038/s41533-022-00275-x	2022	Accuracy of portable spirometers in the diagnosis of chronic obstructive pulmonary disease A meta-analysis	https://pmc.ncbi.nlm.nih.gov/articles/PMC9019105/	CC BY 4.0	https://creativecommons.org/licenses/by/4.0/	ab99edf462affc25bba964e3fd113f7eab71f305944a635988c2e70086bcc2b2	Tab1	Table 1	Characteristics of studies included in the meta-analysis.	diagnostic_candidate	4	required_columns_not_found	0	0	0	0
PMC9019105	35440665	10.1038/s41533-022-00275-x	2022	Accuracy of portable spirometers in the diagnosis of chronic obstructive pulmonary disease A meta-analysis	https://pmc.ncbi.nlm.nih.gov/articles/PMC9019105/	CC BY 4.0	https://creativecommons.org/licenses/by/4.0/	ab99edf462affc25bba964e3fd113f7eab71f305944a635988c2e70086bcc2b2	Tab2	Table 2	Subgroup analysis of all included studies.	performance_summary	5	required_columns_not_found	0	0	0	0
PMC8995830	34001645	10.1136/gutjnl-2021-324243	2022	Diagnostic accuracy of non-invasive tests for advanced fibrosis in patients with NAFLD: an individual patient data meta-analysis	https://pmc.ncbi.nlm.nih.gov/articles/PMC8995830/	CC BY-NC 4.0	https://creativecommons.org/licenses/by-nc/4.0/	05bcaa6219e19bf0ca5494aab67776b7bdb74fbec10d46f8db4a0420a22a4af5	T1	Table 1	Details of individual patient data included in this meta-analysis	diagnostic_candidate	2	required_columns_not_found	0	0	0	0
PMC8995830	34001645	10.1136/gutjnl-2021-324243	2022	Diagnostic accuracy of non-invasive tests for advanced fibrosis in patients with NAFLD: an individual patient data meta-analysis	https://pmc.ncbi.nlm.nih.gov/articles/PMC8995830/	CC BY-NC 4.0	https://creativecommons.org/licenses/by-nc/4.0/	05bcaa6219e19bf0ca5494aab67776b7bdb74fbec10d46f8db4a0420a22a4af5	T2	Table 2	Demographic details of the entire cohort, and patients without (F0–2) and with (F3–4) advanced fibrosis	diagnostic_candidate	2	required_columns_not_found	0	0	0	0
PMC8995830	34001645	10.1136/gutjnl-2021-324243	2022	Diagnostic accuracy of non-invasive tests for advanced fibrosis in patients with NAFLD: an individual patient data meta-analysis	https://pmc.ncbi.nlm.nih.gov/articles/PMC8995830/	CC BY-NC 4.0	https://creativecommons.org/licenses/by-nc/4.0/	05bcaa6219e19bf0ca5494aab67776b7bdb74fbec10d46f8db4a0420a22a4af5	T3	Table 3	Diagnostic performance of non-invasive tests for advanced fibrosis (F3–F4)	performance_summary	8	required_columns_not_found	0	0	0	0
PMC8995830	34001645	10.1136/gutjnl-2021-324243	2022	Diagnostic accuracy of non-invasive tests for advanced fibrosis in patients with NAFLD: an individual patient data meta-analysis	https://pmc.ncbi.nlm.nih.gov/articles/PMC8995830/	CC BY-NC 4.0	https://creativecommons.org/licenses/by-nc/4.0/	05bcaa6219e19bf0ca5494aab67776b7bdb74fbec10d46f8db4a0420a22a4af5	T4	Table 4	Diagnostic accuracy of pairs of cut-offs from the literature for liver stiffness measurement (LSM) by vibration controlled transient elastography (VCTE), Fibrosis-4 Index (FIB-4) and NAFLD (non-alcoholic fatty liver disease) Fibrosis Score (NFS) for diagnosing advanced fibrosis	performance_summary	8	required_columns_not_found	0	0	0	0
PMC8995830	34001645	10.1136/gutjnl-2021-324243	2022	Diagnostic accuracy of non-invasive tests for advanced fibrosis in patients with NAFLD: an individual patient data meta-analysis	https://pmc.ncbi.nlm.nih.gov/articles/PMC8995830/	CC BY-NC 4.0	https://creativecommons.org/licenses/by-nc/4.0/	05bcaa6219e19bf0ca5494aab67776b7bdb74fbec10d46f8db4a0420a22a4af5	T5	Table 5	Diagnostic performance of combinations of NAFLD (non-alcoholic fatty liver disease) Fibrosis Score (NFS) and liver stiffness measurement (LSM) by vibration controlled transient elastography (VCTE), and Fibrosis-4 Index (FIB-4) and LSM by VCTE tests to diagnose patients with advanced fibrosis	performance_summary	8	required_columns_not_found	0	0	0	0
PMC10052363	36984541	10.3390/medicina59030540	2023	High-Resolution Computed Tomography as an Initial Diagnostic and Localization Tool in Patients with Cerebrospinal Fluid Rhinorrhea: A Meta-Analysis	https://pmc.ncbi.nlm.nih.gov/articles/PMC10052363/	CC BY 4.0	https://creativecommons.org/licenses/by/4.0/	b92583100d2899416ef1857fb30628b5d458a0d8e734e0bf8950f4a672f7a7dc	medicina-59-00540-t001	Table 1	Characteristics of the included studies.	explicit_2x2	14	parsed	8	1	1	1
PMC10052363	36984541	10.3390/medicina59030540	2023	High-Resolution Computed Tomography as an Initial Diagnostic and Localization Tool in Patients with Cerebrospinal Fluid Rhinorrhea: A Meta-Analysis	https://pmc.ncbi.nlm.nih.gov/articles/PMC10052363/	CC BY 4.0	https://creativecommons.org/licenses/by/4.0/	b92583100d2899416ef1857fb30628b5d458a0d8e734e0bf8950f4a672f7a7dc	medicina-59-00540-t002	Table 2	Methodological quality of the included studies.	diagnostic_candidate	2	required_columns_not_found	0	0	0	0
PMC9909360	36758806	10.1016/j.tmaid.2023.102548	2023	Nasal swab is a good alternative sample for detecting SARS-CoV-2 with rapid antigen test: A meta-analysis	https://pmc.ncbi.nlm.nih.gov/articles/PMC9909360/	Since January 2020 Elsevier has created a COVID-19 resource centre with free information in English and Mandarin on the novel coronavirus COVID-19. The COVID-19 resource centre is hosted on Elsevier Connect, the company's public news and information website. Elsevier hereby grants permission to make all its COVID-19-related research that is available on the COVID-19 resource centre - including this research content - immediately available in PubMed Central and other publicly funded repositories,	https://pmc.ncbi.nlm.nih.gov/tools/openftlist/	b600730a685e1f665750c9c3c1c688f0f210ff6c86fc2a189fedb8d722661cf7	tbl1	Table 1	Characterization of included studies using nasal swabs.	explicit_2x2	9	parsed	48	1	1	1
PMC9909360	36758806	10.1016/j.tmaid.2023.102548	2023	Nasal swab is a good alternative sample for detecting SARS-CoV-2 with rapid antigen test: A meta-analysis	https://pmc.ncbi.nlm.nih.gov/articles/PMC9909360/	Since January 2020 Elsevier has created a COVID-19 resource centre with free information in English and Mandarin on the novel coronavirus COVID-19. The COVID-19 resource centre is hosted on Elsevier Connect, the company's public news and information website. Elsevier hereby grants permission to make all its COVID-19-related research that is available on the COVID-19 resource centre - including this research content - immediately available in PubMed Central and other publicly funded repositories,	https://pmc.ncbi.nlm.nih.gov/tools/openftlist/	b600730a685e1f665750c9c3c1c688f0f210ff6c86fc2a189fedb8d722661cf7	tbl2	Table 2	Quality of studies using nasal swabs.	diagnostic_candidate	2	required_columns_not_found	0	0	0	0
PMC9909360	36758806	10.1016/j.tmaid.2023.102548	2023	Nasal swab is a good alternative sample for detecting SARS-CoV-2 with rapid antigen test: A meta-analysis	https://pmc.ncbi.nlm.nih.gov/articles/PMC9909360/	Since January 2020 Elsevier has created a COVID-19 resource centre with free information in English and Mandarin on the novel coronavirus COVID-19. The COVID-19 resource centre is hosted on Elsevier Connect, the company's public news and information website. Elsevier hereby grants permission to make all its COVID-19-related research that is available on the COVID-19 resource centre - including this research content - immediately available in PubMed Central and other publicly funded repositories,	https://pmc.ncbi.nlm.nih.gov/tools/openftlist/	b600730a685e1f665750c9c3c1c688f0f210ff6c86fc2a189fedb8d722661cf7	tbl3	Table 3	Pooled sensitivity and specificity among subgroups of studies.	performance_summary	6	required_columns_not_found	0	0	0	0
PMC9852536	36684162	10.3389/fsurg.2022.1045295	2023	A meta-analysis of based radiomics for predicting lymph node metastasis in patients with biliary tract cancers	https://pmc.ncbi.nlm.nih.gov/articles/PMC9852536/	CC BY 4.0	https://creativecommons.org/licenses/by/4.0/	9f5f82de2dbbc40c031cf55e3645f7616554a2a9b805932fd6443aecc6161357	T1	Table 1	The baseline characteristics of the included 7 studies.	explicit_2x2	10	parsed	7	1	0	0
PMC9852536	36684162	10.3389/fsurg.2022.1045295	2023	A meta-analysis of based radiomics for predicting lymph node metastasis in patients with biliary tract cancers	https://pmc.ncbi.nlm.nih.gov/articles/PMC9852536/	CC BY 4.0	https://creativecommons.org/licenses/by/4.0/	9f5f82de2dbbc40c031cf55e3645f7616554a2a9b805932fd6443aecc6161357	T2	Table 2	RQS elements and the mean rating of our eligible studies.	diagnostic_candidate	1	required_columns_not_found	0	0	0	0
PMC9852536	36684162	10.3389/fsurg.2022.1045295	2023	A meta-analysis of based radiomics for predicting lymph node metastasis in patients with biliary tract cancers	https://pmc.ncbi.nlm.nih.gov/articles/PMC9852536/	CC BY 4.0	https://creativecommons.org/licenses/by/4.0/	9f5f82de2dbbc40c031cf55e3645f7616554a2a9b805932fd6443aecc6161357	T3	Table 3	Univariable meta-regression and subgroup analyses.	performance_summary	8	required_columns_not_found	0	0	0	0
PMC9852536	36684162	10.3389/fsurg.2022.1045295	2023	A meta-analysis of based radiomics for predicting lymph node metastasis in patients with biliary tract cancers	https://pmc.ncbi.nlm.nih.gov/articles/PMC9852536/	CC BY 4.0	https://creativecommons.org/licenses/by/4.0/	9f5f82de2dbbc40c031cf55e3645f7616554a2a9b805932fd6443aecc6161357	T4	Table 4	The results of sensitivity analyses for each study.	performance_summary	7	required_columns_not_found	0	0	0	0
PMC10624042	33094634	10.1177/1533317520951686	2020	Circulating MicroRNAs as Diagnostic Biomarkers of Clinical Cognitive Impairment: A Meta-Analysis	https://pmc.ncbi.nlm.nih.gov/articles/PMC10624042/	CC BY-NC-ND 4.0	https://creativecommons.org/licenses/by-nc-nd/4.0/	ee53e552a57c7ad003137098b9f11f9437f907633eaa5ce7927e1a0c1cd2cdf2	table1-1533317520951686	Table 1.	Descriptive Characteristics of the Eligible Studies.	diagnostic_candidate	2	required_columns_not_found	0	0	0	0
PMC10624042	33094634	10.1177/1533317520951686	2020	Circulating MicroRNAs as Diagnostic Biomarkers of Clinical Cognitive Impairment: A Meta-Analysis	https://pmc.ncbi.nlm.nih.gov/articles/PMC10624042/	CC BY-NC-ND 4.0	https://creativecommons.org/licenses/by-nc-nd/4.0/	ee53e552a57c7ad003137098b9f11f9437f907633eaa5ce7927e1a0c1cd2cdf2	table2-1533317520951686	Table 2.	Summary Estimates of Diagnostic Criteria and their 95% Confidence Intervals.	performance_summary	7	required_columns_not_found	0	0	0	0
PMC10624042	33094634	10.1177/1533317520951686	2020	Circulating MicroRNAs as Diagnostic Biomarkers of Clinical Cognitive Impairment: A Meta-Analysis	https://pmc.ncbi.nlm.nih.gov/articles/PMC10624042/	CC BY-NC-ND 4.0	https://creativecommons.org/licenses/by-nc-nd/4.0/	ee53e552a57c7ad003137098b9f11f9437f907633eaa5ce7927e1a0c1cd2cdf2	table3-1533317520951686	Table 3.	Four Covariates.	diagnostic_candidate	4	required_columns_not_found	0	0	0	0
PMC10624042	33094634	10.1177/1533317520951686	2020	Circulating MicroRNAs as Diagnostic Biomarkers of Clinical Cognitive Impairment: A Meta-Analysis	https://pmc.ncbi.nlm.nih.gov/articles/PMC10624042/	CC BY-NC-ND 4.0	https://creativecommons.org/licenses/by-nc-nd/4.0/	ee53e552a57c7ad003137098b9f11f9437f907633eaa5ce7927e1a0c1cd2cdf2	table4-1533317520951686	Table 4.	Three Covariates.	diagnostic_candidate	4	required_columns_not_found	0	0	0	0
PMC10624042	33094634	10.1177/1533317520951686	2020	Circulating MicroRNAs as Diagnostic Biomarkers of Clinical Cognitive Impairment: A Meta-Analysis	https://pmc.ncbi.nlm.nih.gov/articles/PMC10624042/	CC BY-NC-ND 4.0	https://creativecommons.org/licenses/by-nc-nd/4.0/	ee53e552a57c7ad003137098b9f11f9437f907633eaa5ce7927e1a0c1cd2cdf2	table5-1533317520951686	Table 5.	Two Covariates.	diagnostic_candidate	4	required_columns_not_found	0	0	0	0
PMC10624042	33094634	10.1177/1533317520951686	2020	Circulating MicroRNAs as Diagnostic Biomarkers of Clinical Cognitive Impairment: A Meta-Analysis	https://pmc.ncbi.nlm.nih.gov/articles/PMC10624042/	CC BY-NC-ND 4.0	https://creativecommons.org/licenses/by-nc-nd/4.0/	ee53e552a57c7ad003137098b9f11f9437f907633eaa5ce7927e1a0c1cd2cdf2	table6-1533317520951686	Table 6.	One Covariate.	diagnostic_candidate	4	required_columns_not_found	0	0	0	0
PMC10624042	33094634	10.1177/1533317520951686	2020	Circulating MicroRNAs as Diagnostic Biomarkers of Clinical Cognitive Impairment: A Meta-Analysis	https://pmc.ncbi.nlm.nih.gov/articles/PMC10624042/	CC BY-NC-ND 4.0	https://creativecommons.org/licenses/by-nc-nd/4.0/	ee53e552a57c7ad003137098b9f11f9437f907633eaa5ce7927e1a0c1cd2cdf2	table7-1533317520951686	Table 7.	Test(s) of Heterogeneity.	diagnostic_candidate	1	required_columns_not_found	0	0	0	0
PMC8898453	35249545	10.1186/s12944-022-01636-8	2022	Diagnostic accuracy of the visceral adiposity index in patients with metabolic-associated fatty liver disease: a meta-analysis	https://pmc.ncbi.nlm.nih.gov/articles/PMC8898453/	CC BY 4.0	https://creativecommons.org/licenses/by/4.0/	c85756f6476ebc253aebcba5fa207f4bd76c8d5530ebee54c59a8255e48344a0	Tab1	Table 1	Basic characteristics of included studies	explicit_2x2	15	parsed	9	1	1	1
PMC8898453	35249545	10.1186/s12944-022-01636-8	2022	Diagnostic accuracy of the visceral adiposity index in patients with metabolic-associated fatty liver disease: a meta-analysis	https://pmc.ncbi.nlm.nih.gov/articles/PMC8898453/	CC BY 4.0	https://creativecommons.org/licenses/by/4.0/	c85756f6476ebc253aebcba5fa207f4bd76c8d5530ebee54c59a8255e48344a0	Tab2	Table 2	Quality assessment of included studies using the Newcastle-Ottawa Scale	diagnostic_candidate	1	required_columns_not_found	0	0	0	0
PMC8898453	35249545	10.1186/s12944-022-01636-8	2022	Diagnostic accuracy of the visceral adiposity index in patients with metabolic-associated fatty liver disease: a meta-analysis	https://pmc.ncbi.nlm.nih.gov/articles/PMC8898453/	CC BY 4.0	https://creativecommons.org/licenses/by/4.0/	c85756f6476ebc253aebcba5fa207f4bd76c8d5530ebee54c59a8255e48344a0	Tab3	Table 3	Subgroup and Meta-regression analysis of VAI in the diagnosis of MAFLD in included studies	performance_summary	7	required_columns_not_found	0	0	0	0
PMC12488421	41049834	10.3389/fonc.2025.1569877	2025	Cell-free HPV-DNA as a high-accuracy biomarker for treatment de-escalation in HPV-positive head and neck squamous cell carcinoma	https://pmc.ncbi.nlm.nih.gov/articles/PMC12488421/	CC BY 4.0	https://creativecommons.org/licenses/by/4.0/	7ecd9a00f647ec63c958a63a0e12454a7a506f7e403ede82c78a24e77d16c1ab	T1	Table 1	Summary of the information and characteristics of the twelve included studies.	explicit_2x2	10	parsed	12	1	1	0
PMC9860998	36675337	10.3390/jcm12020408	2023	Using Circulating Tumor DNA as a Novel Biomarker to Screen and Diagnose Colorectal Cancer: A Meta-Analysis	https://pmc.ncbi.nlm.nih.gov/articles/PMC9860998/	CC BY 4.0	https://creativecommons.org/licenses/by/4.0/	5f6082dc6c1ee318b5fee3e36702d0a69082bb6aeec51b4aae70339387b30530	jcm-12-00408-t001	Table 1	Summary of diagnostic accuracy of ctDNA assay for CRC in multiple subgroups.	performance_summary	7	required_columns_not_found	0	0	0	0
PMC9860998	36675337	10.3390/jcm12020408	2023	Using Circulating Tumor DNA as a Novel Biomarker to Screen and Diagnose Colorectal Cancer: A Meta-Analysis	https://pmc.ncbi.nlm.nih.gov/articles/PMC9860998/	CC BY 4.0	https://creativecommons.org/licenses/by/4.0/	5f6082dc6c1ee318b5fee3e36702d0a69082bb6aeec51b4aae70339387b30530	jcm-12-00408-t002	Table 2	Subgroup analysis of diagnostic performance of ctDNA assay for CRC.	performance_summary	8	required_columns_not_found	0	0	0	0
PMC9860998	36675337	10.3390/jcm12020408	2023	Using Circulating Tumor DNA as a Novel Biomarker to Screen and Diagnose Colorectal Cancer: A Meta-Analysis	https://pmc.ncbi.nlm.nih.gov/articles/PMC9860998/	CC BY 4.0	https://creativecommons.org/licenses/by/4.0/	5f6082dc6c1ee318b5fee3e36702d0a69082bb6aeec51b4aae70339387b30530	jcm-12-00408-t003	Table 3	Meta-regression of impacts of study features on diagnostic value of ctDNA for CRC.	diagnostic_candidate	4	required_columns_not_found	0	0	0	0
PMC8794272	35030167	10.1371/journal.pntd.0010136	2022	Meta-analysis of variable-temperature PCR technique performance for diagnosising Schistosoma japonicum infections in humans in endemic areas	https://pmc.ncbi.nlm.nih.gov/articles/PMC8794272/	CC BY 4.0	https://creativecommons.org/licenses/by/4.0/	8cbb2c60ab8670a8f1a26edb0e4b2d8202b5fc99a59afc4b422bc5cab561cffd	pntd.0010136.t001	Table 1	Characteristics of the eligible publications included in the analysis.	diagnostic_candidate	2	required_columns_not_found	0	0	0	0
PMC8794272	35030167	10.1371/journal.pntd.0010136	2022	Meta-analysis of variable-temperature PCR technique performance for diagnosising Schistosoma japonicum infections in humans in endemic areas	https://pmc.ncbi.nlm.nih.gov/articles/PMC8794272/	CC BY 4.0	https://creativecommons.org/licenses/by/4.0/	8cbb2c60ab8670a8f1a26edb0e4b2d8202b5fc99a59afc4b422bc5cab561cffd	pntd.0010136.t002	Table 2	Raw data from included studies.	explicit_2x2	14	parsed	16	1	1	1
PMC8794272	35030167	10.1371/journal.pntd.0010136	2022	Meta-analysis of variable-temperature PCR technique performance for diagnosising Schistosoma japonicum infections in humans in endemic areas	https://pmc.ncbi.nlm.nih.gov/articles/PMC8794272/	CC BY 4.0	https://creativecommons.org/licenses/by/4.0/	8cbb2c60ab8670a8f1a26edb0e4b2d8202b5fc99a59afc4b422bc5cab561cffd	pntd.0010136.t003	Table 3	Subgroup analysis of diagnostic accuracy.	performance_summary	7	required_columns_not_found	0	0	0	0
PMC9276467	35471479	10.1097/CM9.0000000000001906	2022	Diagnostic value of aldosterone to renin ratio calculated by plasma renin activity or plasma renin concentration in primary aldosteronism: a meta-analysis	https://pmc.ncbi.nlm.nih.gov/articles/PMC9276467/	CC BY-NC-ND 4.0	https://creativecommons.org/licenses/by-nc-nd/4.0/	f9b8f3a2bcf19cbe958e004593612eb81e821e4facfe4ae1616390f43d85db6c	T1	Table 1	Baseline characteristics of the included studies	diagnostic_candidate	4	required_columns_not_found	0	0	0	0
PMC8874476	35207658	10.3390/jpm12020170	2022	The Paris System for Reporting Urinary Cytology: A Meta-Analysis	https://pmc.ncbi.nlm.nih.gov/articles/PMC8874476/	CC BY 4.0	https://creativecommons.org/licenses/by/4.0/	d045c590be24fc61e4514afa1d3060e712c5a23e2aed58c137120ca0d11fe004	jpm-12-00170-t001	Table 1	Main characteristics of the studies included in the meta-analysis.	diagnostic_candidate	2	required_columns_not_found	0	0	0	0
PMC8874476	35207658	10.3390/jpm12020170	2022	The Paris System for Reporting Urinary Cytology: A Meta-Analysis	https://pmc.ncbi.nlm.nih.gov/articles/PMC8874476/	CC BY 4.0	https://creativecommons.org/licenses/by/4.0/	d045c590be24fc61e4514afa1d3060e712c5a23e2aed58c137120ca0d11fe004	jpm-12-00170-t002	Table 2	Pooled risk of high-grade malignancy (ROHM) associated with each of the Paris System categories.	diagnostic_candidate	1	required_columns_not_found	0	0	0	0
PMC11420642	39319212	10.3892/ol.2024.14679	2024	Diagnostic performance of 18 F‑FDG PET/CT vs. 18 F‑NaF PET/CT in breast cancer with bone metastases: An indirect comparative meta‑analysis	https://pmc.ncbi.nlm.nih.gov/articles/PMC11420642/	CC BY-NC-ND 4.0	https://creativecommons.org/licenses/by-nc-nd/4.0/	b144e93dfb4c2a110e172e1e66b6c71ce9b3cb27afe81ac0fac3cbeb823ad5c7	tI-ol-28-5-14679	Table I.	Clinical characteristics and diagnostic results of the detection of bone metastases reported in each eligible study.	explicit_2x2	16	required_columns_not_found	0	0	0	0
PMC11420642	39319212	10.3892/ol.2024.14679	2024	Diagnostic performance of 18 F‑FDG PET/CT vs. 18 F‑NaF PET/CT in breast cancer with bone metastases: An indirect comparative meta‑analysis	https://pmc.ncbi.nlm.nih.gov/articles/PMC11420642/	CC BY-NC-ND 4.0	https://creativecommons.org/licenses/by-nc-nd/4.0/	b144e93dfb4c2a110e172e1e66b6c71ce9b3cb27afe81ac0fac3cbeb823ad5c7	tII-ol-28-5-14679	Table II.	Summary of the diagnostic performance characteristics of 18 F-FDG and 18 F-NaF PET/CT in breast cancer bone metastases.	performance_summary	7	required_columns_not_found	0	0	0	0
PMC11420642	39319212	10.3892/ol.2024.14679	2024	Diagnostic performance of 18 F‑FDG PET/CT vs. 18 F‑NaF PET/CT in breast cancer with bone metastases: An indirect comparative meta‑analysis	https://pmc.ncbi.nlm.nih.gov/articles/PMC11420642/	CC BY-NC-ND 4.0	https://creativecommons.org/licenses/by-nc-nd/4.0/	b144e93dfb4c2a110e172e1e66b6c71ce9b3cb27afe81ac0fac3cbeb823ad5c7	tIII-ol-28-5-14679	Table III.	Meta-regression analysis results for fluorine-18 fluorodeoxyglucose positon emission tomography/computed tomography in the detection of bone metastases in patients with breast cancer.	performance_summary	6	required_columns_not_found	0	0	0	0
PMC9592522	36281081	10.1097/MD.0000000000031066	2022	Diagnostic accuracy of gastric filling ultrasonography in preoperative invasion depth (T stage) of gastric cancer: Meta-analysis	https://pmc.ncbi.nlm.nih.gov/articles/PMC9592522/	CC BY-NC 4.0	https://creativecommons.org/licenses/by-nc/4.0/	ae374e6a702e653ca81700f8722bf87f9e2f59199f46b295ad95b32c9a6a1c4d	T1	Table 1	Basic information of the included literatures.	diagnostic_candidate	1	required_columns_not_found	0	0	0	0
PMC9592522	36281081	10.1097/MD.0000000000031066	2022	Diagnostic accuracy of gastric filling ultrasonography in preoperative invasion depth (T stage) of gastric cancer: Meta-analysis	https://pmc.ncbi.nlm.nih.gov/articles/PMC9592522/	CC BY-NC 4.0	https://creativecommons.org/licenses/by-nc/4.0/	ae374e6a702e653ca81700f8722bf87f9e2f59199f46b295ad95b32c9a6a1c4d	T2	Table 2	Basic data of the included literatures.	explicit_2x2	13	parsed	19	1	0	0
PMC9592522	36281081	10.1097/MD.0000000000031066	2022	Diagnostic accuracy of gastric filling ultrasonography in preoperative invasion depth (T stage) of gastric cancer: Meta-analysis	https://pmc.ncbi.nlm.nih.gov/articles/PMC9592522/	CC BY-NC 4.0	https://creativecommons.org/licenses/by-nc/4.0/	ae374e6a702e653ca81700f8722bf87f9e2f59199f46b295ad95b32c9a6a1c4d	T3	Table 3	The pooled effects of gastric filling ultrasonography in preoperative T staging of gastric cancer.	performance_summary	7	required_columns_not_found	0	0	0	0
PMC12604192	41214807	10.1186/s40001-025-03309-5	2025	Accuracy of Raman spectroscopy in laryngeal carcinoma diagnosis: a meta-analysis	https://pmc.ncbi.nlm.nih.gov/articles/PMC12604192/	CC BY-NC-ND 4.0	https://creativecommons.org/licenses/by-nc-nd/4.0/	79f993dfa3818d2b8552d04a6e721e3735552030ee39dec0db51f25385c50e46	Tab1	Table 1	Study characteristics	diagnostic_candidate	4	required_columns_not_found	0	0	0	0
PMC12604192	41214807	10.1186/s40001-025-03309-5	2025	Accuracy of Raman spectroscopy in laryngeal carcinoma diagnosis: a meta-analysis	https://pmc.ncbi.nlm.nih.gov/articles/PMC12604192/	CC BY-NC-ND 4.0	https://creativecommons.org/licenses/by-nc-nd/4.0/	79f993dfa3818d2b8552d04a6e721e3735552030ee39dec0db51f25385c50e46	Tab2	Table 2	Results of subgroup analysis	performance_summary	7	required_columns_not_found	0	0	0	0
PMC8739654	34991666	10.1186/s13018-021-02895-4	2022	Diagnostic accuracy of calprotectin in periprosthetic joint infection: a diagnostic meta-analysis	https://pmc.ncbi.nlm.nih.gov/articles/PMC8739654/	CC BY 4.0	https://creativecommons.org/licenses/by/4.0/	34a103e628886e5ab39198111065afffd9f1a5a9f0b05402050beec0916ee165	Tab1	Table 1	Characteristics of the studies in meta-analysis for the diagnosis of PJI applying calprotectin	diagnostic_candidate	1	required_columns_not_found	0	0	0	0
PMC8739654	34991666	10.1186/s13018-021-02895-4	2022	Diagnostic accuracy of calprotectin in periprosthetic joint infection: a diagnostic meta-analysis	https://pmc.ncbi.nlm.nih.gov/articles/PMC8739654/	CC BY 4.0	https://creativecommons.org/licenses/by/4.0/	34a103e628886e5ab39198111065afffd9f1a5a9f0b05402050beec0916ee165	Tab2	Table 2	Data extracted for the construction of 2 × 2 table	explicit_2x2	16	parsed	7	1	1	1
PMC8739654	34991666	10.1186/s13018-021-02895-4	2022	Diagnostic accuracy of calprotectin in periprosthetic joint infection: a diagnostic meta-analysis	https://pmc.ncbi.nlm.nih.gov/articles/PMC8739654/	CC BY 4.0	https://creativecommons.org/licenses/by/4.0/	34a103e628886e5ab39198111065afffd9f1a5a9f0b05402050beec0916ee165	Tab3	Table 3	Subgroup analysis of CLP for PJI diagnosis	performance_summary	8	required_columns_not_found	0	0	0	0
PMC7843259	33159705	10.1002/jcla.23575	2020	Circular RNA profiling facilitates the diagnosis and prognostic monitoring of breast cancer: A pair‐wise meta‐analysis	https://pmc.ncbi.nlm.nih.gov/articles/PMC7843259/	CC BY 4.0	http://creativecommons.org/licenses/by/4.0/	b09f86999120069dbfd02ede15c2a5783242581baa394cb8846970a34f691bfa	jcla23575-tbl-0001	TABLE 1	Clinical characteristics of BC patients in diagnostic studies on circRNAs	explicit_2x2	16	parsed	12	1	0	0
PMC7843259	33159705	10.1002/jcla.23575	2020	Circular RNA profiling facilitates the diagnosis and prognostic monitoring of breast cancer: A pair‐wise meta‐analysis	https://pmc.ncbi.nlm.nih.gov/articles/PMC7843259/	CC BY 4.0	http://creativecommons.org/licenses/by/4.0/	b09f86999120069dbfd02ede15c2a5783242581baa394cb8846970a34f691bfa	jcla23575-tbl-0002	TABLE 2	Clinical characteristics of BC patients in prognostic studies on circRNAs	diagnostic_candidate	2	required_columns_not_found	0	0	0	0
PMC7843259	33159705	10.1002/jcla.23575	2020	Circular RNA profiling facilitates the diagnosis and prognostic monitoring of breast cancer: A pair‐wise meta‐analysis	https://pmc.ncbi.nlm.nih.gov/articles/PMC7843259/	CC BY 4.0	http://creativecommons.org/licenses/by/4.0/	b09f86999120069dbfd02ede15c2a5783242581baa394cb8846970a34f691bfa	jcla23575-tbl-0003	TABLE 3	Study bias and quality assessment of diagnostic studies using the QUADAS‐2 checklist	diagnostic_candidate	4	required_columns_not_found	0	0	0	0
PMC7843259	33159705	10.1002/jcla.23575	2020	Circular RNA profiling facilitates the diagnosis and prognostic monitoring of breast cancer: A pair‐wise meta‐analysis	https://pmc.ncbi.nlm.nih.gov/articles/PMC7843259/	CC BY 4.0	http://creativecommons.org/licenses/by/4.0/	b09f86999120069dbfd02ede15c2a5783242581baa394cb8846970a34f691bfa	jcla23575-tbl-0004	TABLE 4	Study bias and quality assessment of case‐control studies using the Newcastle Ottawa Scale checklist	diagnostic_candidate	2	required_columns_not_found	0	0	0	0
PMC7843259	33159705	10.1002/jcla.23575	2020	Circular RNA profiling facilitates the diagnosis and prognostic monitoring of breast cancer: A pair‐wise meta‐analysis	https://pmc.ncbi.nlm.nih.gov/articles/PMC7843259/	CC BY 4.0	http://creativecommons.org/licenses/by/4.0/	b09f86999120069dbfd02ede15c2a5783242581baa394cb8846970a34f691bfa	jcla23575-tbl-0005	TABLE 5	Stratified study of the diagnostic efficacy of circRNA profiling in BC	performance_summary	7	required_columns_not_found	0	0	0	0
PMC7843259	33159705	10.1002/jcla.23575	2020	Circular RNA profiling facilitates the diagnosis and prognostic monitoring of breast cancer: A pair‐wise meta‐analysis	https://pmc.ncbi.nlm.nih.gov/articles/PMC7843259/	CC BY 4.0	http://creativecommons.org/licenses/by/4.0/	b09f86999120069dbfd02ede15c2a5783242581baa394cb8846970a34f691bfa	jcla23575-tbl-0006	TABLE 6	The underlying causes of heterogeneity of the diagnostic meta‐analysis by meta‐regression test	diagnostic_candidate	3	required_columns_not_found	0	0	0	0
PMC8120419	33755352	10.1002/ehf2.13311	2021	Diagnosing heart failure in primary care: individual patient data meta‐analysis of two European prospective studies	https://pmc.ncbi.nlm.nih.gov/articles/PMC8120419/	CC BY-NC-ND 4.0	https://creativecommons.org/licenses/by-nc-nd/4.0/	5be402c583d7173eb4b5267dc4173439fbb9cd41e741a3272ae66cfa65547607	ehf213311-tbl-0001	Table 1	Characteristics of the combined dataset	diagnostic_candidate	1	required_columns_not_found	0	0	0	0
PMC8120419	33755352	10.1002/ehf2.13311	2021	Diagnosing heart failure in primary care: individual patient data meta‐analysis of two European prospective studies	https://pmc.ncbi.nlm.nih.gov/articles/PMC8120419/	CC BY-NC-ND 4.0	https://creativecommons.org/licenses/by-nc-nd/4.0/	5be402c583d7173eb4b5267dc4173439fbb9cd41e741a3272ae66cfa65547607	ehf213311-tbl-0002	Table 2	Objective abnormalities found on ECG and echo in participants with and without heart failure	diagnostic_candidate	2	required_columns_not_found	0	0	0	0
PMC11585842	39583417	10.7759/cureus.72343	2024	Diagnostic Accuracy of Magnetic Resonance Imaging in the Detection of Meniscal Injury in Patients With Knee Trauma: Keeping Arthroscopy as a Gold Standard	https://pmc.ncbi.nlm.nih.gov/articles/PMC11585842/	CC BY 4.0	https://creativecommons.org/licenses/by/4.0/	9c816bfbc37798a6fe83dd6fe49a800aaed32d54834d8133fb3e293636623581	TAB1	Table 1	Frequency of location and type of injury among medial and lateral meniscal tears	diagnostic_candidate	1	required_columns_not_found	0	0	0	0
PMC11585842	39583417	10.7759/cureus.72343	2024	Diagnostic Accuracy of Magnetic Resonance Imaging in the Detection of Meniscal Injury in Patients With Knee Trauma: Keeping Arthroscopy as a Gold Standard	https://pmc.ncbi.nlm.nih.gov/articles/PMC11585842/	CC BY 4.0	https://creativecommons.org/licenses/by/4.0/	9c816bfbc37798a6fe83dd6fe49a800aaed32d54834d8133fb3e293636623581	TAB2	Table 2	Comparison of MRI findings with arthroscopy findings MRI: magnetic resonance imaging	diagnostic_candidate	2	required_columns_not_found	0	0	0	0
PMC11585842	39583417	10.7759/cureus.72343	2024	Diagnostic Accuracy of Magnetic Resonance Imaging in the Detection of Meniscal Injury in Patients With Knee Trauma: Keeping Arthroscopy as a Gold Standard	https://pmc.ncbi.nlm.nih.gov/articles/PMC11585842/	CC BY 4.0	https://creativecommons.org/licenses/by/4.0/	9c816bfbc37798a6fe83dd6fe49a800aaed32d54834d8133fb3e293636623581	TAB3	Table 3	Diagnostic precision for overall, medial, and lateral meniscal injuries	performance_summary	7	required_columns_not_found	0	0	0	0
PMC10998428	38580944	10.1186/s12885-024-12210-z	2024	Diagnostic efficacy of contrast-enhanced gastric ultrasonography in staging gastric cancer: a meta-analysis	https://pmc.ncbi.nlm.nih.gov/articles/PMC10998428/	CC BY 4.0	https://creativecommons.org/licenses/by/4.0/	d5f51129f2234edebf0dc6a8bbdad8bde02f12b8f5157a7ae3d1b8db5d2b80d5	Tab1	Table 1	Cross-contingency table of D-CEGUS/O-CEGUS in differentiating ≤T1 and ≥T2 gastric cancer	diagnostic_candidate	10	required_columns_not_found	0	0	0	0
PMC10998428	38580944	10.1186/s12885-024-12210-z	2024	Diagnostic efficacy of contrast-enhanced gastric ultrasonography in staging gastric cancer: a meta-analysis	https://pmc.ncbi.nlm.nih.gov/articles/PMC10998428/	CC BY 4.0	https://creativecommons.org/licenses/by/4.0/	d5f51129f2234edebf0dc6a8bbdad8bde02f12b8f5157a7ae3d1b8db5d2b80d5	Tab2	Table 2	The basic information of the included studies	explicit_2x2	14	parsed	16	1	0	0
PMC7117687	32240220	10.1371/journal.pone.0230934	2020	Predictive value of cystatin C and neutrophil gelatinase-associated lipocalin in contrast-induced nephropathy: A meta-analysis	https://pmc.ncbi.nlm.nih.gov/articles/PMC7117687/	CC BY 4.0	http://creativecommons.org/licenses/by/4.0/	64edae6f22c1baeb33be5b59c9ac04e5d3713848513cae93c468a0709b77252c	pone.0230934.t001	Table 1	The search terms used in systematic review.	diagnostic_candidate	2	parsed_with_duplicate_tables	0	0	0	0
PMC7117687	32240220	10.1371/journal.pone.0230934	2020	Predictive value of cystatin C and neutrophil gelatinase-associated lipocalin in contrast-induced nephropathy: A meta-analysis	https://pmc.ncbi.nlm.nih.gov/articles/PMC7117687/	CC BY 4.0	http://creativecommons.org/licenses/by/4.0/	64edae6f22c1baeb33be5b59c9ac04e5d3713848513cae93c468a0709b77252c	pone.0230934.t002	Table 2	The characteristics of included study and population.	diagnostic_candidate	2	parsed_with_duplicate_tables	0	0	0	0
PMC7117687	32240220	10.1371/journal.pone.0230934	2020	Predictive value of cystatin C and neutrophil gelatinase-associated lipocalin in contrast-induced nephropathy: A meta-analysis	https://pmc.ncbi.nlm.nih.gov/articles/PMC7117687/	CC BY 4.0	http://creativecommons.org/licenses/by/4.0/	64edae6f22c1baeb33be5b59c9ac04e5d3713848513cae93c468a0709b77252c	pone.0230934.t003	Table 3	Diagnostic value of blood NGAL, urine NGAL and serum cystatin C to predict CIN in each study.	explicit_2x2	19	parsed_with_duplicate_tables	37	37	0	0
PMC7117687	32240220	10.1371/journal.pone.0230934	2020	Predictive value of cystatin C and neutrophil gelatinase-associated lipocalin in contrast-induced nephropathy: A meta-analysis	https://pmc.ncbi.nlm.nih.gov/articles/PMC7117687/	CC BY 4.0	http://creativecommons.org/licenses/by/4.0/	64edae6f22c1baeb33be5b59c9ac04e5d3713848513cae93c468a0709b77252c	pone.0230934.t004	Table 4	Subgroup analysis of diagnostic performance for index tests in different measuring time.	performance_summary	7	parsed_with_duplicate_tables	0	0	0	0
PMC9671206	36394900	10.1002/14651858.CD013652.pub2	2022	Antibody tests for identification of current and past infection with SARS‐CoV‐2	https://pmc.ncbi.nlm.nih.gov/articles/PMC9671206/	CC BY-NC 4.0	https://creativecommons.org/licenses/by-nc/4.0/	9dcc8db005962ca465ae33c736abbfef8a53c62f67a97a02ada95670903e931e	CD013652-tbl-0001	Summary of findings 1	What is the diagnostic accuracy of antibody tests, for the diagnosis of current or prior SARS‐CoV‐2 infection?	explicit_2x2	20	required_columns_not_found	0	0	0	0
PMC9671206	36394900	10.1002/14651858.CD013652.pub2	2022	Antibody tests for identification of current and past infection with SARS‐CoV‐2	https://pmc.ncbi.nlm.nih.gov/articles/PMC9671206/	CC BY-NC 4.0	https://creativecommons.org/licenses/by-nc/4.0/	9dcc8db005962ca465ae33c736abbfef8a53c62f67a97a02ada95670903e931e	CD013652-tbl-0002	1	Description of studies	diagnostic_candidate	2	required_columns_not_found	0	0	0	0
PMC9671206	36394900	10.1002/14651858.CD013652.pub2	2022	Antibody tests for identification of current and past infection with SARS‐CoV‐2	https://pmc.ncbi.nlm.nih.gov/articles/PMC9671206/	CC BY-NC 4.0	https://creativecommons.org/licenses/by-nc/4.0/	9dcc8db005962ca465ae33c736abbfef8a53c62f67a97a02ada95670903e931e	CD013652-tbl-0003	2	Sensitivity by week after onset of symptoms (IgG, IgM, total Ab)	diagnostic_candidate	2	required_columns_not_found	0	0	0	0
PMC9671206	36394900	10.1002/14651858.CD013652.pub2	2022	Antibody tests for identification of current and past infection with SARS‐CoV‐2	https://pmc.ncbi.nlm.nih.gov/articles/PMC9671206/	CC BY-NC 4.0	https://creativecommons.org/licenses/by-nc/4.0/	9dcc8db005962ca465ae33c736abbfef8a53c62f67a97a02ada95670903e931e	CD013652-tbl-0004	3	Sensitivity and heterogeneity investigations for convalescent phase infection (IgG, IgM, total Ab)	diagnostic_candidate	2	required_columns_not_found	0	0	0	0
PMC9671206	36394900	10.1002/14651858.CD013652.pub2	2022	Antibody tests for identification of current and past infection with SARS‐CoV‐2	https://pmc.ncbi.nlm.nih.gov/articles/PMC9671206/	CC BY-NC 4.0	https://creativecommons.org/licenses/by-nc/4.0/	9dcc8db005962ca465ae33c736abbfef8a53c62f67a97a02ada95670903e931e	CD013652-tbl-0005	4	Sensitivity in asymptomatic populations (IgG, IgM, total Ab)	diagnostic_candidate	8	required_columns_not_found	0	0	0	0
PMC9671206	36394900	10.1002/14651858.CD013652.pub2	2022	Antibody tests for identification of current and past infection with SARS‐CoV‐2	https://pmc.ncbi.nlm.nih.gov/articles/PMC9671206/	CC BY-NC 4.0	https://creativecommons.org/licenses/by-nc/4.0/	9dcc8db005962ca465ae33c736abbfef8a53c62f67a97a02ada95670903e931e	CD013652-tbl-0006	5	Specificity for non‐COVID cases by reference standard (IgG, IgM, total Ab)	diagnostic_candidate	8	required_columns_not_found	0	0	0	0
PMC9671206	36394900	10.1002/14651858.CD013652.pub2	2022	Antibody tests for identification of current and past infection with SARS‐CoV‐2	https://pmc.ncbi.nlm.nih.gov/articles/PMC9671206/	CC BY-NC 4.0	https://creativecommons.org/licenses/by-nc/4.0/	9dcc8db005962ca465ae33c736abbfef8a53c62f67a97a02ada95670903e931e	CD013652-tbl-0007	6	Specificity by test method (IgG, IgM, total Ab)	diagnostic_candidate	8	required_columns_not_found	0	0	0	0
PMC9671206	36394900	10.1002/14651858.CD013652.pub2	2022	Antibody tests for identification of current and past infection with SARS‐CoV‐2	https://pmc.ncbi.nlm.nih.gov/articles/PMC9671206/	CC BY-NC 4.0	https://creativecommons.org/licenses/by-nc/4.0/	9dcc8db005962ca465ae33c736abbfef8a53c62f67a97a02ada95670903e931e	CD013652-tbl-0008	7	Sensitivity by test method by week after onset (IgG, IgM, total Ab)	diagnostic_candidate	2	required_columns_not_found	0	0	0	0
PMC9671206	36394900	10.1002/14651858.CD013652.pub2	2022	Antibody tests for identification of current and past infection with SARS‐CoV‐2	https://pmc.ncbi.nlm.nih.gov/articles/PMC9671206/	CC BY-NC 4.0	https://creativecommons.org/licenses/by-nc/4.0/	9dcc8db005962ca465ae33c736abbfef8a53c62f67a97a02ada95670903e931e	CD013652-tbl-0009	8	Sensitivity by antigen type by week after onset (IgG, IgM, total Ab)	diagnostic_candidate	2	required_columns_not_found	0	0	0	0
PMC9671206	36394900	10.1002/14651858.CD013652.pub2	2022	Antibody tests for identification of current and past infection with SARS‐CoV‐2	https://pmc.ncbi.nlm.nih.gov/articles/PMC9671206/	CC BY-NC 4.0	https://creativecommons.org/licenses/by-nc/4.0/	9dcc8db005962ca465ae33c736abbfef8a53c62f67a97a02ada95670903e931e	CD013652-tbl-0010	9	Specificity by antigen type (IgG, IgM, total Ab)	diagnostic_candidate	8	required_columns_not_found	0	0	0	0
PMC9671206	36394900	10.1002/14651858.CD013652.pub2	2022	Antibody tests for identification of current and past infection with SARS‐CoV‐2	https://pmc.ncbi.nlm.nih.gov/articles/PMC9671206/	CC BY-NC 4.0	https://creativecommons.org/licenses/by-nc/4.0/	9dcc8db005962ca465ae33c736abbfef8a53c62f67a97a02ada95670903e931e	CD013652-tbl-0011	10	Sensitivity and specificity by brand (IgG, IgG or IgM, total Ab)	performance_summary	6	required_columns_not_found	0	0	0	0
PMC9671206	36394900	10.1002/14651858.CD013652.pub2	2022	Antibody tests for identification of current and past infection with SARS‐CoV‐2	https://pmc.ncbi.nlm.nih.gov/articles/PMC9671206/	CC BY-NC 4.0	https://creativecommons.org/licenses/by-nc/4.0/	9dcc8db005962ca465ae33c736abbfef8a53c62f67a97a02ada95670903e931e	CD013652-tbl-0012	11	Direct comparisons of test brands: convalescent phase IgG, IgG or IgM or total Ab (with around 100 samples per brand)	diagnostic_candidate	4	required_columns_not_found	0	0	0	0
PMC9671206	36394900	10.1002/14651858.CD013652.pub2	2022	Antibody tests for identification of current and past infection with SARS‐CoV‐2	https://pmc.ncbi.nlm.nih.gov/articles/PMC9671206/	CC BY-NC 4.0	https://creativecommons.org/licenses/by-nc/4.0/	9dcc8db005962ca465ae33c736abbfef8a53c62f67a97a02ada95670903e931e	CD013652-tblf-0023	Table 13		diagnostic_candidate	1	required_columns_not_found	0	0	0	0
PMC9671206	36394900	10.1002/14651858.CD013652.pub2	2022	Antibody tests for identification of current and past infection with SARS‐CoV‐2	https://pmc.ncbi.nlm.nih.gov/articles/PMC9671206/	CC BY-NC 4.0	https://creativecommons.org/licenses/by-nc/4.0/	9dcc8db005962ca465ae33c736abbfef8a53c62f67a97a02ada95670903e931e	CD013652-tblf-0001	Table 14		cross_classification	5	required_columns_not_found	0	0	0	0
PMC9671206	36394900	10.1002/14651858.CD013652.pub2	2022	Antibody tests for identification of current and past infection with SARS‐CoV‐2	https://pmc.ncbi.nlm.nih.gov/articles/PMC9671206/	CC BY-NC 4.0	https://creativecommons.org/licenses/by-nc/4.0/	9dcc8db005962ca465ae33c736abbfef8a53c62f67a97a02ada95670903e931e	CD013652-tblf-0002	Table 15		cross_classification	5	required_columns_not_found	0	0	0	0
PMC9671206	36394900	10.1002/14651858.CD013652.pub2	2022	Antibody tests for identification of current and past infection with SARS‐CoV‐2	https://pmc.ncbi.nlm.nih.gov/articles/PMC9671206/	CC BY-NC 4.0	https://creativecommons.org/licenses/by-nc/4.0/	9dcc8db005962ca465ae33c736abbfef8a53c62f67a97a02ada95670903e931e	CD013652-tblf-0003	Table 16		diagnostic_candidate	2	required_columns_not_found	0	0	0	0
PMC9671206	36394900	10.1002/14651858.CD013652.pub2	2022	Antibody tests for identification of current and past infection with SARS‐CoV‐2	https://pmc.ncbi.nlm.nih.gov/articles/PMC9671206/	CC BY-NC 4.0	https://creativecommons.org/licenses/by-nc/4.0/	9dcc8db005962ca465ae33c736abbfef8a53c62f67a97a02ada95670903e931e	CD013652-tblf-0004	Table 17		diagnostic_candidate	4	required_columns_not_found	0	0	0	0
PMC9671206	36394900	10.1002/14651858.CD013652.pub2	2022	Antibody tests for identification of current and past infection with SARS‐CoV‐2	https://pmc.ncbi.nlm.nih.gov/articles/PMC9671206/	CC BY-NC 4.0	https://creativecommons.org/licenses/by-nc/4.0/	9dcc8db005962ca465ae33c736abbfef8a53c62f67a97a02ada95670903e931e	CD013652-tblf-0005	Table 18		cross_classification	12	required_columns_not_found	0	0	0	0
PMC9671206	36394900	10.1002/14651858.CD013652.pub2	2022	Antibody tests for identification of current and past infection with SARS‐CoV‐2	https://pmc.ncbi.nlm.nih.gov/articles/PMC9671206/	CC BY-NC 4.0	https://creativecommons.org/licenses/by-nc/4.0/	9dcc8db005962ca465ae33c736abbfef8a53c62f67a97a02ada95670903e931e	CD013652-tblf-0006	Table 19		diagnostic_candidate	4	required_columns_not_found	0	0	0	0
PMC9671206	36394900	10.1002/14651858.CD013652.pub2	2022	Antibody tests for identification of current and past infection with SARS‐CoV‐2	https://pmc.ncbi.nlm.nih.gov/articles/PMC9671206/	CC BY-NC 4.0	https://creativecommons.org/licenses/by-nc/4.0/	9dcc8db005962ca465ae33c736abbfef8a53c62f67a97a02ada95670903e931e	CD013652-tblf-0007	Table 20		diagnostic_candidate	2	required_columns_not_found	0	0	0	0
PMC9671206	36394900	10.1002/14651858.CD013652.pub2	2022	Antibody tests for identification of current and past infection with SARS‐CoV‐2	https://pmc.ncbi.nlm.nih.gov/articles/PMC9671206/	CC BY-NC 4.0	https://creativecommons.org/licenses/by-nc/4.0/	9dcc8db005962ca465ae33c736abbfef8a53c62f67a97a02ada95670903e931e	CD013652-tblf-0008	Table 21		diagnostic_candidate	7	required_columns_not_found	0	0	0	0
PMC9671206	36394900	10.1002/14651858.CD013652.pub2	2022	Antibody tests for identification of current and past infection with SARS‐CoV‐2	https://pmc.ncbi.nlm.nih.gov/articles/PMC9671206/	CC BY-NC 4.0	https://creativecommons.org/licenses/by-nc/4.0/	9dcc8db005962ca465ae33c736abbfef8a53c62f67a97a02ada95670903e931e	CD013652-tblf-0009	Table 22		diagnostic_candidate	7	required_columns_not_found	0	0	0	0
PMC9671206	36394900	10.1002/14651858.CD013652.pub2	2022	Antibody tests for identification of current and past infection with SARS‐CoV‐2	https://pmc.ncbi.nlm.nih.gov/articles/PMC9671206/	CC BY-NC 4.0	https://creativecommons.org/licenses/by-nc/4.0/	9dcc8db005962ca465ae33c736abbfef8a53c62f67a97a02ada95670903e931e	CD013652-tblf-0010	Table 23		cross_classification	12	required_columns_not_found	0	0	0	0
PMC9671206	36394900	10.1002/14651858.CD013652.pub2	2022	Antibody tests for identification of current and past infection with SARS‐CoV‐2	https://pmc.ncbi.nlm.nih.gov/articles/PMC9671206/	CC BY-NC 4.0	https://creativecommons.org/licenses/by-nc/4.0/	9dcc8db005962ca465ae33c736abbfef8a53c62f67a97a02ada95670903e931e	CD013652-tblf-0011	Table 24		diagnostic_candidate	8	required_columns_not_found	0	0	0	0
PMC9671206	36394900	10.1002/14651858.CD013652.pub2	2022	Antibody tests for identification of current and past infection with SARS‐CoV‐2	https://pmc.ncbi.nlm.nih.gov/articles/PMC9671206/	CC BY-NC 4.0	https://creativecommons.org/licenses/by-nc/4.0/	9dcc8db005962ca465ae33c736abbfef8a53c62f67a97a02ada95670903e931e	CD013652-tblf-0012	Table 25		diagnostic_candidate	8	required_columns_not_found	0	0	0	0
PMC9671206	36394900	10.1002/14651858.CD013652.pub2	2022	Antibody tests for identification of current and past infection with SARS‐CoV‐2	https://pmc.ncbi.nlm.nih.gov/articles/PMC9671206/	CC BY-NC 4.0	https://creativecommons.org/licenses/by-nc/4.0/	9dcc8db005962ca465ae33c736abbfef8a53c62f67a97a02ada95670903e931e	CD013652-tblf-0013	Table 26		diagnostic_candidate	8	required_columns_not_found	0	0	0	0
PMC9671206	36394900	10.1002/14651858.CD013652.pub2	2022	Antibody tests for identification of current and past infection with SARS‐CoV‐2	https://pmc.ncbi.nlm.nih.gov/articles/PMC9671206/	CC BY-NC 4.0	https://creativecommons.org/licenses/by-nc/4.0/	9dcc8db005962ca465ae33c736abbfef8a53c62f67a97a02ada95670903e931e	CD013652-tblf-0014	Table 27		cross_classification	12	required_columns_not_found	0	0	0	0
PMC9671206	36394900	10.1002/14651858.CD013652.pub2	2022	Antibody tests for identification of current and past infection with SARS‐CoV‐2	https://pmc.ncbi.nlm.nih.gov/articles/PMC9671206/	CC BY-NC 4.0	https://creativecommons.org/licenses/by-nc/4.0/	9dcc8db005962ca465ae33c736abbfef8a53c62f67a97a02ada95670903e931e	CD013652-tblf-0015	Table 28		diagnostic_candidate	8	required_columns_not_found	0	0	0	0
PMC9671206	36394900	10.1002/14651858.CD013652.pub2	2022	Antibody tests for identification of current and past infection with SARS‐CoV‐2	https://pmc.ncbi.nlm.nih.gov/articles/PMC9671206/	CC BY-NC 4.0	https://creativecommons.org/licenses/by-nc/4.0/	9dcc8db005962ca465ae33c736abbfef8a53c62f67a97a02ada95670903e931e	CD013652-tblf-0016	Table 29		diagnostic_candidate	8	required_columns_not_found	0	0	0	0
PMC9671206	36394900	10.1002/14651858.CD013652.pub2	2022	Antibody tests for identification of current and past infection with SARS‐CoV‐2	https://pmc.ncbi.nlm.nih.gov/articles/PMC9671206/	CC BY-NC 4.0	https://creativecommons.org/licenses/by-nc/4.0/	9dcc8db005962ca465ae33c736abbfef8a53c62f67a97a02ada95670903e931e	CD013652-tblf-0017	Table 30		diagnostic_candidate	7	required_columns_not_found	0	0	0	0
PMC9671206	36394900	10.1002/14651858.CD013652.pub2	2022	Antibody tests for identification of current and past infection with SARS‐CoV‐2	https://pmc.ncbi.nlm.nih.gov/articles/PMC9671206/	CC BY-NC 4.0	https://creativecommons.org/licenses/by-nc/4.0/	9dcc8db005962ca465ae33c736abbfef8a53c62f67a97a02ada95670903e931e	CD013652-tblf-0018	Table 31		diagnostic_candidate	4	required_columns_not_found	0	0	0	0
PMC9671206	36394900	10.1002/14651858.CD013652.pub2	2022	Antibody tests for identification of current and past infection with SARS‐CoV‐2	https://pmc.ncbi.nlm.nih.gov/articles/PMC9671206/	CC BY-NC 4.0	https://creativecommons.org/licenses/by-nc/4.0/	9dcc8db005962ca465ae33c736abbfef8a53c62f67a97a02ada95670903e931e	CD013652-tblf-0019	Table 32		diagnostic_candidate	7	required_columns_not_found	0	0	0	0
PMC9671206	36394900	10.1002/14651858.CD013652.pub2	2022	Antibody tests for identification of current and past infection with SARS‐CoV‐2	https://pmc.ncbi.nlm.nih.gov/articles/PMC9671206/	CC BY-NC 4.0	https://creativecommons.org/licenses/by-nc/4.0/	9dcc8db005962ca465ae33c736abbfef8a53c62f67a97a02ada95670903e931e	CD013652-tblf-0020	Table 33		diagnostic_candidate	7	required_columns_not_found	0	0	0	0
PMC9671206	36394900	10.1002/14651858.CD013652.pub2	2022	Antibody tests for identification of current and past infection with SARS‐CoV‐2	https://pmc.ncbi.nlm.nih.gov/articles/PMC9671206/	CC BY-NC 4.0	https://creativecommons.org/licenses/by-nc/4.0/	9dcc8db005962ca465ae33c736abbfef8a53c62f67a97a02ada95670903e931e	CD013652-tblf-0021	Table 34		diagnostic_candidate	7	required_columns_not_found	0	0	0	0
PMC9671206	36394900	10.1002/14651858.CD013652.pub2	2022	Antibody tests for identification of current and past infection with SARS‐CoV‐2	https://pmc.ncbi.nlm.nih.gov/articles/PMC9671206/	CC BY-NC 4.0	https://creativecommons.org/licenses/by-nc/4.0/	9dcc8db005962ca465ae33c736abbfef8a53c62f67a97a02ada95670903e931e	CD013652-tblf-0022	Table 35		diagnostic_candidate	7	required_columns_not_found	0	0	0	0
PMC9671206	36394900	10.1002/14651858.CD013652.pub2	2022	Antibody tests for identification of current and past infection with SARS‐CoV‐2	https://pmc.ncbi.nlm.nih.gov/articles/PMC9671206/	CC BY-NC 4.0	https://creativecommons.org/licenses/by-nc/4.0/	9dcc8db005962ca465ae33c736abbfef8a53c62f67a97a02ada95670903e931e	CD013652-tbl-0013	Tests	Data tables by test	cross_classification	6	required_columns_not_found	0	0	0	0
PMC9671206	36394900	10.1002/14651858.CD013652.pub2	2022	Antibody tests for identification of current and past infection with SARS‐CoV‐2	https://pmc.ncbi.nlm.nih.gov/articles/PMC9671206/	CC BY-NC 4.0	https://creativecommons.org/licenses/by-nc/4.0/	9dcc8db005962ca465ae33c736abbfef8a53c62f67a97a02ada95670903e931e	CD013652-tblf-0024	Table 37	Adams 2020	performance_summary	6	required_columns_not_found	0	0	0	0
PMC9671206	36394900	10.1002/14651858.CD013652.pub2	2022	Antibody tests for identification of current and past infection with SARS‐CoV‐2	https://pmc.ncbi.nlm.nih.gov/articles/PMC9671206/	CC BY-NC 4.0	https://creativecommons.org/licenses/by-nc/4.0/	9dcc8db005962ca465ae33c736abbfef8a53c62f67a97a02ada95670903e931e	CD013652-tblf-0025	Table 38	Alvim 2020	performance_summary	8	required_columns_not_found	0	0	0	0
PMC9671206	36394900	10.1002/14651858.CD013652.pub2	2022	Antibody tests for identification of current and past infection with SARS‐CoV‐2	https://pmc.ncbi.nlm.nih.gov/articles/PMC9671206/	CC BY-NC 4.0	https://creativecommons.org/licenses/by-nc/4.0/	9dcc8db005962ca465ae33c736abbfef8a53c62f67a97a02ada95670903e931e	CD013652-tblf-0026	Table 39	Andrey 2020a [A]	performance_summary	8	required_columns_not_found	0	0	0	0
PMC9671206	36394900	10.1002/14651858.CD013652.pub2	2022	Antibody tests for identification of current and past infection with SARS‐CoV‐2	https://pmc.ncbi.nlm.nih.gov/articles/PMC9671206/	CC BY-NC 4.0	https://creativecommons.org/licenses/by-nc/4.0/	9dcc8db005962ca465ae33c736abbfef8a53c62f67a97a02ada95670903e931e	CD013652-tblf-0027	Table 40	Andrey 2020a [B]	diagnostic_candidate	2	required_columns_not_found	0	0	0	0
PMC9671206	36394900	10.1002/14651858.CD013652.pub2	2022	Antibody tests for identification of current and past infection with SARS‐CoV‐2	https://pmc.ncbi.nlm.nih.gov/articles/PMC9671206/	CC BY-NC 4.0	https://creativecommons.org/licenses/by-nc/4.0/	9dcc8db005962ca465ae33c736abbfef8a53c62f67a97a02ada95670903e931e	CD013652-tblf-0028	Table 41	Andrey 2020b [A]	cross_classification	10	required_columns_not_found	0	0	0	0
PMC9671206	36394900	10.1002/14651858.CD013652.pub2	2022	Antibody tests for identification of current and past infection with SARS‐CoV‐2	https://pmc.ncbi.nlm.nih.gov/articles/PMC9671206/	CC BY-NC 4.0	https://creativecommons.org/licenses/by-nc/4.0/	9dcc8db005962ca465ae33c736abbfef8a53c62f67a97a02ada95670903e931e	CD013652-tblf-0029	Table 42	Andrey 2020b [B]	diagnostic_candidate	2	required_columns_not_found	0	0	0	0
PMC9671206	36394900	10.1002/14651858.CD013652.pub2	2022	Antibody tests for identification of current and past infection with SARS‐CoV‐2	https://pmc.ncbi.nlm.nih.gov/articles/PMC9671206/	CC BY-NC 4.0	https://creativecommons.org/licenses/by-nc/4.0/	9dcc8db005962ca465ae33c736abbfef8a53c62f67a97a02ada95670903e931e	CD013652-tblf-0030	Table 43	Andrey 2020b [C]	diagnostic_candidate	2	required_columns_not_found	0	0	0	0
PMC9671206	36394900	10.1002/14651858.CD013652.pub2	2022	Antibody tests for identification of current and past infection with SARS‐CoV‐2	https://pmc.ncbi.nlm.nih.gov/articles/PMC9671206/	CC BY-NC 4.0	https://creativecommons.org/licenses/by-nc/4.0/	9dcc8db005962ca465ae33c736abbfef8a53c62f67a97a02ada95670903e931e	CD013652-tblf-0031	Table 44	Bartolini 2020 [A]	diagnostic_candidate	4	required_columns_not_found	0	0	0	0
PMC9671206	36394900	10.1002/14651858.CD013652.pub2	2022	Antibody tests for identification of current and past infection with SARS‐CoV‐2	https://pmc.ncbi.nlm.nih.gov/articles/PMC9671206/	CC BY-NC 4.0	https://creativecommons.org/licenses/by-nc/4.0/	9dcc8db005962ca465ae33c736abbfef8a53c62f67a97a02ada95670903e931e	CD013652-tblf-0032	Table 45	Bartolini 2020 [B]	diagnostic_candidate	2	required_columns_not_found	0	0	0	0
PMC9671206	36394900	10.1002/14651858.CD013652.pub2	2022	Antibody tests for identification of current and past infection with SARS‐CoV‐2	https://pmc.ncbi.nlm.nih.gov/articles/PMC9671206/	CC BY-NC 4.0	https://creativecommons.org/licenses/by-nc/4.0/	9dcc8db005962ca465ae33c736abbfef8a53c62f67a97a02ada95670903e931e	CD013652-tblf-0033	Table 46	Beavis 2020	cross_classification	10	required_columns_not_found	0	0	0	0
PMC9671206	36394900	10.1002/14651858.CD013652.pub2	2022	Antibody tests for identification of current and past infection with SARS‐CoV‐2	https://pmc.ncbi.nlm.nih.gov/articles/PMC9671206/	CC BY-NC 4.0	https://creativecommons.org/licenses/by-nc/4.0/	9dcc8db005962ca465ae33c736abbfef8a53c62f67a97a02ada95670903e931e	CD013652-tblf-0034	Table 47	Bernasconi 2020	cross_classification	10	required_columns_not_found	0	0	0	0
PMC9671206	36394900	10.1002/14651858.CD013652.pub2	2022	Antibody tests for identification of current and past infection with SARS‐CoV‐2	https://pmc.ncbi.nlm.nih.gov/articles/PMC9671206/	CC BY-NC 4.0	https://creativecommons.org/licenses/by-nc/4.0/	9dcc8db005962ca465ae33c736abbfef8a53c62f67a97a02ada95670903e931e	CD013652-tblf-0035	Table 48	Bettencourt 2020	diagnostic_candidate	2	required_columns_not_found	0	0	0	0
PMC9671206	36394900	10.1002/14651858.CD013652.pub2	2022	Antibody tests for identification of current and past infection with SARS‐CoV‐2	https://pmc.ncbi.nlm.nih.gov/articles/PMC9671206/	CC BY-NC 4.0	https://creativecommons.org/licenses/by-nc/4.0/	9dcc8db005962ca465ae33c736abbfef8a53c62f67a97a02ada95670903e931e	CD013652-tblf-0036	Table 49	Bond 2020	performance_summary	8	required_columns_not_found	0	0	0	0
PMC9671206	36394900	10.1002/14651858.CD013652.pub2	2022	Antibody tests for identification of current and past infection with SARS‐CoV‐2	https://pmc.ncbi.nlm.nih.gov/articles/PMC9671206/	CC BY-NC 4.0	https://creativecommons.org/licenses/by-nc/4.0/	9dcc8db005962ca465ae33c736abbfef8a53c62f67a97a02ada95670903e931e	CD013652-tblf-0037	Table 50	Boukli 2020 [A]	cross_classification	10	required_columns_not_found	0	0	0	0
PMC9671206	36394900	10.1002/14651858.CD013652.pub2	2022	Antibody tests for identification of current and past infection with SARS‐CoV‐2	https://pmc.ncbi.nlm.nih.gov/articles/PMC9671206/	CC BY-NC 4.0	https://creativecommons.org/licenses/by-nc/4.0/	9dcc8db005962ca465ae33c736abbfef8a53c62f67a97a02ada95670903e931e	CD013652-tblf-0038	Table 51	Boulki 2020 [B]	diagnostic_candidate	2	required_columns_not_found	0	0	0	0
PMC9671206	36394900	10.1002/14651858.CD013652.pub2	2022	Antibody tests for identification of current and past infection with SARS‐CoV‐2	https://pmc.ncbi.nlm.nih.gov/articles/PMC9671206/	CC BY-NC 4.0	https://creativecommons.org/licenses/by-nc/4.0/	9dcc8db005962ca465ae33c736abbfef8a53c62f67a97a02ada95670903e931e	CD013652-tblf-0039	Table 52	Brochot 2020 [A]	performance_summary	6	required_columns_not_found	0	0	0	0
PMC9671206	36394900	10.1002/14651858.CD013652.pub2	2022	Antibody tests for identification of current and past infection with SARS‐CoV‐2	https://pmc.ncbi.nlm.nih.gov/articles/PMC9671206/	CC BY-NC 4.0	https://creativecommons.org/licenses/by-nc/4.0/	9dcc8db005962ca465ae33c736abbfef8a53c62f67a97a02ada95670903e931e	CD013652-tblf-0040	Table 53	Brochot 2020 [B]	diagnostic_candidate	2	required_columns_not_found	0	0	0	0
PMC9671206	36394900	10.1002/14651858.CD013652.pub2	2022	Antibody tests for identification of current and past infection with SARS‐CoV‐2	https://pmc.ncbi.nlm.nih.gov/articles/PMC9671206/	CC BY-NC 4.0	https://creativecommons.org/licenses/by-nc/4.0/	9dcc8db005962ca465ae33c736abbfef8a53c62f67a97a02ada95670903e931e	CD013652-tblf-0041	Table 54	Brochot 2020 [C]	diagnostic_candidate	2	required_columns_not_found	0	0	0	0
PMC9671206	36394900	10.1002/14651858.CD013652.pub2	2022	Antibody tests for identification of current and past infection with SARS‐CoV‐2	https://pmc.ncbi.nlm.nih.gov/articles/PMC9671206/	CC BY-NC 4.0	https://creativecommons.org/licenses/by-nc/4.0/	9dcc8db005962ca465ae33c736abbfef8a53c62f67a97a02ada95670903e931e	CD013652-tblf-0042	Table 55	Brochot 2020 [D]	diagnostic_candidate	2	required_columns_not_found	0	0	0	0
PMC9671206	36394900	10.1002/14651858.CD013652.pub2	2022	Antibody tests for identification of current and past infection with SARS‐CoV‐2	https://pmc.ncbi.nlm.nih.gov/articles/PMC9671206/	CC BY-NC 4.0	https://creativecommons.org/licenses/by-nc/4.0/	9dcc8db005962ca465ae33c736abbfef8a53c62f67a97a02ada95670903e931e	CD013652-tblf-0043	Table 56	Brochot 2020 [E]	diagnostic_candidate	2	required_columns_not_found	0	0	0	0
PMC9671206	36394900	10.1002/14651858.CD013652.pub2	2022	Antibody tests for identification of current and past infection with SARS‐CoV‐2	https://pmc.ncbi.nlm.nih.gov/articles/PMC9671206/	CC BY-NC 4.0	https://creativecommons.org/licenses/by-nc/4.0/	9dcc8db005962ca465ae33c736abbfef8a53c62f67a97a02ada95670903e931e	CD013652-tblf-0044	Table 57	Bryan 2020a	diagnostic_candidate	2	required_columns_not_found	0	0	0	0
PMC9671206	36394900	10.1002/14651858.CD013652.pub2	2022	Antibody tests for identification of current and past infection with SARS‐CoV‐2	https://pmc.ncbi.nlm.nih.gov/articles/PMC9671206/	CC BY-NC 4.0	https://creativecommons.org/licenses/by-nc/4.0/	9dcc8db005962ca465ae33c736abbfef8a53c62f67a97a02ada95670903e931e	CD013652-tblf-0045	Table 58	Bundschuh 2020	cross_classification	12	required_columns_not_found	0	0	0	0
PMC9671206	36394900	10.1002/14651858.CD013652.pub2	2022	Antibody tests for identification of current and past infection with SARS‐CoV‐2	https://pmc.ncbi.nlm.nih.gov/articles/PMC9671206/	CC BY-NC 4.0	https://creativecommons.org/licenses/by-nc/4.0/	9dcc8db005962ca465ae33c736abbfef8a53c62f67a97a02ada95670903e931e	CD013652-tblf-0046	Table 59	Butterfield 2021 [A]	performance_summary	6	required_columns_not_found	0	0	0	0
PMC9671206	36394900	10.1002/14651858.CD013652.pub2	2022	Antibody tests for identification of current and past infection with SARS‐CoV‐2	https://pmc.ncbi.nlm.nih.gov/articles/PMC9671206/	CC BY-NC 4.0	https://creativecommons.org/licenses/by-nc/4.0/	9dcc8db005962ca465ae33c736abbfef8a53c62f67a97a02ada95670903e931e	CD013652-tblf-0047	Table 60	Butterfield 2021 [B]	diagnostic_candidate	2	required_columns_not_found	0	0	0	0
PMC9671206	36394900	10.1002/14651858.CD013652.pub2	2022	Antibody tests for identification of current and past infection with SARS‐CoV‐2	https://pmc.ncbi.nlm.nih.gov/articles/PMC9671206/	CC BY-NC 4.0	https://creativecommons.org/licenses/by-nc/4.0/	9dcc8db005962ca465ae33c736abbfef8a53c62f67a97a02ada95670903e931e	CD013652-tblf-0048	Table 61	Butterfield 2021 [C]	diagnostic_candidate	2	required_columns_not_found	0	0	0	0
PMC9671206	36394900	10.1002/14651858.CD013652.pub2	2022	Antibody tests for identification of current and past infection with SARS‐CoV‐2	https://pmc.ncbi.nlm.nih.gov/articles/PMC9671206/	CC BY-NC 4.0	https://creativecommons.org/licenses/by-nc/4.0/	9dcc8db005962ca465ae33c736abbfef8a53c62f67a97a02ada95670903e931e	CD013652-tblf-0049	Table 62	Butterfield 2021 [D]	diagnostic_candidate	2	required_columns_not_found	0	0	0	0
PMC9671206	36394900	10.1002/14651858.CD013652.pub2	2022	Antibody tests for identification of current and past infection with SARS‐CoV‐2	https://pmc.ncbi.nlm.nih.gov/articles/PMC9671206/	CC BY-NC 4.0	https://creativecommons.org/licenses/by-nc/4.0/	9dcc8db005962ca465ae33c736abbfef8a53c62f67a97a02ada95670903e931e	CD013652-tblf-0050	Table 63	Butterfield 2021 [E]	diagnostic_candidate	2	required_columns_not_found	0	0	0	0
PMC9671206	36394900	10.1002/14651858.CD013652.pub2	2022	Antibody tests for identification of current and past infection with SARS‐CoV‐2	https://pmc.ncbi.nlm.nih.gov/articles/PMC9671206/	CC BY-NC 4.0	https://creativecommons.org/licenses/by-nc/4.0/	9dcc8db005962ca465ae33c736abbfef8a53c62f67a97a02ada95670903e931e	CD013652-tblf-0051	Table 64	Butterfield 2021 [F]	diagnostic_candidate	2	required_columns_not_found	0	0	0	0
PMC9671206	36394900	10.1002/14651858.CD013652.pub2	2022	Antibody tests for identification of current and past infection with SARS‐CoV‐2	https://pmc.ncbi.nlm.nih.gov/articles/PMC9671206/	CC BY-NC 4.0	https://creativecommons.org/licenses/by-nc/4.0/	9dcc8db005962ca465ae33c736abbfef8a53c62f67a97a02ada95670903e931e	CD013652-tblf-0052	Table 65	Candel 2020	cross_classification	12	required_columns_not_found	0	0	0	0
PMC9671206	36394900	10.1002/14651858.CD013652.pub2	2022	Antibody tests for identification of current and past infection with SARS‐CoV‐2	https://pmc.ncbi.nlm.nih.gov/articles/PMC9671206/	CC BY-NC 4.0	https://creativecommons.org/licenses/by-nc/4.0/	9dcc8db005962ca465ae33c736abbfef8a53c62f67a97a02ada95670903e931e	CD013652-tblf-0053	Table 66	Carozzi 2020 [A]	performance_summary	6	required_columns_not_found	0	0	0	0
PMC9671206	36394900	10.1002/14651858.CD013652.pub2	2022	Antibody tests for identification of current and past infection with SARS‐CoV‐2	https://pmc.ncbi.nlm.nih.gov/articles/PMC9671206/	CC BY-NC 4.0	https://creativecommons.org/licenses/by-nc/4.0/	9dcc8db005962ca465ae33c736abbfef8a53c62f67a97a02ada95670903e931e	CD013652-tblf-0054	Table 67	Carozzi 2020 [B]	diagnostic_candidate	2	required_columns_not_found	0	0	0	0
PMC9671206	36394900	10.1002/14651858.CD013652.pub2	2022	Antibody tests for identification of current and past infection with SARS‐CoV‐2	https://pmc.ncbi.nlm.nih.gov/articles/PMC9671206/	CC BY-NC 4.0	https://creativecommons.org/licenses/by-nc/4.0/	9dcc8db005962ca465ae33c736abbfef8a53c62f67a97a02ada95670903e931e	CD013652-tblf-0055	Table 68	Carta 2020	cross_classification	12	required_columns_not_found	0	0	0	0
PMC9671206	36394900	10.1002/14651858.CD013652.pub2	2022	Antibody tests for identification of current and past infection with SARS‐CoV‐2	https://pmc.ncbi.nlm.nih.gov/articles/PMC9671206/	CC BY-NC 4.0	https://creativecommons.org/licenses/by-nc/4.0/	9dcc8db005962ca465ae33c736abbfef8a53c62f67a97a02ada95670903e931e	CD013652-tblf-0056	Table 69	Case 2020 [A]	diagnostic_candidate	2	required_columns_not_found	0	0	0	0
PMC9671206	36394900	10.1002/14651858.CD013652.pub2	2022	Antibody tests for identification of current and past infection with SARS‐CoV‐2	https://pmc.ncbi.nlm.nih.gov/articles/PMC9671206/	CC BY-NC 4.0	https://creativecommons.org/licenses/by-nc/4.0/	9dcc8db005962ca465ae33c736abbfef8a53c62f67a97a02ada95670903e931e	CD013652-tblf-0057	Table 70	Case 2020 [B]	diagnostic_candidate	2	required_columns_not_found	0	0	0	0
PMC9671206	36394900	10.1002/14651858.CD013652.pub2	2022	Antibody tests for identification of current and past infection with SARS‐CoV‐2	https://pmc.ncbi.nlm.nih.gov/articles/PMC9671206/	CC BY-NC 4.0	https://creativecommons.org/licenses/by-nc/4.0/	9dcc8db005962ca465ae33c736abbfef8a53c62f67a97a02ada95670903e931e	CD013652-tblf-0058	Table 71	Caturegli 2020	cross_classification	12	required_columns_not_found	0	0	0	0
PMC9671206	36394900	10.1002/14651858.CD013652.pub2	2022	Antibody tests for identification of current and past infection with SARS‐CoV‐2	https://pmc.ncbi.nlm.nih.gov/articles/PMC9671206/	CC BY-NC 4.0	https://creativecommons.org/licenses/by-nc/4.0/	9dcc8db005962ca465ae33c736abbfef8a53c62f67a97a02ada95670903e931e	CD013652-tblf-0059	Table 72	Cervia 2020	diagnostic_candidate	2	required_columns_not_found	0	0	0	0
PMC9671206	36394900	10.1002/14651858.CD013652.pub2	2022	Antibody tests for identification of current and past infection with SARS‐CoV‐2	https://pmc.ncbi.nlm.nih.gov/articles/PMC9671206/	CC BY-NC 4.0	https://creativecommons.org/licenses/by-nc/4.0/	9dcc8db005962ca465ae33c736abbfef8a53c62f67a97a02ada95670903e931e	CD013652-tblf-0060	Table 73	Chan 2020a	performance_summary	8	required_columns_not_found	0	0	0	0
PMC9671206	36394900	10.1002/14651858.CD013652.pub2	2022	Antibody tests for identification of current and past infection with SARS‐CoV‐2	https://pmc.ncbi.nlm.nih.gov/articles/PMC9671206/	CC BY-NC 4.0	https://creativecommons.org/licenses/by-nc/4.0/	9dcc8db005962ca465ae33c736abbfef8a53c62f67a97a02ada95670903e931e	CD013652-tblf-0061	Table 74	Charlton 2020 [A]	cross_classification	12	required_columns_not_found	0	0	0	0
PMC9671206	36394900	10.1002/14651858.CD013652.pub2	2022	Antibody tests for identification of current and past infection with SARS‐CoV‐2	https://pmc.ncbi.nlm.nih.gov/articles/PMC9671206/	CC BY-NC 4.0	https://creativecommons.org/licenses/by-nc/4.0/	9dcc8db005962ca465ae33c736abbfef8a53c62f67a97a02ada95670903e931e	CD013652-tblf-0062	Table 75	Charlton 2020 [B]	diagnostic_candidate	2	required_columns_not_found	0	0	0	0
PMC9671206	36394900	10.1002/14651858.CD013652.pub2	2022	Antibody tests for identification of current and past infection with SARS‐CoV‐2	https://pmc.ncbi.nlm.nih.gov/articles/PMC9671206/	CC BY-NC 4.0	https://creativecommons.org/licenses/by-nc/4.0/	9dcc8db005962ca465ae33c736abbfef8a53c62f67a97a02ada95670903e931e	CD013652-tblf-0063	Table 76	Charlton 2020 [C]	diagnostic_candidate	2	required_columns_not_found	0	0	0	0
PMC9671206	36394900	10.1002/14651858.CD013652.pub2	2022	Antibody tests for identification of current and past infection with SARS‐CoV‐2	https://pmc.ncbi.nlm.nih.gov/articles/PMC9671206/	CC BY-NC 4.0	https://creativecommons.org/licenses/by-nc/4.0/	9dcc8db005962ca465ae33c736abbfef8a53c62f67a97a02ada95670903e931e	CD013652-tblf-0064	Table 77	Charlton 2020 [D]	diagnostic_candidate	2	required_columns_not_found	0	0	0	0
PMC9671206	36394900	10.1002/14651858.CD013652.pub2	2022	Antibody tests for identification of current and past infection with SARS‐CoV‐2	https://pmc.ncbi.nlm.nih.gov/articles/PMC9671206/	CC BY-NC 4.0	https://creativecommons.org/licenses/by-nc/4.0/	9dcc8db005962ca465ae33c736abbfef8a53c62f67a97a02ada95670903e931e	CD013652-tblf-0065	Table 78	Charlton 2020 [E]	diagnostic_candidate	2	required_columns_not_found	0	0	0	0
PMC9671206	36394900	10.1002/14651858.CD013652.pub2	2022	Antibody tests for identification of current and past infection with SARS‐CoV‐2	https://pmc.ncbi.nlm.nih.gov/articles/PMC9671206/	CC BY-NC 4.0	https://creativecommons.org/licenses/by-nc/4.0/	9dcc8db005962ca465ae33c736abbfef8a53c62f67a97a02ada95670903e931e	CD013652-tblf-0066	Table 79	Charlton 2020 [F]	diagnostic_candidate	2	required_columns_not_found	0	0	0	0
PMC9671206	36394900	10.1002/14651858.CD013652.pub2	2022	Antibody tests for identification of current and past infection with SARS‐CoV‐2	https://pmc.ncbi.nlm.nih.gov/articles/PMC9671206/	CC BY-NC 4.0	https://creativecommons.org/licenses/by-nc/4.0/	9dcc8db005962ca465ae33c736abbfef8a53c62f67a97a02ada95670903e931e	CD013652-tblf-0067	Table 80	Charlton 2020 [G]	diagnostic_candidate	2	required_columns_not_found	0	0	0	0
PMC9671206	36394900	10.1002/14651858.CD013652.pub2	2022	Antibody tests for identification of current and past infection with SARS‐CoV‐2	https://pmc.ncbi.nlm.nih.gov/articles/PMC9671206/	CC BY-NC 4.0	https://creativecommons.org/licenses/by-nc/4.0/	9dcc8db005962ca465ae33c736abbfef8a53c62f67a97a02ada95670903e931e	CD013652-tblf-0068	Table 81	Charlton 2020 [H]	diagnostic_candidate	2	required_columns_not_found	0	0	0	0
PMC9671206	36394900	10.1002/14651858.CD013652.pub2	2022	Antibody tests for identification of current and past infection with SARS‐CoV‐2	https://pmc.ncbi.nlm.nih.gov/articles/PMC9671206/	CC BY-NC 4.0	https://creativecommons.org/licenses/by-nc/4.0/	9dcc8db005962ca465ae33c736abbfef8a53c62f67a97a02ada95670903e931e	CD013652-tblf-0069	Table 82	Charlton 2020 [I]	diagnostic_candidate	2	required_columns_not_found	0	0	0	0
PMC9671206	36394900	10.1002/14651858.CD013652.pub2	2022	Antibody tests for identification of current and past infection with SARS‐CoV‐2	https://pmc.ncbi.nlm.nih.gov/articles/PMC9671206/	CC BY-NC 4.0	https://creativecommons.org/licenses/by-nc/4.0/	9dcc8db005962ca465ae33c736abbfef8a53c62f67a97a02ada95670903e931e	CD013652-tblf-0070	Table 83	Charlton 2020 [J]	diagnostic_candidate	2	required_columns_not_found	0	0	0	0
PMC9671206	36394900	10.1002/14651858.CD013652.pub2	2022	Antibody tests for identification of current and past infection with SARS‐CoV‐2	https://pmc.ncbi.nlm.nih.gov/articles/PMC9671206/	CC BY-NC 4.0	https://creativecommons.org/licenses/by-nc/4.0/	9dcc8db005962ca465ae33c736abbfef8a53c62f67a97a02ada95670903e931e	CD013652-tblf-0071	Table 84	Charlton 2020 [K]	diagnostic_candidate	2	required_columns_not_found	0	0	0	0
PMC9671206	36394900	10.1002/14651858.CD013652.pub2	2022	Antibody tests for identification of current and past infection with SARS‐CoV‐2	https://pmc.ncbi.nlm.nih.gov/articles/PMC9671206/	CC BY-NC 4.0	https://creativecommons.org/licenses/by-nc/4.0/	9dcc8db005962ca465ae33c736abbfef8a53c62f67a97a02ada95670903e931e	CD013652-tblf-0072	Table 85	Charlton 2020 [L]	diagnostic_candidate	2	required_columns_not_found	0	0	0	0
PMC9671206	36394900	10.1002/14651858.CD013652.pub2	2022	Antibody tests for identification of current and past infection with SARS‐CoV‐2	https://pmc.ncbi.nlm.nih.gov/articles/PMC9671206/	CC BY-NC 4.0	https://creativecommons.org/licenses/by-nc/4.0/	9dcc8db005962ca465ae33c736abbfef8a53c62f67a97a02ada95670903e931e	CD013652-tblf-0073	Table 86	Charpentier 2020 [A]	cross_classification	10	required_columns_not_found	0	0	0	0
PMC9671206	36394900	10.1002/14651858.CD013652.pub2	2022	Antibody tests for identification of current and past infection with SARS‐CoV‐2	https://pmc.ncbi.nlm.nih.gov/articles/PMC9671206/	CC BY-NC 4.0	https://creativecommons.org/licenses/by-nc/4.0/	9dcc8db005962ca465ae33c736abbfef8a53c62f67a97a02ada95670903e931e	CD013652-tblf-0074	Table 87	Charpentier 2020 [B]	diagnostic_candidate	2	required_columns_not_found	0	0	0	0
PMC9671206	36394900	10.1002/14651858.CD013652.pub2	2022	Antibody tests for identification of current and past infection with SARS‐CoV‐2	https://pmc.ncbi.nlm.nih.gov/articles/PMC9671206/	CC BY-NC 4.0	https://creativecommons.org/licenses/by-nc/4.0/	9dcc8db005962ca465ae33c736abbfef8a53c62f67a97a02ada95670903e931e	CD013652-tblf-0075	Table 88	Charpentier 2020 [C]	diagnostic_candidate	2	required_columns_not_found	0	0	0	0
PMC9671206	36394900	10.1002/14651858.CD013652.pub2	2022	Antibody tests for identification of current and past infection with SARS‐CoV‐2	https://pmc.ncbi.nlm.nih.gov/articles/PMC9671206/	CC BY-NC 4.0	https://creativecommons.org/licenses/by-nc/4.0/	9dcc8db005962ca465ae33c736abbfef8a53c62f67a97a02ada95670903e931e	CD013652-tblf-0076	Table 89	Chaudhuri 2020 [A]	cross_classification	10	required_columns_not_found	0	0	0	0
PMC9671206	36394900	10.1002/14651858.CD013652.pub2	2022	Antibody tests for identification of current and past infection with SARS‐CoV‐2	https://pmc.ncbi.nlm.nih.gov/articles/PMC9671206/	CC BY-NC 4.0	https://creativecommons.org/licenses/by-nc/4.0/	9dcc8db005962ca465ae33c736abbfef8a53c62f67a97a02ada95670903e931e	CD013652-tblf-0077	Table 90	Chaudhuri 2020 [B]	diagnostic_candidate	2	required_columns_not_found	0	0	0	0
PMC9671206	36394900	10.1002/14651858.CD013652.pub2	2022	Antibody tests for identification of current and past infection with SARS‐CoV‐2	https://pmc.ncbi.nlm.nih.gov/articles/PMC9671206/	CC BY-NC 4.0	https://creativecommons.org/licenses/by-nc/4.0/	9dcc8db005962ca465ae33c736abbfef8a53c62f67a97a02ada95670903e931e	CD013652-tblf-0078	Table 91	Chen 2020 [A]	cross_classification	10	required_columns_not_found	0	0	0	0
PMC9671206	36394900	10.1002/14651858.CD013652.pub2	2022	Antibody tests for identification of current and past infection with SARS‐CoV‐2	https://pmc.ncbi.nlm.nih.gov/articles/PMC9671206/	CC BY-NC 4.0	https://creativecommons.org/licenses/by-nc/4.0/	9dcc8db005962ca465ae33c736abbfef8a53c62f67a97a02ada95670903e931e	CD013652-tblf-0079	Table 92	Chen 2020 [B]	diagnostic_candidate	2	required_columns_not_found	0	0	0	0
PMC9671206	36394900	10.1002/14651858.CD013652.pub2	2022	Antibody tests for identification of current and past infection with SARS‐CoV‐2	https://pmc.ncbi.nlm.nih.gov/articles/PMC9671206/	CC BY-NC 4.0	https://creativecommons.org/licenses/by-nc/4.0/	9dcc8db005962ca465ae33c736abbfef8a53c62f67a97a02ada95670903e931e	CD013652-tblf-0080	Table 93	Chen 2020 [C]	diagnostic_candidate	2	required_columns_not_found	0	0	0	0
PMC9671206	36394900	10.1002/14651858.CD013652.pub2	2022	Antibody tests for identification of current and past infection with SARS‐CoV‐2	https://pmc.ncbi.nlm.nih.gov/articles/PMC9671206/	CC BY-NC 4.0	https://creativecommons.org/licenses/by-nc/4.0/	9dcc8db005962ca465ae33c736abbfef8a53c62f67a97a02ada95670903e931e	CD013652-tblf-0081	Table 94	Chen 2020 [D]	diagnostic_candidate	2	required_columns_not_found	0	0	0	0
PMC9671206	36394900	10.1002/14651858.CD013652.pub2	2022	Antibody tests for identification of current and past infection with SARS‐CoV‐2	https://pmc.ncbi.nlm.nih.gov/articles/PMC9671206/	CC BY-NC 4.0	https://creativecommons.org/licenses/by-nc/4.0/	9dcc8db005962ca465ae33c736abbfef8a53c62f67a97a02ada95670903e931e	CD013652-tblf-0082	Table 95	Chen 2020 [E]	diagnostic_candidate	2	required_columns_not_found	0	0	0	0
PMC9671206	36394900	10.1002/14651858.CD013652.pub2	2022	Antibody tests for identification of current and past infection with SARS‐CoV‐2	https://pmc.ncbi.nlm.nih.gov/articles/PMC9671206/	CC BY-NC 4.0	https://creativecommons.org/licenses/by-nc/4.0/	9dcc8db005962ca465ae33c736abbfef8a53c62f67a97a02ada95670903e931e	CD013652-tblf-0083	Table 96	Chew 2020	cross_classification	12	required_columns_not_found	0	0	0	0
PMC9671206	36394900	10.1002/14651858.CD013652.pub2	2022	Antibody tests for identification of current and past infection with SARS‐CoV‐2	https://pmc.ncbi.nlm.nih.gov/articles/PMC9671206/	CC BY-NC 4.0	https://creativecommons.org/licenses/by-nc/4.0/	9dcc8db005962ca465ae33c736abbfef8a53c62f67a97a02ada95670903e931e	CD013652-tblf-0084	Table 97	Chong 2021	diagnostic_candidate	2	required_columns_not_found	0	0	0	0
PMC9671206	36394900	10.1002/14651858.CD013652.pub2	2022	Antibody tests for identification of current and past infection with SARS‐CoV‐2	https://pmc.ncbi.nlm.nih.gov/articles/PMC9671206/	CC BY-NC 4.0	https://creativecommons.org/licenses/by-nc/4.0/	9dcc8db005962ca465ae33c736abbfef8a53c62f67a97a02ada95670903e931e	CD013652-tblf-0085	Table 98	Clarke 2020	cross_classification	10	required_columns_not_found	0	0	0	0
PMC9671206	36394900	10.1002/14651858.CD013652.pub2	2022	Antibody tests for identification of current and past infection with SARS‐CoV‐2	https://pmc.ncbi.nlm.nih.gov/articles/PMC9671206/	CC BY-NC 4.0	https://creativecommons.org/licenses/by-nc/4.0/	9dcc8db005962ca465ae33c736abbfef8a53c62f67a97a02ada95670903e931e	CD013652-tblf-0086	Table 99	Conklin 2020 [A]	performance_summary	6	required_columns_not_found	0	0	0	0
PMC9671206	36394900	10.1002/14651858.CD013652.pub2	2022	Antibody tests for identification of current and past infection with SARS‐CoV‐2	https://pmc.ncbi.nlm.nih.gov/articles/PMC9671206/	CC BY-NC 4.0	https://creativecommons.org/licenses/by-nc/4.0/	9dcc8db005962ca465ae33c736abbfef8a53c62f67a97a02ada95670903e931e	CD013652-tblf-0087	Table 100	Conklin 2020 [B]	diagnostic_candidate	2	required_columns_not_found	0	0	0	0
PMC9671206	36394900	10.1002/14651858.CD013652.pub2	2022	Antibody tests for identification of current and past infection with SARS‐CoV‐2	https://pmc.ncbi.nlm.nih.gov/articles/PMC9671206/	CC BY-NC 4.0	https://creativecommons.org/licenses/by-nc/4.0/	9dcc8db005962ca465ae33c736abbfef8a53c62f67a97a02ada95670903e931e	CD013652-tblf-0088	Table 101	Conklin 2020 [C]	diagnostic_candidate	2	required_columns_not_found	0	0	0	0
PMC9671206	36394900	10.1002/14651858.CD013652.pub2	2022	Antibody tests for identification of current and past infection with SARS‐CoV‐2	https://pmc.ncbi.nlm.nih.gov/articles/PMC9671206/	CC BY-NC 4.0	https://creativecommons.org/licenses/by-nc/4.0/	9dcc8db005962ca465ae33c736abbfef8a53c62f67a97a02ada95670903e931e	CD013652-tblf-0089	Table 102	Conklin 2020 [D]	diagnostic_candidate	2	required_columns_not_found	0	0	0	0
PMC9671206	36394900	10.1002/14651858.CD013652.pub2	2022	Antibody tests for identification of current and past infection with SARS‐CoV‐2	https://pmc.ncbi.nlm.nih.gov/articles/PMC9671206/	CC BY-NC 4.0	https://creativecommons.org/licenses/by-nc/4.0/	9dcc8db005962ca465ae33c736abbfef8a53c62f67a97a02ada95670903e931e	CD013652-tblf-0090	Table 103	Conklin 2020 [E]	diagnostic_candidate	2	required_columns_not_found	0	0	0	0
PMC9671206	36394900	10.1002/14651858.CD013652.pub2	2022	Antibody tests for identification of current and past infection with SARS‐CoV‐2	https://pmc.ncbi.nlm.nih.gov/articles/PMC9671206/	CC BY-NC 4.0	https://creativecommons.org/licenses/by-nc/4.0/	9dcc8db005962ca465ae33c736abbfef8a53c62f67a97a02ada95670903e931e	CD013652-tblf-0091	Table 104	Conklin 2020 [F]	diagnostic_candidate	2	required_columns_not_found	0	0	0	0
PMC9671206	36394900	10.1002/14651858.CD013652.pub2	2022	Antibody tests for identification of current and past infection with SARS‐CoV‐2	https://pmc.ncbi.nlm.nih.gov/articles/PMC9671206/	CC BY-NC 4.0	https://creativecommons.org/licenses/by-nc/4.0/	9dcc8db005962ca465ae33c736abbfef8a53c62f67a97a02ada95670903e931e	CD013652-tblf-0092	Table 105	Conklin 2020 [G]	diagnostic_candidate	2	required_columns_not_found	0	0	0	0
PMC9671206	36394900	10.1002/14651858.CD013652.pub2	2022	Antibody tests for identification of current and past infection with SARS‐CoV‐2	https://pmc.ncbi.nlm.nih.gov/articles/PMC9671206/	CC BY-NC 4.0	https://creativecommons.org/licenses/by-nc/4.0/	9dcc8db005962ca465ae33c736abbfef8a53c62f67a97a02ada95670903e931e	CD013652-tblf-0093	Table 106	Conklin 2020 [H]	diagnostic_candidate	2	required_columns_not_found	0	0	0	0
PMC9671206	36394900	10.1002/14651858.CD013652.pub2	2022	Antibody tests for identification of current and past infection with SARS‐CoV‐2	https://pmc.ncbi.nlm.nih.gov/articles/PMC9671206/	CC BY-NC 4.0	https://creativecommons.org/licenses/by-nc/4.0/	9dcc8db005962ca465ae33c736abbfef8a53c62f67a97a02ada95670903e931e	CD013652-tblf-0094	Table 107	Conklin 2020 [I]	diagnostic_candidate	2	required_columns_not_found	0	0	0	0
PMC9671206	36394900	10.1002/14651858.CD013652.pub2	2022	Antibody tests for identification of current and past infection with SARS‐CoV‐2	https://pmc.ncbi.nlm.nih.gov/articles/PMC9671206/	CC BY-NC 4.0	https://creativecommons.org/licenses/by-nc/4.0/	9dcc8db005962ca465ae33c736abbfef8a53c62f67a97a02ada95670903e931e	CD013652-tblf-0095	Table 108	Conklin 2020 [J]	diagnostic_candidate	2	required_columns_not_found	0	0	0	0
PMC9671206	36394900	10.1002/14651858.CD013652.pub2	2022	Antibody tests for identification of current and past infection with SARS‐CoV‐2	https://pmc.ncbi.nlm.nih.gov/articles/PMC9671206/	CC BY-NC 4.0	https://creativecommons.org/licenses/by-nc/4.0/	9dcc8db005962ca465ae33c736abbfef8a53c62f67a97a02ada95670903e931e	CD013652-tblf-0096	Table 109	Conklin 2020 [K]	diagnostic_candidate	2	required_columns_not_found	0	0	0	0
PMC9671206	36394900	10.1002/14651858.CD013652.pub2	2022	Antibody tests for identification of current and past infection with SARS‐CoV‐2	https://pmc.ncbi.nlm.nih.gov/articles/PMC9671206/	CC BY-NC 4.0	https://creativecommons.org/licenses/by-nc/4.0/	9dcc8db005962ca465ae33c736abbfef8a53c62f67a97a02ada95670903e931e	CD013652-tblf-0097	Table 110	Conklin 2020 [L]	diagnostic_candidate	2	required_columns_not_found	0	0	0	0
PMC9671206	36394900	10.1002/14651858.CD013652.pub2	2022	Antibody tests for identification of current and past infection with SARS‐CoV‐2	https://pmc.ncbi.nlm.nih.gov/articles/PMC9671206/	CC BY-NC 4.0	https://creativecommons.org/licenses/by-nc/4.0/	9dcc8db005962ca465ae33c736abbfef8a53c62f67a97a02ada95670903e931e	CD013652-tblf-0098	Table 111	Conklin 2020 [M]	diagnostic_candidate	2	required_columns_not_found	0	0	0	0
PMC9671206	36394900	10.1002/14651858.CD013652.pub2	2022	Antibody tests for identification of current and past infection with SARS‐CoV‐2	https://pmc.ncbi.nlm.nih.gov/articles/PMC9671206/	CC BY-NC 4.0	https://creativecommons.org/licenses/by-nc/4.0/	9dcc8db005962ca465ae33c736abbfef8a53c62f67a97a02ada95670903e931e	CD013652-tblf-0099	Table 112	Conklin 2020 [N]	diagnostic_candidate	2	required_columns_not_found	0	0	0	0
PMC9671206	36394900	10.1002/14651858.CD013652.pub2	2022	Antibody tests for identification of current and past infection with SARS‐CoV‐2	https://pmc.ncbi.nlm.nih.gov/articles/PMC9671206/	CC BY-NC 4.0	https://creativecommons.org/licenses/by-nc/4.0/	9dcc8db005962ca465ae33c736abbfef8a53c62f67a97a02ada95670903e931e	CD013652-tblf-0100	Table 113	Conklin 2020 [O]	diagnostic_candidate	2	required_columns_not_found	0	0	0	0
PMC9671206	36394900	10.1002/14651858.CD013652.pub2	2022	Antibody tests for identification of current and past infection with SARS‐CoV‐2	https://pmc.ncbi.nlm.nih.gov/articles/PMC9671206/	CC BY-NC 4.0	https://creativecommons.org/licenses/by-nc/4.0/	9dcc8db005962ca465ae33c736abbfef8a53c62f67a97a02ada95670903e931e	CD013652-tblf-0101	Table 114	Conklin 2020 [P]	diagnostic_candidate	2	required_columns_not_found	0	0	0	0
PMC9671206	36394900	10.1002/14651858.CD013652.pub2	2022	Antibody tests for identification of current and past infection with SARS‐CoV‐2	https://pmc.ncbi.nlm.nih.gov/articles/PMC9671206/	CC BY-NC 4.0	https://creativecommons.org/licenses/by-nc/4.0/	9dcc8db005962ca465ae33c736abbfef8a53c62f67a97a02ada95670903e931e	CD013652-tblf-0102	Table 115	Costa 2020	cross_classification	10	required_columns_not_found	0	0	0	0
PMC9671206	36394900	10.1002/14651858.CD013652.pub2	2022	Antibody tests for identification of current and past infection with SARS‐CoV‐2	https://pmc.ncbi.nlm.nih.gov/articles/PMC9671206/	CC BY-NC 4.0	https://creativecommons.org/licenses/by-nc/4.0/	9dcc8db005962ca465ae33c736abbfef8a53c62f67a97a02ada95670903e931e	CD013652-tblf-0103	Table 116	Coste 2021 [A]	performance_summary	8	required_columns_not_found	0	0	0	0
PMC9671206	36394900	10.1002/14651858.CD013652.pub2	2022	Antibody tests for identification of current and past infection with SARS‐CoV‐2	https://pmc.ncbi.nlm.nih.gov/articles/PMC9671206/	CC BY-NC 4.0	https://creativecommons.org/licenses/by-nc/4.0/	9dcc8db005962ca465ae33c736abbfef8a53c62f67a97a02ada95670903e931e	CD013652-tblf-0104	Table 117	Coste 2021 [B]	diagnostic_candidate	2	required_columns_not_found	0	0	0	0
PMC9671206	36394900	10.1002/14651858.CD013652.pub2	2022	Antibody tests for identification of current and past infection with SARS‐CoV‐2	https://pmc.ncbi.nlm.nih.gov/articles/PMC9671206/	CC BY-NC 4.0	https://creativecommons.org/licenses/by-nc/4.0/	9dcc8db005962ca465ae33c736abbfef8a53c62f67a97a02ada95670903e931e	CD013652-tblf-0105	Table 118	Coste 2021 [C]	diagnostic_candidate	2	required_columns_not_found	0	0	0	0
PMC9671206	36394900	10.1002/14651858.CD013652.pub2	2022	Antibody tests for identification of current and past infection with SARS‐CoV‐2	https://pmc.ncbi.nlm.nih.gov/articles/PMC9671206/	CC BY-NC 4.0	https://creativecommons.org/licenses/by-nc/4.0/	9dcc8db005962ca465ae33c736abbfef8a53c62f67a97a02ada95670903e931e	CD013652-tblf-0106	Table 119	Coste 2021 [D]	diagnostic_candidate	2	required_columns_not_found	0	0	0	0
PMC9671206	36394900	10.1002/14651858.CD013652.pub2	2022	Antibody tests for identification of current and past infection with SARS‐CoV‐2	https://pmc.ncbi.nlm.nih.gov/articles/PMC9671206/	CC BY-NC 4.0	https://creativecommons.org/licenses/by-nc/4.0/	9dcc8db005962ca465ae33c736abbfef8a53c62f67a97a02ada95670903e931e	CD013652-tblf-0107	Table 120	Coste 2021 [E]	diagnostic_candidate	2	required_columns_not_found	0	0	0	0
PMC9671206	36394900	10.1002/14651858.CD013652.pub2	2022	Antibody tests for identification of current and past infection with SARS‐CoV‐2	https://pmc.ncbi.nlm.nih.gov/articles/PMC9671206/	CC BY-NC 4.0	https://creativecommons.org/licenses/by-nc/4.0/	9dcc8db005962ca465ae33c736abbfef8a53c62f67a97a02ada95670903e931e	CD013652-tblf-0108	Table 121	Coste 2021 [F]	diagnostic_candidate	2	required_columns_not_found	0	0	0	0
PMC9671206	36394900	10.1002/14651858.CD013652.pub2	2022	Antibody tests for identification of current and past infection with SARS‐CoV‐2	https://pmc.ncbi.nlm.nih.gov/articles/PMC9671206/	CC BY-NC 4.0	https://creativecommons.org/licenses/by-nc/4.0/	9dcc8db005962ca465ae33c736abbfef8a53c62f67a97a02ada95670903e931e	CD013652-tblf-0109	Table 122	Coste 2021 [G]	diagnostic_candidate	2	required_columns_not_found	0	0	0	0
PMC9671206	36394900	10.1002/14651858.CD013652.pub2	2022	Antibody tests for identification of current and past infection with SARS‐CoV‐2	https://pmc.ncbi.nlm.nih.gov/articles/PMC9671206/	CC BY-NC 4.0	https://creativecommons.org/licenses/by-nc/4.0/	9dcc8db005962ca465ae33c736abbfef8a53c62f67a97a02ada95670903e931e	CD013652-tblf-0110	Table 123	Coste 2021 [H]	diagnostic_candidate	2	required_columns_not_found	0	0	0	0
PMC9671206	36394900	10.1002/14651858.CD013652.pub2	2022	Antibody tests for identification of current and past infection with SARS‐CoV‐2	https://pmc.ncbi.nlm.nih.gov/articles/PMC9671206/	CC BY-NC 4.0	https://creativecommons.org/licenses/by-nc/4.0/	9dcc8db005962ca465ae33c736abbfef8a53c62f67a97a02ada95670903e931e	CD013652-tblf-0111	Table 124	Coste 2021 [I]	diagnostic_candidate	2	required_columns_not_found	0	0	0	0
PMC9671206	36394900	10.1002/14651858.CD013652.pub2	2022	Antibody tests for identification of current and past infection with SARS‐CoV‐2	https://pmc.ncbi.nlm.nih.gov/articles/PMC9671206/	CC BY-NC 4.0	https://creativecommons.org/licenses/by-nc/4.0/	9dcc8db005962ca465ae33c736abbfef8a53c62f67a97a02ada95670903e931e	CD013652-tblf-0112	Table 125	Coste 2021 [J]	diagnostic_candidate	2	required_columns_not_found	0	0	0	0
PMC9671206	36394900	10.1002/14651858.CD013652.pub2	2022	Antibody tests for identification of current and past infection with SARS‐CoV‐2	https://pmc.ncbi.nlm.nih.gov/articles/PMC9671206/	CC BY-NC 4.0	https://creativecommons.org/licenses/by-nc/4.0/	9dcc8db005962ca465ae33c736abbfef8a53c62f67a97a02ada95670903e931e	CD013652-tblf-0113	Table 126	Coste 2021 [K]	diagnostic_candidate	2	required_columns_not_found	0	0	0	0
PMC9671206	36394900	10.1002/14651858.CD013652.pub2	2022	Antibody tests for identification of current and past infection with SARS‐CoV‐2	https://pmc.ncbi.nlm.nih.gov/articles/PMC9671206/	CC BY-NC 4.0	https://creativecommons.org/licenses/by-nc/4.0/	9dcc8db005962ca465ae33c736abbfef8a53c62f67a97a02ada95670903e931e	CD013652-tblf-0114	Table 127	Coste 2021 [L]	diagnostic_candidate	2	required_columns_not_found	0	0	0	0
PMC9671206	36394900	10.1002/14651858.CD013652.pub2	2022	Antibody tests for identification of current and past infection with SARS‐CoV‐2	https://pmc.ncbi.nlm.nih.gov/articles/PMC9671206/	CC BY-NC 4.0	https://creativecommons.org/licenses/by-nc/4.0/	9dcc8db005962ca465ae33c736abbfef8a53c62f67a97a02ada95670903e931e	CD013652-tblf-0115	Table 128	Coste 2021 [M]	diagnostic_candidate	2	required_columns_not_found	0	0	0	0
PMC9671206	36394900	10.1002/14651858.CD013652.pub2	2022	Antibody tests for identification of current and past infection with SARS‐CoV‐2	https://pmc.ncbi.nlm.nih.gov/articles/PMC9671206/	CC BY-NC 4.0	https://creativecommons.org/licenses/by-nc/4.0/	9dcc8db005962ca465ae33c736abbfef8a53c62f67a97a02ada95670903e931e	CD013652-tblf-0116	Table 129	Coste 2021 [N]	diagnostic_candidate	2	required_columns_not_found	0	0	0	0
PMC9671206	36394900	10.1002/14651858.CD013652.pub2	2022	Antibody tests for identification of current and past infection with SARS‐CoV‐2	https://pmc.ncbi.nlm.nih.gov/articles/PMC9671206/	CC BY-NC 4.0	https://creativecommons.org/licenses/by-nc/4.0/	9dcc8db005962ca465ae33c736abbfef8a53c62f67a97a02ada95670903e931e	CD013652-tblf-0117	Table 130	Coste 2021 [O]	diagnostic_candidate	2	required_columns_not_found	0	0	0	0
PMC9671206	36394900	10.1002/14651858.CD013652.pub2	2022	Antibody tests for identification of current and past infection with SARS‐CoV‐2	https://pmc.ncbi.nlm.nih.gov/articles/PMC9671206/	CC BY-NC 4.0	https://creativecommons.org/licenses/by-nc/4.0/	9dcc8db005962ca465ae33c736abbfef8a53c62f67a97a02ada95670903e931e	CD013652-tblf-0118	Table 131	Criscuolo 2020 [A]	performance_summary	8	required_columns_not_found	0	0	0	0
PMC9671206	36394900	10.1002/14651858.CD013652.pub2	2022	Antibody tests for identification of current and past infection with SARS‐CoV‐2	https://pmc.ncbi.nlm.nih.gov/articles/PMC9671206/	CC BY-NC 4.0	https://creativecommons.org/licenses/by-nc/4.0/	9dcc8db005962ca465ae33c736abbfef8a53c62f67a97a02ada95670903e931e	CD013652-tblf-0119	Table 132	Criscuolo 2020 [B]	diagnostic_candidate	2	required_columns_not_found	0	0	0	0
PMC9671206	36394900	10.1002/14651858.CD013652.pub2	2022	Antibody tests for identification of current and past infection with SARS‐CoV‐2	https://pmc.ncbi.nlm.nih.gov/articles/PMC9671206/	CC BY-NC 4.0	https://creativecommons.org/licenses/by-nc/4.0/	9dcc8db005962ca465ae33c736abbfef8a53c62f67a97a02ada95670903e931e	CD013652-tblf-0120	Table 133	Dave 2020	diagnostic_candidate	2	required_columns_not_found	0	0	0	0
PMC9671206	36394900	10.1002/14651858.CD013652.pub2	2022	Antibody tests for identification of current and past infection with SARS‐CoV‐2	https://pmc.ncbi.nlm.nih.gov/articles/PMC9671206/	CC BY-NC 4.0	https://creativecommons.org/licenses/by-nc/4.0/	9dcc8db005962ca465ae33c736abbfef8a53c62f67a97a02ada95670903e931e	CD013652-tblf-0121	Table 134	Decru 2020 [A]	performance_summary	8	required_columns_not_found	0	0	0	0
PMC9671206	36394900	10.1002/14651858.CD013652.pub2	2022	Antibody tests for identification of current and past infection with SARS‐CoV‐2	https://pmc.ncbi.nlm.nih.gov/articles/PMC9671206/	CC BY-NC 4.0	https://creativecommons.org/licenses/by-nc/4.0/	9dcc8db005962ca465ae33c736abbfef8a53c62f67a97a02ada95670903e931e	CD013652-tblf-0122	Table 135	Decru 2020 [B]	diagnostic_candidate	2	required_columns_not_found	0	0	0	0
PMC9671206	36394900	10.1002/14651858.CD013652.pub2	2022	Antibody tests for identification of current and past infection with SARS‐CoV‐2	https://pmc.ncbi.nlm.nih.gov/articles/PMC9671206/	CC BY-NC 4.0	https://creativecommons.org/licenses/by-nc/4.0/	9dcc8db005962ca465ae33c736abbfef8a53c62f67a97a02ada95670903e931e	CD013652-tblf-0123	Table 136	Decru 2020 [C]	diagnostic_candidate	2	required_columns_not_found	0	0	0	0
PMC9671206	36394900	10.1002/14651858.CD013652.pub2	2022	Antibody tests for identification of current and past infection with SARS‐CoV‐2	https://pmc.ncbi.nlm.nih.gov/articles/PMC9671206/	CC BY-NC 4.0	https://creativecommons.org/licenses/by-nc/4.0/	9dcc8db005962ca465ae33c736abbfef8a53c62f67a97a02ada95670903e931e	CD013652-tblf-0124	Table 137	Decru 2020 [D]	diagnostic_candidate	2	required_columns_not_found	0	0	0	0
PMC9671206	36394900	10.1002/14651858.CD013652.pub2	2022	Antibody tests for identification of current and past infection with SARS‐CoV‐2	https://pmc.ncbi.nlm.nih.gov/articles/PMC9671206/	CC BY-NC 4.0	https://creativecommons.org/licenses/by-nc/4.0/	9dcc8db005962ca465ae33c736abbfef8a53c62f67a97a02ada95670903e931e	CD013652-tblf-0125	Table 138	Delliere 2020 [A]	performance_summary	6	required_columns_not_found	0	0	0	0
PMC9671206	36394900	10.1002/14651858.CD013652.pub2	2022	Antibody tests for identification of current and past infection with SARS‐CoV‐2	https://pmc.ncbi.nlm.nih.gov/articles/PMC9671206/	CC BY-NC 4.0	https://creativecommons.org/licenses/by-nc/4.0/	9dcc8db005962ca465ae33c736abbfef8a53c62f67a97a02ada95670903e931e	CD013652-tblf-0126	Table 139	Delliere 2020 [B]	diagnostic_candidate	2	required_columns_not_found	0	0	0	0
PMC9671206	36394900	10.1002/14651858.CD013652.pub2	2022	Antibody tests for identification of current and past infection with SARS‐CoV‐2	https://pmc.ncbi.nlm.nih.gov/articles/PMC9671206/	CC BY-NC 4.0	https://creativecommons.org/licenses/by-nc/4.0/	9dcc8db005962ca465ae33c736abbfef8a53c62f67a97a02ada95670903e931e	CD013652-tblf-0127	Table 140	Doherty Institute 2020 [A]	performance_summary	8	required_columns_not_found	0	0	0	0
PMC9671206	36394900	10.1002/14651858.CD013652.pub2	2022	Antibody tests for identification of current and past infection with SARS‐CoV‐2	https://pmc.ncbi.nlm.nih.gov/articles/PMC9671206/	CC BY-NC 4.0	https://creativecommons.org/licenses/by-nc/4.0/	9dcc8db005962ca465ae33c736abbfef8a53c62f67a97a02ada95670903e931e	CD013652-tblf-0128	Table 141	Doherty Institute 2020 [B]	diagnostic_candidate	2	required_columns_not_found	0	0	0	0
PMC9671206	36394900	10.1002/14651858.CD013652.pub2	2022	Antibody tests for identification of current and past infection with SARS‐CoV‐2	https://pmc.ncbi.nlm.nih.gov/articles/PMC9671206/	CC BY-NC 4.0	https://creativecommons.org/licenses/by-nc/4.0/	9dcc8db005962ca465ae33c736abbfef8a53c62f67a97a02ada95670903e931e	CD013652-tblf-0129	Table 142	Doherty Institute 2020 [C]	diagnostic_candidate	2	required_columns_not_found	0	0	0	0
PMC9671206	36394900	10.1002/14651858.CD013652.pub2	2022	Antibody tests for identification of current and past infection with SARS‐CoV‐2	https://pmc.ncbi.nlm.nih.gov/articles/PMC9671206/	CC BY-NC 4.0	https://creativecommons.org/licenses/by-nc/4.0/	9dcc8db005962ca465ae33c736abbfef8a53c62f67a97a02ada95670903e931e	CD013652-tblf-0130	Table 143	Doherty Institute 2020 [D]	diagnostic_candidate	2	required_columns_not_found	0	0	0	0
PMC9671206	36394900	10.1002/14651858.CD013652.pub2	2022	Antibody tests for identification of current and past infection with SARS‐CoV‐2	https://pmc.ncbi.nlm.nih.gov/articles/PMC9671206/	CC BY-NC 4.0	https://creativecommons.org/licenses/by-nc/4.0/	9dcc8db005962ca465ae33c736abbfef8a53c62f67a97a02ada95670903e931e	CD013652-tblf-0131	Table 144	Doherty Institute 2020 [E]	diagnostic_candidate	2	required_columns_not_found	0	0	0	0
PMC9671206	36394900	10.1002/14651858.CD013652.pub2	2022	Antibody tests for identification of current and past infection with SARS‐CoV‐2	https://pmc.ncbi.nlm.nih.gov/articles/PMC9671206/	CC BY-NC 4.0	https://creativecommons.org/licenses/by-nc/4.0/	9dcc8db005962ca465ae33c736abbfef8a53c62f67a97a02ada95670903e931e	CD013652-tblf-0132	Table 145	Doherty Institute 2020 [F]	diagnostic_candidate	2	required_columns_not_found	0	0	0	0
PMC9671206	36394900	10.1002/14651858.CD013652.pub2	2022	Antibody tests for identification of current and past infection with SARS‐CoV‐2	https://pmc.ncbi.nlm.nih.gov/articles/PMC9671206/	CC BY-NC 4.0	https://creativecommons.org/licenses/by-nc/4.0/	9dcc8db005962ca465ae33c736abbfef8a53c62f67a97a02ada95670903e931e	CD013652-tblf-0133	Table 146	Doherty Institute 2020 [G]	diagnostic_candidate	2	required_columns_not_found	0	0	0	0
PMC9671206	36394900	10.1002/14651858.CD013652.pub2	2022	Antibody tests for identification of current and past infection with SARS‐CoV‐2	https://pmc.ncbi.nlm.nih.gov/articles/PMC9671206/	CC BY-NC 4.0	https://creativecommons.org/licenses/by-nc/4.0/	9dcc8db005962ca465ae33c736abbfef8a53c62f67a97a02ada95670903e931e	CD013652-tblf-0134	Table 147	DomBourian 2020 [A]	cross_classification	10	required_columns_not_found	0	0	0	0
PMC9671206	36394900	10.1002/14651858.CD013652.pub2	2022	Antibody tests for identification of current and past infection with SARS‐CoV‐2	https://pmc.ncbi.nlm.nih.gov/articles/PMC9671206/	CC BY-NC 4.0	https://creativecommons.org/licenses/by-nc/4.0/	9dcc8db005962ca465ae33c736abbfef8a53c62f67a97a02ada95670903e931e	CD013652-tblf-0135	Table 148	DomBourian 2020 [B]	diagnostic_candidate	2	required_columns_not_found	0	0	0	0
PMC9671206	36394900	10.1002/14651858.CD013652.pub2	2022	Antibody tests for identification of current and past infection with SARS‐CoV‐2	https://pmc.ncbi.nlm.nih.gov/articles/PMC9671206/	CC BY-NC 4.0	https://creativecommons.org/licenses/by-nc/4.0/	9dcc8db005962ca465ae33c736abbfef8a53c62f67a97a02ada95670903e931e	CD013652-tblf-0136	Table 149	Dora 2020	performance_summary	6	required_columns_not_found	0	0	0	0
PMC9671206	36394900	10.1002/14651858.CD013652.pub2	2022	Antibody tests for identification of current and past infection with SARS‐CoV‐2	https://pmc.ncbi.nlm.nih.gov/articles/PMC9671206/	CC BY-NC 4.0	https://creativecommons.org/licenses/by-nc/4.0/	9dcc8db005962ca465ae33c736abbfef8a53c62f67a97a02ada95670903e931e	CD013652-tblf-0137	Table 150	Dortet 2020	performance_summary	8	required_columns_not_found	0	0	0	0
PMC9671206	36394900	10.1002/14651858.CD013652.pub2	2022	Antibody tests for identification of current and past infection with SARS‐CoV‐2	https://pmc.ncbi.nlm.nih.gov/articles/PMC9671206/	CC BY-NC 4.0	https://creativecommons.org/licenses/by-nc/4.0/	9dcc8db005962ca465ae33c736abbfef8a53c62f67a97a02ada95670903e931e	CD013652-tblf-0138	Table 151	Dortet 2021 [A]	performance_summary	8	required_columns_not_found	0	0	0	0
PMC9671206	36394900	10.1002/14651858.CD013652.pub2	2022	Antibody tests for identification of current and past infection with SARS‐CoV‐2	https://pmc.ncbi.nlm.nih.gov/articles/PMC9671206/	CC BY-NC 4.0	https://creativecommons.org/licenses/by-nc/4.0/	9dcc8db005962ca465ae33c736abbfef8a53c62f67a97a02ada95670903e931e	CD013652-tblf-0139	Table 152	Dortet 2021 [B]	diagnostic_candidate	2	required_columns_not_found	0	0	0	0
PMC9671206	36394900	10.1002/14651858.CD013652.pub2	2022	Antibody tests for identification of current and past infection with SARS‐CoV‐2	https://pmc.ncbi.nlm.nih.gov/articles/PMC9671206/	CC BY-NC 4.0	https://creativecommons.org/licenses/by-nc/4.0/	9dcc8db005962ca465ae33c736abbfef8a53c62f67a97a02ada95670903e931e	CD013652-tblf-0140	Table 153	Du 2021	cross_classification	10	required_columns_not_found	0	0	0	0
PMC9671206	36394900	10.1002/14651858.CD013652.pub2	2022	Antibody tests for identification of current and past infection with SARS‐CoV‐2	https://pmc.ncbi.nlm.nih.gov/articles/PMC9671206/	CC BY-NC 4.0	https://creativecommons.org/licenses/by-nc/4.0/	9dcc8db005962ca465ae33c736abbfef8a53c62f67a97a02ada95670903e931e	CD013652-tblf-0141	Table 154	Egger 2020 [A]	cross_classification	10	required_columns_not_found	0	0	0	0
PMC9671206	36394900	10.1002/14651858.CD013652.pub2	2022	Antibody tests for identification of current and past infection with SARS‐CoV‐2	https://pmc.ncbi.nlm.nih.gov/articles/PMC9671206/	CC BY-NC 4.0	https://creativecommons.org/licenses/by-nc/4.0/	9dcc8db005962ca465ae33c736abbfef8a53c62f67a97a02ada95670903e931e	CD013652-tblf-0142	Table 155	Egger 2020 [B]	diagnostic_candidate	2	required_columns_not_found	0	0	0	0
PMC9671206	36394900	10.1002/14651858.CD013652.pub2	2022	Antibody tests for identification of current and past infection with SARS‐CoV‐2	https://pmc.ncbi.nlm.nih.gov/articles/PMC9671206/	CC BY-NC 4.0	https://creativecommons.org/licenses/by-nc/4.0/	9dcc8db005962ca465ae33c736abbfef8a53c62f67a97a02ada95670903e931e	CD013652-tblf-0143	Table 156	Fafi‐Kremer 2020	diagnostic_candidate	2	required_columns_not_found	0	0	0	0
PMC9671206	36394900	10.1002/14651858.CD013652.pub2	2022	Antibody tests for identification of current and past infection with SARS‐CoV‐2	https://pmc.ncbi.nlm.nih.gov/articles/PMC9671206/	CC BY-NC 4.0	https://creativecommons.org/licenses/by-nc/4.0/	9dcc8db005962ca465ae33c736abbfef8a53c62f67a97a02ada95670903e931e	CD013652-tblf-0144	Table 157	Favresse 2020a	cross_classification	10	required_columns_not_found	0	0	0	0
PMC9671206	36394900	10.1002/14651858.CD013652.pub2	2022	Antibody tests for identification of current and past infection with SARS‐CoV‐2	https://pmc.ncbi.nlm.nih.gov/articles/PMC9671206/	CC BY-NC 4.0	https://creativecommons.org/licenses/by-nc/4.0/	9dcc8db005962ca465ae33c736abbfef8a53c62f67a97a02ada95670903e931e	CD013652-tblf-0145	Table 158	Favresse 2020b	diagnostic_candidate	2	required_columns_not_found	0	0	0	0
PMC9671206	36394900	10.1002/14651858.CD013652.pub2	2022	Antibody tests for identification of current and past infection with SARS‐CoV‐2	https://pmc.ncbi.nlm.nih.gov/articles/PMC9671206/	CC BY-NC 4.0	https://creativecommons.org/licenses/by-nc/4.0/	9dcc8db005962ca465ae33c736abbfef8a53c62f67a97a02ada95670903e931e	CD013652-tblf-0146	Table 159	Fenwick 2021 [A]	performance_summary	6	required_columns_not_found	0	0	0	0
PMC9671206	36394900	10.1002/14651858.CD013652.pub2	2022	Antibody tests for identification of current and past infection with SARS‐CoV‐2	https://pmc.ncbi.nlm.nih.gov/articles/PMC9671206/	CC BY-NC 4.0	https://creativecommons.org/licenses/by-nc/4.0/	9dcc8db005962ca465ae33c736abbfef8a53c62f67a97a02ada95670903e931e	CD013652-tblf-0147	Table 160	Fenwick 2021 [B]	diagnostic_candidate	2	required_columns_not_found	0	0	0	0
PMC9671206	36394900	10.1002/14651858.CD013652.pub2	2022	Antibody tests for identification of current and past infection with SARS‐CoV‐2	https://pmc.ncbi.nlm.nih.gov/articles/PMC9671206/	CC BY-NC 4.0	https://creativecommons.org/licenses/by-nc/4.0/	9dcc8db005962ca465ae33c736abbfef8a53c62f67a97a02ada95670903e931e	CD013652-tblf-0148	Table 161	Fenwick 2021 [C]	diagnostic_candidate	2	required_columns_not_found	0	0	0	0
PMC9671206	36394900	10.1002/14651858.CD013652.pub2	2022	Antibody tests for identification of current and past infection with SARS‐CoV‐2	https://pmc.ncbi.nlm.nih.gov/articles/PMC9671206/	CC BY-NC 4.0	https://creativecommons.org/licenses/by-nc/4.0/	9dcc8db005962ca465ae33c736abbfef8a53c62f67a97a02ada95670903e931e	CD013652-tblf-0149	Table 162	Fenwick 2021 [D]	diagnostic_candidate	2	required_columns_not_found	0	0	0	0
PMC9671206	36394900	10.1002/14651858.CD013652.pub2	2022	Antibody tests for identification of current and past infection with SARS‐CoV‐2	https://pmc.ncbi.nlm.nih.gov/articles/PMC9671206/	CC BY-NC 4.0	https://creativecommons.org/licenses/by-nc/4.0/	9dcc8db005962ca465ae33c736abbfef8a53c62f67a97a02ada95670903e931e	CD013652-tblf-0150	Table 163	Fenwick 2021 [E]	diagnostic_candidate	2	required_columns_not_found	0	0	0	0
PMC9671206	36394900	10.1002/14651858.CD013652.pub2	2022	Antibody tests for identification of current and past infection with SARS‐CoV‐2	https://pmc.ncbi.nlm.nih.gov/articles/PMC9671206/	CC BY-NC 4.0	https://creativecommons.org/licenses/by-nc/4.0/	9dcc8db005962ca465ae33c736abbfef8a53c62f67a97a02ada95670903e931e	CD013652-tblf-0151	Table 164	Flinck 2021 [A]	performance_summary	8	required_columns_not_found	0	0	0	0
PMC9671206	36394900	10.1002/14651858.CD013652.pub2	2022	Antibody tests for identification of current and past infection with SARS‐CoV‐2	https://pmc.ncbi.nlm.nih.gov/articles/PMC9671206/	CC BY-NC 4.0	https://creativecommons.org/licenses/by-nc/4.0/	9dcc8db005962ca465ae33c736abbfef8a53c62f67a97a02ada95670903e931e	CD013652-tblf-0152	Table 165	Flinck 2021 [B]	diagnostic_candidate	2	required_columns_not_found	0	0	0	0
PMC9671206	36394900	10.1002/14651858.CD013652.pub2	2022	Antibody tests for identification of current and past infection with SARS‐CoV‐2	https://pmc.ncbi.nlm.nih.gov/articles/PMC9671206/	CC BY-NC 4.0	https://creativecommons.org/licenses/by-nc/4.0/	9dcc8db005962ca465ae33c736abbfef8a53c62f67a97a02ada95670903e931e	CD013652-tblf-0153	Table 166	Flower 2020 [A]	performance_summary	6	required_columns_not_found	0	0	0	0
PMC9671206	36394900	10.1002/14651858.CD013652.pub2	2022	Antibody tests for identification of current and past infection with SARS‐CoV‐2	https://pmc.ncbi.nlm.nih.gov/articles/PMC9671206/	CC BY-NC 4.0	https://creativecommons.org/licenses/by-nc/4.0/	9dcc8db005962ca465ae33c736abbfef8a53c62f67a97a02ada95670903e931e	CD013652-tblf-0154	Table 167	Flower 2020 [B]	diagnostic_candidate	2	required_columns_not_found	0	0	0	0
PMC9671206	36394900	10.1002/14651858.CD013652.pub2	2022	Antibody tests for identification of current and past infection with SARS‐CoV‐2	https://pmc.ncbi.nlm.nih.gov/articles/PMC9671206/	CC BY-NC 4.0	https://creativecommons.org/licenses/by-nc/4.0/	9dcc8db005962ca465ae33c736abbfef8a53c62f67a97a02ada95670903e931e	CD013652-tblf-0155	Table 168	Flower 2020 [C]	diagnostic_candidate	2	required_columns_not_found	0	0	0	0
PMC9671206	36394900	10.1002/14651858.CD013652.pub2	2022	Antibody tests for identification of current and past infection with SARS‐CoV‐2	https://pmc.ncbi.nlm.nih.gov/articles/PMC9671206/	CC BY-NC 4.0	https://creativecommons.org/licenses/by-nc/4.0/	9dcc8db005962ca465ae33c736abbfef8a53c62f67a97a02ada95670903e931e	CD013652-tblf-0156	Table 169	Flower 2020 [D]	diagnostic_candidate	2	required_columns_not_found	0	0	0	0
PMC9671206	36394900	10.1002/14651858.CD013652.pub2	2022	Antibody tests for identification of current and past infection with SARS‐CoV‐2	https://pmc.ncbi.nlm.nih.gov/articles/PMC9671206/	CC BY-NC 4.0	https://creativecommons.org/licenses/by-nc/4.0/	9dcc8db005962ca465ae33c736abbfef8a53c62f67a97a02ada95670903e931e	CD013652-tblf-0157	Table 170	Flower 2020 [E]	diagnostic_candidate	2	required_columns_not_found	0	0	0	0
PMC9671206	36394900	10.1002/14651858.CD013652.pub2	2022	Antibody tests for identification of current and past infection with SARS‐CoV‐2	https://pmc.ncbi.nlm.nih.gov/articles/PMC9671206/	CC BY-NC 4.0	https://creativecommons.org/licenses/by-nc/4.0/	9dcc8db005962ca465ae33c736abbfef8a53c62f67a97a02ada95670903e931e	CD013652-tblf-0158	Table 171	Fragkou 2020	performance_summary	6	required_columns_not_found	0	0	0	0
PMC9671206	36394900	10.1002/14651858.CD013652.pub2	2022	Antibody tests for identification of current and past infection with SARS‐CoV‐2	https://pmc.ncbi.nlm.nih.gov/articles/PMC9671206/	CC BY-NC 4.0	https://creativecommons.org/licenses/by-nc/4.0/	9dcc8db005962ca465ae33c736abbfef8a53c62f67a97a02ada95670903e931e	CD013652-tblf-0159	Table 172	Fujigaki 2020 [A]	diagnostic_candidate	4	required_columns_not_found	0	0	0	0
PMC9671206	36394900	10.1002/14651858.CD013652.pub2	2022	Antibody tests for identification of current and past infection with SARS‐CoV‐2	https://pmc.ncbi.nlm.nih.gov/articles/PMC9671206/	CC BY-NC 4.0	https://creativecommons.org/licenses/by-nc/4.0/	9dcc8db005962ca465ae33c736abbfef8a53c62f67a97a02ada95670903e931e	CD013652-tblf-0160	Table 173	Fujigaki 2020 [B]	diagnostic_candidate	2	required_columns_not_found	0	0	0	0
PMC9671206	36394900	10.1002/14651858.CD013652.pub2	2022	Antibody tests for identification of current and past infection with SARS‐CoV‐2	https://pmc.ncbi.nlm.nih.gov/articles/PMC9671206/	CC BY-NC 4.0	https://creativecommons.org/licenses/by-nc/4.0/	9dcc8db005962ca465ae33c736abbfef8a53c62f67a97a02ada95670903e931e	CD013652-tblf-0161	Table 174	Fujigaki 2020 [C]	diagnostic_candidate	2	required_columns_not_found	0	0	0	0
PMC9671206	36394900	10.1002/14651858.CD013652.pub2	2022	Antibody tests for identification of current and past infection with SARS‐CoV‐2	https://pmc.ncbi.nlm.nih.gov/articles/PMC9671206/	CC BY-NC 4.0	https://creativecommons.org/licenses/by-nc/4.0/	9dcc8db005962ca465ae33c736abbfef8a53c62f67a97a02ada95670903e931e	CD013652-tblf-0162	Table 175	Gao 2020a	diagnostic_candidate	2	required_columns_not_found	0	0	0	0
PMC9671206	36394900	10.1002/14651858.CD013652.pub2	2022	Antibody tests for identification of current and past infection with SARS‐CoV‐2	https://pmc.ncbi.nlm.nih.gov/articles/PMC9671206/	CC BY-NC 4.0	https://creativecommons.org/licenses/by-nc/4.0/	9dcc8db005962ca465ae33c736abbfef8a53c62f67a97a02ada95670903e931e	CD013652-tblf-0163	Table 176	Gao 2020b [A]	cross_classification	6	required_columns_not_found	0	0	0	0
PMC9671206	36394900	10.1002/14651858.CD013652.pub2	2022	Antibody tests for identification of current and past infection with SARS‐CoV‐2	https://pmc.ncbi.nlm.nih.gov/articles/PMC9671206/	CC BY-NC 4.0	https://creativecommons.org/licenses/by-nc/4.0/	9dcc8db005962ca465ae33c736abbfef8a53c62f67a97a02ada95670903e931e	CD013652-tblf-0164	Table 177	Gao 2020b [B]	cross_classification	6	required_columns_not_found	0	0	0	0
PMC9671206	36394900	10.1002/14651858.CD013652.pub2	2022	Antibody tests for identification of current and past infection with SARS‐CoV‐2	https://pmc.ncbi.nlm.nih.gov/articles/PMC9671206/	CC BY-NC 4.0	https://creativecommons.org/licenses/by-nc/4.0/	9dcc8db005962ca465ae33c736abbfef8a53c62f67a97a02ada95670903e931e	CD013652-tblf-0165	Table 178	Gao 2020b [C]	cross_classification	6	required_columns_not_found	0	0	0	0
PMC9671206	36394900	10.1002/14651858.CD013652.pub2	2022	Antibody tests for identification of current and past infection with SARS‐CoV‐2	https://pmc.ncbi.nlm.nih.gov/articles/PMC9671206/	CC BY-NC 4.0	https://creativecommons.org/licenses/by-nc/4.0/	9dcc8db005962ca465ae33c736abbfef8a53c62f67a97a02ada95670903e931e	CD013652-tblf-0166	Table 179	Garnett 2020	cross_classification	10	required_columns_not_found	0	0	0	0
PMC9671206	36394900	10.1002/14651858.CD013652.pub2	2022	Antibody tests for identification of current and past infection with SARS‐CoV‐2	https://pmc.ncbi.nlm.nih.gov/articles/PMC9671206/	CC BY-NC 4.0	https://creativecommons.org/licenses/by-nc/4.0/	9dcc8db005962ca465ae33c736abbfef8a53c62f67a97a02ada95670903e931e	CD013652-tblf-0167	Table 180	GeurtsvanKessel 2020 [A]	performance_summary	8	required_columns_not_found	0	0	0	0
PMC9671206	36394900	10.1002/14651858.CD013652.pub2	2022	Antibody tests for identification of current and past infection with SARS‐CoV‐2	https://pmc.ncbi.nlm.nih.gov/articles/PMC9671206/	CC BY-NC 4.0	https://creativecommons.org/licenses/by-nc/4.0/	9dcc8db005962ca465ae33c736abbfef8a53c62f67a97a02ada95670903e931e	CD013652-tblf-0168	Table 181	GeurtsvanKessel 2020 [B]	diagnostic_candidate	2	required_columns_not_found	0	0	0	0
PMC9671206	36394900	10.1002/14651858.CD013652.pub2	2022	Antibody tests for identification of current and past infection with SARS‐CoV‐2	https://pmc.ncbi.nlm.nih.gov/articles/PMC9671206/	CC BY-NC 4.0	https://creativecommons.org/licenses/by-nc/4.0/	9dcc8db005962ca465ae33c736abbfef8a53c62f67a97a02ada95670903e931e	CD013652-tblf-0169	Table 182	GeurtsvanKessel 2020 [C]	diagnostic_candidate	2	required_columns_not_found	0	0	0	0
PMC9671206	36394900	10.1002/14651858.CD013652.pub2	2022	Antibody tests for identification of current and past infection with SARS‐CoV‐2	https://pmc.ncbi.nlm.nih.gov/articles/PMC9671206/	CC BY-NC 4.0	https://creativecommons.org/licenses/by-nc/4.0/	9dcc8db005962ca465ae33c736abbfef8a53c62f67a97a02ada95670903e931e	CD013652-tblf-0170	Table 183	GeurtsvanKessel 2020 [D]	diagnostic_candidate	2	required_columns_not_found	0	0	0	0
PMC9671206	36394900	10.1002/14651858.CD013652.pub2	2022	Antibody tests for identification of current and past infection with SARS‐CoV‐2	https://pmc.ncbi.nlm.nih.gov/articles/PMC9671206/	CC BY-NC 4.0	https://creativecommons.org/licenses/by-nc/4.0/	9dcc8db005962ca465ae33c736abbfef8a53c62f67a97a02ada95670903e931e	CD013652-tblf-0171	Table 184	GeurtsvanKessel 2020 [E]	diagnostic_candidate	2	required_columns_not_found	0	0	0	0
PMC9671206	36394900	10.1002/14651858.CD013652.pub2	2022	Antibody tests for identification of current and past infection with SARS‐CoV‐2	https://pmc.ncbi.nlm.nih.gov/articles/PMC9671206/	CC BY-NC 4.0	https://creativecommons.org/licenses/by-nc/4.0/	9dcc8db005962ca465ae33c736abbfef8a53c62f67a97a02ada95670903e931e	CD013652-tblf-0172	Table 185	GeurtsvanKessel 2020 [F]	diagnostic_candidate	2	required_columns_not_found	0	0	0	0
PMC9671206	36394900	10.1002/14651858.CD013652.pub2	2022	Antibody tests for identification of current and past infection with SARS‐CoV‐2	https://pmc.ncbi.nlm.nih.gov/articles/PMC9671206/	CC BY-NC 4.0	https://creativecommons.org/licenses/by-nc/4.0/	9dcc8db005962ca465ae33c736abbfef8a53c62f67a97a02ada95670903e931e	CD013652-tblf-0173	Table 186	GeurtsvanKessel 2020 [G]	diagnostic_candidate	2	required_columns_not_found	0	0	0	0
PMC9671206	36394900	10.1002/14651858.CD013652.pub2	2022	Antibody tests for identification of current and past infection with SARS‐CoV‐2	https://pmc.ncbi.nlm.nih.gov/articles/PMC9671206/	CC BY-NC 4.0	https://creativecommons.org/licenses/by-nc/4.0/	9dcc8db005962ca465ae33c736abbfef8a53c62f67a97a02ada95670903e931e	CD013652-tblf-0174	Table 187	GeurtsvanKessel 2020 [H]	diagnostic_candidate	2	required_columns_not_found	0	0	0	0
PMC9671206	36394900	10.1002/14651858.CD013652.pub2	2022	Antibody tests for identification of current and past infection with SARS‐CoV‐2	https://pmc.ncbi.nlm.nih.gov/articles/PMC9671206/	CC BY-NC 4.0	https://creativecommons.org/licenses/by-nc/4.0/	9dcc8db005962ca465ae33c736abbfef8a53c62f67a97a02ada95670903e931e	CD013652-tblf-0175	Table 188	Graham 2021	performance_summary	6	required_columns_not_found	0	0	0	0
PMC9671206	36394900	10.1002/14651858.CD013652.pub2	2022	Antibody tests for identification of current and past infection with SARS‐CoV‐2	https://pmc.ncbi.nlm.nih.gov/articles/PMC9671206/	CC BY-NC 4.0	https://creativecommons.org/licenses/by-nc/4.0/	9dcc8db005962ca465ae33c736abbfef8a53c62f67a97a02ada95670903e931e	CD013652-tblf-0176	Table 189	Gudbjartsson 2020 [A]	cross_classification	10	required_columns_not_found	0	0	0	0
PMC9671206	36394900	10.1002/14651858.CD013652.pub2	2022	Antibody tests for identification of current and past infection with SARS‐CoV‐2	https://pmc.ncbi.nlm.nih.gov/articles/PMC9671206/	CC BY-NC 4.0	https://creativecommons.org/licenses/by-nc/4.0/	9dcc8db005962ca465ae33c736abbfef8a53c62f67a97a02ada95670903e931e	CD013652-tblf-0177	Table 190	Gudbjartsson 2020 [B]	diagnostic_candidate	2	required_columns_not_found	0	0	0	0
PMC9671206	36394900	10.1002/14651858.CD013652.pub2	2022	Antibody tests for identification of current and past infection with SARS‐CoV‐2	https://pmc.ncbi.nlm.nih.gov/articles/PMC9671206/	CC BY-NC 4.0	https://creativecommons.org/licenses/by-nc/4.0/	9dcc8db005962ca465ae33c736abbfef8a53c62f67a97a02ada95670903e931e	CD013652-tblf-0178	Table 191	Gudbjartsson 2020 [C]	diagnostic_candidate	2	required_columns_not_found	0	0	0	0
PMC9671206	36394900	10.1002/14651858.CD013652.pub2	2022	Antibody tests for identification of current and past infection with SARS‐CoV‐2	https://pmc.ncbi.nlm.nih.gov/articles/PMC9671206/	CC BY-NC 4.0	https://creativecommons.org/licenses/by-nc/4.0/	9dcc8db005962ca465ae33c736abbfef8a53c62f67a97a02ada95670903e931e	CD013652-tblf-0179	Table 192	Guedez‐Lopez 2020 [A]	performance_summary	6	required_columns_not_found	0	0	0	0
PMC9671206	36394900	10.1002/14651858.CD013652.pub2	2022	Antibody tests for identification of current and past infection with SARS‐CoV‐2	https://pmc.ncbi.nlm.nih.gov/articles/PMC9671206/	CC BY-NC 4.0	https://creativecommons.org/licenses/by-nc/4.0/	9dcc8db005962ca465ae33c736abbfef8a53c62f67a97a02ada95670903e931e	CD013652-tblf-0180	Table 193	Guedez‐Lopez 2020 [B]	diagnostic_candidate	2	required_columns_not_found	0	0	0	0
PMC9671206	36394900	10.1002/14651858.CD013652.pub2	2022	Antibody tests for identification of current and past infection with SARS‐CoV‐2	https://pmc.ncbi.nlm.nih.gov/articles/PMC9671206/	CC BY-NC 4.0	https://creativecommons.org/licenses/by-nc/4.0/	9dcc8db005962ca465ae33c736abbfef8a53c62f67a97a02ada95670903e931e	CD013652-tblf-0181	Table 194	Guedez‐Lopez 2020 [C]	diagnostic_candidate	2	required_columns_not_found	0	0	0	0
PMC9671206	36394900	10.1002/14651858.CD013652.pub2	2022	Antibody tests for identification of current and past infection with SARS‐CoV‐2	https://pmc.ncbi.nlm.nih.gov/articles/PMC9671206/	CC BY-NC 4.0	https://creativecommons.org/licenses/by-nc/4.0/	9dcc8db005962ca465ae33c736abbfef8a53c62f67a97a02ada95670903e931e	CD013652-tblf-0182	Table 195	Haljasmagi 2020	performance_summary	6	required_columns_not_found	0	0	0	0
PMC9671206	36394900	10.1002/14651858.CD013652.pub2	2022	Antibody tests for identification of current and past infection with SARS‐CoV‐2	https://pmc.ncbi.nlm.nih.gov/articles/PMC9671206/	CC BY-NC 4.0	https://creativecommons.org/licenses/by-nc/4.0/	9dcc8db005962ca465ae33c736abbfef8a53c62f67a97a02ada95670903e931e	CD013652-tblf-0183	Table 196	Hamilton 2020	performance_summary	6	required_columns_not_found	0	0	0	0
PMC9671206	36394900	10.1002/14651858.CD013652.pub2	2022	Antibody tests for identification of current and past infection with SARS‐CoV‐2	https://pmc.ncbi.nlm.nih.gov/articles/PMC9671206/	CC BY-NC 4.0	https://creativecommons.org/licenses/by-nc/4.0/	9dcc8db005962ca465ae33c736abbfef8a53c62f67a97a02ada95670903e931e	CD013652-tblf-0184	Table 197	Harritshoej 2021 [A]	cross_classification	10	required_columns_not_found	0	0	0	0
PMC9671206	36394900	10.1002/14651858.CD013652.pub2	2022	Antibody tests for identification of current and past infection with SARS‐CoV‐2	https://pmc.ncbi.nlm.nih.gov/articles/PMC9671206/	CC BY-NC 4.0	https://creativecommons.org/licenses/by-nc/4.0/	9dcc8db005962ca465ae33c736abbfef8a53c62f67a97a02ada95670903e931e	CD013652-tblf-0185	Table 198	Harritshoej 2021 [B]	diagnostic_candidate	2	required_columns_not_found	0	0	0	0
PMC9671206	36394900	10.1002/14651858.CD013652.pub2	2022	Antibody tests for identification of current and past infection with SARS‐CoV‐2	https://pmc.ncbi.nlm.nih.gov/articles/PMC9671206/	CC BY-NC 4.0	https://creativecommons.org/licenses/by-nc/4.0/	9dcc8db005962ca465ae33c736abbfef8a53c62f67a97a02ada95670903e931e	CD013652-tblf-0186	Table 199	Harritshoej 2021 [C]	diagnostic_candidate	2	required_columns_not_found	0	0	0	0
PMC9671206	36394900	10.1002/14651858.CD013652.pub2	2022	Antibody tests for identification of current and past infection with SARS‐CoV‐2	https://pmc.ncbi.nlm.nih.gov/articles/PMC9671206/	CC BY-NC 4.0	https://creativecommons.org/licenses/by-nc/4.0/	9dcc8db005962ca465ae33c736abbfef8a53c62f67a97a02ada95670903e931e	CD013652-tblf-0187	Table 200	Harritshoej 2021 [D]	diagnostic_candidate	2	required_columns_not_found	0	0	0	0
PMC9671206	36394900	10.1002/14651858.CD013652.pub2	2022	Antibody tests for identification of current and past infection with SARS‐CoV‐2	https://pmc.ncbi.nlm.nih.gov/articles/PMC9671206/	CC BY-NC 4.0	https://creativecommons.org/licenses/by-nc/4.0/	9dcc8db005962ca465ae33c736abbfef8a53c62f67a97a02ada95670903e931e	CD013652-tblf-0188	Table 201	Harritshoej 2021 [E]	diagnostic_candidate	2	required_columns_not_found	0	0	0	0
PMC9671206	36394900	10.1002/14651858.CD013652.pub2	2022	Antibody tests for identification of current and past infection with SARS‐CoV‐2	https://pmc.ncbi.nlm.nih.gov/articles/PMC9671206/	CC BY-NC 4.0	https://creativecommons.org/licenses/by-nc/4.0/	9dcc8db005962ca465ae33c736abbfef8a53c62f67a97a02ada95670903e931e	CD013652-tblf-0189	Table 202	Harritshoej 2021 [F]	diagnostic_candidate	2	required_columns_not_found	0	0	0	0
PMC9671206	36394900	10.1002/14651858.CD013652.pub2	2022	Antibody tests for identification of current and past infection with SARS‐CoV‐2	https://pmc.ncbi.nlm.nih.gov/articles/PMC9671206/	CC BY-NC 4.0	https://creativecommons.org/licenses/by-nc/4.0/	9dcc8db005962ca465ae33c736abbfef8a53c62f67a97a02ada95670903e931e	CD013652-tblf-0190	Table 203	Harritshoej 2021 [G]	diagnostic_candidate	2	required_columns_not_found	0	0	0	0
PMC9671206	36394900	10.1002/14651858.CD013652.pub2	2022	Antibody tests for identification of current and past infection with SARS‐CoV‐2	https://pmc.ncbi.nlm.nih.gov/articles/PMC9671206/	CC BY-NC 4.0	https://creativecommons.org/licenses/by-nc/4.0/	9dcc8db005962ca465ae33c736abbfef8a53c62f67a97a02ada95670903e931e	CD013652-tblf-0191	Table 204	Harritshoej 2021 [H]	diagnostic_candidate	2	required_columns_not_found	0	0	0	0
PMC9671206	36394900	10.1002/14651858.CD013652.pub2	2022	Antibody tests for identification of current and past infection with SARS‐CoV‐2	https://pmc.ncbi.nlm.nih.gov/articles/PMC9671206/	CC BY-NC 4.0	https://creativecommons.org/licenses/by-nc/4.0/	9dcc8db005962ca465ae33c736abbfef8a53c62f67a97a02ada95670903e931e	CD013652-tblf-0192	Table 205	Harritshoej 2021 [I]	diagnostic_candidate	2	required_columns_not_found	0	0	0	0
PMC9671206	36394900	10.1002/14651858.CD013652.pub2	2022	Antibody tests for identification of current and past infection with SARS‐CoV‐2	https://pmc.ncbi.nlm.nih.gov/articles/PMC9671206/	CC BY-NC 4.0	https://creativecommons.org/licenses/by-nc/4.0/	9dcc8db005962ca465ae33c736abbfef8a53c62f67a97a02ada95670903e931e	CD013652-tblf-0193	Table 206	Harritshoej 2021 [J]	diagnostic_candidate	2	required_columns_not_found	0	0	0	0
PMC9671206	36394900	10.1002/14651858.CD013652.pub2	2022	Antibody tests for identification of current and past infection with SARS‐CoV‐2	https://pmc.ncbi.nlm.nih.gov/articles/PMC9671206/	CC BY-NC 4.0	https://creativecommons.org/licenses/by-nc/4.0/	9dcc8db005962ca465ae33c736abbfef8a53c62f67a97a02ada95670903e931e	CD013652-tblf-0194	Table 207	Harritshoej 2021 [K]	diagnostic_candidate	2	required_columns_not_found	0	0	0	0
PMC9671206	36394900	10.1002/14651858.CD013652.pub2	2022	Antibody tests for identification of current and past infection with SARS‐CoV‐2	https://pmc.ncbi.nlm.nih.gov/articles/PMC9671206/	CC BY-NC 4.0	https://creativecommons.org/licenses/by-nc/4.0/	9dcc8db005962ca465ae33c736abbfef8a53c62f67a97a02ada95670903e931e	CD013652-tblf-0195	Table 208	Harritshoej 2021 [L]	diagnostic_candidate	2	required_columns_not_found	0	0	0	0
PMC9671206	36394900	10.1002/14651858.CD013652.pub2	2022	Antibody tests for identification of current and past infection with SARS‐CoV‐2	https://pmc.ncbi.nlm.nih.gov/articles/PMC9671206/	CC BY-NC 4.0	https://creativecommons.org/licenses/by-nc/4.0/	9dcc8db005962ca465ae33c736abbfef8a53c62f67a97a02ada95670903e931e	CD013652-tblf-0196	Table 209	Harritshoej 2021 [M]	diagnostic_candidate	2	required_columns_not_found	0	0	0	0
PMC9671206	36394900	10.1002/14651858.CD013652.pub2	2022	Antibody tests for identification of current and past infection with SARS‐CoV‐2	https://pmc.ncbi.nlm.nih.gov/articles/PMC9671206/	CC BY-NC 4.0	https://creativecommons.org/licenses/by-nc/4.0/	9dcc8db005962ca465ae33c736abbfef8a53c62f67a97a02ada95670903e931e	CD013652-tblf-0197	Table 210	Haselmann 2020 [A]	performance_summary	6	required_columns_not_found	0	0	0	0
PMC9671206	36394900	10.1002/14651858.CD013652.pub2	2022	Antibody tests for identification of current and past infection with SARS‐CoV‐2	https://pmc.ncbi.nlm.nih.gov/articles/PMC9671206/	CC BY-NC 4.0	https://creativecommons.org/licenses/by-nc/4.0/	9dcc8db005962ca465ae33c736abbfef8a53c62f67a97a02ada95670903e931e	CD013652-tblf-0198	Table 211	Haselmann 2020 [B]	diagnostic_candidate	2	required_columns_not_found	0	0	0	0
PMC9671206	36394900	10.1002/14651858.CD013652.pub2	2022	Antibody tests for identification of current and past infection with SARS‐CoV‐2	https://pmc.ncbi.nlm.nih.gov/articles/PMC9671206/	CC BY-NC 4.0	https://creativecommons.org/licenses/by-nc/4.0/	9dcc8db005962ca465ae33c736abbfef8a53c62f67a97a02ada95670903e931e	CD013652-tblf-0199	Table 212	Haselmann 2020 [C]	diagnostic_candidate	2	required_columns_not_found	0	0	0	0
PMC9671206	36394900	10.1002/14651858.CD013652.pub2	2022	Antibody tests for identification of current and past infection with SARS‐CoV‐2	https://pmc.ncbi.nlm.nih.gov/articles/PMC9671206/	CC BY-NC 4.0	https://creativecommons.org/licenses/by-nc/4.0/	9dcc8db005962ca465ae33c736abbfef8a53c62f67a97a02ada95670903e931e	CD013652-tblf-0200	Table 213	Herroelen 2020 [A]	performance_summary	6	required_columns_not_found	0	0	0	0
PMC9671206	36394900	10.1002/14651858.CD013652.pub2	2022	Antibody tests for identification of current and past infection with SARS‐CoV‐2	https://pmc.ncbi.nlm.nih.gov/articles/PMC9671206/	CC BY-NC 4.0	https://creativecommons.org/licenses/by-nc/4.0/	9dcc8db005962ca465ae33c736abbfef8a53c62f67a97a02ada95670903e931e	CD013652-tblf-0201	Table 214	Herroelen 2020 [B]	diagnostic_candidate	2	required_columns_not_found	0	0	0	0
PMC9671206	36394900	10.1002/14651858.CD013652.pub2	2022	Antibody tests for identification of current and past infection with SARS‐CoV‐2	https://pmc.ncbi.nlm.nih.gov/articles/PMC9671206/	CC BY-NC 4.0	https://creativecommons.org/licenses/by-nc/4.0/	9dcc8db005962ca465ae33c736abbfef8a53c62f67a97a02ada95670903e931e	CD013652-tblf-0202	Table 215	Herroelen 2020 [C]	diagnostic_candidate	2	required_columns_not_found	0	0	0	0
PMC9671206	36394900	10.1002/14651858.CD013652.pub2	2022	Antibody tests for identification of current and past infection with SARS‐CoV‐2	https://pmc.ncbi.nlm.nih.gov/articles/PMC9671206/	CC BY-NC 4.0	https://creativecommons.org/licenses/by-nc/4.0/	9dcc8db005962ca465ae33c736abbfef8a53c62f67a97a02ada95670903e931e	CD013652-tblf-0203	Table 216	Herroelen 2020 [D]	diagnostic_candidate	2	required_columns_not_found	0	0	0	0
PMC9671206	36394900	10.1002/14651858.CD013652.pub2	2022	Antibody tests for identification of current and past infection with SARS‐CoV‐2	https://pmc.ncbi.nlm.nih.gov/articles/PMC9671206/	CC BY-NC 4.0	https://creativecommons.org/licenses/by-nc/4.0/	9dcc8db005962ca465ae33c736abbfef8a53c62f67a97a02ada95670903e931e	CD013652-tblf-0204	Table 217	Herroelen 2020 [E]	diagnostic_candidate	2	required_columns_not_found	0	0	0	0
PMC9671206	36394900	10.1002/14651858.CD013652.pub2	2022	Antibody tests for identification of current and past infection with SARS‐CoV‐2	https://pmc.ncbi.nlm.nih.gov/articles/PMC9671206/	CC BY-NC 4.0	https://creativecommons.org/licenses/by-nc/4.0/	9dcc8db005962ca465ae33c736abbfef8a53c62f67a97a02ada95670903e931e	CD013652-tblf-0205	Table 218	Herroelen 2020 [F]	diagnostic_candidate	2	required_columns_not_found	0	0	0	0
PMC9671206	36394900	10.1002/14651858.CD013652.pub2	2022	Antibody tests for identification of current and past infection with SARS‐CoV‐2	https://pmc.ncbi.nlm.nih.gov/articles/PMC9671206/	CC BY-NC 4.0	https://creativecommons.org/licenses/by-nc/4.0/	9dcc8db005962ca465ae33c736abbfef8a53c62f67a97a02ada95670903e931e	CD013652-tblf-0206	Table 219	Herroelen 2020 [G]	diagnostic_candidate	2	required_columns_not_found	0	0	0	0
PMC9671206	36394900	10.1002/14651858.CD013652.pub2	2022	Antibody tests for identification of current and past infection with SARS‐CoV‐2	https://pmc.ncbi.nlm.nih.gov/articles/PMC9671206/	CC BY-NC 4.0	https://creativecommons.org/licenses/by-nc/4.0/	9dcc8db005962ca465ae33c736abbfef8a53c62f67a97a02ada95670903e931e	CD013652-tblf-0207	Table 220	Hoffman 2020	diagnostic_candidate	2	required_columns_not_found	0	0	0	0
PMC9671206	36394900	10.1002/14651858.CD013652.pub2	2022	Antibody tests for identification of current and past infection with SARS‐CoV‐2	https://pmc.ncbi.nlm.nih.gov/articles/PMC9671206/	CC BY-NC 4.0	https://creativecommons.org/licenses/by-nc/4.0/	9dcc8db005962ca465ae33c736abbfef8a53c62f67a97a02ada95670903e931e	CD013652-tblf-0208	Table 221	Hogan 2020a [A]	cross_classification	10	required_columns_not_found	0	0	0	0
PMC9671206	36394900	10.1002/14651858.CD013652.pub2	2022	Antibody tests for identification of current and past infection with SARS‐CoV‐2	https://pmc.ncbi.nlm.nih.gov/articles/PMC9671206/	CC BY-NC 4.0	https://creativecommons.org/licenses/by-nc/4.0/	9dcc8db005962ca465ae33c736abbfef8a53c62f67a97a02ada95670903e931e	CD013652-tblf-0209	Table 222	Hogan 2020a [B]	diagnostic_candidate	2	required_columns_not_found	0	0	0	0
PMC9671206	36394900	10.1002/14651858.CD013652.pub2	2022	Antibody tests for identification of current and past infection with SARS‐CoV‐2	https://pmc.ncbi.nlm.nih.gov/articles/PMC9671206/	CC BY-NC 4.0	https://creativecommons.org/licenses/by-nc/4.0/	9dcc8db005962ca465ae33c736abbfef8a53c62f67a97a02ada95670903e931e	CD013652-tblf-0210	Table 223	Hogan 2020a [C]	diagnostic_candidate	2	required_columns_not_found	0	0	0	0
PMC9671206	36394900	10.1002/14651858.CD013652.pub2	2022	Antibody tests for identification of current and past infection with SARS‐CoV‐2	https://pmc.ncbi.nlm.nih.gov/articles/PMC9671206/	CC BY-NC 4.0	https://creativecommons.org/licenses/by-nc/4.0/	9dcc8db005962ca465ae33c736abbfef8a53c62f67a97a02ada95670903e931e	CD013652-tblf-0211	Table 224	Horber 2020 [A]	cross_classification	10	required_columns_not_found	0	0	0	0
PMC9671206	36394900	10.1002/14651858.CD013652.pub2	2022	Antibody tests for identification of current and past infection with SARS‐CoV‐2	https://pmc.ncbi.nlm.nih.gov/articles/PMC9671206/	CC BY-NC 4.0	https://creativecommons.org/licenses/by-nc/4.0/	9dcc8db005962ca465ae33c736abbfef8a53c62f67a97a02ada95670903e931e	CD013652-tblf-0212	Table 225	Horber 2020 [B]	diagnostic_candidate	2	required_columns_not_found	0	0	0	0
PMC9671206	36394900	10.1002/14651858.CD013652.pub2	2022	Antibody tests for identification of current and past infection with SARS‐CoV‐2	https://pmc.ncbi.nlm.nih.gov/articles/PMC9671206/	CC BY-NC 4.0	https://creativecommons.org/licenses/by-nc/4.0/	9dcc8db005962ca465ae33c736abbfef8a53c62f67a97a02ada95670903e931e	CD013652-tblf-0213	Table 226	Horber 2020 [C]	diagnostic_candidate	2	required_columns_not_found	0	0	0	0
PMC9671206	36394900	10.1002/14651858.CD013652.pub2	2022	Antibody tests for identification of current and past infection with SARS‐CoV‐2	https://pmc.ncbi.nlm.nih.gov/articles/PMC9671206/	CC BY-NC 4.0	https://creativecommons.org/licenses/by-nc/4.0/	9dcc8db005962ca465ae33c736abbfef8a53c62f67a97a02ada95670903e931e	CD013652-tblf-0214	Table 227	Hu 2020a	diagnostic_candidate	2	required_columns_not_found	0	0	0	0
PMC9671206	36394900	10.1002/14651858.CD013652.pub2	2022	Antibody tests for identification of current and past infection with SARS‐CoV‐2	https://pmc.ncbi.nlm.nih.gov/articles/PMC9671206/	CC BY-NC 4.0	https://creativecommons.org/licenses/by-nc/4.0/	9dcc8db005962ca465ae33c736abbfef8a53c62f67a97a02ada95670903e931e	CD013652-tblf-0215	Table 228	Hu 2020b [A]	cross_classification	10	required_columns_not_found	0	0	0	0
PMC9671206	36394900	10.1002/14651858.CD013652.pub2	2022	Antibody tests for identification of current and past infection with SARS‐CoV‐2	https://pmc.ncbi.nlm.nih.gov/articles/PMC9671206/	CC BY-NC 4.0	https://creativecommons.org/licenses/by-nc/4.0/	9dcc8db005962ca465ae33c736abbfef8a53c62f67a97a02ada95670903e931e	CD013652-tblf-0216	Table 229	Hu 2020b [B]	diagnostic_candidate	2	required_columns_not_found	0	0	0	0
PMC9671206	36394900	10.1002/14651858.CD013652.pub2	2022	Antibody tests for identification of current and past infection with SARS‐CoV‐2	https://pmc.ncbi.nlm.nih.gov/articles/PMC9671206/	CC BY-NC 4.0	https://creativecommons.org/licenses/by-nc/4.0/	9dcc8db005962ca465ae33c736abbfef8a53c62f67a97a02ada95670903e931e	CD013652-tblf-0217	Table 230	Hubbard 2021 [A]	cross_classification	12	required_columns_not_found	0	0	0	0
PMC9671206	36394900	10.1002/14651858.CD013652.pub2	2022	Antibody tests for identification of current and past infection with SARS‐CoV‐2	https://pmc.ncbi.nlm.nih.gov/articles/PMC9671206/	CC BY-NC 4.0	https://creativecommons.org/licenses/by-nc/4.0/	9dcc8db005962ca465ae33c736abbfef8a53c62f67a97a02ada95670903e931e	CD013652-tblf-0218	Table 231	Hubbard 2021 [B]	diagnostic_candidate	2	required_columns_not_found	0	0	0	0
PMC9671206	36394900	10.1002/14651858.CD013652.pub2	2022	Antibody tests for identification of current and past infection with SARS‐CoV‐2	https://pmc.ncbi.nlm.nih.gov/articles/PMC9671206/	CC BY-NC 4.0	https://creativecommons.org/licenses/by-nc/4.0/	9dcc8db005962ca465ae33c736abbfef8a53c62f67a97a02ada95670903e931e	CD013652-tblf-0219	Table 232	Imai 2020	performance_summary	6	required_columns_not_found	0	0	0	0
PMC9671206	36394900	10.1002/14651858.CD013652.pub2	2022	Antibody tests for identification of current and past infection with SARS‐CoV‐2	https://pmc.ncbi.nlm.nih.gov/articles/PMC9671206/	CC BY-NC 4.0	https://creativecommons.org/licenses/by-nc/4.0/	9dcc8db005962ca465ae33c736abbfef8a53c62f67a97a02ada95670903e931e	CD013652-tblf-0220	Table 233	Jaaskelainen 2020	cross_classification	10	required_columns_not_found	0	0	0	0
PMC9671206	36394900	10.1002/14651858.CD013652.pub2	2022	Antibody tests for identification of current and past infection with SARS‐CoV‐2	https://pmc.ncbi.nlm.nih.gov/articles/PMC9671206/	CC BY-NC 4.0	https://creativecommons.org/licenses/by-nc/4.0/	9dcc8db005962ca465ae33c736abbfef8a53c62f67a97a02ada95670903e931e	CD013652-tblf-0221	Table 234	Jin 2020	cross_classification	10	required_columns_not_found	0	0	0	0
PMC9671206	36394900	10.1002/14651858.CD013652.pub2	2022	Antibody tests for identification of current and past infection with SARS‐CoV‐2	https://pmc.ncbi.nlm.nih.gov/articles/PMC9671206/	CC BY-NC 4.0	https://creativecommons.org/licenses/by-nc/4.0/	9dcc8db005962ca465ae33c736abbfef8a53c62f67a97a02ada95670903e931e	CD013652-tblf-0222	Table 235	Jung 2020a	cross_classification	10	required_columns_not_found	0	0	0	0
PMC9671206	36394900	10.1002/14651858.CD013652.pub2	2022	Antibody tests for identification of current and past infection with SARS‐CoV‐2	https://pmc.ncbi.nlm.nih.gov/articles/PMC9671206/	CC BY-NC 4.0	https://creativecommons.org/licenses/by-nc/4.0/	9dcc8db005962ca465ae33c736abbfef8a53c62f67a97a02ada95670903e931e	CD013652-tblf-0223	Table 236	Kaltenbach 2020 [A]	cross_classification	16	required_columns_not_found	0	0	0	0
PMC9671206	36394900	10.1002/14651858.CD013652.pub2	2022	Antibody tests for identification of current and past infection with SARS‐CoV‐2	https://pmc.ncbi.nlm.nih.gov/articles/PMC9671206/	CC BY-NC 4.0	https://creativecommons.org/licenses/by-nc/4.0/	9dcc8db005962ca465ae33c736abbfef8a53c62f67a97a02ada95670903e931e	CD013652-tblf-0224	Table 237	Kaltenbach 2020 [B]	diagnostic_candidate	2	required_columns_not_found	0	0	0	0
PMC9671206	36394900	10.1002/14651858.CD013652.pub2	2022	Antibody tests for identification of current and past infection with SARS‐CoV‐2	https://pmc.ncbi.nlm.nih.gov/articles/PMC9671206/	CC BY-NC 4.0	https://creativecommons.org/licenses/by-nc/4.0/	9dcc8db005962ca465ae33c736abbfef8a53c62f67a97a02ada95670903e931e	CD013652-tblf-0225	Table 238	Kaltenbach 2020 [C]	diagnostic_candidate	2	required_columns_not_found	0	0	0	0
PMC9671206	36394900	10.1002/14651858.CD013652.pub2	2022	Antibody tests for identification of current and past infection with SARS‐CoV‐2	https://pmc.ncbi.nlm.nih.gov/articles/PMC9671206/	CC BY-NC 4.0	https://creativecommons.org/licenses/by-nc/4.0/	9dcc8db005962ca465ae33c736abbfef8a53c62f67a97a02ada95670903e931e	CD013652-tblf-0226	Table 239	Kaneko 2021	performance_summary	6	required_columns_not_found	0	0	0	0
PMC9671206	36394900	10.1002/14651858.CD013652.pub2	2022	Antibody tests for identification of current and past infection with SARS‐CoV‐2	https://pmc.ncbi.nlm.nih.gov/articles/PMC9671206/	CC BY-NC 4.0	https://creativecommons.org/licenses/by-nc/4.0/	9dcc8db005962ca465ae33c736abbfef8a53c62f67a97a02ada95670903e931e	CD013652-tblf-0227	Table 240	Knauer 2020 [A]	cross_classification	10	required_columns_not_found	0	0	0	0
PMC9671206	36394900	10.1002/14651858.CD013652.pub2	2022	Antibody tests for identification of current and past infection with SARS‐CoV‐2	https://pmc.ncbi.nlm.nih.gov/articles/PMC9671206/	CC BY-NC 4.0	https://creativecommons.org/licenses/by-nc/4.0/	9dcc8db005962ca465ae33c736abbfef8a53c62f67a97a02ada95670903e931e	CD013652-tblf-0228	Table 241	Knauer 2020 [B]	diagnostic_candidate	2	required_columns_not_found	0	0	0	0
PMC9671206	36394900	10.1002/14651858.CD013652.pub2	2022	Antibody tests for identification of current and past infection with SARS‐CoV‐2	https://pmc.ncbi.nlm.nih.gov/articles/PMC9671206/	CC BY-NC 4.0	https://creativecommons.org/licenses/by-nc/4.0/	9dcc8db005962ca465ae33c736abbfef8a53c62f67a97a02ada95670903e931e	CD013652-tblf-0229	Table 242	Knauer 2020 [C]	diagnostic_candidate	2	required_columns_not_found	0	0	0	0
PMC9671206	36394900	10.1002/14651858.CD013652.pub2	2022	Antibody tests for identification of current and past infection with SARS‐CoV‐2	https://pmc.ncbi.nlm.nih.gov/articles/PMC9671206/	CC BY-NC 4.0	https://creativecommons.org/licenses/by-nc/4.0/	9dcc8db005962ca465ae33c736abbfef8a53c62f67a97a02ada95670903e931e	CD013652-tblf-0230	Table 243	Knauer 2020 [D]	diagnostic_candidate	2	required_columns_not_found	0	0	0	0
PMC9671206	36394900	10.1002/14651858.CD013652.pub2	2022	Antibody tests for identification of current and past infection with SARS‐CoV‐2	https://pmc.ncbi.nlm.nih.gov/articles/PMC9671206/	CC BY-NC 4.0	https://creativecommons.org/licenses/by-nc/4.0/	9dcc8db005962ca465ae33c736abbfef8a53c62f67a97a02ada95670903e931e	CD013652-tblf-0231	Table 244	Knauer 2020 [E]	diagnostic_candidate	2	required_columns_not_found	0	0	0	0
PMC9671206	36394900	10.1002/14651858.CD013652.pub2	2022	Antibody tests for identification of current and past infection with SARS‐CoV‐2	https://pmc.ncbi.nlm.nih.gov/articles/PMC9671206/	CC BY-NC 4.0	https://creativecommons.org/licenses/by-nc/4.0/	9dcc8db005962ca465ae33c736abbfef8a53c62f67a97a02ada95670903e931e	CD013652-tblf-0232	Table 245	Ko 2021	diagnostic_candidate	4	required_columns_not_found	0	0	0	0
PMC9671206	36394900	10.1002/14651858.CD013652.pub2	2022	Antibody tests for identification of current and past infection with SARS‐CoV‐2	https://pmc.ncbi.nlm.nih.gov/articles/PMC9671206/	CC BY-NC 4.0	https://creativecommons.org/licenses/by-nc/4.0/	9dcc8db005962ca465ae33c736abbfef8a53c62f67a97a02ada95670903e931e	CD013652-tblf-0233	Table 246	Kohmer 2020a [A]	cross_classification	12	required_columns_not_found	0	0	0	0
PMC9671206	36394900	10.1002/14651858.CD013652.pub2	2022	Antibody tests for identification of current and past infection with SARS‐CoV‐2	https://pmc.ncbi.nlm.nih.gov/articles/PMC9671206/	CC BY-NC 4.0	https://creativecommons.org/licenses/by-nc/4.0/	9dcc8db005962ca465ae33c736abbfef8a53c62f67a97a02ada95670903e931e	CD013652-tblf-0234	Table 247	Kohmer 2020a [B]	diagnostic_candidate	2	required_columns_not_found	0	0	0	0
PMC9671206	36394900	10.1002/14651858.CD013652.pub2	2022	Antibody tests for identification of current and past infection with SARS‐CoV‐2	https://pmc.ncbi.nlm.nih.gov/articles/PMC9671206/	CC BY-NC 4.0	https://creativecommons.org/licenses/by-nc/4.0/	9dcc8db005962ca465ae33c736abbfef8a53c62f67a97a02ada95670903e931e	CD013652-tblf-0235	Table 248	Kohmer 2020a [C]	diagnostic_candidate	2	required_columns_not_found	0	0	0	0
PMC9671206	36394900	10.1002/14651858.CD013652.pub2	2022	Antibody tests for identification of current and past infection with SARS‐CoV‐2	https://pmc.ncbi.nlm.nih.gov/articles/PMC9671206/	CC BY-NC 4.0	https://creativecommons.org/licenses/by-nc/4.0/	9dcc8db005962ca465ae33c736abbfef8a53c62f67a97a02ada95670903e931e	CD013652-tblf-0236	Table 249	Kohmer 2020b [A]	cross_classification	12	required_columns_not_found	0	0	0	0
PMC9671206	36394900	10.1002/14651858.CD013652.pub2	2022	Antibody tests for identification of current and past infection with SARS‐CoV‐2	https://pmc.ncbi.nlm.nih.gov/articles/PMC9671206/	CC BY-NC 4.0	https://creativecommons.org/licenses/by-nc/4.0/	9dcc8db005962ca465ae33c736abbfef8a53c62f67a97a02ada95670903e931e	CD013652-tblf-0237	Table 250	Kohmer 2020b [B]	diagnostic_candidate	2	required_columns_not_found	0	0	0	0
PMC9671206	36394900	10.1002/14651858.CD013652.pub2	2022	Antibody tests for identification of current and past infection with SARS‐CoV‐2	https://pmc.ncbi.nlm.nih.gov/articles/PMC9671206/	CC BY-NC 4.0	https://creativecommons.org/licenses/by-nc/4.0/	9dcc8db005962ca465ae33c736abbfef8a53c62f67a97a02ada95670903e931e	CD013652-tblf-0238	Table 251	Kohmer 2020b [C]	diagnostic_candidate	2	required_columns_not_found	0	0	0	0
PMC9671206	36394900	10.1002/14651858.CD013652.pub2	2022	Antibody tests for identification of current and past infection with SARS‐CoV‐2	https://pmc.ncbi.nlm.nih.gov/articles/PMC9671206/	CC BY-NC 4.0	https://creativecommons.org/licenses/by-nc/4.0/	9dcc8db005962ca465ae33c736abbfef8a53c62f67a97a02ada95670903e931e	CD013652-tblf-0239	Table 252	Kohmer 2020b [D]	diagnostic_candidate	2	required_columns_not_found	0	0	0	0
PMC9671206	36394900	10.1002/14651858.CD013652.pub2	2022	Antibody tests for identification of current and past infection with SARS‐CoV‐2	https://pmc.ncbi.nlm.nih.gov/articles/PMC9671206/	CC BY-NC 4.0	https://creativecommons.org/licenses/by-nc/4.0/	9dcc8db005962ca465ae33c736abbfef8a53c62f67a97a02ada95670903e931e	CD013652-tblf-0240	Table 253	Kohmer 2020b [E]	diagnostic_candidate	2	required_columns_not_found	0	0	0	0
PMC9671206	36394900	10.1002/14651858.CD013652.pub2	2022	Antibody tests for identification of current and past infection with SARS‐CoV‐2	https://pmc.ncbi.nlm.nih.gov/articles/PMC9671206/	CC BY-NC 4.0	https://creativecommons.org/licenses/by-nc/4.0/	9dcc8db005962ca465ae33c736abbfef8a53c62f67a97a02ada95670903e931e	CD013652-tblf-0241	Table 254	Kohmer 2020b [F]	diagnostic_candidate	2	required_columns_not_found	0	0	0	0
PMC9671206	36394900	10.1002/14651858.CD013652.pub2	2022	Antibody tests for identification of current and past infection with SARS‐CoV‐2	https://pmc.ncbi.nlm.nih.gov/articles/PMC9671206/	CC BY-NC 4.0	https://creativecommons.org/licenses/by-nc/4.0/	9dcc8db005962ca465ae33c736abbfef8a53c62f67a97a02ada95670903e931e	CD013652-tblf-0242	Table 255	Korte 2021 [A]	diagnostic_candidate	2	required_columns_not_found	0	0	0	0
PMC9671206	36394900	10.1002/14651858.CD013652.pub2	2022	Antibody tests for identification of current and past infection with SARS‐CoV‐2	https://pmc.ncbi.nlm.nih.gov/articles/PMC9671206/	CC BY-NC 4.0	https://creativecommons.org/licenses/by-nc/4.0/	9dcc8db005962ca465ae33c736abbfef8a53c62f67a97a02ada95670903e931e	CD013652-tblf-0243	Table 256	Korte 2021 [B]	diagnostic_candidate	2	required_columns_not_found	0	0	0	0
PMC9671206	36394900	10.1002/14651858.CD013652.pub2	2022	Antibody tests for identification of current and past infection with SARS‐CoV‐2	https://pmc.ncbi.nlm.nih.gov/articles/PMC9671206/	CC BY-NC 4.0	https://creativecommons.org/licenses/by-nc/4.0/	9dcc8db005962ca465ae33c736abbfef8a53c62f67a97a02ada95670903e931e	CD013652-tblf-0244	Table 257	Korte 2021 [C]	diagnostic_candidate	2	required_columns_not_found	0	0	0	0
PMC9671206	36394900	10.1002/14651858.CD013652.pub2	2022	Antibody tests for identification of current and past infection with SARS‐CoV‐2	https://pmc.ncbi.nlm.nih.gov/articles/PMC9671206/	CC BY-NC 4.0	https://creativecommons.org/licenses/by-nc/4.0/	9dcc8db005962ca465ae33c736abbfef8a53c62f67a97a02ada95670903e931e	CD013652-tblf-0245	Table 258	Kowitdamrong 2020 [A]	cross_classification	10	required_columns_not_found	0	0	0	0
PMC9671206	36394900	10.1002/14651858.CD013652.pub2	2022	Antibody tests for identification of current and past infection with SARS‐CoV‐2	https://pmc.ncbi.nlm.nih.gov/articles/PMC9671206/	CC BY-NC 4.0	https://creativecommons.org/licenses/by-nc/4.0/	9dcc8db005962ca465ae33c736abbfef8a53c62f67a97a02ada95670903e931e	CD013652-tblf-0246	Table 259	Kowitdamrong 2020 [B]	diagnostic_candidate	2	required_columns_not_found	0	0	0	0
PMC9671206	36394900	10.1002/14651858.CD013652.pub2	2022	Antibody tests for identification of current and past infection with SARS‐CoV‐2	https://pmc.ncbi.nlm.nih.gov/articles/PMC9671206/	CC BY-NC 4.0	https://creativecommons.org/licenses/by-nc/4.0/	9dcc8db005962ca465ae33c736abbfef8a53c62f67a97a02ada95670903e931e	CD013652-tblf-0247	Table 260	Krishnamurthy 2020	performance_summary	6	required_columns_not_found	0	0	0	0
PMC9671206	36394900	10.1002/14651858.CD013652.pub2	2022	Antibody tests for identification of current and past infection with SARS‐CoV‐2	https://pmc.ncbi.nlm.nih.gov/articles/PMC9671206/	CC BY-NC 4.0	https://creativecommons.org/licenses/by-nc/4.0/	9dcc8db005962ca465ae33c736abbfef8a53c62f67a97a02ada95670903e931e	CD013652-tblf-0248	Table 261	Lassauniere 2020 [A]	cross_classification	10	required_columns_not_found	0	0	0	0
PMC9671206	36394900	10.1002/14651858.CD013652.pub2	2022	Antibody tests for identification of current and past infection with SARS‐CoV‐2	https://pmc.ncbi.nlm.nih.gov/articles/PMC9671206/	CC BY-NC 4.0	https://creativecommons.org/licenses/by-nc/4.0/	9dcc8db005962ca465ae33c736abbfef8a53c62f67a97a02ada95670903e931e	CD013652-tblf-0249	Table 262	Lassauniere 2020 [B]	diagnostic_candidate	2	required_columns_not_found	0	0	0	0
PMC9671206	36394900	10.1002/14651858.CD013652.pub2	2022	Antibody tests for identification of current and past infection with SARS‐CoV‐2	https://pmc.ncbi.nlm.nih.gov/articles/PMC9671206/	CC BY-NC 4.0	https://creativecommons.org/licenses/by-nc/4.0/	9dcc8db005962ca465ae33c736abbfef8a53c62f67a97a02ada95670903e931e	CD013652-tblf-0250	Table 263	Lassauniere 2020 [C]	diagnostic_candidate	2	required_columns_not_found	0	0	0	0
PMC9671206	36394900	10.1002/14651858.CD013652.pub2	2022	Antibody tests for identification of current and past infection with SARS‐CoV‐2	https://pmc.ncbi.nlm.nih.gov/articles/PMC9671206/	CC BY-NC 4.0	https://creativecommons.org/licenses/by-nc/4.0/	9dcc8db005962ca465ae33c736abbfef8a53c62f67a97a02ada95670903e931e	CD013652-tblf-0251	Table 264	Lassauniere 2020 [D]	diagnostic_candidate	2	required_columns_not_found	0	0	0	0
PMC9671206	36394900	10.1002/14651858.CD013652.pub2	2022	Antibody tests for identification of current and past infection with SARS‐CoV‐2	https://pmc.ncbi.nlm.nih.gov/articles/PMC9671206/	CC BY-NC 4.0	https://creativecommons.org/licenses/by-nc/4.0/	9dcc8db005962ca465ae33c736abbfef8a53c62f67a97a02ada95670903e931e	CD013652-tblf-0252	Table 265	Lassauniere 2020 [E]	diagnostic_candidate	2	required_columns_not_found	0	0	0	0
PMC9671206	36394900	10.1002/14651858.CD013652.pub2	2022	Antibody tests for identification of current and past infection with SARS‐CoV‐2	https://pmc.ncbi.nlm.nih.gov/articles/PMC9671206/	CC BY-NC 4.0	https://creativecommons.org/licenses/by-nc/4.0/	9dcc8db005962ca465ae33c736abbfef8a53c62f67a97a02ada95670903e931e	CD013652-tblf-0253	Table 266	Lassauniere 2020 [F]	diagnostic_candidate	2	required_columns_not_found	0	0	0	0
PMC9671206	36394900	10.1002/14651858.CD013652.pub2	2022	Antibody tests for identification of current and past infection with SARS‐CoV‐2	https://pmc.ncbi.nlm.nih.gov/articles/PMC9671206/	CC BY-NC 4.0	https://creativecommons.org/licenses/by-nc/4.0/	9dcc8db005962ca465ae33c736abbfef8a53c62f67a97a02ada95670903e931e	CD013652-tblf-0254	Table 267	Lassauniere 2020 [G]	diagnostic_candidate	2	required_columns_not_found	0	0	0	0
PMC9671206	36394900	10.1002/14651858.CD013652.pub2	2022	Antibody tests for identification of current and past infection with SARS‐CoV‐2	https://pmc.ncbi.nlm.nih.gov/articles/PMC9671206/	CC BY-NC 4.0	https://creativecommons.org/licenses/by-nc/4.0/	9dcc8db005962ca465ae33c736abbfef8a53c62f67a97a02ada95670903e931e	CD013652-tblf-0255	Table 268	Lau 2020a	diagnostic_candidate	2	required_columns_not_found	0	0	0	0
PMC9671206	36394900	10.1002/14651858.CD013652.pub2	2022	Antibody tests for identification of current and past infection with SARS‐CoV‐2	https://pmc.ncbi.nlm.nih.gov/articles/PMC9671206/	CC BY-NC 4.0	https://creativecommons.org/licenses/by-nc/4.0/	9dcc8db005962ca465ae33c736abbfef8a53c62f67a97a02ada95670903e931e	CD013652-tblf-0256	Table 269	Lau 2020b	performance_summary	6	required_columns_not_found	0	0	0	0
PMC9671206	36394900	10.1002/14651858.CD013652.pub2	2022	Antibody tests for identification of current and past infection with SARS‐CoV‐2	https://pmc.ncbi.nlm.nih.gov/articles/PMC9671206/	CC BY-NC 4.0	https://creativecommons.org/licenses/by-nc/4.0/	9dcc8db005962ca465ae33c736abbfef8a53c62f67a97a02ada95670903e931e	CD013652-tblf-0257	Table 270	Lau 2020c	performance_summary	6	required_columns_not_found	0	0	0	0
PMC9671206	36394900	10.1002/14651858.CD013652.pub2	2022	Antibody tests for identification of current and past infection with SARS‐CoV‐2	https://pmc.ncbi.nlm.nih.gov/articles/PMC9671206/	CC BY-NC 4.0	https://creativecommons.org/licenses/by-nc/4.0/	9dcc8db005962ca465ae33c736abbfef8a53c62f67a97a02ada95670903e931e	CD013652-tblf-0258	Table 271	Lau 2020d	performance_summary	6	required_columns_not_found	0	0	0	0
PMC9671206	36394900	10.1002/14651858.CD013652.pub2	2022	Antibody tests for identification of current and past infection with SARS‐CoV‐2	https://pmc.ncbi.nlm.nih.gov/articles/PMC9671206/	CC BY-NC 4.0	https://creativecommons.org/licenses/by-nc/4.0/	9dcc8db005962ca465ae33c736abbfef8a53c62f67a97a02ada95670903e931e	CD013652-tblf-0259	Table 272	Li 2020 [A]	diagnostic_candidate	2	required_columns_not_found	0	0	0	0
PMC9671206	36394900	10.1002/14651858.CD013652.pub2	2022	Antibody tests for identification of current and past infection with SARS‐CoV‐2	https://pmc.ncbi.nlm.nih.gov/articles/PMC9671206/	CC BY-NC 4.0	https://creativecommons.org/licenses/by-nc/4.0/	9dcc8db005962ca465ae33c736abbfef8a53c62f67a97a02ada95670903e931e	CD013652-tblf-0260	Table 273	Li 2020 [B]	diagnostic_candidate	2	required_columns_not_found	0	0	0	0
PMC9671206	36394900	10.1002/14651858.CD013652.pub2	2022	Antibody tests for identification of current and past infection with SARS‐CoV‐2	https://pmc.ncbi.nlm.nih.gov/articles/PMC9671206/	CC BY-NC 4.0	https://creativecommons.org/licenses/by-nc/4.0/	9dcc8db005962ca465ae33c736abbfef8a53c62f67a97a02ada95670903e931e	CD013652-tblf-0261	Table 274	Lippi 2020 [A]	performance_summary	6	required_columns_not_found	0	0	0	0
PMC9671206	36394900	10.1002/14651858.CD013652.pub2	2022	Antibody tests for identification of current and past infection with SARS‐CoV‐2	https://pmc.ncbi.nlm.nih.gov/articles/PMC9671206/	CC BY-NC 4.0	https://creativecommons.org/licenses/by-nc/4.0/	9dcc8db005962ca465ae33c736abbfef8a53c62f67a97a02ada95670903e931e	CD013652-tblf-0262	Table 275	Lippi 2020 [B]	diagnostic_candidate	2	required_columns_not_found	0	0	0	0
PMC9671206	36394900	10.1002/14651858.CD013652.pub2	2022	Antibody tests for identification of current and past infection with SARS‐CoV‐2	https://pmc.ncbi.nlm.nih.gov/articles/PMC9671206/	CC BY-NC 4.0	https://creativecommons.org/licenses/by-nc/4.0/	9dcc8db005962ca465ae33c736abbfef8a53c62f67a97a02ada95670903e931e	CD013652-tblf-0263	Table 276	Liu 2020a	performance_summary	6	required_columns_not_found	0	0	0	0
PMC9671206	36394900	10.1002/14651858.CD013652.pub2	2022	Antibody tests for identification of current and past infection with SARS‐CoV‐2	https://pmc.ncbi.nlm.nih.gov/articles/PMC9671206/	CC BY-NC 4.0	https://creativecommons.org/licenses/by-nc/4.0/	9dcc8db005962ca465ae33c736abbfef8a53c62f67a97a02ada95670903e931e	CD013652-tblf-0264	Table 277	Liu 2020b [A]	cross_classification	10	required_columns_not_found	0	0	0	0
PMC9671206	36394900	10.1002/14651858.CD013652.pub2	2022	Antibody tests for identification of current and past infection with SARS‐CoV‐2	https://pmc.ncbi.nlm.nih.gov/articles/PMC9671206/	CC BY-NC 4.0	https://creativecommons.org/licenses/by-nc/4.0/	9dcc8db005962ca465ae33c736abbfef8a53c62f67a97a02ada95670903e931e	CD013652-tblf-0265	Table 278	Liu 2020b [B]	cross_classification	6	required_columns_not_found	0	0	0	0
PMC9671206	36394900	10.1002/14651858.CD013652.pub2	2022	Antibody tests for identification of current and past infection with SARS‐CoV‐2	https://pmc.ncbi.nlm.nih.gov/articles/PMC9671206/	CC BY-NC 4.0	https://creativecommons.org/licenses/by-nc/4.0/	9dcc8db005962ca465ae33c736abbfef8a53c62f67a97a02ada95670903e931e	CD013652-tblf-0266	Table 279	Liu 2020c	performance_summary	6	required_columns_not_found	0	0	0	0
PMC9671206	36394900	10.1002/14651858.CD013652.pub2	2022	Antibody tests for identification of current and past infection with SARS‐CoV‐2	https://pmc.ncbi.nlm.nih.gov/articles/PMC9671206/	CC BY-NC 4.0	https://creativecommons.org/licenses/by-nc/4.0/	9dcc8db005962ca465ae33c736abbfef8a53c62f67a97a02ada95670903e931e	CD013652-tblf-0267	Table 280	Liu 2021	cross_classification	6	required_columns_not_found	0	0	0	0
PMC9671206	36394900	10.1002/14651858.CD013652.pub2	2022	Antibody tests for identification of current and past infection with SARS‐CoV‐2	https://pmc.ncbi.nlm.nih.gov/articles/PMC9671206/	CC BY-NC 4.0	https://creativecommons.org/licenses/by-nc/4.0/	9dcc8db005962ca465ae33c736abbfef8a53c62f67a97a02ada95670903e931e	CD013652-tblf-0268	Table 281	Loconsole 2020	cross_classification	10	required_columns_not_found	0	0	0	0
PMC9671206	36394900	10.1002/14651858.CD013652.pub2	2022	Antibody tests for identification of current and past infection with SARS‐CoV‐2	https://pmc.ncbi.nlm.nih.gov/articles/PMC9671206/	CC BY-NC 4.0	https://creativecommons.org/licenses/by-nc/4.0/	9dcc8db005962ca465ae33c736abbfef8a53c62f67a97a02ada95670903e931e	CD013652-tblf-0269	Table 282	Long 2020	cross_classification	12	required_columns_not_found	0	0	0	0
PMC9671206	36394900	10.1002/14651858.CD013652.pub2	2022	Antibody tests for identification of current and past infection with SARS‐CoV‐2	https://pmc.ncbi.nlm.nih.gov/articles/PMC9671206/	CC BY-NC 4.0	https://creativecommons.org/licenses/by-nc/4.0/	9dcc8db005962ca465ae33c736abbfef8a53c62f67a97a02ada95670903e931e	CD013652-tblf-0270	Table 283	Lou 2020 [A]	performance_summary	6	required_columns_not_found	0	0	0	0
PMC9671206	36394900	10.1002/14651858.CD013652.pub2	2022	Antibody tests for identification of current and past infection with SARS‐CoV‐2	https://pmc.ncbi.nlm.nih.gov/articles/PMC9671206/	CC BY-NC 4.0	https://creativecommons.org/licenses/by-nc/4.0/	9dcc8db005962ca465ae33c736abbfef8a53c62f67a97a02ada95670903e931e	CD013652-tblf-0271	Table 284	Lou 2020 [B]	diagnostic_candidate	2	required_columns_not_found	0	0	0	0
PMC9671206	36394900	10.1002/14651858.CD013652.pub2	2022	Antibody tests for identification of current and past infection with SARS‐CoV‐2	https://pmc.ncbi.nlm.nih.gov/articles/PMC9671206/	CC BY-NC 4.0	https://creativecommons.org/licenses/by-nc/4.0/	9dcc8db005962ca465ae33c736abbfef8a53c62f67a97a02ada95670903e931e	CD013652-tblf-0272	Table 285	Lynch 2021	diagnostic_candidate	2	required_columns_not_found	0	0	0	0
PMC9671206	36394900	10.1002/14651858.CD013652.pub2	2022	Antibody tests for identification of current and past infection with SARS‐CoV‐2	https://pmc.ncbi.nlm.nih.gov/articles/PMC9671206/	CC BY-NC 4.0	https://creativecommons.org/licenses/by-nc/4.0/	9dcc8db005962ca465ae33c736abbfef8a53c62f67a97a02ada95670903e931e	CD013652-tblf-0273	Table 286	MacMullan 2020 [A]	cross_classification	12	required_columns_not_found	0	0	0	0
PMC9671206	36394900	10.1002/14651858.CD013652.pub2	2022	Antibody tests for identification of current and past infection with SARS‐CoV‐2	https://pmc.ncbi.nlm.nih.gov/articles/PMC9671206/	CC BY-NC 4.0	https://creativecommons.org/licenses/by-nc/4.0/	9dcc8db005962ca465ae33c736abbfef8a53c62f67a97a02ada95670903e931e	CD013652-tblf-0274	Table 287	MacMullan 2020 [B]	diagnostic_candidate	2	required_columns_not_found	0	0	0	0
PMC9671206	36394900	10.1002/14651858.CD013652.pub2	2022	Antibody tests for identification of current and past infection with SARS‐CoV‐2	https://pmc.ncbi.nlm.nih.gov/articles/PMC9671206/	CC BY-NC 4.0	https://creativecommons.org/licenses/by-nc/4.0/	9dcc8db005962ca465ae33c736abbfef8a53c62f67a97a02ada95670903e931e	CD013652-tblf-0275	Table 288	MacMullan 2020 [C]	diagnostic_candidate	2	required_columns_not_found	0	0	0	0
PMC9671206	36394900	10.1002/14651858.CD013652.pub2	2022	Antibody tests for identification of current and past infection with SARS‐CoV‐2	https://pmc.ncbi.nlm.nih.gov/articles/PMC9671206/	CC BY-NC 4.0	https://creativecommons.org/licenses/by-nc/4.0/	9dcc8db005962ca465ae33c736abbfef8a53c62f67a97a02ada95670903e931e	CD013652-tblf-0276	Table 289	MacMullan 2020 [D]	diagnostic_candidate	2	required_columns_not_found	0	0	0	0
PMC9671206	36394900	10.1002/14651858.CD013652.pub2	2022	Antibody tests for identification of current and past infection with SARS‐CoV‐2	https://pmc.ncbi.nlm.nih.gov/articles/PMC9671206/	CC BY-NC 4.0	https://creativecommons.org/licenses/by-nc/4.0/	9dcc8db005962ca465ae33c736abbfef8a53c62f67a97a02ada95670903e931e	CD013652-tblf-0277	Table 290	Mairesse 2020 [A]	diagnostic_candidate	4	required_columns_not_found	0	0	0	0
PMC9671206	36394900	10.1002/14651858.CD013652.pub2	2022	Antibody tests for identification of current and past infection with SARS‐CoV‐2	https://pmc.ncbi.nlm.nih.gov/articles/PMC9671206/	CC BY-NC 4.0	https://creativecommons.org/licenses/by-nc/4.0/	9dcc8db005962ca465ae33c736abbfef8a53c62f67a97a02ada95670903e931e	CD013652-tblf-0278	Table 291	Mairesse 2020 [B]	diagnostic_candidate	2	required_columns_not_found	0	0	0	0
PMC9671206	36394900	10.1002/14651858.CD013652.pub2	2022	Antibody tests for identification of current and past infection with SARS‐CoV‐2	https://pmc.ncbi.nlm.nih.gov/articles/PMC9671206/	CC BY-NC 4.0	https://creativecommons.org/licenses/by-nc/4.0/	9dcc8db005962ca465ae33c736abbfef8a53c62f67a97a02ada95670903e931e	CD013652-tblf-0279	Table 292	Manalac 2020 [A]	cross_classification	12	required_columns_not_found	0	0	0	0
PMC9671206	36394900	10.1002/14651858.CD013652.pub2	2022	Antibody tests for identification of current and past infection with SARS‐CoV‐2	https://pmc.ncbi.nlm.nih.gov/articles/PMC9671206/	CC BY-NC 4.0	https://creativecommons.org/licenses/by-nc/4.0/	9dcc8db005962ca465ae33c736abbfef8a53c62f67a97a02ada95670903e931e	CD013652-tblf-0280	Table 293	Manalac 2020 [B]	diagnostic_candidate	2	required_columns_not_found	0	0	0	0
PMC9671206	36394900	10.1002/14651858.CD013652.pub2	2022	Antibody tests for identification of current and past infection with SARS‐CoV‐2	https://pmc.ncbi.nlm.nih.gov/articles/PMC9671206/	CC BY-NC 4.0	https://creativecommons.org/licenses/by-nc/4.0/	9dcc8db005962ca465ae33c736abbfef8a53c62f67a97a02ada95670903e931e	CD013652-tblf-0281	Table 294	Marlet 2020 [A]	cross_classification	10	required_columns_not_found	0	0	0	0
PMC9671206	36394900	10.1002/14651858.CD013652.pub2	2022	Antibody tests for identification of current and past infection with SARS‐CoV‐2	https://pmc.ncbi.nlm.nih.gov/articles/PMC9671206/	CC BY-NC 4.0	https://creativecommons.org/licenses/by-nc/4.0/	9dcc8db005962ca465ae33c736abbfef8a53c62f67a97a02ada95670903e931e	CD013652-tblf-0282	Table 295	Marlet 2020 [B]	diagnostic_candidate	2	required_columns_not_found	0	0	0	0
PMC9671206	36394900	10.1002/14651858.CD013652.pub2	2022	Antibody tests for identification of current and past infection with SARS‐CoV‐2	https://pmc.ncbi.nlm.nih.gov/articles/PMC9671206/	CC BY-NC 4.0	https://creativecommons.org/licenses/by-nc/4.0/	9dcc8db005962ca465ae33c736abbfef8a53c62f67a97a02ada95670903e931e	CD013652-tblf-0283	Table 296	Marlet 2020 [C]	diagnostic_candidate	2	required_columns_not_found	0	0	0	0
PMC9671206	36394900	10.1002/14651858.CD013652.pub2	2022	Antibody tests for identification of current and past infection with SARS‐CoV‐2	https://pmc.ncbi.nlm.nih.gov/articles/PMC9671206/	CC BY-NC 4.0	https://creativecommons.org/licenses/by-nc/4.0/	9dcc8db005962ca465ae33c736abbfef8a53c62f67a97a02ada95670903e931e	CD013652-tblf-0284	Table 297	Marlet 2020 [D]	diagnostic_candidate	2	required_columns_not_found	0	0	0	0
PMC9671206	36394900	10.1002/14651858.CD013652.pub2	2022	Antibody tests for identification of current and past infection with SARS‐CoV‐2	https://pmc.ncbi.nlm.nih.gov/articles/PMC9671206/	CC BY-NC 4.0	https://creativecommons.org/licenses/by-nc/4.0/	9dcc8db005962ca465ae33c736abbfef8a53c62f67a97a02ada95670903e931e	CD013652-tblf-0285	Table 298	Martinaud 2020	cross_classification	12	required_columns_not_found	0	0	0	0
PMC9671206	36394900	10.1002/14651858.CD013652.pub2	2022	Antibody tests for identification of current and past infection with SARS‐CoV‐2	https://pmc.ncbi.nlm.nih.gov/articles/PMC9671206/	CC BY-NC 4.0	https://creativecommons.org/licenses/by-nc/4.0/	9dcc8db005962ca465ae33c736abbfef8a53c62f67a97a02ada95670903e931e	CD013652-tblf-0286	Table 299	McAulay 2020 [A]	performance_summary	8	required_columns_not_found	0	0	0	0
PMC9671206	36394900	10.1002/14651858.CD013652.pub2	2022	Antibody tests for identification of current and past infection with SARS‐CoV‐2	https://pmc.ncbi.nlm.nih.gov/articles/PMC9671206/	CC BY-NC 4.0	https://creativecommons.org/licenses/by-nc/4.0/	9dcc8db005962ca465ae33c736abbfef8a53c62f67a97a02ada95670903e931e	CD013652-tblf-0287	Table 300	McAulay 2020 [B]	diagnostic_candidate	2	required_columns_not_found	0	0	0	0
PMC9671206	36394900	10.1002/14651858.CD013652.pub2	2022	Antibody tests for identification of current and past infection with SARS‐CoV‐2	https://pmc.ncbi.nlm.nih.gov/articles/PMC9671206/	CC BY-NC 4.0	https://creativecommons.org/licenses/by-nc/4.0/	9dcc8db005962ca465ae33c736abbfef8a53c62f67a97a02ada95670903e931e	CD013652-tblf-0288	Table 301	McAulay 2020 [C]	diagnostic_candidate	2	required_columns_not_found	0	0	0	0
PMC9671206	36394900	10.1002/14651858.CD013652.pub2	2022	Antibody tests for identification of current and past infection with SARS‐CoV‐2	https://pmc.ncbi.nlm.nih.gov/articles/PMC9671206/	CC BY-NC 4.0	https://creativecommons.org/licenses/by-nc/4.0/	9dcc8db005962ca465ae33c736abbfef8a53c62f67a97a02ada95670903e931e	CD013652-tblf-0289	Table 302	McAulay 2020 [D]	diagnostic_candidate	2	required_columns_not_found	0	0	0	0
PMC9671206	36394900	10.1002/14651858.CD013652.pub2	2022	Antibody tests for identification of current and past infection with SARS‐CoV‐2	https://pmc.ncbi.nlm.nih.gov/articles/PMC9671206/	CC BY-NC 4.0	https://creativecommons.org/licenses/by-nc/4.0/	9dcc8db005962ca465ae33c736abbfef8a53c62f67a97a02ada95670903e931e	CD013652-tblf-0290	Table 303	Merrill 2020 [A]	cross_classification	10	required_columns_not_found	0	0	0	0
PMC9671206	36394900	10.1002/14651858.CD013652.pub2	2022	Antibody tests for identification of current and past infection with SARS‐CoV‐2	https://pmc.ncbi.nlm.nih.gov/articles/PMC9671206/	CC BY-NC 4.0	https://creativecommons.org/licenses/by-nc/4.0/	9dcc8db005962ca465ae33c736abbfef8a53c62f67a97a02ada95670903e931e	CD013652-tblf-0291	Table 304	Merrill 2020 [B]	diagnostic_candidate	2	required_columns_not_found	0	0	0	0
PMC9671206	36394900	10.1002/14651858.CD013652.pub2	2022	Antibody tests for identification of current and past infection with SARS‐CoV‐2	https://pmc.ncbi.nlm.nih.gov/articles/PMC9671206/	CC BY-NC 4.0	https://creativecommons.org/licenses/by-nc/4.0/	9dcc8db005962ca465ae33c736abbfef8a53c62f67a97a02ada95670903e931e	CD013652-tblf-0292	Table 305	Montesinos 2020 [A]	cross_classification	12	required_columns_not_found	0	0	0	0
PMC9671206	36394900	10.1002/14651858.CD013652.pub2	2022	Antibody tests for identification of current and past infection with SARS‐CoV‐2	https://pmc.ncbi.nlm.nih.gov/articles/PMC9671206/	CC BY-NC 4.0	https://creativecommons.org/licenses/by-nc/4.0/	9dcc8db005962ca465ae33c736abbfef8a53c62f67a97a02ada95670903e931e	CD013652-tblf-0293	Table 306	Montesinos 2020 [B]	diagnostic_candidate	2	required_columns_not_found	0	0	0	0
PMC9671206	36394900	10.1002/14651858.CD013652.pub2	2022	Antibody tests for identification of current and past infection with SARS‐CoV‐2	https://pmc.ncbi.nlm.nih.gov/articles/PMC9671206/	CC BY-NC 4.0	https://creativecommons.org/licenses/by-nc/4.0/	9dcc8db005962ca465ae33c736abbfef8a53c62f67a97a02ada95670903e931e	CD013652-tblf-0294	Table 307	Montesinos 2020 [C]	diagnostic_candidate	2	required_columns_not_found	0	0	0	0
PMC9671206	36394900	10.1002/14651858.CD013652.pub2	2022	Antibody tests for identification of current and past infection with SARS‐CoV‐2	https://pmc.ncbi.nlm.nih.gov/articles/PMC9671206/	CC BY-NC 4.0	https://creativecommons.org/licenses/by-nc/4.0/	9dcc8db005962ca465ae33c736abbfef8a53c62f67a97a02ada95670903e931e	CD013652-tblf-0295	Table 308	Montesinos 2020 [D]	diagnostic_candidate	2	required_columns_not_found	0	0	0	0
PMC9671206	36394900	10.1002/14651858.CD013652.pub2	2022	Antibody tests for identification of current and past infection with SARS‐CoV‐2	https://pmc.ncbi.nlm.nih.gov/articles/PMC9671206/	CC BY-NC 4.0	https://creativecommons.org/licenses/by-nc/4.0/	9dcc8db005962ca465ae33c736abbfef8a53c62f67a97a02ada95670903e931e	CD013652-tblf-0296	Table 309	Montesinos 2020 [E]	diagnostic_candidate	2	required_columns_not_found	0	0	0	0
PMC9671206	36394900	10.1002/14651858.CD013652.pub2	2022	Antibody tests for identification of current and past infection with SARS‐CoV‐2	https://pmc.ncbi.nlm.nih.gov/articles/PMC9671206/	CC BY-NC 4.0	https://creativecommons.org/licenses/by-nc/4.0/	9dcc8db005962ca465ae33c736abbfef8a53c62f67a97a02ada95670903e931e	CD013652-tblf-0297	Table 310	Montesinos 2020 [F]	diagnostic_candidate	2	required_columns_not_found	0	0	0	0
PMC9671206	36394900	10.1002/14651858.CD013652.pub2	2022	Antibody tests for identification of current and past infection with SARS‐CoV‐2	https://pmc.ncbi.nlm.nih.gov/articles/PMC9671206/	CC BY-NC 4.0	https://creativecommons.org/licenses/by-nc/4.0/	9dcc8db005962ca465ae33c736abbfef8a53c62f67a97a02ada95670903e931e	CD013652-tblf-0298	Table 311	Montesinos 2020 [G]	diagnostic_candidate	2	required_columns_not_found	0	0	0	0
PMC9671206	36394900	10.1002/14651858.CD013652.pub2	2022	Antibody tests for identification of current and past infection with SARS‐CoV‐2	https://pmc.ncbi.nlm.nih.gov/articles/PMC9671206/	CC BY-NC 4.0	https://creativecommons.org/licenses/by-nc/4.0/	9dcc8db005962ca465ae33c736abbfef8a53c62f67a97a02ada95670903e931e	CD013652-tblf-0299	Table 312	Muecksch 2020 [A]	cross_classification	8	required_columns_not_found	0	0	0	0
PMC9671206	36394900	10.1002/14651858.CD013652.pub2	2022	Antibody tests for identification of current and past infection with SARS‐CoV‐2	https://pmc.ncbi.nlm.nih.gov/articles/PMC9671206/	CC BY-NC 4.0	https://creativecommons.org/licenses/by-nc/4.0/	9dcc8db005962ca465ae33c736abbfef8a53c62f67a97a02ada95670903e931e	CD013652-tblf-0300	Table 313	Muecksch 2020 [B]	diagnostic_candidate	2	required_columns_not_found	0	0	0	0
PMC9671206	36394900	10.1002/14651858.CD013652.pub2	2022	Antibody tests for identification of current and past infection with SARS‐CoV‐2	https://pmc.ncbi.nlm.nih.gov/articles/PMC9671206/	CC BY-NC 4.0	https://creativecommons.org/licenses/by-nc/4.0/	9dcc8db005962ca465ae33c736abbfef8a53c62f67a97a02ada95670903e931e	CD013652-tblf-0301	Table 314	Muecksch 2020 [C]	diagnostic_candidate	2	required_columns_not_found	0	0	0	0
PMC9671206	36394900	10.1002/14651858.CD013652.pub2	2022	Antibody tests for identification of current and past infection with SARS‐CoV‐2	https://pmc.ncbi.nlm.nih.gov/articles/PMC9671206/	CC BY-NC 4.0	https://creativecommons.org/licenses/by-nc/4.0/	9dcc8db005962ca465ae33c736abbfef8a53c62f67a97a02ada95670903e931e	CD013652-tblf-0302	Table 315	Muecksch 2020 [D]	diagnostic_candidate	2	required_columns_not_found	0	0	0	0
PMC9671206	36394900	10.1002/14651858.CD013652.pub2	2022	Antibody tests for identification of current and past infection with SARS‐CoV‐2	https://pmc.ncbi.nlm.nih.gov/articles/PMC9671206/	CC BY-NC 4.0	https://creativecommons.org/licenses/by-nc/4.0/	9dcc8db005962ca465ae33c736abbfef8a53c62f67a97a02ada95670903e931e	CD013652-tblf-0303	Table 316	Naaber 2020 [A]	performance_summary	6	required_columns_not_found	0	0	0	0
PMC9671206	36394900	10.1002/14651858.CD013652.pub2	2022	Antibody tests for identification of current and past infection with SARS‐CoV‐2	https://pmc.ncbi.nlm.nih.gov/articles/PMC9671206/	CC BY-NC 4.0	https://creativecommons.org/licenses/by-nc/4.0/	9dcc8db005962ca465ae33c736abbfef8a53c62f67a97a02ada95670903e931e	CD013652-tblf-0304	Table 317	Naaber 2020 [B]	diagnostic_candidate	2	required_columns_not_found	0	0	0	0
PMC9671206	36394900	10.1002/14651858.CD013652.pub2	2022	Antibody tests for identification of current and past infection with SARS‐CoV‐2	https://pmc.ncbi.nlm.nih.gov/articles/PMC9671206/	CC BY-NC 4.0	https://creativecommons.org/licenses/by-nc/4.0/	9dcc8db005962ca465ae33c736abbfef8a53c62f67a97a02ada95670903e931e	CD013652-tblf-0305	Table 318	Naaber 2020 [C]	diagnostic_candidate	2	required_columns_not_found	0	0	0	0
PMC9671206	36394900	10.1002/14651858.CD013652.pub2	2022	Antibody tests for identification of current and past infection with SARS‐CoV‐2	https://pmc.ncbi.nlm.nih.gov/articles/PMC9671206/	CC BY-NC 4.0	https://creativecommons.org/licenses/by-nc/4.0/	9dcc8db005962ca465ae33c736abbfef8a53c62f67a97a02ada95670903e931e	CD013652-tblf-0306	Table 319	Naaber 2020 [D]	diagnostic_candidate	2	required_columns_not_found	0	0	0	0
PMC9671206	36394900	10.1002/14651858.CD013652.pub2	2022	Antibody tests for identification of current and past infection with SARS‐CoV‐2	https://pmc.ncbi.nlm.nih.gov/articles/PMC9671206/	CC BY-NC 4.0	https://creativecommons.org/licenses/by-nc/4.0/	9dcc8db005962ca465ae33c736abbfef8a53c62f67a97a02ada95670903e931e	CD013652-tblf-0307	Table 320	Naaber 2020 [E]	diagnostic_candidate	2	required_columns_not_found	0	0	0	0
PMC9671206	36394900	10.1002/14651858.CD013652.pub2	2022	Antibody tests for identification of current and past infection with SARS‐CoV‐2	https://pmc.ncbi.nlm.nih.gov/articles/PMC9671206/	CC BY-NC 4.0	https://creativecommons.org/licenses/by-nc/4.0/	9dcc8db005962ca465ae33c736abbfef8a53c62f67a97a02ada95670903e931e	CD013652-tblf-0308	Table 321	Naaber 2020 [F]	diagnostic_candidate	2	required_columns_not_found	0	0	0	0
PMC9671206	36394900	10.1002/14651858.CD013652.pub2	2022	Antibody tests for identification of current and past infection with SARS‐CoV‐2	https://pmc.ncbi.nlm.nih.gov/articles/PMC9671206/	CC BY-NC 4.0	https://creativecommons.org/licenses/by-nc/4.0/	9dcc8db005962ca465ae33c736abbfef8a53c62f67a97a02ada95670903e931e	CD013652-tblf-0309	Table 322	Naaber 2020 [G]	diagnostic_candidate	2	required_columns_not_found	0	0	0	0
PMC9671206	36394900	10.1002/14651858.CD013652.pub2	2022	Antibody tests for identification of current and past infection with SARS‐CoV‐2	https://pmc.ncbi.nlm.nih.gov/articles/PMC9671206/	CC BY-NC 4.0	https://creativecommons.org/licenses/by-nc/4.0/	9dcc8db005962ca465ae33c736abbfef8a53c62f67a97a02ada95670903e931e	CD013652-tblf-0310	Table 323	Nagasawa 2020 [A]	performance_summary	6	required_columns_not_found	0	0	0	0
[truncated: 108,946 more chars]
