## Supplementary material for "The information in diagnostic tests": Executable analysis code, derived inputs, source-acquisition records, tests, and release metadata: test_group_manifest.csv

source	source_version	review_id	review_title	group_id	group_number	test_name	analysis_scope	study_rows	unique_studies	paired_studies	eligibility	primary_atlas	published_studies	published_sensitivity	published_sensitivity_low	published_sensitivity_high	published_specificity	published_specificity_low	published_specificity_high	source_file	source_sheet	source_url	source_sha256	source_license	source_license_url	selection_status	duplicate_of_group_id
PMC Open Access	e3e75d7ae59006cad85aa6a56848e26462188029eef3e231d96609b706f15bc5	PMC:PMC12790414	Evaluating the Role of Urinary Amylase in Diagnosing Acute Pancreatitis: A Systematic Review and Meta-Analysis	pmc open access:PMC12790414:TAB3:table-3-meta-analysis-study-data-tp-true-positive-fp-false-positive-fn-false-neg:1:overall	1	Overall structured 2 x 2 data	external_main	10	6	10	repeated_study_rows	False								PMC12790414.xml	Table 3 Meta-analysis study data TP: true positive; FP: false positive; FN: false negative; TN: true negative; CI: confidence interval	https://pmc.ncbi.nlm.nih.gov/articles/PMC12790414/	e3e75d7ae59006cad85aa6a56848e26462188029eef3e231d96609b706f15bc5	CC BY 4.0	https://creativecommons.org/licenses/by/4.0/	canonical
PMC Open Access	efbb45465fe3efa6ac0bde0af2b2eb738cd611deb670fb9e963e32d463c7292e	PMC:PMC7602716	Diagnostic Test Accuracy of the 4AT for Delirium Detection: A Systematic Review and Meta-Analysis	pmc open access:PMC7602716:ijerph-17-07515-t001:table-1-characteristics-of-the-studies-that-were-systematically-reviewed:1:overall	1	Overall structured 2 x 2 data	external_main	13	13	13	eligible	True								PMC7602716.xml	Table 1 Characteristics of the studies that were systematically reviewed.	https://pmc.ncbi.nlm.nih.gov/articles/PMC7602716/	efbb45465fe3efa6ac0bde0af2b2eb738cd611deb670fb9e963e32d463c7292e	CC BY 4.0	http://creativecommons.org/licenses/by/4.0/	canonical
PMC Open Access	38b6f7249acab30fba9c078c6ee582c0f3bfa870ccb4b1d2c181ecbed0a20aed	PMC:PMC11283726	Diagnostic accuracy of ESR1 mutation detection by cell-free DNA in breast cancer: a systematic review and meta-analysis of diagnostic test accuracy	pmc open access:PMC11283726:Tab1:table-1-characteristics-of-studies-included-in-the-meta-analysis-of-the-diagnost:1:overall	1	Overall structured 2 x 2 data	external_main	15	13	13	repeated_study_rows	False								PMC11283726.xml	Table 1 Characteristics of studies included in the meta-analysis of the diagnostic accuracy of ESR1 mutation detection in cfDNA	https://pmc.ncbi.nlm.nih.gov/articles/PMC11283726/	38b6f7249acab30fba9c078c6ee582c0f3bfa870ccb4b1d2c181ecbed0a20aed	CC BY-NC-ND 4.0	https://creativecommons.org/licenses/by-nc-nd/4.0/	canonical
PMC Open Access	0d6ad2019a869a252e5b0c8cd033d2e7fbe4dc9f7ddbd72863d7b29a68797d55	PMC:PMC9797304	In Vitro Assays for Diagnosis of Drug-Induced Nonsevere Exanthemas: A Systematic Review and Meta-Analysis	pmc open access:PMC9797304:tab2:table-2-in-vitro-tests-for-the-diagnosis-of-delayed-drug-allergies-other-than-sc:1:overall	1	Overall structured 2 x 2 data	external_main	28	16	28	repeated_study_rows	False								PMC9797304.xml	Table 2 In vitro tests for the diagnosis of delayed drug allergies (other than SCARs).	https://pmc.ncbi.nlm.nih.gov/articles/PMC9797304/	0d6ad2019a869a252e5b0c8cd033d2e7fbe4dc9f7ddbd72863d7b29a68797d55	CC BY 4.0	https://creativecommons.org/licenses/by/4.0/	canonical
PMC Open Access	b7ae9f76926f4140369959ccba8f1d10dd0f55820c6e8620f024abcf24dccd64	PMC:PMC12702517	Diagnostic Accuracy of End-Tidal Carbon Dioxide for Assessing Diabetic Ketoacidosis: A Systematic Review and Meta-Analysis	pmc open access:PMC12702517:T3:table-3-diagnostic-summary-estimates-of-etco-2-for-the-studies-included-in-meta-:1:overall	1	Overall structured 2 x 2 data	external_main	8	8	8	eligible	True								PMC12702517.xml	Table 3 Diagnostic summary estimates of EtCO 2 for the studies included in meta-analysis	https://pmc.ncbi.nlm.nih.gov/articles/PMC12702517/	b7ae9f76926f4140369959ccba8f1d10dd0f55820c6e8620f024abcf24dccd64	CC BY-NC 3.0	https://creativecommons.org/licenses/by-nc/3.0/	canonical
PMC Open Access	91db7cceb1fb7e62a1ac9bc7b0a0c1d2ffe74194ca412d0b862a9d3ad6c5b352	PMC:PMC11379208	Diagnostic role of Sysmex hematology analyzer in the detection of malaria: A systematic review and meta-analysis	pmc open access:PMC11379208:pone.0296766.t001:table-1-characteristics-of-the-studies-included-in-the-systematic-review-and-met:1:overall	1	Overall structured 2 x 2 data	external_main	15	14	15	repeated_study_rows	False								PMC11379208.xml	Table 1 Characteristics of the studies included in the systematic review and meta-analysis of the performance of Sysmex hematology analyzer.	https://pmc.ncbi.nlm.nih.gov/articles/PMC11379208/	91db7cceb1fb7e62a1ac9bc7b0a0c1d2ffe74194ca412d0b862a9d3ad6c5b352	CC BY 4.0	https://creativecommons.org/licenses/by/4.0/	canonical
PMC Open Access	3e311cf0576459a3d8112b02e54aa700e897fb9df9fad0f2d7ffcdae5a6892b1	PMC:PMC13030614	Diagnostic Test Accuracy and Semi-Quantitative Metrics of 18 F-FDG PET in Assessing Treatment Response in Skull Base Osteomyelitis and Necrotising Otitis Externa: A Systematic Review and Meta-Analysis	pmc open access:PMC13030614:tomography-12-00032-t001:table-1-study-characteristics-of-included-studies:1:overall	1	Overall structured 2 x 2 data	external_main	5	5	5	eligible	True								PMC13030614.xml	Table 1 Study Characteristics of Included Studies.	https://pmc.ncbi.nlm.nih.gov/articles/PMC13030614/	3e311cf0576459a3d8112b02e54aa700e897fb9df9fad0f2d7ffcdae5a6892b1	CC BY 4.0	https://creativecommons.org/licenses/by/4.0/	canonical
PMC Open Access	ca979126e95fa877d6b77ddfffc6beaf8ba37bd189f4cab123b803473cd10eda	PMC:PMC13428463	Comparative Diagnostic Performance of Cone Beam Computed Tomography and Dual‐Energy X‐Ray Absorptiometry for Low Bone Density Assessment. A Systematic Review and Meta‐Analysis	pmc open access:PMC13428463:cre270423-tbl-0004:table-4-the-characteristics-of-included-studies-presents-key-diagnostic-metrics-:1:overall	1	Overall structured 2 x 2 data	external_main	69	13	69	repeated_study_rows	False								PMC13428463.xml	Table 4 The characteristics of included studies. Presents key diagnostic metrics (TP, FP, TN, FN) for each included study, along with information on study design, CBCT and DEXA methodology, anatomical sites assessed, and evaluation methods.	https://pmc.ncbi.nlm.nih.gov/articles/PMC13428463/	ca979126e95fa877d6b77ddfffc6beaf8ba37bd189f4cab123b803473cd10eda	CC BY 4.0	https://creativecommons.org/licenses/by/4.0/	canonical
PMC Open Access	4cf2f4f900b592400bc089d5a41aa585ba929bf9af2ec1b39e1d8eca7f8d9247	PMC:PMC10050355	Subscapularis tendon tear classification and diagnosis: A systemic review and meta-analysis	pmc open access:PMC10050355:T1:table-1-characteristics-of-included-studies:1:overall	1	Overall structured 2 x 2 data	external_main	22	22	22	eligible	True								PMC10050355.xml	Table 1 Characteristics of included studies.	https://pmc.ncbi.nlm.nih.gov/articles/PMC10050355/	4cf2f4f900b592400bc089d5a41aa585ba929bf9af2ec1b39e1d8eca7f8d9247	CC BY 4.0	https://creativecommons.org/licenses/by/4.0/	canonical
PMC Open Access	7296c92ec2c090d5909add64adf5062804792687e6179ec35127cef5c0cd6b52	PMC:PMC13349763	Diagnostic accuracy of imaging modalities for primary small-bowel tumors: a systematic review and diagnostic test accuracy meta-analysis	pmc open access:PMC13349763:T1:table-1-baseline-characteristics-of-the-included-studies:1:overall	1	Overall structured 2 x 2 data	external_main	38	21	37	repeated_study_rows	False								PMC13349763.xml	Table 1 Baseline characteristics of the included studies.	https://pmc.ncbi.nlm.nih.gov/articles/PMC13349763/	7296c92ec2c090d5909add64adf5062804792687e6179ec35127cef5c0cd6b52	CC BY 4.0	https://creativecommons.org/licenses/by/4.0/	canonical
PMC Open Access	59225e4c9a621163c4120dd27bad79723885e0b93ad6655011f44270c3709f01	PMC:PMC8797892	Diagnostic accuracy of circulating miR-126 for malignant pleural mesothelioma: a systematic review and meta-analysis	pmc open access:PMC8797892:t3:table-3-diagnostic-accuracy-of-circulating-mir-126-in-included-studies:1:overall	1	Overall structured 2 x 2 data	external_main	4	4	4	fewer_than_five_unique_studies	False								PMC8797892.xml	Table 3 Diagnostic accuracy of circulating miR-126 in included studies	https://pmc.ncbi.nlm.nih.gov/articles/PMC8797892/	59225e4c9a621163c4120dd27bad79723885e0b93ad6655011f44270c3709f01	CC BY-NC-ND 4.0	https://creativecommons.org/licenses/by-nc-nd/4.0/	canonical
PMC Open Access	c8d1de9a83ba0e38a99f4e1b1321abac5088fbc6d08aee17d88b10f2d2239d3d	PMC:PMC12377466	Radiogenomic profiling to determine BRCA alteration status—a systematic review and meta-analysis	pmc open access:PMC12377466:tqaf139-T3:table-3-data-for-sensitivity-and-specificity-of-studies-included-in-meta-analysi:1:overall	1	Overall structured 2 x 2 data	external_secondary	10	10	10	eligible	False								PMC12377466.xml	Table 3. Data for sensitivity and specificity of studies included in meta-analysis.	https://pmc.ncbi.nlm.nih.gov/articles/PMC12377466/	c8d1de9a83ba0e38a99f4e1b1321abac5088fbc6d08aee17d88b10f2d2239d3d	CC BY 4.0	https://creativecommons.org/licenses/by/4.0/	canonical
PMC Open Access	1df2fea5076809f045547b09be97917f509ae06b971f67ce18afb9e324b8780e	PMC:PMC12969487	Fine‐Needle Aspiration Versus Core Needle Biopsy for Malignant Cervical Lymphadenopathy: A Meta‐Analysis and Systematic Review	pmc open access:PMC12969487:oto270218-tbl-0005:table-5-performance-of-cnb-versus-fna-based-on-malignancy-type:1:overall	1	Overall structured 2 x 2 data	external_main	4	4	4	fewer_than_five_unique_studies	False								PMC12969487.xml	Table 5 Performance of CNB versus FNA based on Malignancy Type	https://pmc.ncbi.nlm.nih.gov/articles/PMC12969487/	1df2fea5076809f045547b09be97917f509ae06b971f67ce18afb9e324b8780e	CC BY-NC-ND 4.0	https://creativecommons.org/licenses/by-nc-nd/4.0/	canonical
PMC Open Access	b9980f9d09feec68436c1ba0428aa2be5f596e509535386ddaf956913c6e4fdd	PMC:PMC10126368	Diagnostic value of combination of biomarkers for malignant pleural mesothelioma: a systematic review and meta-analysis	pmc open access:PMC10126368:T1:table-1-summary-of-included-studies:1:overall	1	Overall structured 2 x 2 data	external_main	23	15	23	repeated_study_rows	False								PMC10126368.xml	Table 1 Summary of included studies.	https://pmc.ncbi.nlm.nih.gov/articles/PMC10126368/	b9980f9d09feec68436c1ba0428aa2be5f596e509535386ddaf956913c6e4fdd	CC BY 4.0	https://creativecommons.org/licenses/by/4.0/	canonical
PMC Open Access	587a8a543170f040dac511304771dc96765cee9457f5f4e36764e231b6ce7d55	PMC:PMC12484157	Diagnostic performance of dynamic electrocardiography in the diagnosis of myocardial ischemic attack in coronary heart disease: a systematic review and meta-analysis	pmc open access:PMC12484157:tab1:table-1-the-baseline-characteristics-of-identified-studies-and-involved-patients:1:overall	1	Overall structured 2 x 2 data	external_main	24	24	24	eligible	True								PMC12484157.xml	Table 1 The baseline characteristics of identified studies and involved patients.	https://pmc.ncbi.nlm.nih.gov/articles/PMC12484157/	587a8a543170f040dac511304771dc96765cee9457f5f4e36764e231b6ce7d55	CC BY 4.0	https://creativecommons.org/licenses/by/4.0/	canonical
PMC Open Access	c0401e42321309398313d17f78fc8418706c862cbe12e1e6ff394ec767a8db87	PMC:PMC11674177	Diagnostic accuracy of metagenomic next-generation sequencing in pulmonary tuberculosis: a systematic review and meta-analysis	pmc open access:PMC11674177:Tab1:table-1-summary-of-study-characteristics:1:overall	1	Overall structured 2 x 2 data	external_main	8	8	8	eligible	True								PMC11674177.xml	Table 1 Summary of study characteristics	https://pmc.ncbi.nlm.nih.gov/articles/PMC11674177/	c0401e42321309398313d17f78fc8418706c862cbe12e1e6ff394ec767a8db87	CC BY 4.0	https://creativecommons.org/licenses/by/4.0/	canonical
PMC Open Access	6a168323b7e3778099e35ef68836c100d68e16caf26f815f7ae4c201e5d0280d	PMC:PMC11127275	Diagnostic accuracy of intraoperative methods for margin assessment in breast cancer surgery: A systematic review & meta-analysis	pmc open access:PMC11127275:tbl2:table-2-raw-diagnostic-accuracy-data-of-studies-included-in-meta-analysis:1:overall	1	Overall structured 2 x 2 data	external_main	65	61	65	repeated_study_rows	False								PMC11127275.xml	Table 2 Raw diagnostic accuracy data of studies included in meta-analysis.	https://pmc.ncbi.nlm.nih.gov/articles/PMC11127275/	6a168323b7e3778099e35ef68836c100d68e16caf26f815f7ae4c201e5d0280d	CC BY 4.0	https://creativecommons.org/licenses/by/4.0/	canonical
PMC Open Access	48efaf30c788774e97a54679c7c08d82aea45c1a98eafff4f2e7ff8f3d3047f4	PMC:PMC12749862	Diagnostic accuracy of miRNAs in attention-deficit/hyperactivity disorder: a systematic review and meta-analysis	pmc open access:PMC12749862:tab2:table-2-main-characteristics-of-the-included-studies:1:overall	1	Overall structured 2 x 2 data	external_main	30	11	30	repeated_study_rows	False								PMC12749862.xml	Table 2 Main characteristics of the included studies.	https://pmc.ncbi.nlm.nih.gov/articles/PMC12749862/	48efaf30c788774e97a54679c7c08d82aea45c1a98eafff4f2e7ff8f3d3047f4	CC BY 4.0	https://creativecommons.org/licenses/by/4.0/	canonical
PMC Open Access	1b2320b09ab37e4aaab945e8a689152759c161be8d77404d6ecb6f7e91eb5002	PMC:PMC8534764	Preoperative CT or PET/CT to Assess Pelvic and Para-Aortic Lymph Node Status in Epithelial Ovarian Cancer? A Systematic Review and Meta-Analysis	pmc open access:PMC8534764:diagnostics-11-01748-t002:table-2-diagnostic-accuracy-of-preoperative-ct-and-pet-ct-for-detecting-lymph-no:1:overall	1	Overall structured 2 x 2 data	external_main	8	5	8	repeated_study_rows	False								PMC8534764.xml	Table 2 Diagnostic accuracy of preoperative CT and PET/CT for detecting lymph node metastases.	https://pmc.ncbi.nlm.nih.gov/articles/PMC8534764/	1b2320b09ab37e4aaab945e8a689152759c161be8d77404d6ecb6f7e91eb5002	CC BY 4.0	https://creativecommons.org/licenses/by/4.0/	canonical
PMC Open Access	f81ae0b2bcb1d89702f1cece104fa3b07e7618316455b250ca324f0b9b5ceb87	PMC:PMC13115080	Diagnostic Accuracy of MUM1 (IRF4) Immunohistochemistry in Chronic Endometritis: A Systematic Review and Bayesian Meta-Analysis	pmc open access:PMC13115080:diagnostics-16-01167-t003:table-3-diagnostic-accuracy-2-2-contingency-data-of-mum1-irf4-immunohistochemist:1:overall	1	Overall structured 2 x 2 data	external_main	4	4	4	fewer_than_five_unique_studies	False								PMC13115080.xml	Table 3 Diagnostic accuracy (2 × 2 contingency data) of MUM1 (IRF4) immunohistochemistry for the diagnosis of chronic endometritis.	https://pmc.ncbi.nlm.nih.gov/articles/PMC13115080/	f81ae0b2bcb1d89702f1cece104fa3b07e7618316455b250ca324f0b9b5ceb87	CC BY 4.0	https://creativecommons.org/licenses/by/4.0/	canonical
PMC Open Access	a5233f74b276be3b05a23251ee4d7f0dfdb4fc48d425470a174075b44694337f	PMC:PMC10660142	Differentiating nasopharyngeal carcinoma from lymphoma in the head and neck region using the apparent diffusion coefficient (ADC) value: a systematic review and meta-analysis	pmc open access:PMC10660142:T2:table-2-quantitative-extracted-data-from-the-studies:1:overall	1	Overall structured 2 x 2 data	external_main	5	5	5	eligible	True								PMC10660142.xml	Table 2 Quantitative extracted data from the studies	https://pmc.ncbi.nlm.nih.gov/articles/PMC10660142/	a5233f74b276be3b05a23251ee4d7f0dfdb4fc48d425470a174075b44694337f	CC BY-NC-ND 4.0	https://creativecommons.org/licenses/by-nc-nd/4.0/	canonical
PMC Open Access	38bb38109df03447bf24b1cceecce36f672cb942c4a5abad1491c2f37afb7f6f	PMC:PMC10021667	Diagnostic accuracy of antigen-detection rapid diagnostic tests for diagnosis of COVID-19 in low-and middle-income countries: A systematic review and meta-analysis	pmc open access:PMC10021667:pgph.0000358.t002:table-2-summary-diagnostic-accuracy-data-for-included-studies:1:overall	1	Overall structured 2 x 2 data	external_main	12	12	12	eligible	True								PMC10021667.xml	Table 2 Summary diagnostic accuracy data for included studies.	https://pmc.ncbi.nlm.nih.gov/articles/PMC10021667/	38bb38109df03447bf24b1cceecce36f672cb942c4a5abad1491c2f37afb7f6f	CC BY 4.0	https://creativecommons.org/licenses/by/4.0/	canonical
PMC Open Access	a6e04fc8d78ba0b0d2551939c49ba76645f60ca3efc8e2acd3f39a2229587cf5	PMC:PMC11251952	Circulating free DNA as a diagnostic marker for echinococcosis: a systematic review and meta-analysis	pmc open access:PMC11251952:tab1:table-1-included-study-characteristics:1:overall	1	Overall structured 2 x 2 data	external_main	14	7	14	repeated_study_rows	False								PMC11251952.xml	Table 1 Included study characteristics.	https://pmc.ncbi.nlm.nih.gov/articles/PMC11251952/	a6e04fc8d78ba0b0d2551939c49ba76645f60ca3efc8e2acd3f39a2229587cf5	CC BY 4.0	https://creativecommons.org/licenses/by/4.0/	canonical
PMC Open Access	41e25d2e1c486949d5c20e6a3d19e90459058dc70a488161f05f0ec785dc2003	PMC:PMC12653470	Diagnostic Accuracy of Artificial Intelligence in Predicting Anti-VEGF Treatment Response in Diabetic Macular Edema: A Systematic Review and Meta-Analysis	pmc open access:PMC12653470:jcm-14-08177-t002:table-2-treatment-protocols-response-definitions-and-individual-study-diagnostic:1:overall	1	Overall structured 2 x 2 data	external_main	6	6	6	eligible	True								PMC12653470.xml	Table 2 Treatment protocols, response definitions, and individual study diagnostic accuracy results.	https://pmc.ncbi.nlm.nih.gov/articles/PMC12653470/	41e25d2e1c486949d5c20e6a3d19e90459058dc70a488161f05f0ec785dc2003	CC BY 4.0	https://creativecommons.org/licenses/by/4.0/	canonical
PMC Open Access	741c9e6125d5bce63d784d4eff9bb2364634fbf26135d81287f35265aa2f52df	PMC:PMC9367848	Diagnostic Accuracy of Pulp Vitality Tests and Pulp Sensibility Tests for Assessing Pulpal Health in Permanent Teeth: A Systematic Review and Meta-Analysis	pmc open access:PMC9367848:ijerph-19-09599-t003:table-3-diagnostic-accuracy-of-pulp-vitality-and-sensibility-tests-for-the-studi:1:po	1	PO	external_explicit_group	9	9	8	eligible	False								PMC9367848.xml	Table 3 Diagnostic accuracy of pulp vitality and sensibility tests for the studies included in meta-analysis.	https://pmc.ncbi.nlm.nih.gov/articles/PMC9367848/	741c9e6125d5bce63d784d4eff9bb2364634fbf26135d81287f35265aa2f52df	CC BY 4.0	https://creativecommons.org/licenses/by/4.0/	canonical
PMC Open Access	741c9e6125d5bce63d784d4eff9bb2364634fbf26135d81287f35265aa2f52df	PMC:PMC9367848	Diagnostic Accuracy of Pulp Vitality Tests and Pulp Sensibility Tests for Assessing Pulpal Health in Permanent Teeth: A Systematic Review and Meta-Analysis	pmc open access:PMC9367848:ijerph-19-09599-t003:table-3-diagnostic-accuracy-of-pulp-vitality-and-sensibility-tests-for-the-studi:2:ept	2	EPT	external_explicit_group	6	6	5	eligible	False								PMC9367848.xml	Table 3 Diagnostic accuracy of pulp vitality and sensibility tests for the studies included in meta-analysis.	https://pmc.ncbi.nlm.nih.gov/articles/PMC9367848/	741c9e6125d5bce63d784d4eff9bb2364634fbf26135d81287f35265aa2f52df	CC BY 4.0	https://creativecommons.org/licenses/by/4.0/	canonical
PMC Open Access	741c9e6125d5bce63d784d4eff9bb2364634fbf26135d81287f35265aa2f52df	PMC:PMC9367848	Diagnostic Accuracy of Pulp Vitality Tests and Pulp Sensibility Tests for Assessing Pulpal Health in Permanent Teeth: A Systematic Review and Meta-Analysis	pmc open access:PMC9367848:ijerph-19-09599-t003:table-3-diagnostic-accuracy-of-pulp-vitality-and-sensibility-tests-for-the-studi:3:ct	3	CT	external_explicit_group	4	4	4	fewer_than_five_unique_studies	False								PMC9367848.xml	Table 3 Diagnostic accuracy of pulp vitality and sensibility tests for the studies included in meta-analysis.	https://pmc.ncbi.nlm.nih.gov/articles/PMC9367848/	741c9e6125d5bce63d784d4eff9bb2364634fbf26135d81287f35265aa2f52df	CC BY 4.0	https://creativecommons.org/licenses/by/4.0/	canonical
PMC Open Access	741c9e6125d5bce63d784d4eff9bb2364634fbf26135d81287f35265aa2f52df	PMC:PMC9367848	Diagnostic Accuracy of Pulp Vitality Tests and Pulp Sensibility Tests for Assessing Pulpal Health in Permanent Teeth: A Systematic Review and Meta-Analysis	pmc open access:PMC9367848:ijerph-19-09599-t003:table-3-diagnostic-accuracy-of-pulp-vitality-and-sensibility-tests-for-the-studi:4:ht	4	HT	external_explicit_group	3	3	3	fewer_than_five_unique_studies	False								PMC9367848.xml	Table 3 Diagnostic accuracy of pulp vitality and sensibility tests for the studies included in meta-analysis.	https://pmc.ncbi.nlm.nih.gov/articles/PMC9367848/	741c9e6125d5bce63d784d4eff9bb2364634fbf26135d81287f35265aa2f52df	CC BY 4.0	https://creativecommons.org/licenses/by/4.0/	canonical
PMC Open Access	ab95f44e8492b2862130c115f74aedf97408dea391a5d3cebcbbf5432fa79c3b	PMC:PMC8708608	Diagnostic Accuracy of Computed Tomography for the Prediction of the Need for Laparotomy for Traumatic Hollow Viscus Injury: Systematic Review and Meta-Analysis	pmc open access:PMC8708608:jpm-11-01269-t002:table-2-summary-data-of-the-included-studies-with-detailed-data-on-the-accuracy-:1:overall	1	Overall structured 2 x 2 data	external_main	16	16	16	eligible	True								PMC8708608.xml	Table 2 Summary data of the included studies with detailed data on the accuracy of computed tomography for the detection of traumatic bowel injury.	https://pmc.ncbi.nlm.nih.gov/articles/PMC8708608/	ab95f44e8492b2862130c115f74aedf97408dea391a5d3cebcbbf5432fa79c3b	CC BY 4.0	https://creativecommons.org/licenses/by/4.0/	canonical
PMC Open Access	49d654fe7ea64c8a111de47c697839d89b2aaf344507aabc11a7f0114b656a29	PMC:PMC10340581	Diagnostic Accuracy of Machine Learning AI Architectures in Detection and Classification of Lung Cancer: A Systematic Review	pmc open access:PMC10340581:diagnostics-13-02145-t003:table-3-performance-of-the-ml-architecture:1:overall	1	Overall structured 2 x 2 data	external_main	9	9	9	eligible	True								PMC10340581.xml	Table 3 Performance of the ML architecture.	https://pmc.ncbi.nlm.nih.gov/articles/PMC10340581/	49d654fe7ea64c8a111de47c697839d89b2aaf344507aabc11a7f0114b656a29	CC BY 4.0	https://creativecommons.org/licenses/by/4.0/	canonical
PMC Open Access	7ff8def509989c9732498e69de68cb470c203d4a7b6402d9041ea111b11ac1cf	PMC:PMC11539622	Predicting radiation pneumonitis in lung cancer using machine learning and multimodal features: a systematic review and meta-analysis of diagnostic accuracy	pmc open access:PMC11539622:Tab1:table-1-clinical-characteristics-of-the-included-studies:1:overall	1	Overall structured 2 x 2 data	external_main	9	9	9	eligible	True								PMC11539622.xml	Table 1 Clinical characteristics of the included studies	https://pmc.ncbi.nlm.nih.gov/articles/PMC11539622/	7ff8def509989c9732498e69de68cb470c203d4a7b6402d9041ea111b11ac1cf	CC BY-NC-ND 4.0	https://creativecommons.org/licenses/by-nc-nd/4.0/	canonical
PMC Open Access	711b9184d328140aa5a0b1c5f55ca490238cfd2ace03b4b5d1f90785f2d3a9ba	PMC:PMC12308927	The role of ultrasound-guided tru-cut biopsy in ovarian cancer: a systematic review of its safety, adequacy, and accuracy with meta-analysis of diagnostic performance	pmc open access:PMC12308927:Tab3:table-3-data-on-histopathological-accuracy:1:overall	1	Overall structured 2 x 2 data	external_main	10	10	6	eligible	True								PMC12308927.xml	Table 3 Data on histopathological accuracy	https://pmc.ncbi.nlm.nih.gov/articles/PMC12308927/	711b9184d328140aa5a0b1c5f55ca490238cfd2ace03b4b5d1f90785f2d3a9ba	CC BY-NC-ND 4.0	https://creativecommons.org/licenses/by-nc-nd/4.0/	canonical
PMC Open Access	d9e2fe6438c65ec6fa482b254f062c75845cbe395a6f9f62982ccd73e9f6c14e	PMC:PMC11331836	Accuracy of two-dimensional transverse wave elastography of salivary glands in diagnosis of Sjögren’s disease: a systematic review and meta-analysis	pmc open access:PMC11331836:T2:table-2-main-effect-sizes-of-the-included-studies:1:overall	1	Overall structured 2 x 2 data	external_main	8	8	8	eligible	True								PMC11331836.xml	Table 2 Main effect sizes of the included studies	https://pmc.ncbi.nlm.nih.gov/articles/PMC11331836/	d9e2fe6438c65ec6fa482b254f062c75845cbe395a6f9f62982ccd73e9f6c14e	CC BY-NC 4.0	https://creativecommons.org/licenses/by-nc/4.0/	canonical
PMC Open Access	52795764c2fa84c293ed241e8522eda1dd06a639c405ed7892dff778377469fe	PMC:PMC11563508	Diagnostic accuracy of point-of-care lung ultrasound for community-acquired pneumonia in children in ambulatory settings: A systematic review and meta-analysis	pmc open access:PMC11563508:table3-1742271X241289726:table-3-diagnostic-accuracy-results-from-included-studies-with-data-presented-to:1:overall	1	Overall structured 2 x 2 data	external_main	6	6	6	eligible	True								PMC11563508.xml	Table 3. Diagnostic accuracy results from included studies, with data presented to differentiate between clinicians experienced in POC LUS and inexperienced clinicians.	https://pmc.ncbi.nlm.nih.gov/articles/PMC11563508/	52795764c2fa84c293ed241e8522eda1dd06a639c405ed7892dff778377469fe	CC BY 4.0	https://creativecommons.org/licenses/by/4.0/	canonical
PMC Open Access	d89a0706c512463d746f73d8c51799c6f42db73ddf53b84cc5e980fa74379236	PMC:PMC12121763	Saliva urea nitrogen for detection of kidney disease in adults: A meta-analysis of diagnostic test accuracy	pmc open access:PMC12121763:pone.0324251.t001:table-1-characteristics-of-included-studies:1:overall	1	Overall structured 2 x 2 data	external_main	7	3	7	fewer_than_five_unique_studies	False								PMC12121763.xml	Table 1 Characteristics of included studies.	https://pmc.ncbi.nlm.nih.gov/articles/PMC12121763/	d89a0706c512463d746f73d8c51799c6f42db73ddf53b84cc5e980fa74379236	CC BY 4.0	https://creativecommons.org/licenses/by/4.0/	canonical
PMC Open Access	8eefa043db502babd4169cacbfb68eefc21afcc273aa135a5a4c9b8d896500b4	PMC:PMC12653312	Diagnostic Accuracy of Urine-Based HPV Testing Compared With Clinician-Collected Cervical Samples for Cervical Intraepithelial Neoplasia Grade 2 or Worse (CIN2+) Detection: A Systematic Review and Meta-Analysis	pmc open access:PMC12653312:TAB5:table-5-study-level-diagnostic-accuracy-data-contains-study-level-diagnostic-acc:1:overall	1	Overall structured 2 x 2 data	external_secondary	4	4	4	fewer_than_five_unique_studies	False								PMC12653312.xml	Table 5 Study-level Diagnostic Accuracy Data Contains study-level diagnostic accuracy data for urine-based hrHPV testing, including study ID, population, urine type, assay, reference standard, and 2×2 counts (TP, FP, FN, TN). Sensitivity and specificity with 95% CIs are calculated from these counts. Sensitivity = TP/(TP+FN), Specificity = TN/(TN+FP). 95% CIs calculated using the exact binomial method.	https://pmc.ncbi.nlm.nih.gov/articles/PMC12653312/	8eefa043db502babd4169cacbfb68eefc21afcc273aa135a5a4c9b8d896500b4	CC BY 4.0	https://creativecommons.org/licenses/by/4.0/	canonical
PMC Open Access	bfd38199163903b5a7e45c6dd04bd30ca5d74c49ad322c7baef2aacd0ed68b7a	PMC:PMC12153147	Diagnostic accuracy of machine learning-based magnetic resonance imaging models in breast cancer classification: a systematic review and meta-analysis	pmc open access:PMC12153147:Tab2:table-2-baseline-characteristics:1:overall	1	Overall structured 2 x 2 data	external_main	12	12	12	eligible	True								PMC12153147.xml	Table 2 Baseline characteristics	https://pmc.ncbi.nlm.nih.gov/articles/PMC12153147/	bfd38199163903b5a7e45c6dd04bd30ca5d74c49ad322c7baef2aacd0ed68b7a	CC BY-NC-ND 4.0	https://creativecommons.org/licenses/by-nc-nd/4.0/	canonical
PMC Open Access	3e5d478b183b3a9be4ed7febfc9ef43c0ce99b9916abbfb67d6e8c1055d6c32a	PMC:PMC10187020	α‐Synuclein Seed Amplification Assays in the Diagnosis of Synucleinopathies Using Cerebrospinal Fluid—A Systematic Review and Meta‐Analysis	pmc open access:PMC10187020:mdc313710-tbl-0001:table-1-diagnostic-results-and-methodological-aspects-for-all-included-studies-i:1:overall	1	Overall structured 2 x 2 data	external_main	22	22	22	eligible	True								PMC10187020.xml	TABLE 1 Diagnostic results and methodological aspects for all included studies in the analysis of synucleinopathies versus non‐synucleinopathies	https://pmc.ncbi.nlm.nih.gov/articles/PMC10187020/	3e5d478b183b3a9be4ed7febfc9ef43c0ce99b9916abbfb67d6e8c1055d6c32a	CC BY-NC 4.0	https://creativecommons.org/licenses/by-nc/4.0/	canonical
PMC Open Access	9f452ff6c37b4335a23f68ae2428561737fc40fd5a15539dcec38434c771ea09	PMC:PMC7738974	MicroRNAs as potential biomarkers for the diagnosis of Traumatic Brain Injury: A systematic review and meta-analysis	pmc open access:PMC7738974:T2:table-2-false-and-true-positives-and-negatives-of-total-44-experiments-from-8-in:1:overall	1	Overall structured 2 x 2 data	external_main	45	7	45	repeated_study_rows	False								PMC7738974.xml	Table 2 False and true positives and negatives of total 44 experiments from 8 included articles	https://pmc.ncbi.nlm.nih.gov/articles/PMC7738974/	9f452ff6c37b4335a23f68ae2428561737fc40fd5a15539dcec38434c771ea09	CC BY 4.0	https://creativecommons.org/licenses/by/4.0/	canonical
PMC Open Access	84fb2ef865db5b74332552fd5e7ee2e1469deec9b34768a2bcfe67e1d3fd1c83	PMC:PMC12639880	Diagnostic accuracy of artificial intelligence in the diagnosis of pemphigus and pemphigoid groups of disorders based on clinical images: A systematic review and meta-analysis	pmc open access:PMC12639880:tbl3:table-3-true-positive-false-negative-false-positive-true-negative-number-sensiti:1:overall	1	Overall structured 2 x 2 data	external_secondary	10	5	10	repeated_study_rows	False								PMC12639880.xml	Table 3 True positive, false negative, false positive, true negative number, sensitivity, and specificity in each included study.	https://pmc.ncbi.nlm.nih.gov/articles/PMC12639880/	84fb2ef865db5b74332552fd5e7ee2e1469deec9b34768a2bcfe67e1d3fd1c83	CC BY-NC-ND 4.0	https://creativecommons.org/licenses/by-nc-nd/4.0/	canonical
PMC Open Access	7a295f40519ae556b23239744ae637f452b718113982fc6e176acb37d7cf7c17	PMC:PMC11930825	Diagnostic accuracy of MUAC for assessment of acute malnutrition among children aged 6–59 months in Africa: systematic review and meta-analysis	pmc open access:PMC11930825:tab1:table-1-summary-characteristics-of-studies-included-in-the-meta-analysis:1:overall	1	Overall structured 2 x 2 data	external_main	5	5	5	eligible	True								PMC11930825.xml	Table 1 Summary characteristics of studies included in the meta-analysis.	https://pmc.ncbi.nlm.nih.gov/articles/PMC11930825/	7a295f40519ae556b23239744ae637f452b718113982fc6e176acb37d7cf7c17	CC BY 4.0	https://creativecommons.org/licenses/by/4.0/	canonical
PMC Open Access	fe292a4b9a73c5c68d9707b097db43d3e200fee02278a507a779b32dc2d6bd07	PMC:PMC7911314	Diagnostic Accuracy of the Magnetic Resonance Imaging in Adult Post-Ganglionic Brachial Plexus Traumatic Injuries: A Systematic Review and Meta-Analysis	pmc open access:PMC7911314:brainsci-11-00173-t003:table-3-forest-plot-showing-sensitivity-and-specificity-for-each-included-study:1:overall	1	Overall structured 2 x 2 data	external_secondary	3	3	3	fewer_than_five_unique_studies	False								PMC7911314.xml	Table 3 Forest plot showing sensitivity and specificity for each included study.	https://pmc.ncbi.nlm.nih.gov/articles/PMC7911314/	fe292a4b9a73c5c68d9707b097db43d3e200fee02278a507a779b32dc2d6bd07	CC BY 4.0	http://creativecommons.org/licenses/by/4.0/	canonical
PMC Open Access	fabe5acaf6a8b3de5c1dfe2afb598eb6a06750bbd03768e58f7a9d1ef744c333	PMC:PMC10492155	Tc-99m scan for pediatric bleeding Meckel diverticulum:a systematic review and meta-analysis	pmc open access:PMC10492155:tbl0001:table-1-characteristics-of-the-studies-included-in-the-meta-analysis:1:overall	1	Overall structured 2 x 2 data	external_main	19	19	16	eligible	True								PMC10492155.xml	Table 1 Characteristics of the studies included in the meta-analysis.	https://pmc.ncbi.nlm.nih.gov/articles/PMC10492155/	fabe5acaf6a8b3de5c1dfe2afb598eb6a06750bbd03768e58f7a9d1ef744c333	CC BY-NC-ND 4.0	https://creativecommons.org/licenses/by-nc-nd/4.0/	canonical
PMC Open Access	48046e3ae63009d208d3f766e49e06e7862b28f13dc7e6fbb1433bf24a1469e4	PMC:PMC11046764	Prognostic nutritional index as a predictive marker for acute kidney injury in adult critical illness population: a systematic review and diagnostic test accuracy meta-analysis	pmc open access:PMC11046764:Tab2:table-2-diagnostic-test-performance-of-prognostic-nutritional-index-for-acute-ki:1:overall	1	Overall structured 2 x 2 data	external_main	17	17	17	eligible	True								PMC11046764.xml	Table 2 Diagnostic test performance of prognostic nutritional index for acute kidney injury in enrolled studies	https://pmc.ncbi.nlm.nih.gov/articles/PMC11046764/	48046e3ae63009d208d3f766e49e06e7862b28f13dc7e6fbb1433bf24a1469e4	CC BY 4.0	https://creativecommons.org/licenses/by/4.0/	canonical
PMC Open Access	4e9d1875a3bb13b9a39d56b5e51ac44227950b8241c34787e41d977edbf5822b	PMC:PMC8774961	Diagnostic Accuracy of Ultrasonographic Respiratory Variation in the Inferior Vena Cava, Subclavian Vein, Internal Jugular Vein, and Femoral Vein Diameter to Predict Fluid Responsiveness: A Systematic Review and Meta-Analysis	pmc open access:PMC8774961:diagnostics-12-00049-t002:table-2-diagnostic-test-accuracy-of-eligible-studies:1:overall	1	Overall structured 2 x 2 data	external_main	30	30	30	eligible	True								PMC8774961.xml	Table 2 Diagnostic test accuracy of eligible studies.	https://pmc.ncbi.nlm.nih.gov/articles/PMC8774961/	4e9d1875a3bb13b9a39d56b5e51ac44227950b8241c34787e41d977edbf5822b	CC BY 4.0	https://creativecommons.org/licenses/by/4.0/	canonical
PMC Open Access	9b5805cb603a31c47a50ea6dc5fc5d83ae1d8f9cabdfe7851a437fd6c905f828	PMC:PMC12866021	Diagnostic accuracy of deep learning using ultra-widefield fundus imaging for retinal detachment: a systematic review and meta-analysis	pmc open access:PMC12866021:Tab2:table-2-diagnostic-performance-of-deep-learning-models-in-individual-studies:1:overall	1	Overall structured 2 x 2 data	external_main	11	11	11	eligible	True								PMC12866021.xml	Table 2 Diagnostic performance of deep learning models in individual studies	https://pmc.ncbi.nlm.nih.gov/articles/PMC12866021/	9b5805cb603a31c47a50ea6dc5fc5d83ae1d8f9cabdfe7851a437fd6c905f828	CC BY 4.0	https://creativecommons.org/licenses/by/4.0/	canonical
PMC Open Access	a121513147a4556a95e62d170d0c6713fe1ffc49408f7644be51c5190b6d3a8f	PMC:PMC8888622	Diagnostic accuracy of mercurial versus digital blood pressure measurement devices: a systematic review and meta-analysis	pmc open access:PMC8888622:Tab2:table-2-summary-of-diagnostic-accuracy-measures-for-blood-pressure-monitoring-in:1:overall	1	Overall structured 2 x 2 data	external_main	4	4	4	fewer_than_five_unique_studies	False								PMC8888622.xml	Table 2 Summary of diagnostic accuracy measures for blood pressure monitoring in the studies included in the evidence review.	https://pmc.ncbi.nlm.nih.gov/articles/PMC8888622/	a121513147a4556a95e62d170d0c6713fe1ffc49408f7644be51c5190b6d3a8f	CC BY 4.0	https://creativecommons.org/licenses/by/4.0/	canonical
PMC Open Access	a944b6548c060ec649643f734c029b938a372605212c3384b7d47720159e2f61	PMC:PMC10500291	Performance of Hepatitis Delta Virus (HDV) RNA Testing for the Diagnosis of Active HDV Infection: Systematic Review and Meta-analysis	pmc open access:PMC10500291:JCTH-2022-00107-t1:table-1-characteristics-of-included-studies-for-the-systematic-review-on-detecti:1:overall	1	Overall structured 2 x 2 data	external_main	10	10	10	eligible	True								PMC10500291.xml	Table 1 Characteristics of included studies for the systematic review on detection of HDV RNA	https://pmc.ncbi.nlm.nih.gov/articles/PMC10500291/	a944b6548c060ec649643f734c029b938a372605212c3384b7d47720159e2f61	CC BY-NC 4.0	https://creativecommons.org/licenses/by-nc/4.0/	canonical
PMC Open Access	7f96ec44e972e6b4a73b3efd66da0acad9ec04927a47128ecdd0bc6bf8979fce	PMC:PMC7821724	Use of the A2DS2 scale to predict morbidity in stroke-associated pneumonia: a systematic review and meta-analysis	pmc open access:PMC7821724:Tab1:table-1-baseline-characteristics-of-studies-that-satisfied-the-inclusion-criteri:1:overall	1	Overall structured 2 x 2 data	external_main	29	29	29	eligible	True								PMC7821724.xml	Table 1 Baseline characteristics of studies that satisfied the inclusion criteria (TP = true positive, FP = false positive, TN = true negative, FN = false negative)	https://pmc.ncbi.nlm.nih.gov/articles/PMC7821724/	7f96ec44e972e6b4a73b3efd66da0acad9ec04927a47128ecdd0bc6bf8979fce	CC BY 4.0	http://creativecommons.org/licenses/by/4.0/	canonical
PMC Open Access	c224aec30a5f2b54a3eda66f69460acceab252ef6337bb053b2ed1c954f54222	PMC:PMC8474828	Artificial intelligence for pre-operative lymph node staging in colorectal cancer: a systematic review and meta-analysis	pmc open access:PMC8474828:Tab1:table-1-results-for-deep-learning-radiomics-models-and-radiologist-in-accuracy-t:1:overall	1	Overall structured 2 x 2 data	external_main	4	4	4	fewer_than_five_unique_studies	False								PMC8474828.xml	Table 1 Results for deep learning radiomics models and radiologist in accuracy to detect lymph node metastasis	https://pmc.ncbi.nlm.nih.gov/articles/PMC8474828/	c224aec30a5f2b54a3eda66f69460acceab252ef6337bb053b2ed1c954f54222	CC BY 4.0	https://creativecommons.org/licenses/by/4.0/	canonical
PMC Open Access	48cb5c440446a98a1499aa79299de0b9bb2bb051dfd5a8a8bd0673387f796f5b	PMC:PMC10158878	Diagnosis of pathological conditions through electronic nose analysis of urine samples: a systematic review and meta-analysis	pmc open access:PMC10158878:T1:table-1-studies-included-in-the-quantitative-analysis:1:overall	1	Overall structured 2 x 2 data	external_main	14	10	14	repeated_study_rows	False								PMC10158878.xml	Table 1 Studies included in the quantitative analysis	https://pmc.ncbi.nlm.nih.gov/articles/PMC10158878/	48cb5c440446a98a1499aa79299de0b9bb2bb051dfd5a8a8bd0673387f796f5b	CC BY-NC-ND 4.0	https://creativecommons.org/licenses/by-nc-nd/4.0/	canonical
PMC Open Access	744d37b268468df43bca9e3829781e2171ac28be3cdb779beaf3dc3d6a6ed998	PMC:PMC10637536	Association of noncoding RNAs with Kawasaki disease: A meta-analysis based on the current evidences	pmc open access:PMC10637536:T2:table-2-main-characteristics-of-included-studies-in-this-meta-analysis:1:overall	1	Overall structured 2 x 2 data	external_main	44	28	44	repeated_study_rows	False								PMC10637536.xml	Table 2 Main characteristics of included studies in this meta-analysis.	https://pmc.ncbi.nlm.nih.gov/articles/PMC10637536/	744d37b268468df43bca9e3829781e2171ac28be3cdb779beaf3dc3d6a6ed998	CC BY-NC 4.0	https://creativecommons.org/licenses/by-nc/4.0/	canonical
PMC Open Access	7fb267a6a92bb7c91d656c2d9083f4a4fa1a9db9513967f14c5f65787bd50a2b	PMC:PMC9167545	The diagnostic potential of oxidative stress biomarkers for preeclampsia: systematic review and meta-analysis	pmc open access:PMC9167545:Tab2:table-2-individual-and-pooled-ppvs-and-npvs-of-oxidative-stress-markers-for-pree:1:overall	1	Overall structured 2 x 2 data	external_main	9	7	9	repeated_study_rows	False								PMC9167545.xml	Table 2 Individual and pooled PPVs and NPVs of oxidative stress markers for preeclampsia	https://pmc.ncbi.nlm.nih.gov/articles/PMC9167545/	7fb267a6a92bb7c91d656c2d9083f4a4fa1a9db9513967f14c5f65787bd50a2b	CC BY 4.0	https://creativecommons.org/licenses/by/4.0/	canonical
PMC Open Access	9021f830834495dba25d2885072cb3731be2e14a34f7ec93afdf0e1f4ff08f77	PMC:PMC10621111	Diagnostic accuracy of dual-energy CT for bone marrow edema in patients with acute knee injury: a systematic review and meta-analysis	pmc open access:PMC10621111:Tab2:table-2-integrated-data-for-individual-studies-by-site-of-pathology:1:overall	1	Overall structured 2 x 2 data	external_main	9	9	9	eligible	True								PMC10621111.xml	Table 2 Integrated data for individual studies by site of pathology	https://pmc.ncbi.nlm.nih.gov/articles/PMC10621111/	9021f830834495dba25d2885072cb3731be2e14a34f7ec93afdf0e1f4ff08f77	CC BY 4.0	https://creativecommons.org/licenses/by/4.0/	canonical
PMC Open Access	a018d0f1e2f09cde693424439ad04eb27de72dad129a35fc48455af2459a3c47	PMC:PMC12811601	LncRNAs as Emerging Diagnostic Biomarkers for Cardiovascular Diseases: Evidence Synthesis Through Systematic Review and Meta-Analysis	pmc open access:PMC12811601:table2-10760296251410926:table-2-systematic-review-of-long-non-coding-rnas-diagnostic-performance-sensiti:1:overall	1	Overall structured 2 x 2 data	external_secondary	18	15	18	repeated_study_rows	False								PMC12811601.xml	Table 2. Systematic Review of Long non-Coding RNAs Diagnostic Performance: Sensitivity, Specificity, and AUC Across Studies.	https://pmc.ncbi.nlm.nih.gov/articles/PMC12811601/	a018d0f1e2f09cde693424439ad04eb27de72dad129a35fc48455af2459a3c47	CC BY-NC 4.0	https://creativecommons.org/licenses/by-nc/4.0/	canonical
PMC Open Access	915be6f1b11ebc67586d3ce0958786f186ea80eaff04b967be11669b2e22dc7a	PMC:PMC8388270	Accuracy of emergency medical services (EMS) telephone triage in identifying acute coronary syndrome (ACS) for patients with chest pain: a systematic literature review	pmc open access:PMC8388270:T3:table-3-diagnostic-accuracy-of-dispatch-tools-and-prediction-models-for-acs:1:overall	1	Overall structured 2 x 2 data	external_method_dataset	5	2	5	fewer_than_five_unique_studies	False								PMC8388270.xml	Table 3 Diagnostic accuracy of dispatch tools and prediction models for ACS	https://pmc.ncbi.nlm.nih.gov/articles/PMC8388270/	915be6f1b11ebc67586d3ce0958786f186ea80eaff04b967be11669b2e22dc7a	CC BY-NC 4.0	https://creativecommons.org/licenses/by-nc/4.0/	canonical
PMC Open Access	915be6f1b11ebc67586d3ce0958786f186ea80eaff04b967be11669b2e22dc7a	PMC:PMC8388270	Accuracy of emergency medical services (EMS) telephone triage in identifying acute coronary syndrome (ACS) for patients with chest pain: a systematic literature review	pmc open access:PMC8388270:T4:table-4-diagnostic-accuracy-of-dispatch-tools-and-prediction-models-for-life-thr:1:overall	1	Overall structured 2 x 2 data	external_method_dataset	5	2	5	fewer_than_five_unique_studies	False								PMC8388270.xml	Table 4 Diagnostic accuracy of dispatch tools and prediction models for life-threatening conditions	https://pmc.ncbi.nlm.nih.gov/articles/PMC8388270/	915be6f1b11ebc67586d3ce0958786f186ea80eaff04b967be11669b2e22dc7a	CC BY-NC 4.0	https://creativecommons.org/licenses/by-nc/4.0/	canonical
PMC Open Access	2240d3861a366aa7bcd613bbb04d90ef2cc7ecbe47f85c571ef7fd98b267aef1	PMC:PMC11405155	Diagnostic accuracy of cytology and urine methylation test in patients with non-muscle invasive bladder cancer: a systematic review and meta-analysis	pmc open access:PMC11405155:T3:table-3-parameters-of-diagnostic-experiments-included-in-the-studies:1:overall	1	Overall structured 2 x 2 data	external_main	6	6	6	eligible	True								PMC11405155.xml	Table 3 Parameters of diagnostic experiments included in the studies.	https://pmc.ncbi.nlm.nih.gov/articles/PMC11405155/	2240d3861a366aa7bcd613bbb04d90ef2cc7ecbe47f85c571ef7fd98b267aef1	CC BY 4.0	https://creativecommons.org/licenses/by/4.0/	canonical
PMC Open Access	5af35599ad3b1922d8ae6f77bde5692467c31a3ba6a52fe7755d2302337c0b01	PMC:PMC9584539	Endoscopic ultrasound-guided tissue acquisition for splenic lesions: A systematic review and meta-analysis of diagnostic test accuracy	pmc open access:PMC9584539:pone.0276529.t002:table-2-the-diagnostic-parameters-of-the-included-studies:1:overall	1	Overall structured 2 x 2 data	external_main	6	6	3	eligible	True								PMC9584539.xml	Table 2 The diagnostic parameters of the included studies.	https://pmc.ncbi.nlm.nih.gov/articles/PMC9584539/	5af35599ad3b1922d8ae6f77bde5692467c31a3ba6a52fe7755d2302337c0b01	CC BY 4.0	https://creativecommons.org/licenses/by/4.0/	canonical
PMC Open Access	4ef044157a35829e77f1a860fabadba9a8ad04b193d387b059528f5642cfa398	PMC:PMC10562686	A systematic review and meta-analysis of the diagnostic accuracy of metagenomic next-generation sequencing for diagnosing tuberculous meningitis	pmc open access:PMC10562686:T2:table-2-principal-data-characteristics-of-included-studies:1:overall	1	Overall structured 2 x 2 data	external_main	8	8	8	eligible	True								PMC10562686.xml	Table 2 Principal data characteristics of included studies.	https://pmc.ncbi.nlm.nih.gov/articles/PMC10562686/	4ef044157a35829e77f1a860fabadba9a8ad04b193d387b059528f5642cfa398	CC BY 4.0	https://creativecommons.org/licenses/by/4.0/	canonical
PMC Open Access	a38d40fa430bfdbca5dee8d535d1c6f6d99ac75d53a73558b731a511f7c18149	PMC:PMC13160431	Accuracy of AI-assisted diagnostic tools for Schistosoma haematobium : A systematic review and meta-analysis	pmc open access:PMC13160431:pntd.0013703.t001:table-1-characteristics-and-diagnostic-performance-of-included-studies-on-ai-ass:1:overall	1	Overall structured 2 x 2 data	external_main	15	13	15	repeated_study_rows	False								PMC13160431.xml	Table 1 Characteristics and diagnostic performance of included studies on AI-assisted tools for Schistosoma haematobium detection.	https://pmc.ncbi.nlm.nih.gov/articles/PMC13160431/	a38d40fa430bfdbca5dee8d535d1c6f6d99ac75d53a73558b731a511f7c18149	CC BY 4.0	https://creativecommons.org/licenses/by/4.0/	canonical
PMC Open Access	77548ecc4328d14c57cee0931463333f39cb559f72f38439c08d034549a08c7a	PMC:PMC10670251	Accuracy of Thoracic Ultrasonography for the Diagnosis of Pediatric Pneumonia: A Systematic Review and Meta-Analysis	pmc open access:PMC10670251:diagnostics-13-03457-t004:table-4-individual-and-cumulative-statistics-for-the-included-studies:1:overall	1	Overall structured 2 x 2 data	external_main	26	26	26	eligible	True								PMC10670251.xml	Table 4 Individual and cumulative statistics for the included studies.	https://pmc.ncbi.nlm.nih.gov/articles/PMC10670251/	77548ecc4328d14c57cee0931463333f39cb559f72f38439c08d034549a08c7a	CC BY 4.0	https://creativecommons.org/licenses/by/4.0/	canonical
PMC Open Access	ac77e41d3c7668989029066ba26a2ad58c8cb26a349e5f1bb55351f330c506e5	PMC:PMC12734481	Diagnostic Accuracy of Non-Contrast CT for Acute Appendicitis in the Emergency Department: A Systematic Review and Meta-Analysis	pmc open access:PMC12734481:medicina-61-02163-t001:table-1-summary-of-the-characteristics-of-the-included-studies:1:overall	1	Overall structured 2 x 2 data	external_main	11	11	11	eligible	True								PMC12734481.xml	Table 1 Summary of the characteristics of the included studies.	https://pmc.ncbi.nlm.nih.gov/articles/PMC12734481/	ac77e41d3c7668989029066ba26a2ad58c8cb26a349e5f1bb55351f330c506e5	CC BY 4.0	https://creativecommons.org/licenses/by/4.0/	canonical
PMC Open Access	260d20b3596066034f26594a927c2567731bbb47edc5bc9cf0d7b26af37ae678	PMC:PMC12299215	Diagnostic Accuracy of Non-Radiologist-Performed Ultrasound for Diagnosing Acute Appendicitis in Pediatric Patients: A Systematic Review and Meta-Analysis	pmc open access:PMC12299215:medicina-61-01308-t001:table-1-characteristics-of-the-included-studies:1:overall	1	Overall structured 2 x 2 data	external_main	8	8	8	eligible	True								PMC12299215.xml	Table 1 Characteristics of the included studies.	https://pmc.ncbi.nlm.nih.gov/articles/PMC12299215/	260d20b3596066034f26594a927c2567731bbb47edc5bc9cf0d7b26af37ae678	CC BY 4.0	https://creativecommons.org/licenses/by/4.0/	canonical
PMC Open Access	3491e37ba0541c712c646b2393a69d3c468ba2392d43fa128149c989bd886b16	PMC:PMC11238349	Potential efficacy of digital polymerase chain reaction for non-invasive prenatal screening of autosomal aneuploidies: a systematic review and meta-analysis	pmc open access:PMC11238349:Tab2:table-2-summary-of-findings-of-the-included-studies-on-the-utility-of-dpcr-in-tr:1:overall	1	Overall structured 2 x 2 data	external_main	9	9	9	eligible	True								PMC11238349.xml	Table 2 Summary of findings of the included studies on the utility of dPCR in trisomy-21 screening a	https://pmc.ncbi.nlm.nih.gov/articles/PMC11238349/	3491e37ba0541c712c646b2393a69d3c468ba2392d43fa128149c989bd886b16	CC BY 4.0	https://creativecommons.org/licenses/by/4.0/	canonical
PMC Open Access	83a1ea0929eb9d91340a5940a15736f75cfec24c7769a4e9077dad5b8ead15b6	PMC:PMC11912079	Diagnostic accuracy of pleural fluid carbohydrate antigen 72-4 for malignant pleural effusion: a systematic review and meta-analysis	pmc open access:PMC11912079:t3:table-3-diagnostic-accuracy-for-ca72-4-in-the-eligible-studies:1:overall	1	Overall structured 2 x 2 data	external_main	8	8	8	eligible	True								PMC11912079.xml	Table 3 Diagnostic accuracy for CA72-4 in the eligible studies	https://pmc.ncbi.nlm.nih.gov/articles/PMC11912079/	83a1ea0929eb9d91340a5940a15736f75cfec24c7769a4e9077dad5b8ead15b6	CC BY-NC-ND 4.0	https://creativecommons.org/licenses/by-nc-nd/4.0/	canonical
PMC Open Access	5fd69679845aa112dd0b906ad5df52476aa6ee38d0b118d301ffe9921544aa63	PMC:PMC12727629	Diagnostic value of RAS mutations in Bethesda category IV thyroid nodules: a systematic review and meta-analysis	pmc open access:PMC12727629:T1:table-1-main-characteristics-of-included-studies:1:overall	1	Overall structured 2 x 2 data	external_main	20	16	20	repeated_study_rows	False								PMC12727629.xml	Table 1 Main characteristics of included studies.	https://pmc.ncbi.nlm.nih.gov/articles/PMC12727629/	5fd69679845aa112dd0b906ad5df52476aa6ee38d0b118d301ffe9921544aa63	CC BY 4.0	https://creativecommons.org/licenses/by/4.0/	canonical
PMC Open Access	0acd7ff43ac1a4c250417ef6f5b565d12ea4f668af608d50d051320531693a34	PMC:PMC11788135	The diagnostic performance of International Ovarian Tumor Analysis: Simple Rules for diagnosing ovarian tumors—a systematic review and meta-analysis	pmc open access:PMC11788135:T2:table-2-frequency-of-total-and-number-of-cases-in-which-iota-sr-was-applied-and-:1:overall	1	Overall structured 2 x 2 data	external_main	30	30	30	eligible	True								PMC11788135.xml	Table 2 Frequency of total and number of cases in which IOTA-SR was applied and the performance of IOTA-SR in the diagnosis of malignant tumors.	https://pmc.ncbi.nlm.nih.gov/articles/PMC11788135/	0acd7ff43ac1a4c250417ef6f5b565d12ea4f668af608d50d051320531693a34	CC BY 4.0	https://creativecommons.org/licenses/by/4.0/	canonical
PMC Open Access	570e5456d7670408367acc3b5774480be4ed0d13246580ba5c3e24e2be205002	PMC:PMC10949827	Accuracy of MRI-Based Radiomics in Diagnosis of Placenta Accreta Spectrum: A PRISMA Systematic Review and Meta-Analysis	pmc open access:PMC10949827:t1-medscimonit-30-e943461:table-1-the-baseline-characteristic-of-included-studies:1:overall	1	Overall structured 2 x 2 data	external_main	7	7	7	eligible	True								PMC10949827.xml	Table 1 The baseline characteristic of included studies.	https://pmc.ncbi.nlm.nih.gov/articles/PMC10949827/	570e5456d7670408367acc3b5774480be4ed0d13246580ba5c3e24e2be205002	CC BY-NC-ND 4.0	https://creativecommons.org/licenses/by-nc-nd/4.0/	canonical
PMC Open Access	f88ec8f23bb5d6d165a5df48feb4a9385b076d77e2af11210075d6b244da97c6	PMC:PMC11574893	Diagnostic Accuracy of Subjective Features and Physical Examination Tests for Morton Neuroma: A Systematic Review	pmc open access:PMC11574893:table3-24730114241291055:table-3-diagnostic-accuracy-of-subjective-features-for-mn:1:overall	1	Overall structured 2 x 2 data	external_main	34	7	9	repeated_study_rows	False								PMC11574893.xml	Table 3. Diagnostic Accuracy of Subjective Features for MN.	https://pmc.ncbi.nlm.nih.gov/articles/PMC11574893/	f88ec8f23bb5d6d165a5df48feb4a9385b076d77e2af11210075d6b244da97c6	CC BY 4.0	https://creativecommons.org/licenses/by/4.0/	canonical
PMC Open Access	f88ec8f23bb5d6d165a5df48feb4a9385b076d77e2af11210075d6b244da97c6	PMC:PMC11574893	Diagnostic Accuracy of Subjective Features and Physical Examination Tests for Morton Neuroma: A Systematic Review	pmc open access:PMC11574893:table4-24730114241291055:table-4-diagnostic-accuracy-of-physical-examination-tests-for-mn:1:overall	1	Overall structured 2 x 2 data	external_main	29	8	23	repeated_study_rows	False								PMC11574893.xml	Table 4. Diagnostic Accuracy of Physical Examination Tests for MN.	https://pmc.ncbi.nlm.nih.gov/articles/PMC11574893/	f88ec8f23bb5d6d165a5df48feb4a9385b076d77e2af11210075d6b244da97c6	CC BY 4.0	https://creativecommons.org/licenses/by/4.0/	canonical
PMC Open Access	a93b8cc6962d49be0075411546b5bced335ba0cb4c868a9a812b887ea32ec072	PMC:PMC8704996	Accuracy of CT texture analysis for differentiating low-grade and high-grade renal cell carcinoma: systematic review and meta-analysis	pmc open access:PMC8704996:T1:table-1-characteristics-of-included-studies-in-the-meta-analysis:1:overall	1	Overall structured 2 x 2 data	external_main	11	11	11	eligible	True								PMC8704996.xml	Table 1 Characteristics of included studies in the meta-analysis	https://pmc.ncbi.nlm.nih.gov/articles/PMC8704996/	a93b8cc6962d49be0075411546b5bced335ba0cb4c868a9a812b887ea32ec072	CC BY-NC 4.0	https://creativecommons.org/licenses/by-nc/4.0/	canonical
PMC Open Access	2c809c9d50e8a2ec60d381ba05bab0b6f3a80fe20c7a6afb98c378b4049675fc	PMC:PMC12575230	Kidney injury molecule 1 in the early detection of acute kidney injury—a systematic review and meta-analysis	pmc open access:PMC12575230:tab1:table-1-the-characteristics-of-the-individual-studies:1:overall	1	Overall structured 2 x 2 data	external_main	79	41	79	repeated_study_rows	False								PMC12575230.xml	Table 1 The characteristics of the individual studies.	https://pmc.ncbi.nlm.nih.gov/articles/PMC12575230/	2c809c9d50e8a2ec60d381ba05bab0b6f3a80fe20c7a6afb98c378b4049675fc	CC BY 4.0	https://creativecommons.org/licenses/by/4.0/	canonical
PMC Open Access	32da855cf6ae0b1db8287e11bc421a709ac20c4f29aceff111e00f8afffd5a77	PMC:PMC13328951	Radiomics-Based AI for the Diagnosis and Prognosis of Vessels Encapsulating Tumor Clusters in Hepatocellular Carcinoma: Systematic Review and Meta-Analysis	pmc open access:PMC13328951:T2:table-2-technical-aspects-of-included-studies:1:overall	1	Overall structured 2 x 2 data	external_main	9	8	9	repeated_study_rows	False								PMC13328951.xml	Table 2. Technical aspects of included studies.	https://pmc.ncbi.nlm.nih.gov/articles/PMC13328951/	32da855cf6ae0b1db8287e11bc421a709ac20c4f29aceff111e00f8afffd5a77	CC BY 4.0	https://creativecommons.org/licenses/by/4.0/	canonical
PMC Open Access	11fafaff168c04b1dc14e1a1acc91c26219fc564e49619fcb48accf2c0c140e8	PMC:PMC13080120	Point-of-care ultrasound for central venous catheter confirmation and complications in the emergency department: A systematic review and meta-analysis	pmc open access:PMC13080120:table3-03000605261438344:table-3-diagnostic-accuracy-of-pocus-for-detecting-pneumothorax-after-cvc-insert:1:overall	1	Overall structured 2 x 2 data	external_main	7	7	5	eligible	True								PMC13080120.xml	Table 3. Diagnostic accuracy of POCUS for detecting pneumothorax after CVC insertion (study-level 2 × 2 data).	https://pmc.ncbi.nlm.nih.gov/articles/PMC13080120/	11fafaff168c04b1dc14e1a1acc91c26219fc564e49619fcb48accf2c0c140e8	CC BY-NC 4.0	https://creativecommons.org/licenses/by-nc/4.0/	canonical
PMC Open Access	1d8a09e11cef61f4647f0377a870a71e9be0f38897a1e5239e109e7022c97dbd	PMC:PMC9410643	Ultrasonic S-Detect mode for the evaluation of thyroid nodules: A meta-analysis	pmc open access:PMC9410643:T1:table-1-baseline-characteristics-and-methodological-quality-of-all-included-stud:1:overall	1	Overall structured 2 x 2 data	external_main	15	15	15	eligible	True								PMC9410643.xml	Table 1 Baseline characteristics and methodological quality of all included studies.	https://pmc.ncbi.nlm.nih.gov/articles/PMC9410643/	1d8a09e11cef61f4647f0377a870a71e9be0f38897a1e5239e109e7022c97dbd	CC BY 4.0	https://creativecommons.org/licenses/by/4.0/	canonical
PMC Open Access	b0fd6f370d8f1fe0157d693504903ddadac66624f9e914ec6820083b147231a2	PMC:PMC10787364	Diagnostic Accuracy of Clinical Diagnostic Scoring Systems for Childhood Tuberculosis: A Systematic Review and Meta-analysis	pmc open access:PMC10787364:ofad624-T3:table-3-summary-of-diagnostic-accuracy-data-for-the-included-studies:1:overall	1	Overall structured 2 x 2 data	external_main	19	19	19	eligible	True								PMC10787364.xml	Table 3. Summary of Diagnostic Accuracy Data for the Included Studies	https://pmc.ncbi.nlm.nih.gov/articles/PMC10787364/	b0fd6f370d8f1fe0157d693504903ddadac66624f9e914ec6820083b147231a2	CC BY 4.0	https://creativecommons.org/licenses/by/4.0/	canonical
PMC Open Access	0adc65e627494aa7541dc7091e32802e7f0efb47f85002021c8fcb204fe17fc4	PMC:PMC8867422	Diagnostic Value of Next‐Generation Sequencing in Periprosthetic Joint Infection: A Systematic Review	pmc open access:PMC8867422:os13191-tbl-0002:table-2-sensitivity-specificity-positive-predictive-value-negative-predictive-va:1:overall	1	Overall structured 2 x 2 data	external_secondary	9	9	9	eligible	False								PMC8867422.xml	TABLE 2 Sensitivity, specificity, positive predictive value, negative predictive value, positive likelihood ratio and negative likelihood ratio of next‐generation sequencing for periprosthetic joint infection	https://pmc.ncbi.nlm.nih.gov/articles/PMC8867422/	0adc65e627494aa7541dc7091e32802e7f0efb47f85002021c8fcb204fe17fc4	CC BY-NC-ND 4.0	https://creativecommons.org/licenses/by-nc-nd/4.0/	canonical
PMC Open Access	a9b5f5eae7281e19f5cfa197cfbdab54fbd35825a11f75ae688457c65ecdeeb8	PMC:PMC9638072	The diagnostic significance of blood-derived circRNAs in NSCLC: Systematic review and meta-analysis	pmc open access:PMC9638072:T1:table-1-characteristics-of-circrnas-and-quality-of-included-studies-in-diagnosin:1:overall	1	Overall structured 2 x 2 data	external_main	12	11	12	repeated_study_rows	False								PMC9638072.xml	Table 1 Characteristics of circRNAs and quality of included studies in diagnosing.	https://pmc.ncbi.nlm.nih.gov/articles/PMC9638072/	a9b5f5eae7281e19f5cfa197cfbdab54fbd35825a11f75ae688457c65ecdeeb8	CC BY 4.0	https://creativecommons.org/licenses/by/4.0/	canonical
PMC Open Access	07da42d3968f6c853fbd0d42bf90c291312c00ae4227b22be17d272cc5471a28	PMC:PMC10323525	An Updated Systematic Review and Meta-Analysis for the Diagnostic Test Accuracy of Ascitic Fluid Adenosine Deaminase in Tuberculous Peritonitis	pmc open access:PMC10323525:T1:table-1-characteristics-of-included-studies:1:overall	1	Overall structured 2 x 2 data	external_main	20	20	20	eligible	True								PMC10323525.xml	Table 1 Characteristics of included studies	https://pmc.ncbi.nlm.nih.gov/articles/PMC10323525/	07da42d3968f6c853fbd0d42bf90c291312c00ae4227b22be17d272cc5471a28	CC BY-NC 4.0	https://creativecommons.org/licenses/by-nc/4.0/	canonical
PMC Open Access	67f01566e7b1634bcaa30abf0dc39c8e6b819da076a915fc53f8aa494db6fde7	PMC:PMC12945839	Application value of FRAX in high-altitude areas in China: a systematic review and meta-analysis	pmc open access:PMC12945839:T1:table-1-basic-characteristics-of-included-literature:1:overall	1	Overall structured 2 x 2 data	external_main	28	11	28	repeated_study_rows	False								PMC12945839.xml	Table 1 Basic characteristics of included literature.	https://pmc.ncbi.nlm.nih.gov/articles/PMC12945839/	67f01566e7b1634bcaa30abf0dc39c8e6b819da076a915fc53f8aa494db6fde7	CC BY 4.0	https://creativecommons.org/licenses/by/4.0/	canonical
PMC Open Access	725814611cd1f375edc9cf72a5272c12d416166b322eae2a26539c9b22044c77	PMC:PMC12428742	Non-Invasive vs. Invasive Markers in Ulcerative Colitis: A Systematic Review of Intestinal Ultrasound, Biopsy, and Faecal Calprotectin	pmc open access:PMC12428742:ijms-26-08129-t003:table-3-diagnostic-accuracy-of-intestinal-ultrasound-and-fc-for-detecting-histol:1:overall	1	Overall structured 2 x 2 data	external_main	5	2	5	fewer_than_five_unique_studies	False								PMC12428742.xml	Table 3 Diagnostic accuracy of intestinal ultrasound and FC for detecting histologic remission in ulcerative colitis.	https://pmc.ncbi.nlm.nih.gov/articles/PMC12428742/	725814611cd1f375edc9cf72a5272c12d416166b322eae2a26539c9b22044c77	CC BY 4.0	https://creativecommons.org/licenses/by/4.0/	canonical
PMC Open Access	276604c76e63defac17fdc1138c8c47d0219e29b5dda841cc1161b47c3b6434b	PMC:PMC10136496	A Systematic Review and Meta-Analysis: Volatile Organic Compound Analysis in the Detection of Hepatobiliary and Pancreatic Cancers	pmc open access:PMC10136496:cancers-15-02308-t001:table-1-basic-characteristics-of-the-studies-for-volatile-organic-compounds-in-t:1:overall	1	Overall structured 2 x 2 data	external_main	27	27	27	eligible	True								PMC10136496.xml	Table 1 Basic characteristics of the studies for volatile organic compounds in the detection of hepatobiliary and pancreatic cancer and their true positive (TP), true negative (TN), false positive (FP), and false negative (FN) values.	https://pmc.ncbi.nlm.nih.gov/articles/PMC10136496/	276604c76e63defac17fdc1138c8c47d0219e29b5dda841cc1161b47c3b6434b	CC BY 4.0	https://creativecommons.org/licenses/by/4.0/	canonical
PMC Open Access	1174277b25b74849e7edef279a6b1712be6c2348e4a2eb34ac961e25120ce539	PMC:PMC8958078	Pleural Fluid Soluble Interleukin-2 Receptor as a Biomarker for the Diagnosis of Tuberculosis Pleural Effusion: A Systematic Review and Meta-Analysis	pmc open access:PMC8958078:tab3:table-3-diagnostic-accuracy-of-sil-2r-in-eligible-studies:1:overall	1	Overall structured 2 x 2 data	external_main	9	9	9	eligible	True								PMC8958078.xml	Table 3 Diagnostic accuracy of sIL-2R in eligible studies.	https://pmc.ncbi.nlm.nih.gov/articles/PMC8958078/	1174277b25b74849e7edef279a6b1712be6c2348e4a2eb34ac961e25120ce539	CC BY 4.0	https://creativecommons.org/licenses/by/4.0/	canonical
PMC Open Access	b50bf92e1aefb92e8f9150a37351d304f844b2852c84aa91745a7f8b43e3034a	PMC:PMC12925023	Value of Machine Learning Models for Cell-Free DNA-Based Multi-Cancer Early Detection: A Systematic Review and Meta-Analysis	pmc open access:PMC12925023:table1-15330338261425328:table-1-characteristics-of-13-included-studies-in-this-meta-analysis:1:overall	1	Overall structured 2 x 2 data	external_main	23	13	23	repeated_study_rows	False								PMC12925023.xml	Table 1. Characteristics of 13 Included Studies in This Meta-Analysis.	https://pmc.ncbi.nlm.nih.gov/articles/PMC12925023/	b50bf92e1aefb92e8f9150a37351d304f844b2852c84aa91745a7f8b43e3034a	CC BY-NC 4.0	https://creativecommons.org/licenses/by-nc/4.0/	canonical
PMC Open Access	aff3ae0a491a0f85ce396512f5b9c7f86ddcc4a3792b8f05166f1c4380d16d3f	PMC:PMC12894240	Deep learning for detecting early gastric cancer with white-light endoscopy: a systematic review and meta-analysis	pmc open access:PMC12894240:tab2:table-2-diagnostic-performance-of-the-included-studies:1:overall	1	Overall structured 2 x 2 data	external_main	8	7	8	repeated_study_rows	False								PMC12894240.xml	Table 2 Diagnostic performance of the included studies.	https://pmc.ncbi.nlm.nih.gov/articles/PMC12894240/	aff3ae0a491a0f85ce396512f5b9c7f86ddcc4a3792b8f05166f1c4380d16d3f	CC BY 4.0	https://creativecommons.org/licenses/by/4.0/	canonical
PMC Open Access	4b86c36f3e66b0ea780427d02b12baaf11b69cc4cf6ad2eb2214584ba2efeb8c	PMC:PMC13089450	A systematic review of comparative accuracy studies of the Kato-Katz and spontaneous sedimentation methods for schistosomiasis diagnosis	pmc open access:PMC13089450:t1:table-1-characteristics-of-evaluated-tests-and-diagnostic-accuracy-data:1:overall	1	Overall structured 2 x 2 data	external_main	3	3	3	fewer_than_five_unique_studies	False								PMC13089450.xml	TABLE 1: Characteristics of evaluated tests and diagnostic accuracy data.	https://pmc.ncbi.nlm.nih.gov/articles/PMC13089450/	4b86c36f3e66b0ea780427d02b12baaf11b69cc4cf6ad2eb2214584ba2efeb8c	CC BY 4.0	https://creativecommons.org/licenses/by/4.0/	canonical
PMC Open Access	9d731933d78647b65bd9fb63ac73d138a35ad095d45c01bef78eca08694bb69e	PMC:PMC9586591	The value of urinary interleukin-18 in predicting acute kidney injury: a systematic review and meta-analysis	pmc open access:PMC9586591:t0003:table-3-performance-of-il-18-for-aki-diagnosis-in-studies-included-in-the-meta-a:1:overall	1	Overall structured 2 x 2 data	external_main	32	25	32	repeated_study_rows	False								PMC9586591.xml	Table 3. Performance of IL-18 for AKI diagnosis in studies included in the meta-analysis.	https://pmc.ncbi.nlm.nih.gov/articles/PMC9586591/	9d731933d78647b65bd9fb63ac73d138a35ad095d45c01bef78eca08694bb69e	CC BY 4.0	https://creativecommons.org/licenses/by/4.0/	canonical
PMC Open Access	4131213f3285433026e8a4d150eb5ffe6c2b37a56eb4c3611b7a23c233fe3e5c	PMC:PMC12099142	Diagnostic Value of 18 F-FDG PET/CT Radiomics in Lymphoma: A Systematic Review and Meta-Analysis	pmc open access:PMC12099142:table1-15330338251342860:table-1-characteristics-of-the-included-studies:1:overall	1	Overall structured 2 x 2 data	external_main	20	20	20	eligible	True								PMC12099142.xml	Table 1. Characteristics of the Included Studies.	https://pmc.ncbi.nlm.nih.gov/articles/PMC12099142/	4131213f3285433026e8a4d150eb5ffe6c2b37a56eb4c3611b7a23c233fe3e5c	CC BY-NC 4.0	https://creativecommons.org/licenses/by-nc/4.0/	canonical
PMC Open Access	3eecc0a2e9769d8a77c516e5d8b2da0964c001e4b9cc46e6253c78e59e2027b8	PMC:PMC11142607	Diagnostic performance of ultrasound-based artificial intelligence for predicting key molecular markers in breast cancer: A systematic review and meta-analysis	pmc open access:PMC11142607:pone.0303669.t003:table-3-categorized-extracted-data-for-quantitative-analysis:1:overall	1	Overall structured 2 x 2 data	external_main	22	16	22	repeated_study_rows	False								PMC11142607.xml	Table 3 Categorized extracted data for quantitative analysis.	https://pmc.ncbi.nlm.nih.gov/articles/PMC11142607/	3eecc0a2e9769d8a77c516e5d8b2da0964c001e4b9cc46e6253c78e59e2027b8	CC BY 4.0	https://creativecommons.org/licenses/by/4.0/	canonical
PMC Open Access	fd5a2d227a35d41e7d4c6ddfb55e79d277b30e56a6c36d23414e37c46b652377	PMC:PMC8741689	Convolution neural network for the diagnosis of wireless capsule endoscopy: a systematic review and meta-analysis	pmc open access:PMC8741689:Tab1:table-1-summary-of-studies-in-the-literature-review-that-applied-cnn-techniques-:1:overall	1	Overall structured 2 x 2 data	external_main	10	8	10	repeated_study_rows	False								PMC8741689.xml	Table 1 Summary of studies in the literature review that applied CNN techniques for WCE image analysis	https://pmc.ncbi.nlm.nih.gov/articles/PMC8741689/	fd5a2d227a35d41e7d4c6ddfb55e79d277b30e56a6c36d23414e37c46b652377	CC BY 4.0	https://creativecommons.org/licenses/by/4.0/	canonical
PMC Open Access	799baf7bf6d14b938c4f939459deab21c0d0a7ce608278a7d166913ba53e7b98	PMC:PMC12001393	Magnetic resonance imaging features for diagnosing adhesive capsulitis of the shoulder: a systematic review and meta-analysis	pmc open access:PMC12001393:Tab6:table-6-performance-results-for-individual-studies:1:overall	1	Overall structured 2 x 2 data	external_main	54	20	54	repeated_study_rows	False								PMC12001393.xml	Table 6 Performance results for individual studies	https://pmc.ncbi.nlm.nih.gov/articles/PMC12001393/	799baf7bf6d14b938c4f939459deab21c0d0a7ce608278a7d166913ba53e7b98	CC BY-NC-ND 4.0	https://creativecommons.org/licenses/by-nc-nd/4.0/	canonical
PMC Open Access	652f9261755fb8a71bf1e2414f667312259e41eff22b2ba797af77113425e20e	PMC:PMC12957155	Diagnostic performance of dual-energy CT for differentiating acute intracranial hemorrhage from contrast staining: a systematic review and meta-analysis	pmc open access:PMC12957155:tab1:table-1-the-baseline-characteristics-of-included-studies-and-involved-patients:1:overall	1	Overall structured 2 x 2 data	external_main	12	12	12	eligible	True								PMC12957155.xml	Table 1 The baseline characteristics of included studies and involved patients.	https://pmc.ncbi.nlm.nih.gov/articles/PMC12957155/	652f9261755fb8a71bf1e2414f667312259e41eff22b2ba797af77113425e20e	CC BY 4.0	https://creativecommons.org/licenses/by/4.0/	canonical
PMC Open Access	f2d239c6323ed60fb6126589f5958441dd4ff17046d3adbae59a00b586135431	PMC:PMC11412013	Exploring the clinical and diagnostic value of metagenomic next-generation sequencing for urinary tract infection: a systematic review and meta-analysis	pmc open access:PMC11412013:Tab1:table-1-characteristics-of-eligible-studies-in-the-meta-analysis:1:overall	1	Overall structured 2 x 2 data	external_main	16	13	16	repeated_study_rows	False								PMC11412013.xml	Table 1 Characteristics of eligible studies in the meta-analysis	https://pmc.ncbi.nlm.nih.gov/articles/PMC11412013/	f2d239c6323ed60fb6126589f5958441dd4ff17046d3adbae59a00b586135431	CC BY-NC-ND 4.0	https://creativecommons.org/licenses/by-nc-nd/4.0/	canonical
PMC Open Access	6b237d976b4cad5d676da47b48117474b5995f22ab6bd0f676f016b1c30c3817	PMC:PMC13213728	Diagnostic accuracy of HPV DNA in oral gargle and rinse samples for Head and neck squamous cell carcinoma: A systematic review and meta-analysis	pmc open access:PMC13213728:tbl0020:table-4-summary-of-diagnostic-performance-metrics-of-the-included-studies:1:overall	1	Overall structured 2 x 2 data	external_main	15	15	15	eligible	True								PMC13213728.xml	Table 4 Summary of diagnostic performance metrics of the included studies.	https://pmc.ncbi.nlm.nih.gov/articles/PMC13213728/	6b237d976b4cad5d676da47b48117474b5995f22ab6bd0f676f016b1c30c3817	CC BY-NC-ND 4.0	https://creativecommons.org/licenses/by-nc-nd/4.0/	canonical
PMC Open Access	f78877712be51c09a5e35122a18836d232c4eda3f7ecff7c7ba066d1d09fbd96	PMC:PMC12984992	Diagnostic Accuracy of Raman Spectroscopy for Oral Potentially Malignant Disorders: A Systematic Review and Meta-Analysis	pmc open access:PMC12984992:diagnostics-16-00648-t001:table-1-study-characteristics:1:overall	1	Overall structured 2 x 2 data	external_main	11	11	11	eligible	True								PMC12984992.xml	Table 1 Study characteristics.	https://pmc.ncbi.nlm.nih.gov/articles/PMC12984992/	f78877712be51c09a5e35122a18836d232c4eda3f7ecff7c7ba066d1d09fbd96	CC BY 4.0	https://creativecommons.org/licenses/by/4.0/	canonical
PMC Open Access	b4a34afa507321fd99d560e940cf57f60a45947adfdaa8fd57a7588e885d85b2	PMC:PMC13444374	Diagnostic Accuracy of MRI-Based Artificial Intelligence Models for Distinguishing Alzheimer's Disease and Mild Cognitive Impairment From Cognitively Normal Controls: A Systematic Review and Meta-Analysis	pmc open access:PMC13444374:T1:table-1-study-level-2-2-diagnostic-accuracy-data-tp-fp-fn-tn-for-each-classifica:1:overall	1	Overall structured 2 x 2 data	external_main	7	7	7	eligible	True								PMC13444374.xml	Table 1 Study-level 2×2 diagnostic accuracy data (TP, FP, FN, TN) for each classification task included in the meta-analysis	https://pmc.ncbi.nlm.nih.gov/articles/PMC13444374/	b4a34afa507321fd99d560e940cf57f60a45947adfdaa8fd57a7588e885d85b2	CC BY-NC 4.0	https://creativecommons.org/licenses/by-nc/4.0/	canonical
PMC Open Access	357901c18048a2acb5f7e6ddf2baa3e4b3990477097f75cf44ce1dfe7f9a9a9b	PMC:PMC11668106	Diagnostic accuracy of case-identification algorithms for heart failure in the general population using routinely collected health data: a systematic review	pmc open access:PMC11668106:Tab3:table-3-diagnostic-accuracy-results-general-population:1:overall	1	Overall structured 2 x 2 data	external_main	7	3	7	fewer_than_five_unique_studies	False								PMC11668106.xml	Table 3 Diagnostic accuracy results — general population	https://pmc.ncbi.nlm.nih.gov/articles/PMC11668106/	357901c18048a2acb5f7e6ddf2baa3e4b3990477097f75cf44ce1dfe7f9a9a9b	CC BY-NC-ND 4.0	https://creativecommons.org/licenses/by-nc-nd/4.0/	canonical
PMC Open Access	357901c18048a2acb5f7e6ddf2baa3e4b3990477097f75cf44ce1dfe7f9a9a9b	PMC:PMC11668106	Diagnostic accuracy of case-identification algorithms for heart failure in the general population using routinely collected health data: a systematic review	pmc open access:PMC11668106:Tab4:table-4-diagnostic-accuracy-results-hospitalized-patients:1:overall	1	Overall structured 2 x 2 data	external_main	5	5	5	eligible	True								PMC11668106.xml	Table 4 Diagnostic accuracy results — hospitalized patients	https://pmc.ncbi.nlm.nih.gov/articles/PMC11668106/	357901c18048a2acb5f7e6ddf2baa3e4b3990477097f75cf44ce1dfe7f9a9a9b	CC BY-NC-ND 4.0	https://creativecommons.org/licenses/by-nc-nd/4.0/	canonical
PMC Open Access	f7649b27263c960005c66412e162573f92fa48669931da1b28e7fcb570ceede8	PMC:PMC10568949	Diagnostic Accuracy of Ultrasonography for Identification of Elbow Fractures in Children; a Systematic Review and Meta-analysis	pmc open access:PMC10568949:T1:table-1-characteristics-of-the-included-studies:1:overall	1	Overall structured 2 x 2 data	external_main	14	14	14	eligible	True								PMC10568949.xml	Table 1 Characteristics of the included studies	https://pmc.ncbi.nlm.nih.gov/articles/PMC10568949/	f7649b27263c960005c66412e162573f92fa48669931da1b28e7fcb570ceede8	CC BY-NC 3.0	https://creativecommons.org/licenses/by-nc/3.0/	canonical
PMC Open Access	bb4238e29682b4ae7ec087f374241ced2fe69489b5ca409080e46f61e149c7cb	PMC:PMC8620381	The Current Diagnostic Accuracy on Free Peritoneal Fluid in Computed Tomography to Determinate the Necessity of Surgery in Blunt Bowel and Mesenteric Trauma—Systemic Review and Meta-Analysis	pmc open access:PMC8620381:diagnostics-11-02028-t001:table-1-the-detail-characteristics-of-included-studies:1:overall	1	Overall structured 2 x 2 data	external_main	14	14	14	eligible	True								PMC8620381.xml	Table 1 The detail characteristics of included studies.	https://pmc.ncbi.nlm.nih.gov/articles/PMC8620381/	bb4238e29682b4ae7ec087f374241ced2fe69489b5ca409080e46f61e149c7cb	CC BY 4.0	https://creativecommons.org/licenses/by/4.0/	canonical
PMC Open Access	8c367177b34d00af6e0e77fad1b50e1f99d620e96941bdca67f1cfc81d505eb9	PMC:PMC13237710	The prognostic value of the CALLY index in sepsis: a systematic review and meta-analysis	pmc open access:PMC13237710:tab2:table-2-the-cally-index-in-sepsis-survivors-versus-non-survivors:1:overall	1	Overall structured 2 x 2 data	external_main	2	2	2	fewer_than_five_unique_studies	False								PMC13237710.xml	Table 2 The CALLY index in sepsis survivors versus non-survivors.	https://pmc.ncbi.nlm.nih.gov/articles/PMC13237710/	8c367177b34d00af6e0e77fad1b50e1f99d620e96941bdca67f1cfc81d505eb9	CC BY 4.0	https://creativecommons.org/licenses/by/4.0/	canonical
PMC Open Access	e13939348c12979461946c160f676e0d67d33c37a9b619e8ec3f93c4e05a1fb5	PMC:PMC10542215	Assessment Precision of CT Perfusion Imaging in the Detection of Acute Ischemic Stroke: A Systematic Review and Meta-Analysis	pmc open access:PMC10542215:TAB3:table-3-diagnostic-accuracy-analysis-tp-true-positive-tn-true-negative-fp-false-:1:overall	1	Overall structured 2 x 2 data	external_main	13	13	13	eligible	True								PMC10542215.xml	Table 3 Diagnostic accuracy analysis TP: True positive; TN: True Negative; FP: False positive; FN: False negative;	https://pmc.ncbi.nlm.nih.gov/articles/PMC10542215/	e13939348c12979461946c160f676e0d67d33c37a9b619e8ec3f93c4e05a1fb5	CC BY 3.0	https://creativecommons.org/licenses/by/3.0/	canonical
PMC Open Access	ec3addefd8a5d69cf68d4f570b419b7693e04fbc088ac7ad715443775f1408d3	PMC:PMC12979143	Diagnostic accuracy of initial serum β-hCG in predicting pregnancy outcomes post-SET in IVF/ICSI cycles: a systematic review and meta-analysis	pmc open access:PMC12979143:T2:table-2-the-contingency-table-tp-fp-fn-and-tn-of-the-study-entities-included-in-:1:overall	1	Overall structured 2 x 2 data	external_main	10	10	10	eligible	True								PMC12979143.xml	Table 2 The contingency table (TP, FP, FN, and TN) of the study entities included in the meta-analysis for predicting clinical pregnancy.	https://pmc.ncbi.nlm.nih.gov/articles/PMC12979143/	ec3addefd8a5d69cf68d4f570b419b7693e04fbc088ac7ad715443775f1408d3	CC BY 4.0	https://creativecommons.org/licenses/by/4.0/	canonical
PMC Open Access	ec3addefd8a5d69cf68d4f570b419b7693e04fbc088ac7ad715443775f1408d3	PMC:PMC12979143	Diagnostic accuracy of initial serum β-hCG in predicting pregnancy outcomes post-SET in IVF/ICSI cycles: a systematic review and meta-analysis	pmc open access:PMC12979143:T3:table-3-the-contingency-table-tp-fp-fn-and-tn-of-the-study-entities-included-in-:1:overall	1	Overall structured 2 x 2 data	external_main	11	11	11	below_chance_orientation	False								PMC12979143.xml	Table 3 The contingency table (TP, FP, FN, and TN) of the study entities included in the meta-analysis for predicting live birth.	https://pmc.ncbi.nlm.nih.gov/articles/PMC12979143/	ec3addefd8a5d69cf68d4f570b419b7693e04fbc088ac7ad715443775f1408d3	CC BY 4.0	https://creativecommons.org/licenses/by/4.0/	canonical
PMC Open Access	6fea99f854eeb357329c195de503a6327fb0f408cad9135806d2b79966e0fd46	PMC:PMC8764176	The Diagnostic Accuracy of One-Step Nucleic Acid Amplification for Lymph Node Metastases of Papillary Thyroid Carcinoma： A Systematic Review and Meta-Analysis	pmc open access:PMC8764176:T1:table-1-characteristics-of-included-studies:1:overall	1	Overall structured 2 x 2 data	external_main	6	6	6	eligible	True								PMC8764176.xml	Table 1 Characteristics of included studies.	https://pmc.ncbi.nlm.nih.gov/articles/PMC8764176/	6fea99f854eeb357329c195de503a6327fb0f408cad9135806d2b79966e0fd46	CC BY 4.0	https://creativecommons.org/licenses/by/4.0/	canonical
PMC Open Access	9a2d10cd13f7af869cf6826b346aa5cd531c39153d3d6d5f321ce90b7792f359	PMC:PMC12247473	Diagnostic accuracy of isolated-check visual evoked potentials for glaucoma: a systematic review and meta-analysis	pmc open access:PMC12247473:Tab1:table-1-major-characteristics-of-included-studies:1:overall	1	Overall structured 2 x 2 data	external_main	10	10	10	eligible	True								PMC12247473.xml	Table 1 Major characteristics of included studies	https://pmc.ncbi.nlm.nih.gov/articles/PMC12247473/	9a2d10cd13f7af869cf6826b346aa5cd531c39153d3d6d5f321ce90b7792f359	CC BY-NC-ND 4.0	https://creativecommons.org/licenses/by-nc-nd/4.0/	canonical
PMC Open Access	e8af31ec6a04a67d7c8f6861dffdb162ce3e8377fbe859b69ddd8761b81c8fc0	PMC:PMC9872518	Value of imaging examinations in diagnosing lumbar disc herniation: A systematic review and meta-analysis	pmc open access:PMC9872518:T2:table-2-characteristics-of-mri-diagnostic-tests:1:overall	1	Overall structured 2 x 2 data	external_main	19	13	19	repeated_study_rows	False								PMC9872518.xml	Table 2 Characteristics of MRI diagnostic tests.	https://pmc.ncbi.nlm.nih.gov/articles/PMC9872518/	e8af31ec6a04a67d7c8f6861dffdb162ce3e8377fbe859b69ddd8761b81c8fc0	CC BY 4.0	https://creativecommons.org/licenses/by/4.0/	canonical
PMC Open Access	e8af31ec6a04a67d7c8f6861dffdb162ce3e8377fbe859b69ddd8761b81c8fc0	PMC:PMC9872518	Value of imaging examinations in diagnosing lumbar disc herniation: A systematic review and meta-analysis	pmc open access:PMC9872518:T3:table-3-characteristics-of-ct-diagnostic-tests:1:overall	1	Overall structured 2 x 2 data	external_main	10	10	10	eligible	True								PMC9872518.xml	Table 3 Characteristics of CT diagnostic tests.	https://pmc.ncbi.nlm.nih.gov/articles/PMC9872518/	e8af31ec6a04a67d7c8f6861dffdb162ce3e8377fbe859b69ddd8761b81c8fc0	CC BY 4.0	https://creativecommons.org/licenses/by/4.0/	canonical
PMC Open Access	e8af31ec6a04a67d7c8f6861dffdb162ce3e8377fbe859b69ddd8761b81c8fc0	PMC:PMC9872518	Value of imaging examinations in diagnosing lumbar disc herniation: A systematic review and meta-analysis	pmc open access:PMC9872518:T4:table-4-characteristics-of-myelography-diagnostic-tests:1:overall	1	Overall structured 2 x 2 data	external_main	9	9	9	eligible	False								PMC9872518.xml	Table 4 Characteristics of myelography diagnostic tests.	https://pmc.ncbi.nlm.nih.gov/articles/PMC9872518/	e8af31ec6a04a67d7c8f6861dffdb162ce3e8377fbe859b69ddd8761b81c8fc0	CC BY 4.0	https://creativecommons.org/licenses/by/4.0/	canonical
PMC Open Access	407e363ae68f14088cb5420543c04bb72d6665232a46f8aef2eaade915ef1280	PMC:PMC8934000	Detection performance of PCR for Legionella pneumophila in environmental samples: a systematic review and meta-analysis	pmc open access:PMC8934000:Tab1:table-1-characteristics-of-the-included-studies-n-16:1:overall	1	Overall structured 2 x 2 data	external_main	18	17	18	repeated_study_rows	False								PMC8934000.xml	Table 1 Characteristics of the included studies (N = 16)	https://pmc.ncbi.nlm.nih.gov/articles/PMC8934000/	407e363ae68f14088cb5420543c04bb72d6665232a46f8aef2eaade915ef1280	CC BY 4.0	https://creativecommons.org/licenses/by/4.0/	canonical
PMC Open Access	8c11283bfafae619c0b1b10671296b92231ade52259526bd9d2092b48f567269	PMC:PMC11077389	Diagnostic Performance of Ultrasonography for Identification of Small Bowel Obstruction; a Systematic Review and Meta-analysis	pmc open access:PMC11077389:T1:table-1-detailed-characteristics-of-the-included-studies:1:overall	1	Overall structured 2 x 2 data	external_main	21	21	20	eligible	True								PMC11077389.xml	Table 1 Detailed characteristics of the included studies	https://pmc.ncbi.nlm.nih.gov/articles/PMC11077389/	8c11283bfafae619c0b1b10671296b92231ade52259526bd9d2092b48f567269	CC BY-NC 3.0	https://creativecommons.org/licenses/by-nc/3.0/	canonical
PMC Open Access	67f51d28e97d69b4550dbb4f28ef23eee22e00973787822b0bf9808228a74269	PMC:PMC7006196	Targeted antenatal anti-D prophylaxis for RhD-negative pregnant women: a systematic review	pmc open access:PMC7006196:Tab4:table-4-diagnostic-accuracy-results:1:overall	1	Overall structured 2 x 2 data	external_main	10	10	10	eligible	True								PMC7006196.xml	Table 4 Diagnostic accuracy results	https://pmc.ncbi.nlm.nih.gov/articles/PMC7006196/	67f51d28e97d69b4550dbb4f28ef23eee22e00973787822b0bf9808228a74269	CC BY 4.0	http://creativecommons.org/licenses/by/4.0/	canonical
PMC Open Access	d41e7aaf504bcc9bc30ad5b472fe093d1de7c792d158cb2315bac6a41d09551b	PMC:PMC8849447	Diagnostic accuracy of serological tests for the diagnosis of Chikungunya virus infection: A systematic review and meta-analysis	pmc open access:PMC8849447:pntd.0010152.t001:table-1-characteristics-of-the-studies-on-antigen-detection-tests-included-in-th:1:overall	1	Overall structured 2 x 2 data	external_main	7	7	7	eligible	True								PMC8849447.xml	Table 1 Characteristics of the studies on antigen detection tests included in the meta-analysis.	https://pmc.ncbi.nlm.nih.gov/articles/PMC8849447/	d41e7aaf504bcc9bc30ad5b472fe093d1de7c792d158cb2315bac6a41d09551b	CC BY 4.0	https://creativecommons.org/licenses/by/4.0/	canonical
PMC Open Access	d41e7aaf504bcc9bc30ad5b472fe093d1de7c792d158cb2315bac6a41d09551b	PMC:PMC8849447	Diagnostic accuracy of serological tests for the diagnosis of Chikungunya virus infection: A systematic review and meta-analysis	pmc open access:PMC8849447:pntd.0010152.t002:table-2-characteristics-of-studies-on-igm-detection-tests-included-in-the-meta-a:1:overall	1	Overall structured 2 x 2 data	external_main	56	24	56	repeated_study_rows	False								PMC8849447.xml	Table 2 Characteristics of studies on IgM detection tests included in the meta-analysis.	https://pmc.ncbi.nlm.nih.gov/articles/PMC8849447/	d41e7aaf504bcc9bc30ad5b472fe093d1de7c792d158cb2315bac6a41d09551b	CC BY 4.0	https://creativecommons.org/licenses/by/4.0/	canonical
PMC Open Access	d41e7aaf504bcc9bc30ad5b472fe093d1de7c792d158cb2315bac6a41d09551b	PMC:PMC8849447	Diagnostic accuracy of serological tests for the diagnosis of Chikungunya virus infection: A systematic review and meta-analysis	pmc open access:PMC8849447:pntd.0010152.t003:table-3-characteristics-of-studies-on-igg-detection-tests-included-in-the-meta-a:1:overall	1	Overall structured 2 x 2 data	external_main	15	11	15	repeated_study_rows	False								PMC8849447.xml	Table 3 Characteristics of studies on IgG detection tests included in the meta-analysis.	https://pmc.ncbi.nlm.nih.gov/articles/PMC8849447/	d41e7aaf504bcc9bc30ad5b472fe093d1de7c792d158cb2315bac6a41d09551b	CC BY 4.0	https://creativecommons.org/licenses/by/4.0/	canonical
PMC Open Access	d41e7aaf504bcc9bc30ad5b472fe093d1de7c792d158cb2315bac6a41d09551b	PMC:PMC8849447	Diagnostic accuracy of serological tests for the diagnosis of Chikungunya virus infection: A systematic review and meta-analysis	pmc open access:PMC8849447:pntd.0010152.t004:table-4-characteristics-of-studies-on-neutralising-antibodies-detection-tests:1:overall	1	Overall structured 2 x 2 data	external_main	2	2	2	fewer_than_five_unique_studies	False								PMC8849447.xml	Table 4 Characteristics of studies on neutralising antibodies detection tests.	https://pmc.ncbi.nlm.nih.gov/articles/PMC8849447/	d41e7aaf504bcc9bc30ad5b472fe093d1de7c792d158cb2315bac6a41d09551b	CC BY 4.0	https://creativecommons.org/licenses/by/4.0/	canonical
PMC Open Access	3e76771da7f5393760da8c5e38ba553fc62a08297c1f1b8fd8081ec35fa0417d	PMC:PMC12966028	Evaluation of the diagnostic accuracy of COVID-19 antigen tests: A systematic review and meta-analysis	pmc open access:PMC12966028:T2:table-2-statistical-data-of-included-studies:1:overall	1	Overall structured 2 x 2 data	external_main	14	14	14	eligible	True								PMC12966028.xml	Table 2 Statistical data of included studies	https://pmc.ncbi.nlm.nih.gov/articles/PMC12966028/	3e76771da7f5393760da8c5e38ba553fc62a08297c1f1b8fd8081ec35fa0417d	CC BY-NC-ND 4.0	https://creativecommons.org/licenses/by-nc-nd/4.0/	canonical
PMC Open Access	e14ed25667b5ca29e6f14d926a1533f8179ca536e2610ea13d25df6ab9ef82bb	PMC:PMC11816084	Diagnostic accuracy of high-resolution melting curve analysis for discrimination of oncology-associated EGFR mutations: a systematic review and meta-analysis	pmc open access:PMC11816084:table1-03000605241311133:table-1-characteristics-of-the-26-studies-included-in-this-meta-analysis:1:overall	1	Overall structured 2 x 2 data	external_main	34	26	33	repeated_study_rows	False								PMC11816084.xml	Table 1. Characteristics of the 26 studies included in this meta-analysis.	https://pmc.ncbi.nlm.nih.gov/articles/PMC11816084/	e14ed25667b5ca29e6f14d926a1533f8179ca536e2610ea13d25df6ab9ef82bb	CC BY-NC 4.0	https://creativecommons.org/licenses/by-nc/4.0/	canonical
PMC Open Access	39fb6a21961d85519c6328ee0cd4c979271bbf7dcf1ff7813df7b5fb58be1617	PMC:PMC12766350	Diagnostic sensitivity and specificity of enhanced computed tomography in colorectal tumors: a meta-analysis and systematic review	pmc open access:PMC12766350:table-1:table-1-characteristics-of-the-included-studies:1:overall	1	Overall structured 2 x 2 data	external_main	9	9	9	eligible	True								PMC12766350.xml	Table 1. Characteristics of the included studies	https://pmc.ncbi.nlm.nih.gov/articles/PMC12766350/	39fb6a21961d85519c6328ee0cd4c979271bbf7dcf1ff7813df7b5fb58be1617	CC BY-NC 4.0	https://creativecommons.org/licenses/by-nc/4.0/	canonical
PMC Open Access	8e0e643a1c185670e475042df775bfe53d5a4facfad5de794c933ecf6e824e5e	PMC:PMC11094978	Diagnostic value of BHI-V4 for heterogeneous and vancomycin-intermediate Staphylococcus aureus isolates: a systematic review and meta-analysis	pmc open access:PMC11094978:Tab1:table-1-the-main-characteristics-of-the-included-studies:1:overall	1	Overall structured 2 x 2 data	external_main	8	8	8	eligible	True								PMC11094978.xml	Table 1 The main characteristics of the included studies	https://pmc.ncbi.nlm.nih.gov/articles/PMC11094978/	8e0e643a1c185670e475042df775bfe53d5a4facfad5de794c933ecf6e824e5e	CC BY 4.0	https://creativecommons.org/licenses/by/4.0/	canonical
PMC Open Access	a6780ef2252b4ae3c466eac909aba136569a261296d0ba7797bd04a37d06ffc2	PMC:PMC7539761	Diagnostic Accuracy of Next Generation Sequencing Panel using Circulating Tumor DNA in Patients with Advanced Non-Small Cell Lung Cancer: A Systematic Review and Meta-Analysis	pmc open access:PMC7539761:t3-jheor-7-2-17088:table-3-data-extracted-from-each-study-included-egfr-alk-ros-1-braf-ret-and-met-:1:overall	1	Overall structured 2 x 2 data	external_main	10	10	10	eligible	True								PMC7539761.xml	Table 3 Data Extracted from Each Study Included (EGFR, ALK, ROS-1, BRAF, RET, and MET exon 14)	https://pmc.ncbi.nlm.nih.gov/articles/PMC7539761/	a6780ef2252b4ae3c466eac909aba136569a261296d0ba7797bd04a37d06ffc2	CC BY 4.0	http://creativecommons.org/licenses/by/4.0	canonical
PMC Open Access	72bb27d876ad06a713c8f5932bcdd516d432952511f5960a35a609d649e6ea7a	PMC:PMC12568919	MRI radiomics prediction modelling for pathological complete response to neoadjuvant chemoradiotherapy in locally advanced rectal cancer: a systematic review and meta-analysis	pmc open access:PMC12568919:Tab3:table-3-summary-of-performance-of-mri-derived-radiomics-model:1:overall	1	Overall structured 2 x 2 data	external_main	12	12	12	eligible	True								PMC12568919.xml	Table 3 Summary of performance of MRI-derived radiomics model	https://pmc.ncbi.nlm.nih.gov/articles/PMC12568919/	72bb27d876ad06a713c8f5932bcdd516d432952511f5960a35a609d649e6ea7a	CC BY 4.0	https://creativecommons.org/licenses/by/4.0/	canonical
PMC Open Access	a1ba9b7a872b156249d4e84f93b24de1c1c2b9759f04474ebaf290bfb6fff7f9	PMC:PMC12699939	FujiLAM assays for tuberculosis detection in people with HIV: a systematic review and meta-analysis	pmc open access:PMC12699939:Tab1:table-1-characteristics-of-original-studies:1:overall	1	Overall structured 2 x 2 data	external_main	14	1	14	fewer_than_five_unique_studies	False								PMC12699939.xml	Table 1 Characteristics of original studies	https://pmc.ncbi.nlm.nih.gov/articles/PMC12699939/	a1ba9b7a872b156249d4e84f93b24de1c1c2b9759f04474ebaf290bfb6fff7f9	CC BY-NC-ND 4.0	https://creativecommons.org/licenses/by-nc-nd/4.0/	canonical
PMC Open Access	3ae512ffff0a27ed30845dbf8d3d98214ceb35dbae6d5e7535f945dc427675b1	PMC:PMC7087326	Comparison of diagnostic accuracy of Midkine and AFP for detecting hepatocellular carcinoma: a systematic review and meta-analysis	pmc open access:PMC7087326:T2:table-2-characteristics-of-the-include-studies-in-group-2:1:overall	1	Overall structured 2 x 2 data	external_main	3	3	3	fewer_than_five_unique_studies	False								PMC7087326.xml	Table 2 Characteristics of the include studies in group 2	https://pmc.ncbi.nlm.nih.gov/articles/PMC7087326/	3ae512ffff0a27ed30845dbf8d3d98214ceb35dbae6d5e7535f945dc427675b1	CC BY 4.0	https://creativecommons.org/licenses/by/4.0/	canonical
PMC Open Access	fa83573a80a2280bfdb4eecef2262b73249d9636702dea5f9cd0a2371bcf4a00	PMC:PMC11864958	Diagnostic accuracy of methylated SEPT 9 for primary liver cancer: a systematic review and meta-analysis	pmc open access:PMC11864958:T1:table-1-characteristics-of-included-studies:1:overall	1	Overall structured 2 x 2 data	external_main	10	10	10	eligible	True								PMC11864958.xml	Table 1 Characteristics of included studies.	https://pmc.ncbi.nlm.nih.gov/articles/PMC11864958/	fa83573a80a2280bfdb4eecef2262b73249d9636702dea5f9cd0a2371bcf4a00	CC BY 4.0	https://creativecommons.org/licenses/by/4.0/	canonical
PMC Open Access	244a5ef1ab6b616f627b1f93ec0404071d1b8e85f7e2f7eda36beb92e839df02	PMC:PMC11521955	[ 18 F]FDG PET/CT versus [ 18 F]FDG PET/MRI in the diagnosis of lymph node metastasis in nasopharyngeal carcinoma: a systematic review and meta-analysis	pmc open access:PMC11521955:tab2:table-2-technical-aspects-of-included-studies:1:overall	1	Overall structured 2 x 2 data	external_main	9	9	9	eligible	True								PMC11521955.xml	Table 2 Technical aspects of included studies.	https://pmc.ncbi.nlm.nih.gov/articles/PMC11521955/	244a5ef1ab6b616f627b1f93ec0404071d1b8e85f7e2f7eda36beb92e839df02	CC BY 4.0	https://creativecommons.org/licenses/by/4.0/	canonical
PMC Open Access	73fac8b05e3bbb99fcbba8fb1cca910bc9e8a79c540a27427294415cf3443355	PMC:PMC11550639	Diagnostic accuracy of the lactate stress test for detecting mitochondrial disorders: Systematic review and meta-analysis	pmc open access:PMC11550639:tbl2:table-2-characteristics-of-the-included-studies-and-participants-baseline-demogr:1:overall	1	Overall structured 2 x 2 data	external_main	42	14	42	repeated_study_rows	False								PMC11550639.xml	Table 2 Characteristics of the included studies and participants baseline demographics.	https://pmc.ncbi.nlm.nih.gov/articles/PMC11550639/	73fac8b05e3bbb99fcbba8fb1cca910bc9e8a79c540a27427294415cf3443355	CC BY-NC-ND 4.0	https://creativecommons.org/licenses/by-nc-nd/4.0/	canonical
PMC Open Access	8943b8745dbe0c9704ff9943b9c742ce9340ba9267b20603f7c845724eb87f2b	PMC:PMC8600897	Performance of rapid rk39 tests for the diagnosis of visceral leishmaniasis in Ethiopia: a systematic review and meta-analysis	pmc open access:PMC8600897:Tab1:table-1-compiled-eligible-studies-included-in-the-meta-analysis-of-rk39-in-ethio:1:overall	1	Overall structured 2 x 2 data	external_main	18	18	13	eligible	True								PMC8600897.xml	Table 1 Compiled eligible studies included in the meta-analysis of rk39 in Ethiopia	https://pmc.ncbi.nlm.nih.gov/articles/PMC8600897/	8943b8745dbe0c9704ff9943b9c742ce9340ba9267b20603f7c845724eb87f2b	CC BY 4.0	https://creativecommons.org/licenses/by/4.0/	canonical
PMC Open Access	a1e3b3d2b51c63d7ffb25e322b3fd26d9cf41de3a6c40f666568a863d148b295	PMC:PMC9478189	Diagnostic performance of radiomics in adrenal masses: A systematic review and meta-analysis	pmc open access:PMC9478189:T2:table-2-outcomes-of-the-included-studies:1:overall	1	Overall structured 2 x 2 data	external_main	18	18	18	eligible	True								PMC9478189.xml	Table 2 Outcomes of the included studies.	https://pmc.ncbi.nlm.nih.gov/articles/PMC9478189/	a1e3b3d2b51c63d7ffb25e322b3fd26d9cf41de3a6c40f666568a863d148b295	CC BY 4.0	https://creativecommons.org/licenses/by/4.0/	canonical
PMC Open Access	6eda21e3cb624eb5959b31db1dd5c5af9a11e964c28eb77b6fe28e770b27e57b	PMC:PMC7667659	Predictive values of neutrophil-to-lymphocyte ratio on disease severity and mortality in COVID-19 patients: a systematic review and meta-analysis	pmc open access:PMC7667659:Tab1:table-1-characteristics-of-the-included-studies-and-diagnostic-test-performance-:1:overall	1	Overall structured 2 x 2 data	external_main	23	20	23	repeated_study_rows	False								PMC7667659.xml	Table 1 Characteristics of the included studies and diagnostic test performance of NLR for disease severity and mortality	https://pmc.ncbi.nlm.nih.gov/articles/PMC7667659/	6eda21e3cb624eb5959b31db1dd5c5af9a11e964c28eb77b6fe28e770b27e57b	CC BY 4.0	http://creativecommons.org/licenses/by/4.0/	canonical
PMC Open Access	86961a8b5a63a23c213ff46346c606f4356af84120a77ab3e836fb8e7cbe68cf	PMC:PMC9742555	Diagnostic performance of radiomics in predicting axillary lymph node metastasis in breast cancer: A systematic review and meta-analysis	pmc open access:PMC9742555:T1:table-1-the-baseline-characteristics-of-included-studies:1:overall	1	Overall structured 2 x 2 data	external_main	30	30	30	eligible	True								PMC9742555.xml	Table 1 The baseline characteristics of included studies.	https://pmc.ncbi.nlm.nih.gov/articles/PMC9742555/	86961a8b5a63a23c213ff46346c606f4356af84120a77ab3e836fb8e7cbe68cf	CC BY 4.0	https://creativecommons.org/licenses/by/4.0/	canonical
PMC Open Access	45afaaa84fc9539e411adc88525047e48660f76f03d0a273e42fc42b22150449	PMC:PMC7878092	Diagnostic and Prognostic Role of miR-192 in Different Cancers: A Systematic Review and Meta-Analysis	pmc open access:PMC7878092:tab1:table-1-main-characteristics-of-the-eligible-studies-for-diagnostic-meta-analysi:1:overall	1	Overall structured 2 x 2 data	external_main	11	10	11	repeated_study_rows	False								PMC7878092.xml	Table 1 Main characteristics of the eligible studies for diagnostic meta-analysis.	https://pmc.ncbi.nlm.nih.gov/articles/PMC7878092/	45afaaa84fc9539e411adc88525047e48660f76f03d0a273e42fc42b22150449	CC BY 4.0	https://creativecommons.org/licenses/by/4.0/	canonical
PMC Open Access	9863ca5b79943cecc00edd3d693cdf5ec43c485db5d9a01ecddac9e062966b4d	PMC:PMC9502997	Diagnostic accuracy of the Ottawa ankle rule to exclude fractures in acute ankle injuries in adults: a systematic review and meta-analysis	pmc open access:PMC9502997:Tab2:table-2-diagnostic-accuracy-results-from-the-included-studies:1:overall	1	Overall structured 2 x 2 data	external_main	16	16	16	eligible	True								PMC9502997.xml	Table 2 Diagnostic accuracy results from the included studies	https://pmc.ncbi.nlm.nih.gov/articles/PMC9502997/	9863ca5b79943cecc00edd3d693cdf5ec43c485db5d9a01ecddac9e062966b4d	CC BY 4.0	https://creativecommons.org/licenses/by/4.0/	canonical
PMC Open Access	d2d3dde922b7054739f0c6b11295b94f89f2a6859e1d16bd4fb2beadb0aec1c5	PMC:PMC12665772	Optimizing pediatric AKI diagnosis: a patient-tailored meta-analysis of urinary TIMP-2/IGFBP7 performance across clinical scenarios and assay platforms	pmc open access:PMC12665772:T2:table-2-characteristics-and-biomarker-assessment-of-included-studies:1:overall	1	Overall structured 2 x 2 data	external_main	15	15	15	eligible	True								PMC12665772.xml	Table 2 Characteristics and biomarker assessment of included studies.	https://pmc.ncbi.nlm.nih.gov/articles/PMC12665772/	d2d3dde922b7054739f0c6b11295b94f89f2a6859e1d16bd4fb2beadb0aec1c5	CC BY 4.0	https://creativecommons.org/licenses/by/4.0/	canonical
PMC Open Access	1e6fa1a217f635a8712a1b9af0ea59cf8f0936469a96488aab9479bc84280954	PMC:PMC7953362	CAST-HSROC: A Web Application for Calculating the Summary Points of Diagnostic Test Accuracy From the Hierarchical Summary Receiver Operating Characteristic Model	pmc open access:PMC7953362:TAB1:table-1-example-dataset-tp-true-positive-fn-false-negative-fp-false-positive-tn-:1:overall	1	Overall structured 2 x 2 data	external_method_dataset	9	9	9	eligible	False								PMC7953362.xml	Table 1 Example dataset TP: true positive, FN: false negative, FP: false positive, TN: true negative.	https://pmc.ncbi.nlm.nih.gov/articles/PMC7953362/	1e6fa1a217f635a8712a1b9af0ea59cf8f0936469a96488aab9479bc84280954	CC BY 3.0	https://creativecommons.org/licenses/by/3.0/	canonical
PMC Open Access	1e6fa1a217f635a8712a1b9af0ea59cf8f0936469a96488aab9479bc84280954	PMC:PMC7953362	CAST-HSROC: A Web Application for Calculating the Summary Points of Diagnostic Test Accuracy From the Hierarchical Summary Receiver Operating Characteristic Model	pmc open access:PMC7953362:TAB3:table-3-sample-data-to-input-sample-data-provided-in-the-application-for-users-t:1:overall	1	Overall structured 2 x 2 data	external_method_dataset	9	9	9	eligible	False								PMC7953362.xml	Table 3 Sample data to input Sample data provided in the application, for users to download.	https://pmc.ncbi.nlm.nih.gov/articles/PMC7953362/	1e6fa1a217f635a8712a1b9af0ea59cf8f0936469a96488aab9479bc84280954	CC BY 3.0	https://creativecommons.org/licenses/by/3.0/	canonical
PMC Open Access	f3f4d5b2e3c85d7f200adfc94f3eb97ae43278920dd95fc71d18f3fb65c9a467	PMC:PMC12794522	Decoding the Unseen: A Systematic Review of the Analytical Performance of Nitazene Test Strips for Identifying Synthetic Opioids in Seized Drug Materials	pmc open access:PMC12794522:TAB2:table-2-analytical-accuracy-vs-ms-comparator-cra-row-y4-332-excluded-no-gc-ms-ex:1:overall	1	Overall structured 2 x 2 data	external_secondary	2	1	2	fewer_than_five_unique_studies	False								PMC12794522.xml	Table 2 Analytical accuracy vs MS comparator CRA row Y4 332 excluded (no GC/MS). Exact 95 % CIs use the Clopper–Pearson method. Abbreviations: TP = true positive; FP = false positive; FN = false negative; TN = true negative; CI = confidence interval; Sens = sensitivity; Spec = specificity; GC = gas chromatography; MS: mass spectrometry; CRA = Chicago Recovery Alliance; LC-QTOF-MS = liquid chromatography-quadrupole time-of-flight mass spectrometry	https://pmc.ncbi.nlm.nih.gov/articles/PMC12794522/	f3f4d5b2e3c85d7f200adfc94f3eb97ae43278920dd95fc71d18f3fb65c9a467	CC BY 4.0	https://creativecommons.org/licenses/by/4.0/	canonical
PMC Open Access	a64b4e754c1a4ac48317a95c5decddb7bb28a262ec4f173cb93f95f08ed47a5e	PMC:PMC9533650	Diagnostic performance of adenosine deaminase for abdominal tuberculosis: A systematic review and meta-analysis	pmc open access:PMC9533650:T2:table-2-baseline-data-regarding-ada-of-included-studies:1:overall	1	Overall structured 2 x 2 data	external_main	24	24	24	eligible	True								PMC9533650.xml	Table 2 Baseline data regarding ADA of included studies.	https://pmc.ncbi.nlm.nih.gov/articles/PMC9533650/	a64b4e754c1a4ac48317a95c5decddb7bb28a262ec4f173cb93f95f08ed47a5e	CC BY 4.0	https://creativecommons.org/licenses/by/4.0/	canonical
PMC Open Access	cccf61d4f5bc912e537b4ccc493a1b7087907618cde56e9aa99a918fe1a7804d	PMC:PMC12474546	Intraoperative frozen section examination for penile cancer surgery: a systematic review	pmc open access:PMC12474546:Tab2:table-2-accuracy-of-reports-comparing-fse-of-margins-results-with-final-histopat:1:overall	1	Overall structured 2 x 2 data	external_main	14	7	10	repeated_study_rows	False								PMC12474546.xml	Table 2 Accuracy of reports comparing FSE of margins results with final histopathology.	https://pmc.ncbi.nlm.nih.gov/articles/PMC12474546/	cccf61d4f5bc912e537b4ccc493a1b7087907618cde56e9aa99a918fe1a7804d	CC BY 4.0	https://creativecommons.org/licenses/by/4.0/	canonical
PMC Open Access	5ae5d106d44a3c483d76ea8a609beca8c03363d13998475cc7f089a694b89ca3	PMC:PMC10272484	Ultrasound radiomics in the prediction of microvascular invasion in hepatocellular carcinoma: A systematic review and meta-analysis	pmc open access:PMC10272484:tbl1:table-1-characteristics-of-included-articles:1:overall	1	Overall structured 2 x 2 data	external_main	13	4	13	fewer_than_five_unique_studies	False								PMC10272484.xml	Table 1 Characteristics of included articles.	https://pmc.ncbi.nlm.nih.gov/articles/PMC10272484/	5ae5d106d44a3c483d76ea8a609beca8c03363d13998475cc7f089a694b89ca3	CC BY-NC-ND 4.0	https://creativecommons.org/licenses/by-nc-nd/4.0/	canonical
PMC Open Access	55285ddf3be0e1b1bfb0f5195a536a436bc583205d53463c709b752dea4453dd	PMC:PMC8534724	Diagnostic Accuracy of Non-Invasive Imaging for Detection of Colonic Inflammation in Patients with Inflammatory Bowel Disease: A Systematic Review and Meta-Analysis	pmc open access:PMC8534724:diagnostics-11-01926-t002:table-2-raw-data-of-the-included-mri-studies-including-true-positives-tp-false-p:1:overall	1	Overall structured 2 x 2 data	external_secondary	13	13	13	eligible	False								PMC8534724.xml	Table 2 Raw data of the included MRI studies, including true positives (TP), false positives (FP), false negatives (FN), true negatives (TN), sensitivity (95% confidence intervals, CI), specificity (95% confidence intervals, CI), MRI platform used, disease cohort studies (CD or UC), and reference standard used.	https://pmc.ncbi.nlm.nih.gov/articles/PMC8534724/	55285ddf3be0e1b1bfb0f5195a536a436bc583205d53463c709b752dea4453dd	CC BY 4.0	https://creativecommons.org/licenses/by/4.0/	canonical
PMC Open Access	55285ddf3be0e1b1bfb0f5195a536a436bc583205d53463c709b752dea4453dd	PMC:PMC8534724	Diagnostic Accuracy of Non-Invasive Imaging for Detection of Colonic Inflammation in Patients with Inflammatory Bowel Disease: A Systematic Review and Meta-Analysis	pmc open access:PMC8534724:diagnostics-11-01926-t003:table-3-raw-data-of-the-included-us-studies-including-true-positives-tp-false-po:1:overall	1	Overall structured 2 x 2 data	external_secondary	5	5	5	eligible	False								PMC8534724.xml	Table 3 Raw data of the included US studies including true positives (TP), false positives (FP), false negatives (FN), true negatives (TN), sensitivity (95% confidence intervals, CI), specificity (95% confidence intervals, CI), disease cohort studies (CD or UC), and reference standard used.	https://pmc.ncbi.nlm.nih.gov/articles/PMC8534724/	55285ddf3be0e1b1bfb0f5195a536a436bc583205d53463c709b752dea4453dd	CC BY 4.0	https://creativecommons.org/licenses/by/4.0/	canonical
PMC Open Access	c13334c3383959a97e856f568645a16279288608691b2ce837892b8993ddde40	PMC:PMC11144246	Diagnostic value of combined ultrasound contrast and elastography for differentiating benign and malignant thyroid nodules: a meta-analysis	pmc open access:PMC11144246:Tab1:table-1-detailed-characteristics-of-the-included-studies:1:overall	1	Overall structured 2 x 2 data	external_main	31	31	31	eligible	True								PMC11144246.xml	Table 1 Detailed characteristics of the included studies.	https://pmc.ncbi.nlm.nih.gov/articles/PMC11144246/	c13334c3383959a97e856f568645a16279288608691b2ce837892b8993ddde40	CC BY 4.0	https://creativecommons.org/licenses/by/4.0/	canonical
PMC Open Access	bd6c6758c8aeb8adff176c4e8b0c64438f8a0f1c82cdf747913131cbe54c93d7	PMC:PMC11713980	Differentiating Latent Tuberculosis from Active Tuberculosis Through Activation Phenotypes and Chemokine Markers HLA-DR, CD38, MCP-1, and RANTES: A Systematic Review and Meta-Analysis	pmc open access:PMC11713980:table1-11772719241312776:table-1-summary-of-included-studies-on-2-chemokine:1:overall	1	Overall structured 2 x 2 data	external_main	25	10	25	repeated_study_rows	False								PMC11713980.xml	Table 1. Summary of included studies on 2 chemokine.	https://pmc.ncbi.nlm.nih.gov/articles/PMC11713980/	bd6c6758c8aeb8adff176c4e8b0c64438f8a0f1c82cdf747913131cbe54c93d7	CC BY-NC 4.0	https://creativecommons.org/licenses/by-nc/4.0/	canonical
PMC Open Access	bd6c6758c8aeb8adff176c4e8b0c64438f8a0f1c82cdf747913131cbe54c93d7	PMC:PMC11713980	Differentiating Latent Tuberculosis from Active Tuberculosis Through Activation Phenotypes and Chemokine Markers HLA-DR, CD38, MCP-1, and RANTES: A Systematic Review and Meta-Analysis	pmc open access:PMC11713980:table2-11772719241312776:table-2-summary-of-included-studies-on-2-phenotype-markers:1:overall	1	Overall structured 2 x 2 data	external_main	10	6	10	repeated_study_rows	False								PMC11713980.xml	Table 2. Summary of included studies on 2 phenotype markers.	https://pmc.ncbi.nlm.nih.gov/articles/PMC11713980/	bd6c6758c8aeb8adff176c4e8b0c64438f8a0f1c82cdf747913131cbe54c93d7	CC BY-NC 4.0	https://creativecommons.org/licenses/by-nc/4.0/	canonical
PMC Open Access	2a3a6b0b075358c4fb76ab37cfcafd1429682263640dcf5198d768cae98a7ad3	PMC:PMC10795679	Diagnostic Accuracy of MRI in Detecting the Perineural Spread of Head and Neck Tumors: A Systematic Review and Meta-Analysis	pmc open access:PMC10795679:diagnostics-14-00113-t001:table-1-summary-of-the-studies-included-in-the-meta-analysis:1:overall	1	Overall structured 2 x 2 data	external_main	13	13	7	eligible	True								PMC10795679.xml	Table 1 Summary of the studies included in the meta-analysis.	https://pmc.ncbi.nlm.nih.gov/articles/PMC10795679/	2a3a6b0b075358c4fb76ab37cfcafd1429682263640dcf5198d768cae98a7ad3	CC BY 4.0	https://creativecommons.org/licenses/by/4.0/	canonical
PMC Open Access	ef888165a525a3c69b2f30c92ed2197214ea76d778940304c0f05d4c9dfb4716	PMC:PMC12087146	A novel pan- Leishmania loop-mediated isothermal amplification (Loopamp) assay for diagnosis of cutaneous and visceral leishmaniasis: a systematic review and meta-analysis	pmc open access:PMC12087146:Tab1:table-1-characteristics-of-original-studies:1:overall	1	Overall structured 2 x 2 data	external_main	18	3	18	fewer_than_five_unique_studies	False								PMC12087146.xml	Table 1 Characteristics of original studies	https://pmc.ncbi.nlm.nih.gov/articles/PMC12087146/	ef888165a525a3c69b2f30c92ed2197214ea76d778940304c0f05d4c9dfb4716	CC BY-NC-ND 4.0	https://creativecommons.org/licenses/by-nc-nd/4.0/	canonical
PMC Open Access	25d876b2aaa19e65e0202af38cd58b81b4666a3d0f9b0e53b837082699967372	PMC:PMC9086695	Evaluation of CRISPR-Based Assays for Rapid Detection of SARS-CoV-2: A Systematic Review and Meta-Analysis	pmc open access:PMC9086695:T1:table-1-characteristics-of-included-studies-about-crispr-detection-of-sars-cov-2:1:overall	1	Overall structured 2 x 2 data	external_main	38	38	38	eligible	True								PMC9086695.xml	Table 1 Characteristics of Included Studies about CRISPR Detection of SARS-CoV-2	https://pmc.ncbi.nlm.nih.gov/articles/PMC9086695/	25d876b2aaa19e65e0202af38cd58b81b4666a3d0f9b0e53b837082699967372	CC BY-NC 4.0	https://creativecommons.org/licenses/by-nc/4.0/	canonical
PMC Open Access	e138a43c7f9b998a14382f5d2d7fc786da8f88802751048242359ff18cb6169b	PMC:PMC11837447	Accuracy of artificial intelligence in detecting tumor bone metastases: a systematic review and meta-analysis	pmc open access:PMC11837447:Tab2:table-2-algorithm-and-data-for-the-20-included-studies:1:overall	1	Overall structured 2 x 2 data	external_main	16	16	16	eligible	True								PMC11837447.xml	Table 2 Algorithm and data for the 20 included studies	https://pmc.ncbi.nlm.nih.gov/articles/PMC11837447/	e138a43c7f9b998a14382f5d2d7fc786da8f88802751048242359ff18cb6169b	CC BY-NC-ND 4.0	https://creativecommons.org/licenses/by-nc-nd/4.0/	canonical
PMC Open Access	4cafce97df783df6928aca42cf9aa44b0903c186f7affc2587da3187299bb48f	PMC:PMC8473001	Diagnostic Accuracy of HPV Detection in Patients with Oropharyngeal Squamous Cell Carcinomas: A Systematic Review and Meta-Analysis	pmc open access:PMC8473001:viruses-13-01692-t001:table-1-overview-of-included-studies:1:overall	1	Overall structured 2 x 2 data	external_main	17	14	17	repeated_study_rows	False								PMC8473001.xml	Table 1 Overview of included studies.	https://pmc.ncbi.nlm.nih.gov/articles/PMC8473001/	4cafce97df783df6928aca42cf9aa44b0903c186f7affc2587da3187299bb48f	CC BY 4.0	https://creativecommons.org/licenses/by/4.0/	canonical
PMC Open Access	8caeeec237bebde2cd7f09ccb205da59bd9c3c239825794097d4efc19621105b	PMC:PMC12796788	Machine and deep learning models for ligament injury recognition: a systematic review and meta-analysis of imaging and novel diagnostic techniques	pmc open access:PMC12796788:tbl2:table-2-summary-of-studies-on-ml-and-dl-models-for-ligament-injury-diagnosis:1:overall	1	Overall structured 2 x 2 data	external_main	22	22	22	eligible	True								PMC12796788.xml	Table 2 Summary of studies on ML and DL models for ligament injury diagnosis.	https://pmc.ncbi.nlm.nih.gov/articles/PMC12796788/	8caeeec237bebde2cd7f09ccb205da59bd9c3c239825794097d4efc19621105b	CC BY 4.0	https://creativecommons.org/licenses/by/4.0/	canonical
PMC Open Access	3474a91da3c428dbd120e0dfc7c2a6ae8a78052809e18d47df02072cc6269f29	PMC:PMC11325575	Systematic review and meta-analysis of the diagnostic value of computed tomography angiography for severe internal carotid artery stenosis	pmc open access:PMC11325575:Tab1:table-1-basic-characteristics-of-included-studies:1:overall	1	Overall structured 2 x 2 data	external_main	16	16	16	eligible	True								PMC11325575.xml	Table 1 Basic characteristics of included studies	https://pmc.ncbi.nlm.nih.gov/articles/PMC11325575/	3474a91da3c428dbd120e0dfc7c2a6ae8a78052809e18d47df02072cc6269f29	CC BY-NC-ND 4.0	https://creativecommons.org/licenses/by-nc-nd/4.0/	canonical
PMC Open Access	7edea97c0fd5e199328dab8eb24d543114ccdc2f8f6dd8a3770a1ec2b30c4a2d	PMC:PMC10814351	Diagnostic Accuracy of Deep Learning for the Prediction of Osteoporosis Using Plain X-rays: A Systematic Review and Meta-Analysis	pmc open access:PMC10814351:diagnostics-14-00207-t001:table-1-characteristics-of-included-studies:1:overall	1	Overall structured 2 x 2 data	external_main	6	6	6	eligible	True								PMC10814351.xml	Table 1 Characteristics of included studies.	https://pmc.ncbi.nlm.nih.gov/articles/PMC10814351/	7edea97c0fd5e199328dab8eb24d543114ccdc2f8f6dd8a3770a1ec2b30c4a2d	CC BY 4.0	https://creativecommons.org/licenses/by/4.0/	canonical
PMC Open Access	a68f78409a1a4e5be0ba349812d4e38c7f2d17674d6c6b59b6766db304c7b348	PMC:PMC11520796	Deep learning approach to predict autism spectrum disorder: a systematic review and meta-analysis	pmc open access:PMC11520796:Tab2:table-2-classification-performance-of-deep-learning-for-asd-in-the-included-stud:1:overall	1	Overall structured 2 x 2 data	external_main	20	11	20	repeated_study_rows	False								PMC11520796.xml	Table 2 Classification performance of deep learning for ASD in the included studies	https://pmc.ncbi.nlm.nih.gov/articles/PMC11520796/	a68f78409a1a4e5be0ba349812d4e38c7f2d17674d6c6b59b6766db304c7b348	CC BY-NC-ND 4.0	https://creativecommons.org/licenses/by-nc-nd/4.0/	canonical
PMC Open Access	2e7daa55b38a59aaa83a4c71da3c9f633efbffb78d34a4f5beb96ea167bceb6a	PMC:PMC9073804	Comparison of magnetic resonance imaging and computed tomography in the diagnosis of acute pancreatitis: a systematic review and meta-analysis of diagnostic test accuracy studies	pmc open access:PMC9073804:t2:table-2-summary-of-results-of-mri-and-ct:1:overall	1	Overall structured 2 x 2 data	external_main	9	9	9	eligible	True								PMC9073804.xml	Table 2 Summary of results of MRI and CT	https://pmc.ncbi.nlm.nih.gov/articles/PMC9073804/	2e7daa55b38a59aaa83a4c71da3c9f633efbffb78d34a4f5beb96ea167bceb6a	CC BY-NC-ND 4.0	https://creativecommons.org/licenses/by-nc-nd/4.0/	canonical
PMC Open Access	1db93c46a0ac437358c698604e49768dbff7292e5da7cfb25b5ae6df5a0c3ce4	PMC:PMC9715607	Clinical diagnostic value of liquid chromatography-tandem mass spectrometry method for primary aldosteronism in patients with hypertension: A systematic review and meta-analysis	pmc open access:PMC9715607:T1:table-1-characteristics-of-the-included-studies:1:overall	1	Overall structured 2 x 2 data	external_main	12	11	12	repeated_study_rows	False								PMC9715607.xml	Table 1 Characteristics of the included studies.	https://pmc.ncbi.nlm.nih.gov/articles/PMC9715607/	1db93c46a0ac437358c698604e49768dbff7292e5da7cfb25b5ae6df5a0c3ce4	CC BY 4.0	https://creativecommons.org/licenses/by/4.0/	canonical
PMC Open Access	78c1d684e8d868d983ecca4beaeed55cfc4dfbf0217e3324466f1672b07234d6	PMC:PMC10423382	Diagnostic accuracy of glioma pseudoprogression identification with positron emission tomography imaging: a systematic review and meta-analysis	pmc open access:PMC10423382:t1:table-1-characteristics-of-studies-included-in-the-meta-analysis-9-12-16-26-40:1:overall	1	Overall structured 2 x 2 data	external_main	20	20	20	eligible	True								PMC10423382.xml	Table 1 Characteristics of studies included in the meta-analysis ( 9 - 12 , 16 , 26 - 40 )	https://pmc.ncbi.nlm.nih.gov/articles/PMC10423382/	78c1d684e8d868d983ecca4beaeed55cfc4dfbf0217e3324466f1672b07234d6	CC BY-NC-ND 4.0	https://creativecommons.org/licenses/by-nc-nd/4.0/	canonical
PMC Open Access	2ec477e0ca75122076c95a93105b78ce3e4c2ffd6a6e2f53bc571ba251834cac	PMC:PMC7230994	Delta Neutrophil Index for the Prediction of Prognosis in Acute Gastrointestinal Diseases; Diagnostic Test Accuracy Meta-Analysis	pmc open access:PMC7230994:jcm-09-01133-t001:table-1-summary-of-characteristics-of-included-publications:1:overall	1	Overall structured 2 x 2 data	external_main	11	11	11	eligible	True								PMC7230994.xml	Table 1 Summary of characteristics of included publications.	https://pmc.ncbi.nlm.nih.gov/articles/PMC7230994/	2ec477e0ca75122076c95a93105b78ce3e4c2ffd6a6e2f53bc571ba251834cac	CC BY 4.0	http://creativecommons.org/licenses/by/4.0/	canonical
PMC Open Access	03b070e19b6de217f69f170a8028aaa867423b3d8090f03bf3c99fea9a03c54a	PMC:PMC11485385	Diagnostic value of a magnetic resonance imaging (MRI)-based vertebral bone quality score for bone mineral density assessment: an updated systematic review and meta-analysis	pmc open access:PMC11485385:t2:table-2-methodology-assessment-of-the-studies-included-in-the-present-meta-analy:1:overall	1	Overall structured 2 x 2 data	external_main	23	23	23	eligible	True								PMC11485385.xml	Table 2 Methodology assessment of the studies included in the present meta-analysis	https://pmc.ncbi.nlm.nih.gov/articles/PMC11485385/	03b070e19b6de217f69f170a8028aaa867423b3d8090f03bf3c99fea9a03c54a	CC BY-NC-ND 4.0	https://creativecommons.org/licenses/by-nc-nd/4.0/	canonical
PMC Open Access	11d7e4587671ae4bd5cf1e3c85eba136f34bf3073f00b7e436becdd83ada69f2	PMC:PMC12191837	Artificial Intelligence in Laryngeal Cancer Detection: A Systematic Review and Meta-Analysis	pmc open access:PMC12191837:curroncol-32-00338-t001:table-1-summary-of-data-collected-from-involved-studies:1:overall	1	Overall structured 2 x 2 data	external_main	32	13	32	repeated_study_rows	False								PMC12191837.xml	Table 1 Summary of data collected from involved studies.	https://pmc.ncbi.nlm.nih.gov/articles/PMC12191837/	11d7e4587671ae4bd5cf1e3c85eba136f34bf3073f00b7e436becdd83ada69f2	CC BY 4.0	https://creativecommons.org/licenses/by/4.0/	canonical
PMC Open Access	04ee92979e5de220b472033b6bde8a801a6f37ff07d871beea75a37ed1f92216	PMC:PMC8104287	Musculoskeletal ultrasound for ankylosing spondylitis	pmc open access:PMC8104287:T1:table-1-summary-of-the-studies-included-in-this-review:1:overall	1	Overall structured 2 x 2 data	external_method_dataset	12	9	12	repeated_study_rows	False								PMC8104287.xml	Table 1 Summary of the studies included in this review.	https://pmc.ncbi.nlm.nih.gov/articles/PMC8104287/	04ee92979e5de220b472033b6bde8a801a6f37ff07d871beea75a37ed1f92216	CC BY-NC 4.0	https://creativecommons.org/licenses/by-nc/4.0/	canonical
PMC Open Access	d26479ad00dfb4dbfee926775d8d11d766267e69e87001df59ff91432968358c	PMC:PMC11520875	The diagnostic accuracy of urine-derived exosomes for bladder cancer: a systematic review and meta-analysis	pmc open access:PMC11520875:Tab3:table-3-data-related-to-study-samples-from-77-included-study-in-meta-analysis:1:overall	1	Overall structured 2 x 2 data	external_main	77	21	77	repeated_study_rows	False								PMC11520875.xml	Table 3 Data related to study samples from 77 included study in meta-analysis	https://pmc.ncbi.nlm.nih.gov/articles/PMC11520875/	d26479ad00dfb4dbfee926775d8d11d766267e69e87001df59ff91432968358c	CC BY-NC-ND 4.0	https://creativecommons.org/licenses/by-nc-nd/4.0/	canonical
PMC Open Access	78df37acb3074a6ef496e47df9ecadb4eb61eeeb105f2fd6a7fed8a397c4ce85	PMC:PMC12780560	Diagnosis of axillary lymph node metastasis in breast cancer: a systematic review and meta-analysis of the literature on ultrasound and magnetic resonance imaging published from 2014 to 2025	pmc open access:PMC12780560:t1:table-1-characteristics-of-the-included-studies-on-cus:1:overall	1	Overall structured 2 x 2 data	external_main	17	17	17	eligible	False								PMC12780560.xml	Table 1 Characteristics of the included studies on CUS	https://pmc.ncbi.nlm.nih.gov/articles/PMC12780560/	78df37acb3074a6ef496e47df9ecadb4eb61eeeb105f2fd6a7fed8a397c4ce85	CC BY-NC-ND 4.0	https://creativecommons.org/licenses/by-nc-nd/4.0/	canonical
PMC Open Access	78df37acb3074a6ef496e47df9ecadb4eb61eeeb105f2fd6a7fed8a397c4ce85	PMC:PMC12780560	Diagnosis of axillary lymph node metastasis in breast cancer: a systematic review and meta-analysis of the literature on ultrasound and magnetic resonance imaging published from 2014 to 2025	pmc open access:PMC12780560:t2:table-2-characteristics-of-the-included-studies-on-ceus:1:overall	1	Overall structured 2 x 2 data	external_main	20	20	20	eligible	True								PMC12780560.xml	Table 2 Characteristics of the included studies on CEUS	https://pmc.ncbi.nlm.nih.gov/articles/PMC12780560/	78df37acb3074a6ef496e47df9ecadb4eb61eeeb105f2fd6a7fed8a397c4ce85	CC BY-NC-ND 4.0	https://creativecommons.org/licenses/by-nc-nd/4.0/	canonical
PMC Open Access	78df37acb3074a6ef496e47df9ecadb4eb61eeeb105f2fd6a7fed8a397c4ce85	PMC:PMC12780560	Diagnosis of axillary lymph node metastasis in breast cancer: a systematic review and meta-analysis of the literature on ultrasound and magnetic resonance imaging published from 2014 to 2025	pmc open access:PMC12780560:t3:table-3-characteristics-of-the-included-studies-on-magnetic-resonance-imaging:1:overall	1	Overall structured 2 x 2 data	external_main	16	16	16	eligible	False								PMC12780560.xml	Table 3 Characteristics of the included studies on magnetic resonance imaging	https://pmc.ncbi.nlm.nih.gov/articles/PMC12780560/	78df37acb3074a6ef496e47df9ecadb4eb61eeeb105f2fd6a7fed8a397c4ce85	CC BY-NC-ND 4.0	https://creativecommons.org/licenses/by-nc-nd/4.0/	canonical
PMC Open Access	934ab1747185f7554753f1a40aae2bd0283effe177378ccdd70bcb5996fd77e3	PMC:PMC12158847	Systematic review and meta-analysis of diagnostic accuracy of one-step nucleic acid amplification for lymph node metastases of papillary thyroid carcinoma	pmc open access:PMC12158847:Tab1:table-1-characteristics-of-included-studies:1:overall	1	Overall structured 2 x 2 data	external_main	7	7	7	eligible	True								PMC12158847.xml	Table 1 Characteristics of included studies	https://pmc.ncbi.nlm.nih.gov/articles/PMC12158847/	934ab1747185f7554753f1a40aae2bd0283effe177378ccdd70bcb5996fd77e3	CC BY 4.0	https://creativecommons.org/licenses/by/4.0/	canonical
PMC Open Access	9c66e38101d2b404290d45ba5200ef514f8cc087a5d3dca6f8930f07f1e4da84	PMC:PMC9803521	Brain natriuretic peptide as a biomarker for predicting contrast-induced nephropathy in patients undergoing coronary angiography/intervention: A systematic review and meta-analysis	pmc open access:PMC9803521:T3:table-3-the-detailed-information-about-index-test-of-included-studies:1:overall	1	Overall structured 2 x 2 data	external_main	12	12	12	eligible	True								PMC9803521.xml	Table 3 The detailed information about index test of included studies.	https://pmc.ncbi.nlm.nih.gov/articles/PMC9803521/	9c66e38101d2b404290d45ba5200ef514f8cc087a5d3dca6f8930f07f1e4da84	CC BY 4.0	https://creativecommons.org/licenses/by/4.0/	canonical
PMC Open Access	10f583e66abd4ec4ec9413034a4e963fc3e2608195b704dc135761f9c54e79de	PMC:PMC11196697	Evaluating the diagnostic accuracy of QIAreach QuantiFERON-TB compared to QuantiFERON-TB Gold Plus for tuberculosis: a systematic review and meta-analysis	pmc open access:PMC11196697:Tab2:table-2-diagnostic-performance-of-qiareach-qft-across-different-studies:1:overall	1	Overall structured 2 x 2 data	external_main	4	4	4	fewer_than_five_unique_studies	False								PMC11196697.xml	Table 2 Diagnostic performance of QIAreach QFT across different studies.	https://pmc.ncbi.nlm.nih.gov/articles/PMC11196697/	10f583e66abd4ec4ec9413034a4e963fc3e2608195b704dc135761f9c54e79de	CC BY 4.0	https://creativecommons.org/licenses/by/4.0/	canonical
PMC Open Access	9b89a19835b6112524f9f27eb4582de298414f8cc628383509efd552c61f3475	PMC:PMC12872155	Diagnostic Accuracy of the Serum-free Androgen Index in Diagnosing Polycystic Ovary Syndrome: An Updated Systematic Review and Meta-analysis	pmc open access:PMC12872155:aam_306_24-t002:table-2-characteristics-of-included-study:1:overall	1	Overall structured 2 x 2 data	external_main	14	14	14	eligible	True								PMC12872155.xml	Table 2 Characteristics of included study	https://pmc.ncbi.nlm.nih.gov/articles/PMC12872155/	9b89a19835b6112524f9f27eb4582de298414f8cc628383509efd552c61f3475	CC BY-NC-SA 4.0	https://creativecommons.org/licenses/by-nc-sa/4.0/	canonical
PMC Open Access	2b0aa4b97c11c2f471ab1437c9c0ee80e38e35f7ce3061c394fda4aa9ab4ffad	PMC:PMC8388338	Apolipoprotein A1 as a novel urinary biomarker for diagnosis of bladder cancer: A systematic review and meta-analysis	pmc open access:PMC8388338:T3:table-3-data-extracted:1:overall	1	Overall structured 2 x 2 data	external_main	4	4	4	fewer_than_five_unique_studies	False								PMC8388338.xml	Table 3 Data extracted	https://pmc.ncbi.nlm.nih.gov/articles/PMC8388338/	2b0aa4b97c11c2f471ab1437c9c0ee80e38e35f7ce3061c394fda4aa9ab4ffad	CC BY-NC-SA 4.0	https://creativecommons.org/licenses/by-nc-sa/4.0/	canonical
PMC Open Access	f33f74d9836d67fdd2aa4e76564559fa916278155e1b4171fbb351f70f527a1c	PMC:PMC9198761	Differentiating Parkinson’s Disease from Essential Tremor Using Transcranial Sonography: A Systematic Review and Meta-Analysis	pmc open access:PMC9198761:jpd-12-jpd213012-t002:table-2-results-of-meta-analysis-with-cut-offs-sensitivity-and-specificity-for-a:1:overall	1	Overall structured 2 x 2 data	external_secondary	18	18	18	eligible	False								PMC9198761.xml	Table 2 Results of meta-analysis with cut-offs, sensitivity, and specificity for all included studies with demographic details	https://pmc.ncbi.nlm.nih.gov/articles/PMC9198761/	f33f74d9836d67fdd2aa4e76564559fa916278155e1b4171fbb351f70f527a1c	CC BY-NC 4.0	https://creativecommons.org/licenses/by-nc/4.0/	canonical
PMC Open Access	02d2a167cdaa535fcd4feaf3ade650262d448f065fd99aed04686ad8127373dd	PMC:PMC11726910	Artificial intelligence performance in ultrasound-based lymph node diagnosis: a systematic review and meta-analysis	pmc open access:PMC11726910:Tab1:table-1-accuracy-measures-and-subgroup-information-of-studies-for-the-systematic:1:overall	1	Overall structured 2 x 2 data	external_secondary	20	20	20	eligible	False								PMC11726910.xml	Table 1 Accuracy measures and subgroup information of studies for the systematic review. Italic studies are not included in the quantitative statistical analysis	https://pmc.ncbi.nlm.nih.gov/articles/PMC11726910/	02d2a167cdaa535fcd4feaf3ade650262d448f065fd99aed04686ad8127373dd	CC BY-NC-ND 4.0	https://creativecommons.org/licenses/by-nc-nd/4.0/	canonical
PMC Open Access	381f554c1e4a2dda279bcdf9d244e8fe544bb77fcabdf27658ca9d8509b7de68	PMC:PMC13179529	Seed Amplification Assays for Parkinson's Disease: A Review of α‐Synuclein Assays in Body Fluids and Tissues	pmc open access:PMC13179529:jnc70435-tbl-0001:table-1-raw-data-from-included-studies-for-the-diagnostic-accuracy-meta-analysis:1:overall	1	Overall structured 2 x 2 data	external_method_dataset	49	28	49	repeated_study_rows	False								PMC13179529.xml	TABLE 1 Raw data from included studies for the diagnostic accuracy meta‐analysis of α‐synuclein seed amplification assays.	https://pmc.ncbi.nlm.nih.gov/articles/PMC13179529/	381f554c1e4a2dda279bcdf9d244e8fe544bb77fcabdf27658ca9d8509b7de68	CC BY 4.0	https://creativecommons.org/licenses/by/4.0/	canonical
PMC Open Access	a14c83eadb8c3b87c0d86964fc34ebfda04dda150cc8c83f2fdf9da350b30c77	PMC:PMC12130278	Diagnostic Value of PET/CT for Ovarian Cancer Recurrence or Metastasis in Postoperative Patients With Elevated Serum CA125 Levels: A Systematic Review and Meta‐Analysis	pmc open access:PMC12130278:cai270015-tbl-0001:table-1-summarized-data-of-the-13-included-studies:1:overall	1	Overall structured 2 x 2 data	external_main	13	13	8	eligible	True								PMC12130278.xml	Table 1 Summarized data of the 13 included studies.	https://pmc.ncbi.nlm.nih.gov/articles/PMC12130278/	a14c83eadb8c3b87c0d86964fc34ebfda04dda150cc8c83f2fdf9da350b30c77	CC BY-NC-ND 4.0	https://creativecommons.org/licenses/by-nc-nd/4.0/	canonical
PMC Open Access	e86c1c96b099b782ab621438d00ff278c289d748d6da11accb438881f19a401b	PMC:PMC11924644	Systematic review and meta-analysis of magnetic resonance imaging in the diagnosis of pulmonary embolism	pmc open access:PMC11924644:Tab1:table-1-basic-characteristics-of-included-studies:1:overall	1	Overall structured 2 x 2 data	external_main	18	18	18	eligible	True								PMC11924644.xml	Table 1 Basic characteristics of included studies	https://pmc.ncbi.nlm.nih.gov/articles/PMC11924644/	e86c1c96b099b782ab621438d00ff278c289d748d6da11accb438881f19a401b	CC BY-NC-ND 4.0	https://creativecommons.org/licenses/by-nc-nd/4.0/	canonical
PMC Open Access	12aa9092cbc983f4379779892b34c54823441319f09774aea937f3c80a9c29f6	PMC:PMC8583375	Diagnostic Accuracy of SARS-CoV-2 Antigen Tests for Community Transmission Screening: A Systematic Review and Meta-Analysis	pmc open access:PMC8583375:ijerph-18-11451-t002:table-2-statistical-data-of-included-studies:1:overall	1	Overall structured 2 x 2 data	external_main	18	18	18	eligible	True								PMC8583375.xml	Table 2 Statistical data of included studies.	https://pmc.ncbi.nlm.nih.gov/articles/PMC8583375/	12aa9092cbc983f4379779892b34c54823441319f09774aea937f3c80a9c29f6	CC BY 4.0	https://creativecommons.org/licenses/by/4.0/	canonical
PMC Open Access	4625be0e0b90e0f30f3e62d385cc5489137bcfe35b0c1d5b2c6b83abaf6091ee	PMC:PMC10691410	Accuracy of Ex-vivo Fluorescence Confocal Microscopy in Margin Assessment of Solid Tumors: A Systematic Review	pmc open access:PMC10691410:table4-00221554231212948:table-4-diagnostic-performance-of-fcm-in-margin-assessment-across-included-studi:1:overall	1	Overall structured 2 x 2 data	external_main	12	12	11	eligible	True								PMC10691410.xml	Table 4. Diagnostic Performance of FCM in Margin Assessment Across Included Studies.	https://pmc.ncbi.nlm.nih.gov/articles/PMC10691410/	4625be0e0b90e0f30f3e62d385cc5489137bcfe35b0c1d5b2c6b83abaf6091ee	CC BY 4.0	https://creativecommons.org/licenses/by/4.0/	canonical
PMC Open Access	f043dc372d899a92acefbda84bca89ee871d94e81b9eb1d602bf84252c8cd850	PMC:PMC12230399	Diagnostic Test Accuracy of Serum and Cerebrospinal Fluid C-Reactive Protein in Bacterial Meningitis: A Systematic Review and Meta-Analysis	pmc open access:PMC12230399:T1:table-1-characteristics-of-included-studies-for-assessing-serum-cerebrospinal-fl:1:overall	1	Overall structured 2 x 2 data	external_main	25	22	25	repeated_study_rows	False								PMC12230399.xml	Table 1 Characteristics of included studies for assessing serum/cerebrospinal fluid CRP as a diagnostic marker for bacterial meningitis	https://pmc.ncbi.nlm.nih.gov/articles/PMC12230399/	f043dc372d899a92acefbda84bca89ee871d94e81b9eb1d602bf84252c8cd850	CC BY-NC 4.0	https://creativecommons.org/licenses/by-nc/4.0/	canonical
PMC Open Access	6f138c2939984e1236c41f1acb4d599790c9589e3225019706a90d4443bcbacb	PMC:PMC12012375	18 F-FDG PET or PET/CT in detecting high-grade transformation of chronic lymphocytic leukaemia and indolent lymphomas: a systematic review and meta-analysis	pmc open access:PMC12012375:tqaf028-T3:table-3-diagnostic-accuracy-of-18-f-fdg-pet-or-pet-ct-to-detect-richter-s-transf:1:overall	1	Overall structured 2 x 2 data	external_main	18	11	18	repeated_study_rows	False								PMC12012375.xml	Table 3. Diagnostic accuracy of 18 F-FDG PET or PET/CT to detect Richter’s transformation in chronic lymphocytic leukaemia/small lymphocytic lymphoma.	https://pmc.ncbi.nlm.nih.gov/articles/PMC12012375/	6f138c2939984e1236c41f1acb4d599790c9589e3225019706a90d4443bcbacb	CC BY 4.0	https://creativecommons.org/licenses/by/4.0/	canonical
PMC Open Access	6f138c2939984e1236c41f1acb4d599790c9589e3225019706a90d4443bcbacb	PMC:PMC12012375	18 F-FDG PET or PET/CT in detecting high-grade transformation of chronic lymphocytic leukaemia and indolent lymphomas: a systematic review and meta-analysis	pmc open access:PMC12012375:tqaf028-T4:table-4-diagnostic-accuracy-of-18-f-fdg-pet-ct-to-detect-high-grade-histological:1:overall	1	Overall structured 2 x 2 data	external_main	3	3	3	fewer_than_five_unique_studies	False								PMC12012375.xml	Table 4. Diagnostic accuracy of 18 F-FDG PET/CT to detect high-grade histological transformation in follicular lymphoma.	https://pmc.ncbi.nlm.nih.gov/articles/PMC12012375/	6f138c2939984e1236c41f1acb4d599790c9589e3225019706a90d4443bcbacb	CC BY 4.0	https://creativecommons.org/licenses/by/4.0/	canonical
PMC Open Access	6f138c2939984e1236c41f1acb4d599790c9589e3225019706a90d4443bcbacb	PMC:PMC12012375	18 F-FDG PET or PET/CT in detecting high-grade transformation of chronic lymphocytic leukaemia and indolent lymphomas: a systematic review and meta-analysis	pmc open access:PMC12012375:tqaf028-T5:table-5-diagnostic-accuracy-of-18-f-fdg-pet-or-pet-ct-to-detect-high-grade-histo:1:overall	1	Overall structured 2 x 2 data	external_main	5	3	5	fewer_than_five_unique_studies	False								PMC12012375.xml	Table 5. Diagnostic accuracy of 18 F-FDG PET or PET/CT to detect high-grade histological transformation in all types of indolent lymphoma.	https://pmc.ncbi.nlm.nih.gov/articles/PMC12012375/	6f138c2939984e1236c41f1acb4d599790c9589e3225019706a90d4443bcbacb	CC BY 4.0	https://creativecommons.org/licenses/by/4.0/	canonical
PMC Open Access	24c66ce4417f429698150fa0bfd428f7fd0f0bf0d2560d782e6b6d1e96af7d3e	PMC:PMC11293223	Donor-derived cell-free DNA as a diagnostic marker for kidney-allograft rejection: A systematic review and meta-analysis	pmc open access:PMC11293223:TB1:table-1-summary-characteristics-of-included-studies:1:1-11	1	1.11	external_explicit_group	1	1	1	fewer_than_five_unique_studies	False								PMC11293223.xml	Table 1 Summary characteristics of included studies	https://pmc.ncbi.nlm.nih.gov/articles/PMC11293223/	24c66ce4417f429698150fa0bfd428f7fd0f0bf0d2560d782e6b6d1e96af7d3e	CC BY 4.0	https://creativecommons.org/licenses/by/4.0/	canonical
PMC Open Access	24c66ce4417f429698150fa0bfd428f7fd0f0bf0d2560d782e6b6d1e96af7d3e	PMC:PMC11293223	Donor-derived cell-free DNA as a diagnostic marker for kidney-allograft rejection: A systematic review and meta-analysis	pmc open access:PMC11293223:TB1:table-1-summary-characteristics-of-included-studies:2:1-00	2	1.00	external_explicit_group	16	16	16	eligible	False								PMC11293223.xml	Table 1 Summary characteristics of included studies	https://pmc.ncbi.nlm.nih.gov/articles/PMC11293223/	24c66ce4417f429698150fa0bfd428f7fd0f0bf0d2560d782e6b6d1e96af7d3e	CC BY 4.0	https://creativecommons.org/licenses/by/4.0/	canonical
PMC Open Access	24c66ce4417f429698150fa0bfd428f7fd0f0bf0d2560d782e6b6d1e96af7d3e	PMC:PMC11293223	Donor-derived cell-free DNA as a diagnostic marker for kidney-allograft rejection: A systematic review and meta-analysis	pmc open access:PMC11293223:TB1:table-1-summary-characteristics-of-included-studies:3:2-70	3	2.70	external_explicit_group	1	1	1	fewer_than_five_unique_studies	False								PMC11293223.xml	Table 1 Summary characteristics of included studies	https://pmc.ncbi.nlm.nih.gov/articles/PMC11293223/	24c66ce4417f429698150fa0bfd428f7fd0f0bf0d2560d782e6b6d1e96af7d3e	CC BY 4.0	https://creativecommons.org/licenses/by/4.0/	canonical
PMC Open Access	24c66ce4417f429698150fa0bfd428f7fd0f0bf0d2560d782e6b6d1e96af7d3e	PMC:PMC11293223	Donor-derived cell-free DNA as a diagnostic marker for kidney-allograft rejection: A systematic review and meta-analysis	pmc open access:PMC11293223:TB1:table-1-summary-characteristics-of-included-studies:4:0-43	4	0.43	external_explicit_group	1	1	1	fewer_than_five_unique_studies	False								PMC11293223.xml	Table 1 Summary characteristics of included studies	https://pmc.ncbi.nlm.nih.gov/articles/PMC11293223/	24c66ce4417f429698150fa0bfd428f7fd0f0bf0d2560d782e6b6d1e96af7d3e	CC BY 4.0	https://creativecommons.org/licenses/by/4.0/	canonical
PMC Open Access	24c66ce4417f429698150fa0bfd428f7fd0f0bf0d2560d782e6b6d1e96af7d3e	PMC:PMC11293223	Donor-derived cell-free DNA as a diagnostic marker for kidney-allograft rejection: A systematic review and meta-analysis	pmc open access:PMC11293223:TB1:table-1-summary-characteristics-of-included-studies:5:0-75	5	0.75	external_explicit_group	1	1	1	fewer_than_five_unique_studies	False								PMC11293223.xml	Table 1 Summary characteristics of included studies	https://pmc.ncbi.nlm.nih.gov/articles/PMC11293223/	24c66ce4417f429698150fa0bfd428f7fd0f0bf0d2560d782e6b6d1e96af7d3e	CC BY 4.0	https://creativecommons.org/licenses/by/4.0/	canonical
PMC Open Access	24c66ce4417f429698150fa0bfd428f7fd0f0bf0d2560d782e6b6d1e96af7d3e	PMC:PMC11293223	Donor-derived cell-free DNA as a diagnostic marker for kidney-allograft rejection: A systematic review and meta-analysis	pmc open access:PMC11293223:TB1:table-1-summary-characteristics-of-included-studies:6:0-78	6	0.78	external_explicit_group	1	1	1	fewer_than_five_unique_studies	False								PMC11293223.xml	Table 1 Summary characteristics of included studies	https://pmc.ncbi.nlm.nih.gov/articles/PMC11293223/	24c66ce4417f429698150fa0bfd428f7fd0f0bf0d2560d782e6b6d1e96af7d3e	CC BY 4.0	https://creativecommons.org/licenses/by/4.0/	canonical
PMC Open Access	24c66ce4417f429698150fa0bfd428f7fd0f0bf0d2560d782e6b6d1e96af7d3e	PMC:PMC11293223	Donor-derived cell-free DNA as a diagnostic marker for kidney-allograft rejection: A systematic review and meta-analysis	pmc open access:PMC11293223:TB1:table-1-summary-characteristics-of-included-studies:7:0-62	7	0.62	external_explicit_group	1	1	1	fewer_than_five_unique_studies	False								PMC11293223.xml	Table 1 Summary characteristics of included studies	https://pmc.ncbi.nlm.nih.gov/articles/PMC11293223/	24c66ce4417f429698150fa0bfd428f7fd0f0bf0d2560d782e6b6d1e96af7d3e	CC BY 4.0	https://creativecommons.org/licenses/by/4.0/	canonical
PMC Open Access	24c66ce4417f429698150fa0bfd428f7fd0f0bf0d2560d782e6b6d1e96af7d3e	PMC:PMC11293223	Donor-derived cell-free DNA as a diagnostic marker for kidney-allograft rejection: A systematic review and meta-analysis	pmc open access:PMC11293223:TB1:table-1-summary-characteristics-of-included-studies:8:0-96	8	0.96	external_explicit_group	1	1	1	fewer_than_five_unique_studies	False								PMC11293223.xml	Table 1 Summary characteristics of included studies	https://pmc.ncbi.nlm.nih.gov/articles/PMC11293223/	24c66ce4417f429698150fa0bfd428f7fd0f0bf0d2560d782e6b6d1e96af7d3e	CC BY 4.0	https://creativecommons.org/licenses/by/4.0/	canonical
PMC Open Access	440d6266a7b7b87f989b5c227076133d600d89a5d4d3be6128ca4d8b959800e8	PMC:PMC11638420	Accuracy of transabdominal ultrasound to diagnose functional constipation and fecal impaction in children: a systematic review and meta-analysis	pmc open access:PMC11638420:Tab4:table-4-transverse-rectal-diameter-assessment-and-outcomes-for-diagnosing-fecal-:1:overall	1	Overall structured 2 x 2 data	external_main	4	4	4	fewer_than_five_unique_studies	False								PMC11638420.xml	Table 4 Transverse rectal diameter assessment and outcomes for diagnosing fecal impaction	https://pmc.ncbi.nlm.nih.gov/articles/PMC11638420/	440d6266a7b7b87f989b5c227076133d600d89a5d4d3be6128ca4d8b959800e8	CC BY 4.0	https://creativecommons.org/licenses/by/4.0/	canonical
PMC Open Access	d5ffbbdae73008ebc211ecf86218a1a10b47f1dd81ba654bbf387244ce35774a	PMC:PMC12702728	Artificial intelligence based on ultrasound for initial diagnosis of malignant ovarian cancer: a systematic review and meta-analysis	pmc open access:PMC12702728:T2:table-2-technical-aspects-of-included-studies:1:overall	1	Overall structured 2 x 2 data	external_main	17	17	17	eligible	True								PMC12702728.xml	Table 2 Technical aspects of included studies.	https://pmc.ncbi.nlm.nih.gov/articles/PMC12702728/	d5ffbbdae73008ebc211ecf86218a1a10b47f1dd81ba654bbf387244ce35774a	CC BY 4.0	https://creativecommons.org/licenses/by/4.0/	canonical
PMC Open Access	f1f0ceaf05eeb1914c5f87f18a7b48ab5dfbff43773aa28d2486e96fa3499865	PMC:PMC8778997	Diagnostic Accuracy of Imaging Findings in Pleural Empyema: Systematic Review and Meta-Analysis	pmc open access:PMC8778997:jimaging-08-00003-t0A3:table-a3-categorization-of-pleural-findings-sensitivities-and-specificities:1:overall	1	Overall structured 2 x 2 data	external_main	46	9	46	repeated_study_rows	False								PMC8778997.xml	Table A3 Categorization of pleural findings, sensitivities, and specificities.	https://pmc.ncbi.nlm.nih.gov/articles/PMC8778997/	f1f0ceaf05eeb1914c5f87f18a7b48ab5dfbff43773aa28d2486e96fa3499865	CC BY 4.0	https://creativecommons.org/licenses/by/4.0/	canonical
PMC Open Access	96333198839b592c010bffe8a2451932a302a9222c848b9539735298f109ca31	PMC:PMC8255083	Diagnostic Performance of Artificial Intelligence-Based Models for the Detection of Early Esophageal Cancers in Barret’s Esophagus: A Meta-Analysis of Patient-Based Studies	pmc open access:PMC8255083:TAB1:table-1-studies-included-in-meta-analysis-tp-true-positive-fn-false-negative-fp-:1:overall	1	Overall structured 2 x 2 data	external_secondary	4	4	4	fewer_than_five_unique_studies	False								PMC8255083.xml	Table 1 Studies included in meta-analysis TP* = True Positive FN** = False Negative FP$ = False Positive TNʃ = True Negative Sens¥ = Sensitivity Spec¥¥ = Specificity	https://pmc.ncbi.nlm.nih.gov/articles/PMC8255083/	96333198839b592c010bffe8a2451932a302a9222c848b9539735298f109ca31	CC BY 3.0	https://creativecommons.org/licenses/by/3.0/	canonical
PMC Open Access	391918e4eb6282f9e74ccd024c4e4d08a46d4039728b4b0e0693c0d882a76a63	PMC:PMC10341387	Diagnostic Accuracy of Frailty Screening Instruments Validated for Use among Older Adults Attending Emergency Departments: A Systematic Review and Meta-Analysis	pmc open access:PMC10341387:ijerph-20-06280-t004:table-4-performance-of-the-eight-screening-instruments-with-cut-offs-for-identif:1:overall	1	Overall structured 2 x 2 data	external_secondary	13	6	13	repeated_study_rows	False								PMC10341387.xml	Table 4 Performance of the eight screening instruments with cut-offs for identifying frailty including sensitivity (sens), specificity (spec).	https://pmc.ncbi.nlm.nih.gov/articles/PMC10341387/	391918e4eb6282f9e74ccd024c4e4d08a46d4039728b4b0e0693c0d882a76a63	CC BY 4.0	https://creativecommons.org/licenses/by/4.0/	canonical
PMC Open Access	4cf24c184d18aad146276102a6847d8ec717926a7b8cb1def57f2985eedadf38	PMC:PMC12520172	Evaluation of the diagnostic efficacy of core biomarkers in cerebrospinal fluid for Alzheimer’s disease: a systematic review and meta-analysis	pmc open access:PMC12520172:tab1:table-1-general-characteristics-of-included-publications:1:overall	1	Overall structured 2 x 2 data	external_main	75	23	75	repeated_study_rows	False								PMC12520172.xml	Table 1 General characteristics of included publications.	https://pmc.ncbi.nlm.nih.gov/articles/PMC12520172/	4cf24c184d18aad146276102a6847d8ec717926a7b8cb1def57f2985eedadf38	CC BY 4.0	https://creativecommons.org/licenses/by/4.0/	canonical
PMC Open Access	06bcafa8a97de545fe4f67abe755a7fe4e5058a7d06fff581cb5e2f71df4fca5	PMC:PMC12224789	Artificial intelligence-assisted endobronchial ultrasound for differentiating between benign and malignant thoracic lymph nodes: a meta-analysis	pmc open access:PMC12224789:Tab1:table-1-characteristics-of-the-included-studies:1:overall	1	Overall structured 2 x 2 data	external_main	13	13	13	eligible	True								PMC12224789.xml	Table 1 Characteristics of the included studies	https://pmc.ncbi.nlm.nih.gov/articles/PMC12224789/	06bcafa8a97de545fe4f67abe755a7fe4e5058a7d06fff581cb5e2f71df4fca5	CC BY-NC-ND 4.0	https://creativecommons.org/licenses/by-nc-nd/4.0/	canonical
PMC Open Access	4c2892001dc311136a7e55678de7d515a2d47224ee608fa058422daaa8108fb4	PMC:PMC10197917	Diagnostic Accuracy of Ottawa Knee Rule for Diagnosis of Fracture in Patients with Knee Trauma; a Systematic Review and Meta-analysis	pmc open access:PMC10197917:T1:table-1-characteristics-of-the-studies-included-in-meta-analysis:1:overall	1	Overall structured 2 x 2 data	external_main	18	18	18	eligible	True								PMC10197917.xml	Table 1 Characteristics of the studies included in meta-analysis	https://pmc.ncbi.nlm.nih.gov/articles/PMC10197917/	4c2892001dc311136a7e55678de7d515a2d47224ee608fa058422daaa8108fb4	CC BY-NC 3.0	https://creativecommons.org/licenses/by-nc/3.0/	canonical
PMC Open Access	8400de9be49f3d2b75474962773d7d5d2e6a38e115a74b759ee40da3a557c5a0	PMC:PMC10266642	Diagnostic accuracy of the Copenhagen Index in ovarian malignancy: A meta-analysis	pmc open access:PMC10266642:pone.0286650.t001:table-1-characteristics-of-the-included-studies:1:overall	1	Overall structured 2 x 2 data	external_main	11	11	11	eligible	True								PMC10266642.xml	Table 1 Characteristics of the included studies.	https://pmc.ncbi.nlm.nih.gov/articles/PMC10266642/	8400de9be49f3d2b75474962773d7d5d2e6a38e115a74b759ee40da3a557c5a0	CC BY 4.0	https://creativecommons.org/licenses/by/4.0/	canonical
PMC Open Access	24bdbc16171d367a10ac7b8891584289b4b7c9a1111b33b3a58db61c44548acc	PMC:PMC7871085	Accuracy of angiopoietin-2 for predicting organ failure in patients with acute pancreatitis: a systematic review and meta-analysis	pmc open access:PMC7871085:table2-0300060520986708:table-2-diagnostic-definitions-and-parameters-for-acute-pancreatitis-and-organ-f:1:overall	1	Overall structured 2 x 2 data	external_main	7	6	7	repeated_study_rows	False								PMC7871085.xml	Table 2. Diagnostic definitions and parameters for acute pancreatitis and organ failure used in the 7 studies.	https://pmc.ncbi.nlm.nih.gov/articles/PMC7871085/	24bdbc16171d367a10ac7b8891584289b4b7c9a1111b33b3a58db61c44548acc	CC BY-NC 4.0	https://creativecommons.org/licenses/by-nc/4.0/	canonical
PMC Open Access	d98a4457e077ebf9f576587f0c3441937c9b3c2319c215ccaef83f84948f754f	PMC:PMC7147288	Diagnostic Accuracy of MALDI-TOF Mass Spectrometry for the Direct Identification of Clinical Pathogens from Urine	pmc open access:PMC7147288:j_med-2020-0038_tab_001:table-1-main-characteristics-of-the-enrolled-studies:1:overall	1	Overall structured 2 x 2 data	external_method_dataset	9	9	9	eligible	False								PMC7147288.xml	Table 1 Main characteristics of the enrolled studies	https://pmc.ncbi.nlm.nih.gov/articles/PMC7147288/	d98a4457e077ebf9f576587f0c3441937c9b3c2319c215ccaef83f84948f754f	CC BY 4.0	http://creativecommons.org/licenses/by/4.0	canonical
PMC Open Access	9a8ddf16b3e3f98b45ae930318796e4bc0c68133b9d6cd1c1a2f9566086d65ad	PMC:PMC9643699	A meta-analysis of the diagnostic value of microRNA for hypertensive left ventricular hypertrophy	pmc open access:PMC9643699:T1:table-1-the-characteristics-of-the-included-studies:1:overall	1	Overall structured 2 x 2 data	external_main	8	8	8	eligible	True								PMC9643699.xml	Table 1 The characteristics of the included studies.	https://pmc.ncbi.nlm.nih.gov/articles/PMC9643699/	9a8ddf16b3e3f98b45ae930318796e4bc0c68133b9d6cd1c1a2f9566086d65ad	CC BY 4.0	https://creativecommons.org/licenses/by/4.0/	canonical
PMC Open Access	f2c2c989f4e17fc52bee1dc620ddc1e167b131d125aa1405522a678e4470dd07	PMC:PMC11962200	Predictive Validity of the Patient Health Questionnaire‐9 for Depression in Poststroke Patients: A Systematic Review and Meta‐Analysis	pmc open access:PMC11962200:brb370464-tbl-0001:table-1-characteristics-of-selected-studies-n-9:1:overall	1	Overall structured 2 x 2 data	external_main	9	9	9	eligible	True								PMC11962200.xml	TABLE 1 Characteristics of selected studies ( N = 9).	https://pmc.ncbi.nlm.nih.gov/articles/PMC11962200/	f2c2c989f4e17fc52bee1dc620ddc1e167b131d125aa1405522a678e4470dd07	CC BY 4.0	https://creativecommons.org/licenses/by/4.0/	canonical
PMC Open Access	665fd3d5b09369eee170c1a43f47f302523260af251ad5db0ea690fc7305d5e5	PMC:PMC12502119	Artificial intelligence for the prediction of posthepatectomy recurrence in hepatocellular carcinoma: a systematic review and meta-analysis	pmc open access:PMC12502119:t0001:table-1-baseline-characteristics-of-included-studies:1:overall	1	Overall structured 2 x 2 data	external_main	20	20	20	eligible	True								PMC12502119.xml	Table 1. Baseline characteristics of included studies.	https://pmc.ncbi.nlm.nih.gov/articles/PMC12502119/	665fd3d5b09369eee170c1a43f47f302523260af251ad5db0ea690fc7305d5e5	CC BY-NC 4.0	https://creativecommons.org/licenses/by-nc/4.0/	canonical
PMC Open Access	11135bb73a79555c8fa769d8ee8b0691362602a98746e37684049a24f0837e70	PMC:PMC8542302	Serum CA-125 for the diagnosis of pulmonary tuberculosis: a systematic review and meta-analysis	pmc open access:PMC8542302:Tab2:table-2-main-characteristics-of-studies-included-in-the-meta-analysis:1:overall	1	Overall structured 2 x 2 data	external_main	16	16	16	eligible	True								PMC8542302.xml	Table 2 Main characteristics of studies included in the meta-analysis	https://pmc.ncbi.nlm.nih.gov/articles/PMC8542302/	11135bb73a79555c8fa769d8ee8b0691362602a98746e37684049a24f0837e70	CC BY 4.0	https://creativecommons.org/licenses/by/4.0/	canonical
PMC Open Access	17558f783c447a3c2ed9e259cd496cd6c85011f90c6af968146d8f47042a9d84	PMC:PMC12822264	Accuracy of junior doctor plain trauma X-ray interpretation: a systematic review and meta-analysis	pmc open access:PMC12822264:Tab3:table-3-characteristics-of-junior-doctors-trauma-x-ray-interpretation:1:overall	1	Overall structured 2 x 2 data	external_main	6	6	6	eligible	True								PMC12822264.xml	Table 3 Characteristics of junior doctors’ trauma X-ray interpretation	https://pmc.ncbi.nlm.nih.gov/articles/PMC12822264/	17558f783c447a3c2ed9e259cd496cd6c85011f90c6af968146d8f47042a9d84	CC BY-NC-ND 4.0	https://creativecommons.org/licenses/by-nc-nd/4.0/	canonical
PMC Open Access	877e700078ff051ac6da0bde468429b4d111c104800730d8c538f777a3a8c74e	PMC:PMC9060111	Diagnostic value of computed tomography‐based pulmonary artery to aorta ratio measurement in chronic obstructive pulmonary disease with pulmonary hypertension: A systematic review and meta‐analysis	pmc open access:PMC9060111:crj13485-tbl-0001:table-1-clinical-characteristics-of-included-studies:1:overall	1	Overall structured 2 x 2 data	external_main	9	9	9	eligible	True								PMC9060111.xml	TABLE 1 Clinical characteristics of included studies	https://pmc.ncbi.nlm.nih.gov/articles/PMC9060111/	877e700078ff051ac6da0bde468429b4d111c104800730d8c538f777a3a8c74e	CC BY 4.0	https://creativecommons.org/licenses/by/4.0/	canonical
PMC Open Access	4917e01b647229f54ef95d16d5bdc94e7bf16a60494545abcce388bb70230681	PMC:PMC10744045	Diagnostic Accuracy of PET with Different Radiotracers versus Bone Scintigraphy for Detecting Bone Metastases of Breast Cancer: A Systematic Review and a Meta-Analysis	pmc open access:PMC10744045:jimaging-09-00274-t003:table-3-reference-standard-and-diagnostic-results-of-index-test-and-comparator-f:1:overall	1	Overall structured 2 x 2 data	external_main	4	4	4	fewer_than_five_unique_studies	False								PMC10744045.xml	Table 3 Reference standard and diagnostic results of index test and comparator for all the 11 studies included in the meta-analysis.	https://pmc.ncbi.nlm.nih.gov/articles/PMC10744045/	4917e01b647229f54ef95d16d5bdc94e7bf16a60494545abcce388bb70230681	CC BY 4.0	https://creativecommons.org/licenses/by/4.0/	canonical
PMC Open Access	ea5bbbe145c9f1ab3cc097892904f5c53b48ed035d1a9871743ce65c6f5cee80	PMC:PMC8073908	The value of glycosylated hemoglobin in the diagnosis of diabetic retinopathy: a systematic review and Meta-analysis	pmc open access:PMC8073908:Tab1:table-1-general-characteristics-of-the-reviewed-studies-and-the-primary-results:1:overall	1	Overall structured 2 x 2 data	external_main	20	20	20	eligible	True								PMC8073908.xml	Table 1 General characteristics of the reviewed studies and the primary results	https://pmc.ncbi.nlm.nih.gov/articles/PMC8073908/	ea5bbbe145c9f1ab3cc097892904f5c53b48ed035d1a9871743ce65c6f5cee80	CC BY 4.0	https://creativecommons.org/licenses/by/4.0/	canonical
PMC Open Access	4d27a114c32500044c61ed8bf9459bbed032118994e69dbb2669d7a1e413ff42	PMC:PMC7748336	Diagnostic value of microRNA-25 in patients with non-small cell lung cancer in Chinese population	pmc open access:PMC7748336:T1:table-1-the-basic-characteristic-and-quality-score-of-the-studies-included-in-th:1:overall	1	Overall structured 2 x 2 data	external_method_dataset	6	6	6	eligible	False								PMC7748336.xml	Table 1 The basic characteristic and quality score of the studies included in this meta-analysis.	https://pmc.ncbi.nlm.nih.gov/articles/PMC7748336/	4d27a114c32500044c61ed8bf9459bbed032118994e69dbb2669d7a1e413ff42	CC BY-NC 4.0	http://creativecommons.org/licenses/by-nc/4.0	canonical
PMC Open Access	18df904e0b4dcc3c3f397a6f9ca648f86e7682cd27a0c7e99f5c8292dfcc8b4e	PMC:PMC9280554	The diagnostic accuracy of RT-PCR from self-collected saliva versus nasopharyngeal sampling	pmc open access:PMC9280554:d64e1230:table-3:1:overall	1	Overall structured 2 x 2 data	external_method_dataset	42	42	42	eligible	False								PMC9280554.xml	Table 3	https://pmc.ncbi.nlm.nih.gov/articles/PMC9280554/	18df904e0b4dcc3c3f397a6f9ca648f86e7682cd27a0c7e99f5c8292dfcc8b4e	CC BY-NC 4.0	https://creativecommons.org/licenses/by-nc/4.0/	canonical
PMC Open Access	fc63b8ef186612ee2dadf8a9f953f406d2b2a9eb19191ceb179ed6edcb1d1710	PMC:PMC8379101	The diagnostic performance of chest computed tomography in the detection of rib fractures in children investigated for suspected physical abuse: a systematic review and meta-analysis	pmc open access:PMC8379101:Tab3:table-3-diagnostic-performance-measures-sensitivity-and-specificity-of-chest-ct-:1:overall	1	Overall structured 2 x 2 data	external_secondary	4	2	4	fewer_than_five_unique_studies	False								PMC8379101.xml	Table 3 Diagnostic performance measures (sensitivity and specificity) of chest CT in the detection rib fractures	https://pmc.ncbi.nlm.nih.gov/articles/PMC8379101/	fc63b8ef186612ee2dadf8a9f953f406d2b2a9eb19191ceb179ed6edcb1d1710	CC BY 4.0	https://creativecommons.org/licenses/by/4.0/	canonical
PMC Open Access	74ca779594c6625a99af44b257225773bcb0badb275aebe793beb6082af1d9eb	PMC:PMC9981430	Diagnostic value of magnetic resonance imaging and magnetic resonance arthrography for assessing acetabular labral tears: A systematic review and meta-analysis	pmc open access:PMC9981430:T2:table-2-characteristics-of-mri-diagnostic-tests:1:overall	1	Overall structured 2 x 2 data	external_main	20	14	20	repeated_study_rows	False								PMC9981430.xml	Table 2 Characteristics of MRI diagnostic tests.	https://pmc.ncbi.nlm.nih.gov/articles/PMC9981430/	74ca779594c6625a99af44b257225773bcb0badb275aebe793beb6082af1d9eb	CC BY 4.0	https://creativecommons.org/licenses/by/4.0/	canonical
PMC Open Access	74ca779594c6625a99af44b257225773bcb0badb275aebe793beb6082af1d9eb	PMC:PMC9981430	Diagnostic value of magnetic resonance imaging and magnetic resonance arthrography for assessing acetabular labral tears: A systematic review and meta-analysis	pmc open access:PMC9981430:T5:table-5-characteristics-of-mra-diagnostic-tests:1:overall	1	Overall structured 2 x 2 data	external_main	27	24	27	repeated_study_rows	False								PMC9981430.xml	Table 5 Characteristics of MRA diagnostic tests.	https://pmc.ncbi.nlm.nih.gov/articles/PMC9981430/	74ca779594c6625a99af44b257225773bcb0badb275aebe793beb6082af1d9eb	CC BY 4.0	https://creativecommons.org/licenses/by/4.0/	canonical
PMC Open Access	a84a53f81f23771bc27bd20567c93dc8531caedd82b41e45652ae6bb52fb08a7	PMC:PMC9191337	Diagnostic value of microRNA-148/152 family in non-small-cell lung cancer (NSCLC)	pmc open access:PMC9191337:T1:table-1-characteristics-of-studies-included-in-the-present-meta-analysis:1:overall	1	Overall structured 2 x 2 data	external_method_dataset	10	5	10	repeated_study_rows	False								PMC9191337.xml	Table 1 Characteristics of studies included in the present meta-analysis.	https://pmc.ncbi.nlm.nih.gov/articles/PMC9191337/	a84a53f81f23771bc27bd20567c93dc8531caedd82b41e45652ae6bb52fb08a7	CC BY 4.0	https://creativecommons.org/licenses/by/4.0/	canonical
PMC Open Access	9b0e465edbd87dd8ac01554a2fb8d03a86f3b481b7b2550caa08edd8930274e4	PMC:PMC8533041	Diagnostic Accuracy of Ultrasonography for the Assessment of Maxillofacial Fractures: A Meta-analysis	pmc open access:PMC8533041:T2:table-2-summary-of-the-included-studies:1:overall	1	Overall structured 2 x 2 data	external_main	22	22	19	eligible	True								PMC8533041.xml	Table 2 Summary of the included studies	https://pmc.ncbi.nlm.nih.gov/articles/PMC8533041/	9b0e465edbd87dd8ac01554a2fb8d03a86f3b481b7b2550caa08edd8930274e4	CC BY-NC-SA 4.0	https://creativecommons.org/licenses/by-nc-sa/4.0/	canonical
PMC Open Access	d6574e3ad3207481aeb04203e15e06a7530303aa21181bd0162de2fe4d1c626b	PMC:PMC11309709	A systematic review and meta-analysis of the diagnostic value of circulating microRNA-17-5p in patients with non-small cell lung cancer	pmc open access:PMC11309709:T1:table-1-characteristics-of-studies-included-in-the-present-meta-analysis:1:overall	1	Overall structured 2 x 2 data	external_main	3	3	3	fewer_than_five_unique_studies	False								PMC11309709.xml	Table 1 Characteristics of studies included in the present meta-analysis.	https://pmc.ncbi.nlm.nih.gov/articles/PMC11309709/	d6574e3ad3207481aeb04203e15e06a7530303aa21181bd0162de2fe4d1c626b	CC BY 4.0	https://creativecommons.org/licenses/by/4.0/	canonical
PMC Open Access	8365f8087bbf2d5d16f4261f9869a93fb57e87eb919a5a4393b4ea01c60aff37	PMC:PMC11477532	Diagnostic Utility of Copeptin in Pediatric Patients with Polyuria-Polydipsia Syndrome: A Systematic Review and Meta-Analysis	pmc open access:PMC11477532:ijms-25-10743-t002:table-2-results-of-individual-studies:1:overall	1	Overall structured 2 x 2 data	external_main	11	11	11	eligible	True								PMC11477532.xml	Table 2 Results of individual studies.	https://pmc.ncbi.nlm.nih.gov/articles/PMC11477532/	8365f8087bbf2d5d16f4261f9869a93fb57e87eb919a5a4393b4ea01c60aff37	CC BY 4.0	https://creativecommons.org/licenses/by/4.0/	canonical
PMC Open Access	fe2dc1307d8ca55436fa02521f56a80b9548356af6dfbf937c9979460da1410c	PMC:PMC9682567	Diagnostic value of magnetic resonance imaging features of microvascular invasion in hepatocellular carcinoma: a meta-analysis	pmc open access:PMC9682567:t1-dir-28-5-428:table-1-study-characteristics-and-diagnostic-data-of-mri-finding:1:overall	1	Overall structured 2 x 2 data	external_main	28	19	28	repeated_study_rows	False								PMC9682567.xml	Table 1. Study characteristics and diagnostic data of MRI finding	https://pmc.ncbi.nlm.nih.gov/articles/PMC9682567/	fe2dc1307d8ca55436fa02521f56a80b9548356af6dfbf937c9979460da1410c	CC BY-NC 4.0	https://creativecommons.org/licenses/by-nc/4.0/	canonical
PMC Open Access	e5674ab235254e581e814eb6d54f8a2a5771bcd7353e47ad7b3fba7947818fa1	PMC:PMC10116981	Accuracy of narrow‐band imaging for diagnosing malignant transformation of vocal cord leukoplakia: A systematic review and meta‐analysis	pmc open access:PMC10116981:lio21049-tbl-0001:table-1-characteristics-of-the-selected-studies:1:overall	1	Overall structured 2 x 2 data	external_main	9	9	9	eligible	True								PMC10116981.xml	TABLE 1 Characteristics of the selected studies.	https://pmc.ncbi.nlm.nih.gov/articles/PMC10116981/	e5674ab235254e581e814eb6d54f8a2a5771bcd7353e47ad7b3fba7947818fa1	CC BY-NC-ND 4.0	https://creativecommons.org/licenses/by-nc-nd/4.0/	canonical
PMC Open Access	2aeee38962517ac850c7df111368982603d450fd3600e3b6827cf32c876708f4	PMC:PMC9511424	Perfusion magnetic resonance imaging in the differentiation between glioma recurrence and pseudoprogression: a systematic review, meta-analysis and meta-regression	pmc open access:PMC9511424:t1:table-1-characteristics-of-the-included-studies:1:overall	1	Overall structured 2 x 2 data	external_main	54	40	54	repeated_study_rows	False								PMC9511424.xml	Table 1 Characteristics of the included studies	https://pmc.ncbi.nlm.nih.gov/articles/PMC9511424/	2aeee38962517ac850c7df111368982603d450fd3600e3b6827cf32c876708f4	CC BY-NC-ND 4.0	https://creativecommons.org/licenses/by-nc-nd/4.0/	canonical
PMC Open Access	c276354dc196f868b97e22d4abb4a15ab51a7d7fb6782b89d6c8d890681cd8e7	PMC:PMC10706337	Diagnostic Accuracy of Liver and Spleen Stiffness in Magnetic Resonance Elastography for the Detection of Gastroesophageal Varices: A Systematic Review and Meta-Analysis	pmc open access:PMC10706337:diagnostics-13-03527-t001:table-1-study-characteristics:1:overall	1	Overall structured 2 x 2 data	external_main	9	9	9	eligible	True								PMC10706337.xml	Table 1 Study characteristics.	https://pmc.ncbi.nlm.nih.gov/articles/PMC10706337/	c276354dc196f868b97e22d4abb4a15ab51a7d7fb6782b89d6c8d890681cd8e7	CC BY 4.0	https://creativecommons.org/licenses/by/4.0/	canonical
PMC Open Access	0d4e8a01b68132da9c13e6fd95399d8ed016e816d23e01ead00b5e2a4fbc1e0b	PMC:PMC9164472	Diagnostic value of congenital pulmonary airway malformation volume ratio for fetal hydrops due to congenital lung malformations: a systematic review and meta-analysis	pmc open access:PMC9164472:Tab1:table-1-basic-characteristics-of-the-12-included-literatures:1:overall	1	Overall structured 2 x 2 data	external_main	12	12	12	eligible	True								PMC9164472.xml	Table 1 Basic characteristics of the 12 included literatures	https://pmc.ncbi.nlm.nih.gov/articles/PMC9164472/	0d4e8a01b68132da9c13e6fd95399d8ed016e816d23e01ead00b5e2a4fbc1e0b	CC BY 4.0	https://creativecommons.org/licenses/by/4.0/	canonical
PMC Open Access	4b4f3cca708420fc5ab22a5f3360b1764af82d39b016823a5bfd7c19d3119777	PMC:PMC13393513	Diagnostic Accuracy of Size‐Based Preoperative CT Assessment for Predicting Lymph Node Metastasis in Colon Cancer: A Systematic Review and Meta‐Analysis	pmc open access:PMC13393513:ags370218-tbl-0003:table-3-summary-of-study-characteristics-and-diagnostic-outcomes-for-all-include:1:overall	1	Overall structured 2 x 2 data	external_main	29	29	29	eligible	True								PMC13393513.xml	TABLE 3 Summary of study characteristics and diagnostic outcomes for all included reports.	https://pmc.ncbi.nlm.nih.gov/articles/PMC13393513/	4b4f3cca708420fc5ab22a5f3360b1764af82d39b016823a5bfd7c19d3119777	CC BY-NC 4.0	https://creativecommons.org/licenses/by-nc/4.0/	canonical
PMC Open Access	3e4de29118cc84be3cda356d28eca5ab4230bcfd94ba7e4255988e81e0e930b5	PMC:PMC10439656	Performance of urinary C–C motif chemokine ligand 14 for the prediction of persistent acute kidney injury: a systematic review and meta-analysis	pmc open access:PMC10439656:Tab3:table-3-diagnostic-test-performance-of-ccl14-for-persistent-aki:1:overall	1	Overall structured 2 x 2 data	external_main	6	6	6	eligible	True								PMC10439656.xml	Table 3 Diagnostic test performance of CCL14 for persistent AKI	https://pmc.ncbi.nlm.nih.gov/articles/PMC10439656/	3e4de29118cc84be3cda356d28eca5ab4230bcfd94ba7e4255988e81e0e930b5	CC BY 4.0	https://creativecommons.org/licenses/by/4.0/	canonical
PMC Open Access	995c755fecedd528d37ccc6d46bfa11666649897e694f66bc308a02813036651	PMC:PMC8615365	The diagnostic value of interleukin 6 as a biomarker for gastric cancer	pmc open access:PMC8615365:T1:table-1-characteristics-of-the-enrolled-studies:1:overall	1	Overall structured 2 x 2 data	external_method_dataset	4	4	4	fewer_than_five_unique_studies	False								PMC8615365.xml	Table 1 Characteristics of the enrolled studies.	https://pmc.ncbi.nlm.nih.gov/articles/PMC8615365/	995c755fecedd528d37ccc6d46bfa11666649897e694f66bc308a02813036651	CC BY-NC 4.0	https://creativecommons.org/licenses/by-nc/4.0/	canonical
PMC Open Access	08d750eb2fdf722e76b494b2d0252f86e1c8cd869d59b461ce0150322cf8f886	PMC:PMC9091039	Diagnostic value of combined detection of CA72-4, CA19-9, and carcinoembryonic antigen comparing to CA72-4 alone in gastric cancer: a systematic review and meta-analysis	pmc open access:PMC9091039:t2:table-2-summary-of-results-of-ca72-4-ca19-9-and-cea-diagnosis:1:overall	1	Overall structured 2 x 2 data	external_main	9	9	9	eligible	True								PMC9091039.xml	Table 2 Summary of results of CA72-4, CA19-9, and CEA diagnosis	https://pmc.ncbi.nlm.nih.gov/articles/PMC9091039/	08d750eb2fdf722e76b494b2d0252f86e1c8cd869d59b461ce0150322cf8f886	CC BY-NC-ND 4.0	https://creativecommons.org/licenses/by-nc-nd/4.0/	canonical
PMC Open Access	040ff524456afd6febb7c96ca07aba32ecdf6900b03f05680aa38808afeffb9e	PMC:PMC12634740	A meta-analysis of the diagnostic accuracy of dual-energy computed tomography for endoleak detection after endovascular aneurysm repair	pmc open access:PMC12634740:Tab1:table-1-diagnostic-accuracy-data-of-dect-protocols-reported-by-included-studies:1:overall	1	Overall structured 2 x 2 data	external_main	16	12	16	repeated_study_rows	False								PMC12634740.xml	Table 1 Diagnostic accuracy data of DECT protocols reported by included studies	https://pmc.ncbi.nlm.nih.gov/articles/PMC12634740/	040ff524456afd6febb7c96ca07aba32ecdf6900b03f05680aa38808afeffb9e	CC BY 4.0	https://creativecommons.org/licenses/by/4.0/	canonical
PMC Open Access	c168f7d730bd8c0cb4d05bf7e41288371c0237f3d2832bc379b3c0398a784a52	PMC:PMC11070506	Diagnostic value of retinol-binding protein 4 in diabetic nephropathy: a systematic review and meta-analysis	pmc open access:PMC11070506:T1:table-1-characteristics-of-the-included-studies:1:overall	1	Overall structured 2 x 2 data	external_main	29	22	29	repeated_study_rows	False								PMC11070506.xml	Table 1 Characteristics of the included studies.	https://pmc.ncbi.nlm.nih.gov/articles/PMC11070506/	c168f7d730bd8c0cb4d05bf7e41288371c0237f3d2832bc379b3c0398a784a52	CC BY 4.0	https://creativecommons.org/licenses/by/4.0/	canonical
PMC Open Access	c1935aef524da361300ff6b3bc9540ba93109eaa24f4cfcb3d2787694b6020f6	PMC:PMC12260951	The diagnostic efficiency of tissue factor pathway inhibitor 2 methylation in the detection of colorectal cancer: a systematic review and meta-analysis	pmc open access:PMC12260951:t1:table-1-major-characteristics-of-included-studies:1:overall	1	Overall structured 2 x 2 data	external_main	16	15	16	repeated_study_rows	False								PMC12260951.xml	Table 1 Major characteristics of included studies	https://pmc.ncbi.nlm.nih.gov/articles/PMC12260951/	c1935aef524da361300ff6b3bc9540ba93109eaa24f4cfcb3d2787694b6020f6	CC BY-NC-ND 4.0	https://creativecommons.org/licenses/by-nc-nd/4.0/	canonical
PMC Open Access	28a206d36c8f86a85a646fc59a75331004558b15b0ec6bd576a40392a384902e	PMC:PMC7346103	Elevated Urinary Neutrophil Gelatinase-Associated Lipocalin Is a Biomarker for Lupus Nephritis: A Systematic Review and Meta-Analysis	pmc open access:PMC7346103:tab2:table-2-summary-of-data-available-for-meta-analysis:1:overall	1	Overall structured 2 x 2 data	external_main	27	19	27	repeated_study_rows	False								PMC7346103.xml	Table 2 Summary of data available for meta-analysis.	https://pmc.ncbi.nlm.nih.gov/articles/PMC7346103/	28a206d36c8f86a85a646fc59a75331004558b15b0ec6bd576a40392a384902e	CC BY 4.0	http://creativecommons.org/licenses/by/4.0/	canonical
PMC Open Access	c3cda51cf4c9406c524b8e6fe479fef1f950030d50ffe6998e4de4564060f7da	PMC:PMC11841914	Diagnostic yield of endoscopic ultrasound-guided fine-needle aspiration-based cytology for distinguishing malignant and benign pancreatic cystic lesions: A systematic review and meta-analysis	pmc open access:PMC11841914:pone.0314825.t002:table-2-characteristics-of-included-studies:1:overall	1	Overall structured 2 x 2 data	external_main	15	15	15	eligible	True								PMC11841914.xml	Table 2 Characteristics of included studies.	https://pmc.ncbi.nlm.nih.gov/articles/PMC11841914/	c3cda51cf4c9406c524b8e6fe479fef1f950030d50ffe6998e4de4564060f7da	CC BY 4.0	https://creativecommons.org/licenses/by/4.0/	canonical
PMC Open Access	e82395ae2e6f113cff6e749ba5242d9745546e2559b65906ed44f59a5c209977	PMC:PMC9426936	Tuberculosis-specific antigen stimulated and unstimulated interferon-γ for tuberculous meningitis diagnosis: A systematic review and meta-analysis	pmc open access:PMC9426936:pone.0273834.t002:table-2-diagnostic-performance-of-ifn-in-the-individual-studies:1:overall	1	Overall structured 2 x 2 data	external_main	28	19	28	repeated_study_rows	False								PMC9426936.xml	Table 2 Diagnostic performance of IFN-γ in the individual studies.	https://pmc.ncbi.nlm.nih.gov/articles/PMC9426936/	e82395ae2e6f113cff6e749ba5242d9745546e2559b65906ed44f59a5c209977	CC BY 4.0	https://creativecommons.org/licenses/by/4.0/	canonical
PMC Open Access	c4a240d492237e2a3b5c23acd737a23e133b946c77c003ebb546666b6ebdbf78	PMC:PMC9935987	Diagnostic value of cell-free DNA in thyroid cancer: A systematic review and meta-analysis	pmc open access:PMC9935987:T2:table-2-data-extracted-from-the-article:1:overall	1	Overall structured 2 x 2 data	external_main	20	14	20	repeated_study_rows	False								PMC9935987.xml	Table 2 Data extracted from the article.	https://pmc.ncbi.nlm.nih.gov/articles/PMC9935987/	c4a240d492237e2a3b5c23acd737a23e133b946c77c003ebb546666b6ebdbf78	CC BY-NC 4.0	https://creativecommons.org/licenses/by-nc/4.0/	canonical
PMC Open Access	255a860c13e27647363444bcd22b792bbd1d7ec9571e1c1de4d7953eb8cceb3c	PMC:PMC9263097	Diagnostic Accuracy of the Diffusion-Weighted Imaging Method Used in Association With the Apparent Diffusion Coefficient for Differentiating Between Primary Central Nervous System Lymphoma and High-Grade Glioma: Systematic Review and Meta-Analysis	pmc open access:PMC9263097:T2:table-2-characteristic-of-primary-diagnostic-studies:1:overall	1	Overall structured 2 x 2 data	external_main	18	18	18	eligible	True								PMC9263097.xml	Table 2 Characteristic of primary diagnostic studies.	https://pmc.ncbi.nlm.nih.gov/articles/PMC9263097/	255a860c13e27647363444bcd22b792bbd1d7ec9571e1c1de4d7953eb8cceb3c	CC BY 4.0	https://creativecommons.org/licenses/by/4.0/	canonical
PMC Open Access	38f8d806bc85f77ce3a6baee445be06fcce26b9951002e0e94185a440d9452ee	PMC:PMC8140837	The Accuracy of 16S rRNA Polymerase Chain Reaction for the Diagnosis of Neonatal Sepsis: A Meta-Analysis	pmc open access:PMC8140837:tab1:table-1-the-important-features-of-the-19-articles-included-in-this-meta-analysis:1:overall	1	Overall structured 2 x 2 data	external_main	19	19	19	below_chance_orientation	False								PMC8140837.xml	Table 1 The important features of the 19 articles included in this meta-analysis.	https://pmc.ncbi.nlm.nih.gov/articles/PMC8140837/	38f8d806bc85f77ce3a6baee445be06fcce26b9951002e0e94185a440d9452ee	CC BY 4.0	https://creativecommons.org/licenses/by/4.0/	canonical
PMC Open Access	a73634c05c5d17cec838709fd2f58dc16f3e804abdcb372c4040f1d3f1181cbe	PMC:PMC10408019	Diagnostic potential of ultrasonography and computed tomography in differentiating cervical lymph node metastasis of thyroid cancer: a systematic review and meta-analysis	pmc open access:PMC10408019:t0002:table-ii-true-positive-tp-true-negative-tn-false-positive-fp-false-negative-fn-c:1:overall	1	Overall structured 2 x 2 data	external_main	14	8	14	repeated_study_rows	False								PMC10408019.xml	Table II True positive (TP), true negative (TN), false positive (FP), false negative (FN), clinical utility indices (CUI)+ and CUI– of each study	https://pmc.ncbi.nlm.nih.gov/articles/PMC10408019/	a73634c05c5d17cec838709fd2f58dc16f3e804abdcb372c4040f1d3f1181cbe	CC BY-NC-SA 4.0	https://creativecommons.org/licenses/by-nc-sa/4.0/	canonical
PMC Open Access	9764a0e3c048a695c4de845ca8b21209e18e76fdf5d23d12b809994c9cc53190	PMC:PMC10073854	Influence of biliary stents on the diagnostic outcome of endoscopic ultrasound–guided tissue acquisition from solid pancreatic lesions: a systematic review and meta-analysis	pmc open access:PMC10073854:t2-ce-2022-282:table-2-summary-of-outcomes-by-study:1:overall	1	Overall structured 2 x 2 data	external_main	8	4	6	fewer_than_five_unique_studies	False								PMC10073854.xml	Table 2. Summary of outcomes by study	https://pmc.ncbi.nlm.nih.gov/articles/PMC10073854/	9764a0e3c048a695c4de845ca8b21209e18e76fdf5d23d12b809994c9cc53190	CC BY-NC 4.0	https://creativecommons.org/licenses/by-nc/4.0/	canonical
PMC Open Access	9764a0e3c048a695c4de845ca8b21209e18e76fdf5d23d12b809994c9cc53190	PMC:PMC10073854	Influence of biliary stents on the diagnostic outcome of endoscopic ultrasound–guided tissue acquisition from solid pancreatic lesions: a systematic review and meta-analysis	pmc open access:PMC10073854:t3-ce-2022-282:table-3-summary-of-outcomes-by-stent-type:1:overall	1	Overall structured 2 x 2 data	external_main	6	3	4	fewer_than_five_unique_studies	False								PMC10073854.xml	Table 3. Summary of outcomes by stent type	https://pmc.ncbi.nlm.nih.gov/articles/PMC10073854/	9764a0e3c048a695c4de845ca8b21209e18e76fdf5d23d12b809994c9cc53190	CC BY-NC 4.0	https://creativecommons.org/licenses/by-nc/4.0/	canonical
PMC Open Access	7fee5d691ba8ed83b9d54ca0e97eb8209fa01c681755d4926900bfd79910998e	PMC:PMC9021380	Radiomics for the Preoperative Evaluation of Microvascular Invasion in Hepatocellular Carcinoma: A Meta-Analysis	pmc open access:PMC9021380:T1:table-1-basic-characteristics-and-details-of-the-22-included-studies:1:overall	1	Overall structured 2 x 2 data	external_main	22	22	22	eligible	True								PMC9021380.xml	Table 1 Basic characteristics and details of the 22 included studies.	https://pmc.ncbi.nlm.nih.gov/articles/PMC9021380/	7fee5d691ba8ed83b9d54ca0e97eb8209fa01c681755d4926900bfd79910998e	CC BY 4.0	https://creativecommons.org/licenses/by/4.0/	canonical
PMC Open Access	1b2cc626948a3dfda7e93b55a90da08091612a18a4256b04b68027a2434e49c2	PMC:PMC10316459	Diagnostic Accuracy of Cerebrospinal Fluid (CSF) Adenosine Deaminase (ADA) for Tuberculous Meningitis (TBM) in Adults: A Systematic Review and Meta-Analysis	pmc open access:PMC10316459:TAB2:table-2-characteristics-of-studies-b-bacteriology-cd-clinical-diagnosis-cect-con:1:overall	1	Overall structured 2 x 2 data	external_main	22	22	22	eligible	True								PMC10316459.xml	Table 2 Characteristics of studies. B: bacteriology; CD: clinical diagnosis; CECT: contrast-enhanced computed tomography; MRI: magnetic resonance imaging; PCR: polymerase chain reaction; CT: computed tomography; ZN: Ziehl-Neelsen; Biochem: biochemical tests; TBM: tuberculous meningitis; TP: true positive; FP: false positive; TN: true negative; FN: false negative; Gm: Gram	https://pmc.ncbi.nlm.nih.gov/articles/PMC10316459/	1b2cc626948a3dfda7e93b55a90da08091612a18a4256b04b68027a2434e49c2	CC BY 3.0	https://creativecommons.org/licenses/by/3.0/	canonical
PMC Open Access	c1810ee282d6055fc6437041b935cd9edd57addafae8e8dbcf287ce58a47c740	PMC:PMC8661258	Systematic review & meta-analysis of positron emission tomography/computed tomography and bone scan in the diagnosis of prostate lesions	pmc open access:PMC8661258:t2:table-2-basic-information-for-the-included-literature:1:overall	1	Overall structured 2 x 2 data	external_main	3	3	3	fewer_than_five_unique_studies	False								PMC8661258.xml	Table 2 Basic information for the included literature	https://pmc.ncbi.nlm.nih.gov/articles/PMC8661258/	c1810ee282d6055fc6437041b935cd9edd57addafae8e8dbcf287ce58a47c740	CC BY-NC-ND 4.0	https://creativecommons.org/licenses/by-nc-nd/4.0/	canonical
PMC Open Access	94895e95ca863f48bb78eff14185942428188d0e8e51fabe6e036b938a50861f	PMC:PMC8221493	Diagnostic accuracy of Mycobacterium tuberculosis cell-free DNA for tuberculosis: A systematic review and meta-analysis	pmc open access:PMC8221493:pone.0253658.t001:table-1-characteristics-of-the-included-studies:1:overall	1	Overall structured 2 x 2 data	external_main	18	18	18	eligible	True								PMC8221493.xml	Table 1 Characteristics of the included studies.	https://pmc.ncbi.nlm.nih.gov/articles/PMC8221493/	94895e95ca863f48bb78eff14185942428188d0e8e51fabe6e036b938a50861f	CC BY 4.0	https://creativecommons.org/licenses/by/4.0/	canonical
PMC Open Access	a805d9302fedb0e6a9ac2b70700f159c019b3958ee80fb24d221326a61258428	PMC:PMC9874966	Performance of contrast-enhanced ultrasound for lymph node metastasis in papillary thyroid carcinoma: a meta-analysis	pmc open access:PMC9874966:tbl2:table-2-results-of-analysis-based-on-different-indicators:1:overall	1	Overall structured 2 x 2 data	external_main	19	6	19	repeated_study_rows	False								PMC9874966.xml	Table 2 Results of analysis based on different indicators.	https://pmc.ncbi.nlm.nih.gov/articles/PMC9874966/	a805d9302fedb0e6a9ac2b70700f159c019b3958ee80fb24d221326a61258428	CC BY-NC-ND 4.0	https://creativecommons.org/licenses/by-nc-nd/4.0/	canonical
PMC Open Access	969f52515a6b298cf96f7127f58ee50a4259dc46694265ba49b1f284fe9851cf	PMC:PMC13086779	Image-guided puncture for differentiating malignant from benign peritoneal lesions: a systematic review and meta-analysis	pmc open access:PMC13086779:Tab2:table-2-main-characteristics-of-included-studies:1:overall	1	Overall structured 2 x 2 data	external_main	15	15	15	eligible	True								PMC13086779.xml	Table 2 Main characteristics of included studies	https://pmc.ncbi.nlm.nih.gov/articles/PMC13086779/	969f52515a6b298cf96f7127f58ee50a4259dc46694265ba49b1f284fe9851cf	CC BY 4.0	https://creativecommons.org/licenses/by/4.0/	canonical
PMC Open Access	ad2c739339f7ab9d0845e90159049c7ce22024c1c8cffa4f866600e5b1c07c19	PMC:PMC8601318	Diagnostic value of microRNA-155 in active tuberculosis	pmc open access:PMC8601318:T1:table-1-characteristics-of-the-included-studies:1:overall	1	Overall structured 2 x 2 data	external_method_dataset	12	12	12	eligible	False								PMC8601318.xml	Table 1 Characteristics of the included studies.	https://pmc.ncbi.nlm.nih.gov/articles/PMC8601318/	ad2c739339f7ab9d0845e90159049c7ce22024c1c8cffa4f866600e5b1c07c19	CC BY 4.0	https://creativecommons.org/licenses/by/4.0/	canonical
PMC Open Access	6fe37ff9ff35dd6369b69a1eee5c5f553db3e8dab6965cc70452de4c5642c85a	PMC:PMC10150145	Diagnostic Efficacy of LAMP Assay for Human Fungal Pathogens: a Systematic Review and Meta-analysis	pmc open access:PMC10150145:Tab1:table-1-characteristics-and-outcomes-of-the-included-studies-n-9:1:overall	1	Overall structured 2 x 2 data	external_main	9	9	9	eligible	True								PMC10150145.xml	Table 1 Characteristics and outcomes of the included studies ( n = 9)	https://pmc.ncbi.nlm.nih.gov/articles/PMC10150145/	6fe37ff9ff35dd6369b69a1eee5c5f553db3e8dab6965cc70452de4c5642c85a	This article is made available via the PMC Open Access Subset for unrestricted research re-use and secondary analysis in any form or by any means with acknowledgement of the original source. These permissions are granted for the duration of the World Health Organization (WHO) declaration of COVID-19 as a global pandemic.	https://pmc.ncbi.nlm.nih.gov/tools/openftlist/	canonical
PMC Open Access	02d42c147d9bae3a81022933f0d28d67c1a60df3f347f8f4d0c203e08900e480	PMC:PMC10219741	Diagnostic accuracy of circulating exosomal circRNAs in malignances: A meta-analysis and systematic review	pmc open access:PMC10219741:T2:table-2-the-values-regarding-diagnostic-effect-of-included-studies:1:overall	1	Overall structured 2 x 2 data	external_main	21	11	21	repeated_study_rows	False								PMC10219741.xml	Table 2 The values regarding diagnostic effect of included studies.	https://pmc.ncbi.nlm.nih.gov/articles/PMC10219741/	02d42c147d9bae3a81022933f0d28d67c1a60df3f347f8f4d0c203e08900e480	CC BY 4.0	https://creativecommons.org/licenses/by/4.0/	canonical
PMC Open Access	b499166ffffa0e867e16dd9d9f3e8674f5142d48ec6ad629b67143a4ee7438cd	PMC:PMC12505528	Presepsin as a diagnostic biomarker for sepsis across neonates, children, and adults: A meta-analysis	pmc open access:PMC12505528:TB1:table-1-baseline-characteristics-of-included-studies:1:overall	1	Overall structured 2 x 2 data	external_main	47	47	47	eligible	True								PMC12505528.xml	Table 1 Baseline characteristics of included studies	https://pmc.ncbi.nlm.nih.gov/articles/PMC12505528/	b499166ffffa0e867e16dd9d9f3e8674f5142d48ec6ad629b67143a4ee7438cd	CC BY 4.0	https://creativecommons.org/licenses/by/4.0/	canonical
PMC Open Access	80f06d96364a6037d4e10cc5c576fa62b2cad9163bd202d75a2f7b817909d34a	PMC:PMC9461282	Diagnostic accuracy of rapid antigen test for SARS-CoV-2: A systematic review and meta‐analysis of 166,943 suspected COVID-19 patients	pmc open access:PMC9461282:tbl0005:table-1-characterization-of-included-studies:1:overall	1	Overall structured 2 x 2 data	external_main	135	131	135	repeated_study_rows	False								PMC9461282.xml	Table 1 Characterization of included studies.	https://pmc.ncbi.nlm.nih.gov/articles/PMC9461282/	80f06d96364a6037d4e10cc5c576fa62b2cad9163bd202d75a2f7b817909d34a	Since January 2020 Elsevier has created a COVID-19 resource centre with free information in English and Mandarin on the novel coronavirus COVID-19. The COVID-19 resource centre is hosted on Elsevier Connect, the company's public news and information website. Elsevier hereby grants permission to make all its COVID-19-related research that is available on the COVID-19 resource centre - including this research content - immediately available in PubMed Central and other publicly funded repositories,	https://pmc.ncbi.nlm.nih.gov/tools/openftlist/	canonical
PMC Open Access	5798a989abe4c0ffbaf57df7aefcf00282a5411a249301b687a7643ebc6c961e	PMC:PMC6994169	Test accuracy of polymerase chain reaction methods against conventional diagnostic techniques for Cutaneous Leishmaniasis (CL) in patients with clinical or epidemiological suspicion of CL: Systematic review and meta-analysis	pmc open access:PMC6994169:pntd.0007981.t001:table-1-characteristics-of-the-studies-selected-and-test-properties-calculated-a:1:overall	1	Overall structured 2 x 2 data	external_main	24	24	24	eligible	True								PMC6994169.xml	Table 1 Characteristics of the studies selected and test properties calculated after creating a 2 x 2 table.	https://pmc.ncbi.nlm.nih.gov/articles/PMC6994169/	5798a989abe4c0ffbaf57df7aefcf00282a5411a249301b687a7643ebc6c961e	CC BY 4.0	http://creativecommons.org/licenses/by/4.0/	canonical
PMC Open Access	59a4f7a4b68e34212a92c8534733d1588ebf39f1d0930b8b4f2797f66dd789f4	PMC:PMC11927552	Usefulness of computed tomography–guided puncture biopsy coupled with rapid on‑site evaluation for diagnosis of pulmonary lesions: a systematic review and meta‑analysis	pmc open access:PMC11927552:table-2:table-2-accuracy-of-rapid-on-site-evaluation-for-diagnosis-of-pulmonary-lesions:1:overall	1	Overall structured 2 x 2 data	external_main	6	6	6	eligible	True								PMC11927552.xml	TABLE 2 Accuracy of rapid on‑site evaluation for diagnosis of pulmonary lesions	https://pmc.ncbi.nlm.nih.gov/articles/PMC11927552/	59a4f7a4b68e34212a92c8534733d1588ebf39f1d0930b8b4f2797f66dd789f4	CC BY 4.0	https://creativecommons.org/licenses/by/4.0/	canonical
PMC Open Access	504972487f20d5311f18b90002405c9267818ecf4374ba4c114e74a213e30989	PMC:PMC11485374	Using the GoogLeNet deep-learning model to distinguish between benign and malignant breast masses based on conventional ultrasound: a systematic review and meta-analysis	pmc open access:PMC11485374:t1:table-1-characteristics-of-the-included-studies:1:overall	1	Overall structured 2 x 2 data	external_main	12	12	12	eligible	True								PMC11485374.xml	Table 1 Characteristics of the included studies	https://pmc.ncbi.nlm.nih.gov/articles/PMC11485374/	504972487f20d5311f18b90002405c9267818ecf4374ba4c114e74a213e30989	CC BY-NC-ND 4.0	https://creativecommons.org/licenses/by-nc-nd/4.0/	canonical
PMC Open Access	72ca584c48eb56c8387dcfb0a97819f4e78df11bee6c342fabb355bdae36e350	PMC:PMC11399157	The diagnostic performance of ultrafast MRI to differentiate benign from malignant breast lesions: a systematic review and meta-analysis	pmc open access:PMC11399157:Tab1:table-1-characteristics-of-included-studies:1:overall	1	Overall structured 2 x 2 data	external_main	16	16	16	eligible	True								PMC11399157.xml	Table 1 Characteristics of included studies	https://pmc.ncbi.nlm.nih.gov/articles/PMC11399157/	72ca584c48eb56c8387dcfb0a97819f4e78df11bee6c342fabb355bdae36e350	CC BY 4.0	https://creativecommons.org/licenses/by/4.0/	canonical
PMC Open Access	cba9720feac9946780f5f14cce1ce29f81e8176eaf411b3cebbc717d841b1d27	PMC:PMC10039610	Whether the Golgi protein 73 could be a diagnostic serological marker in hepatocellular carcinoma: a meta analysis	pmc open access:PMC10039610:Tab1:table-1-characteristics-of-the-included-studies:1:overall	1	Overall structured 2 x 2 data	external_main	36	36	36	eligible	True								PMC10039610.xml	Table 1 Characteristics of the included studies	https://pmc.ncbi.nlm.nih.gov/articles/PMC10039610/	cba9720feac9946780f5f14cce1ce29f81e8176eaf411b3cebbc717d841b1d27	CC BY 4.0	https://creativecommons.org/licenses/by/4.0/	canonical
PMC Open Access	658ed8e101e2fa7c55a80c2ce98b2a7f06a61a03ce51f9270d482ea7b1a30a7e	PMC:PMC8799085	A systematic review and meta-analysis of indirect comparison between miRNA and ctDNA in diagnosis of epithelial ovarian cancer	pmc open access:PMC8799085:t1:table-1-basic-data-of-the-literature-on-the-diagnosis-of-eoc-by-microrna-detecti:1:overall	1	Overall structured 2 x 2 data	external_main	21	11	21	repeated_study_rows	False								PMC8799085.xml	Table 1 Basic data of the literature on the diagnosis of EOC by microRNA detection	https://pmc.ncbi.nlm.nih.gov/articles/PMC8799085/	658ed8e101e2fa7c55a80c2ce98b2a7f06a61a03ce51f9270d482ea7b1a30a7e	CC BY-NC-ND 4.0	https://creativecommons.org/licenses/by-nc-nd/4.0/	canonical
PMC Open Access	658ed8e101e2fa7c55a80c2ce98b2a7f06a61a03ce51f9270d482ea7b1a30a7e	PMC:PMC8799085	A systematic review and meta-analysis of indirect comparison between miRNA and ctDNA in diagnosis of epithelial ovarian cancer	pmc open access:PMC8799085:t2:table-2-basic-data-of-the-literature-on-the-diagnosis-of-eoc-by-ctdna-detection:1:overall	1	Overall structured 2 x 2 data	external_main	8	8	8	eligible	True								PMC8799085.xml	Table 2 Basic data of the literature on the diagnosis of EOC by ctDNA detection	https://pmc.ncbi.nlm.nih.gov/articles/PMC8799085/	658ed8e101e2fa7c55a80c2ce98b2a7f06a61a03ce51f9270d482ea7b1a30a7e	CC BY-NC-ND 4.0	https://creativecommons.org/licenses/by-nc-nd/4.0/	canonical
PMC Open Access	bdf9bb6efc00dc3f5b825e12947a0edf5e6c038b3c0a0d3ac9a30cceb83fb372	PMC:PMC9217608	The Diagnostic Performance of 18F-FDG PET/CT in Recurrent Pancreatic Cancer: A Systematic Review and Meta-analysis	pmc open access:PMC9217608:tab2:table-2-technical-aspects-of-included-studies:1:overall	1	Overall structured 2 x 2 data	external_main	7	7	7	eligible	True								PMC9217608.xml	Table 2 Technical aspects of included studies.	https://pmc.ncbi.nlm.nih.gov/articles/PMC9217608/	bdf9bb6efc00dc3f5b825e12947a0edf5e6c038b3c0a0d3ac9a30cceb83fb372	CC BY 4.0	https://creativecommons.org/licenses/by/4.0/	canonical
PMC Open Access	8bd553e7e9bf78d76245671c2a00d29b00f57deaa455e2a2e38c429c1e53d32c	PMC:PMC10814052	Predicting the Invasiveness of Pulmonary Adenocarcinomas in Pure Ground-Glass Nodules Using the Nodule Diameter: A Systematic Review, Meta-Analysis, and Validation in an Independent Cohort	pmc open access:PMC10814052:diagnostics-14-00147-t002:table-2-tp-fp-fn-tn-and-cut-off-value-from-the-reports-included-in-the-meta-anal:1:overall	1	Overall structured 2 x 2 data	external_main	16	16	16	eligible	True								PMC10814052.xml	Table 2 TP, FP, FN, TN, and cut-off value from the reports included in the meta-analysis.	https://pmc.ncbi.nlm.nih.gov/articles/PMC10814052/	8bd553e7e9bf78d76245671c2a00d29b00f57deaa455e2a2e38c429c1e53d32c	CC BY 4.0	https://creativecommons.org/licenses/by/4.0/	canonical
PMC Open Access	bebc719c570f929c484b524de9c5bba6571ff1cbf636c19673d4d793f0ac8f92	PMC:PMC7277843	The Effects of Early Bispectral Index to Predict Poor Neurological Function in Cardiac Arrest Patients: A Systematic Review and Meta-Analysis	pmc open access:PMC7277843:diagnostics-10-00271-t001:table-1-study-characteristics:1:overall	1	Overall structured 2 x 2 data	external_main	11	11	11	eligible	True								PMC7277843.xml	Table 1 Study characteristics.	https://pmc.ncbi.nlm.nih.gov/articles/PMC7277843/	bebc719c570f929c484b524de9c5bba6571ff1cbf636c19673d4d793f0ac8f92	CC BY 4.0	http://creativecommons.org/licenses/by/4.0/	canonical
PMC Open Access	988126b5e6ccaaec03b91aaf1f8cec8aab00b1de1bf839993ce9fca752163c6c	PMC:PMC10320388	The accuracy of ultrasound-guided fine-needle aspiration and core needle biopsy in diagnosing axillary lymph nodes in women with breast cancer: a systematic review and meta-analysis	pmc open access:PMC10320388:T1:table-1-the-basic-characteristics-of-included-studies:1:overall	1	Overall structured 2 x 2 data	external_main	32	32	32	eligible	True								PMC10320388.xml	Table 1 The basic characteristics of included studies.	https://pmc.ncbi.nlm.nih.gov/articles/PMC10320388/	988126b5e6ccaaec03b91aaf1f8cec8aab00b1de1bf839993ce9fca752163c6c	CC BY 4.0	https://creativecommons.org/licenses/by/4.0/	canonical
PMC Open Access	2ac5cbbc0e8b42d3c81b77e63ab1fbccec622c2c20dda7949c096f3a7a6c7bf9	PMC:PMC8432788	Diagnostic accuracy of the Xpert MTB/RIF assay for tuberculous pericarditis: A systematic review and meta-analysis	pmc open access:PMC8432788:pone.0257220.t001:table-1-characteristics-of-the-included-studies:1:overall	1	Overall structured 2 x 2 data	external_main	13	12	13	repeated_study_rows	False								PMC8432788.xml	Table 1 Characteristics of the included studies.	https://pmc.ncbi.nlm.nih.gov/articles/PMC8432788/	2ac5cbbc0e8b42d3c81b77e63ab1fbccec622c2c20dda7949c096f3a7a6c7bf9	CC BY 4.0	https://creativecommons.org/licenses/by/4.0/	canonical
PMC Open Access	069de2e1305a28c7ee06964fce8a22207cc7d0280ff5dc6925cde7293cdbf84b	PMC:PMC10063291	Accuracy of ultrasound for the diagnosis of acute appendicitis in the emergency department: A systematic review	pmc open access:PMC10063291:T2:table-2-characteristics-of-the-included-studies:1:overall	1	Overall structured 2 x 2 data	external_main	21	21	21	eligible	True								PMC10063291.xml	Table 2 Characteristics of the included studies.	https://pmc.ncbi.nlm.nih.gov/articles/PMC10063291/	069de2e1305a28c7ee06964fce8a22207cc7d0280ff5dc6925cde7293cdbf84b	CC BY-NC 4.0	https://creativecommons.org/licenses/by-nc/4.0/	canonical
PMC Open Access	e1ae4fd980b12b9f25a9b202e10f731114a727bcec63ca679b4f9d5cc4cbb74f	PMC:PMC9396547	Value of IVIM in Differential Diagnoses between Benign and Malignant Solitary Lung Nodules and Masses: A Meta-analysis	pmc open access:PMC9396547:T2:table-2-diagnostic-performance-for-each-study:1:overall	1	Overall structured 2 x 2 data	external_main	44	13	44	repeated_study_rows	False								PMC9396547.xml	Table 2 Diagnostic performance for each study.	https://pmc.ncbi.nlm.nih.gov/articles/PMC9396547/	e1ae4fd980b12b9f25a9b202e10f731114a727bcec63ca679b4f9d5cc4cbb74f	CC BY 4.0	https://creativecommons.org/licenses/by/4.0/	canonical
PMC Open Access	06488dfe8d58f6ddcabb5d9660eed2d73727d171614a216b09dfdd46490daffa	PMC:PMC12417917	Diagnostic performance of magnetic resonance imaging for lateral pelvic lymph node metastasis in patients with rectal carcinoma: a meta-analysis and systematic review	pmc open access:PMC12417917:table-1:table-1-features-of-included-studies:1:overall	1	Overall structured 2 x 2 data	external_main	12	12	12	eligible	True								PMC12417917.xml	Table 1. Features of included studies	https://pmc.ncbi.nlm.nih.gov/articles/PMC12417917/	06488dfe8d58f6ddcabb5d9660eed2d73727d171614a216b09dfdd46490daffa	PMC Open Access Subset	https://pmc.ncbi.nlm.nih.gov/tools/openftlist/	canonical
PMC Open Access	634aeb94b3abc55cfd4bdee4c004c7ca3da1217d8e23f506eeca2f70c94a4152	PMC:PMC9059364	The diagnostic value of serum miR-21 in patients with ovarian cancer: a systematic review and meta-analysis	pmc open access:PMC9059364:Tab1:table-1-the-main-characteristics-of-the-included-studies-in-the-meta-analysis:1:overall	1	Overall structured 2 x 2 data	external_main	6	6	6	eligible	True								PMC9059364.xml	Table 1 The main characteristics of the included studies in the meta-analysis	https://pmc.ncbi.nlm.nih.gov/articles/PMC9059364/	634aeb94b3abc55cfd4bdee4c004c7ca3da1217d8e23f506eeca2f70c94a4152	CC BY 4.0	https://creativecommons.org/licenses/by/4.0/	canonical
PMC Open Access	595b132ccb979464995f63c0645ed00a2281ffcc9a4311be7972193bcbf84d79	PMC:PMC8294889	Efficacy of Xpert MTB/RIF Ultra in diagnosing tuberculosis meningitis	pmc open access:PMC8294889:T1:table-1-characteristics-of-the-included-studies:1:overall	1	Overall structured 2 x 2 data	external_method_dataset	11	11	11	eligible	False								PMC8294889.xml	Table 1 Characteristics of the included studies.	https://pmc.ncbi.nlm.nih.gov/articles/PMC8294889/	595b132ccb979464995f63c0645ed00a2281ffcc9a4311be7972193bcbf84d79	CC BY-NC 4.0	https://creativecommons.org/licenses/by-nc/4.0/	canonical
PMC Open Access	76068ed797625bd23d2b1695d79d1d769a229690f7eabe100b7de64613900807	PMC:PMC9279258	Diagnostic accuracy of coronary computed tomography angiography for the evaluation of obstructive coronary artery disease in patients referred for transcatheter aortic valve implantation: a systematic review and meta-analysis	pmc open access:PMC9279258:Tab3:table-3-summary-sensitivities-and-specificities-of-ccta-for-the-identification-o:1:overall	1	Overall structured 2 x 2 data	external_main	12	12	12	eligible	True								PMC9279258.xml	Table 3 Summary sensitivities and specificities of CCTA for the identification of patients with obstructive coronary artery considering non-evaluable segments as positive	https://pmc.ncbi.nlm.nih.gov/articles/PMC9279258/	76068ed797625bd23d2b1695d79d1d769a229690f7eabe100b7de64613900807	CC BY 4.0	https://creativecommons.org/licenses/by/4.0/	canonical
PMC Open Access	1dc6dd3e6a301f66ca4734f920c2a6f5612e692767e889ebe5c4e9e10682348f	PMC:PMC9648374	Performance of adenosine deaminase in detecting paediatric pleural tuberculosis: a systematic review and meta-analysis	pmc open access:PMC9648374:t0002:table-2-detecting-performance-of-ada-for-all-the-included-articles:1:overall	1	Overall structured 2 x 2 data	external_main	4	3	4	fewer_than_five_unique_studies	False								PMC9648374.xml	Table 2. Detecting performance of ADA for all the included articles.	https://pmc.ncbi.nlm.nih.gov/articles/PMC9648374/	1dc6dd3e6a301f66ca4734f920c2a6f5612e692767e889ebe5c4e9e10682348f	CC BY 4.0	https://creativecommons.org/licenses/by/4.0/	canonical
PMC Open Access	0ecd7b5fe9f43344b1064b3b709bdf8918658b3ced346002581041e3ad0094af	PMC:PMC9646582	Comparing the accuracy of shear wave elastography and strain elastography in the diagnosis of breast tumors: A systematic review and meta-analysis	pmc open access:PMC9646582:T2:table-2-basic-information-and-related-parameters-of-included-literatures:1:overall	1	Overall structured 2 x 2 data	external_main	13	12	13	repeated_study_rows	False								PMC9646582.xml	Table 2 Basic information and related parameters of included literatures.	https://pmc.ncbi.nlm.nih.gov/articles/PMC9646582/	0ecd7b5fe9f43344b1064b3b709bdf8918658b3ced346002581041e3ad0094af	CC BY-NC 4.0	https://creativecommons.org/licenses/by-nc/4.0/	canonical
PMC Open Access	7528bba55abab790fcf428ad2c8bb0fad6a64753be0f26f12fdf8103de0739df	PMC:PMC9918029	The Performance of GALAD Score for Diagnosing Hepatocellular Carcinoma in Patients with Chronic Liver Diseases: A Systematic Review and Meta-Analysis	pmc open access:PMC9918029:jcm-12-00949-t002:table-2-summary-of-the-diagnostic-performance-of-the-galad-score-for-detecting-a:1:overall	1	Overall structured 2 x 2 data	external_main	36	19	36	repeated_study_rows	False								PMC9918029.xml	Table 2 Summary of the diagnostic performance of the GALAD score for detecting any-stage HCC or early-stage HCC.	https://pmc.ncbi.nlm.nih.gov/articles/PMC9918029/	7528bba55abab790fcf428ad2c8bb0fad6a64753be0f26f12fdf8103de0739df	CC BY 4.0	https://creativecommons.org/licenses/by/4.0/	canonical
PMC Open Access	f4b8c341247e00ced39089f9dc637b1c64ea4c064aec788e6a967c50132c5337	PMC:PMC12185032	Imaging-Based AI for Predicting Lymphovascular Space Invasion in Cervical Cancer: Systematic Review and Meta-Analysis	pmc open access:PMC12185032:T3:table-3-technical-aspects-of-included-studies:1:overall	1	Overall structured 2 x 2 data	external_main	4	4	4	fewer_than_five_unique_studies	False								PMC12185032.xml	Table 3. Technical aspects of included studies.	https://pmc.ncbi.nlm.nih.gov/articles/PMC12185032/	f4b8c341247e00ced39089f9dc637b1c64ea4c064aec788e6a967c50132c5337	CC BY 4.0	https://creativecommons.org/licenses/by/4.0/	canonical
PMC Open Access	1f44f4dc7828cafa0e8779a884203f666e33c7f06b5470a06b1ec89a7096cad1	PMC:PMC7206785	Furosemide stress test as a predictive marker of acute kidney injury progression or renal replacement therapy: a systemic review and meta-analysis	pmc open access:PMC7206785:Tab2:table-2-diagnostic-test-performance-of-furosemide-stress-test-for-aki-progressio:1:overall	1	Overall structured 2 x 2 data	external_main	17	12	17	repeated_study_rows	False								PMC7206785.xml	Table 2 Diagnostic test performance of furosemide stress test for AKI progression, renal replacement therapy, and mortality	https://pmc.ncbi.nlm.nih.gov/articles/PMC7206785/	1f44f4dc7828cafa0e8779a884203f666e33c7f06b5470a06b1ec89a7096cad1	CC BY 4.0	http://creativecommons.org/licenses/by/4.0/	canonical
PMC Open Access	0f5ca53390c83a65f6b96fd0cee2218a496f1ca0945072120676e49ed8fffcb7	PMC:PMC9096385	The diagnostic value of diffusion kurtosis imaging in Parkinson’s disease: a systematic review and meta-analysis	pmc open access:PMC9096385:t2:table-2-data-of-four-grids-of-parameters-values-included-in-the-study:1:overall	1	Overall structured 2 x 2 data	external_main	14	14	14	eligible	True								PMC9096385.xml	Table 2 Data of four grids of parameters’ values included in the study	https://pmc.ncbi.nlm.nih.gov/articles/PMC9096385/	0f5ca53390c83a65f6b96fd0cee2218a496f1ca0945072120676e49ed8fffcb7	CC BY-NC-ND 4.0	https://creativecommons.org/licenses/by-nc-nd/4.0/	canonical
PMC Open Access	755929305ba913e0ad2c1c3171f469d975e4e54acc6088c4fd07cb9332ff96ca	PMC:PMC10318330	Diagnostic performance of MRI for prediction of recurrent prostate cancer after high-intensity focused ultrasound: a systematic review and meta-analysis	pmc open access:PMC10318330:tbl1:table-1-patient-characteristics:1:overall	1	Overall structured 2 x 2 data	external_main	19	17	17	repeated_study_rows	False								PMC10318330.xml	Table 1 Patient characteristics	https://pmc.ncbi.nlm.nih.gov/articles/PMC10318330/	755929305ba913e0ad2c1c3171f469d975e4e54acc6088c4fd07cb9332ff96ca	CC BY-NC-ND 4.0	https://creativecommons.org/licenses/by-nc-nd/4.0/	canonical
PMC Open Access	07611d88a9a97f53f988e9124533c6e3e3631607ad1d2ca7ada88aa458c4dd22	PMC:PMC9990663	Diagnostic value of PET with different radiotracers and MRI for recurrent glioma: a Bayesian network meta-analysis	pmc open access:PMC9990663:T2:table-2-characteristics-of-the-enrolled-studies:1:overall	1	Overall structured 2 x 2 data	external_main	30	15	30	repeated_study_rows	False								PMC9990663.xml	Table 2 Characteristics of the enrolled studies	https://pmc.ncbi.nlm.nih.gov/articles/PMC9990663/	07611d88a9a97f53f988e9124533c6e3e3631607ad1d2ca7ada88aa458c4dd22	CC BY-NC 4.0	https://creativecommons.org/licenses/by-nc/4.0/	canonical
PMC Open Access	dd0b5bf71d0c2a1a419a949b41299bfeea90136cb397bf59834da5a2008e9270	PMC:PMC10440897	Meta-analysis of 18 F-PSMA-1007 PET/CT, 18 F-FDG PET/CT, and 68 Ga-PSMA PET/CT in diagnostic efficacy of prostate Cancer	pmc open access:PMC10440897:Tab1:table-1-general-characteristics-of-the-included-literatures:1:overall	1	Overall structured 2 x 2 data	external_main	27	27	27	eligible	True								PMC10440897.xml	Table 1 General characteristics of the included literatures	https://pmc.ncbi.nlm.nih.gov/articles/PMC10440897/	dd0b5bf71d0c2a1a419a949b41299bfeea90136cb397bf59834da5a2008e9270	CC BY 4.0	https://creativecommons.org/licenses/by/4.0/	canonical
PMC Open Access	e6a95aea8dbb05fa27210d3b3f516103f905f90abb412172973ccddf493ca628	PMC:PMC8761404	Accuracy of Xpert MTB/RIF assay for the diagnosis of tuberculous pleural effusion	pmc open access:PMC8761404:jcla24185-tbl-0001:table-1-specific-content-of-the-selected-studies-n-18:1:overall	1	Overall structured 2 x 2 data	external_method_dataset	19	18	19	repeated_study_rows	False								PMC8761404.xml	TABLE 1 Specific content of the selected studies ( n = 18)	https://pmc.ncbi.nlm.nih.gov/articles/PMC8761404/	e6a95aea8dbb05fa27210d3b3f516103f905f90abb412172973ccddf493ca628	CC BY 4.0	https://creativecommons.org/licenses/by/4.0/	canonical
PMC Open Access	93a08f72e1cbb66b5923623a0ea9df9438d2f42e2bda36bc605afb048be2d4d4	PMC:PMC11231808	Head-to-head comparison of [ 68 Ga]Ga-FAPI-04 PET and [ 18 F]FDG PET in the detection of cancer recurrence: a systematic review and meta-analysis	pmc open access:PMC11231808:t2:table-2-technical-aspects-of-included-studies:1:overall	1	Overall structured 2 x 2 data	external_main	2	2	2	fewer_than_five_unique_studies	False								PMC11231808.xml	Table 2 Technical aspects of included studies	https://pmc.ncbi.nlm.nih.gov/articles/PMC11231808/	93a08f72e1cbb66b5923623a0ea9df9438d2f42e2bda36bc605afb048be2d4d4	CC BY-NC-ND 4.0	https://creativecommons.org/licenses/by-nc-nd/4.0/	canonical
PMC Open Access	9fdb2a0ee7c4306e088b3f55e090cb3fc8c462c635d10701733002f28ab1c52d	PMC:PMC10843323	Diagnostic performance of serum galactomannan and β-D-glucan for invasive aspergillosis in suspected patients: A meta-analysis	pmc open access:PMC10843323:T2:table-2-diagnostic-data-of-proven-or-probable-ia-vs-possible-or-no-ia-in-serum:1:overall	1	Overall structured 2 x 2 data	external_main	16	16	16	eligible	True								PMC10843323.xml	Table 2 Diagnostic data of proven or probable IA vs possible or no IA in serum.	https://pmc.ncbi.nlm.nih.gov/articles/PMC10843323/	9fdb2a0ee7c4306e088b3f55e090cb3fc8c462c635d10701733002f28ab1c52d	CC BY-NC 4.0	https://creativecommons.org/licenses/by-nc/4.0/	canonical
PMC Open Access	8b6838b535af6d0c117d6d5330b7d774d97a29911cd853810b17d37c55c9f8e6	PMC:PMC9407121	Comparison of Diagnostic Performance of Ultrasonography and Magnetic Resonance Enterography in the Assessment of Active Bowel Lesions in Patients with Crohn’s Disease: A Systematic Review and Meta-Analysis	pmc open access:PMC9407121:diagnostics-12-02008-t005:table-5-direct-comparison-of-diagnostic-performance-for-active-bowel-lesions-bet:1:overall	1	Overall structured 2 x 2 data	external_main	7	7	7	eligible	True								PMC9407121.xml	Table 5 Direct comparison of diagnostic performance for active bowel lesions between US and MRE.	https://pmc.ncbi.nlm.nih.gov/articles/PMC9407121/	8b6838b535af6d0c117d6d5330b7d774d97a29911cd853810b17d37c55c9f8e6	CC BY 4.0	https://creativecommons.org/licenses/by/4.0/	canonical
PMC Open Access	700f0aae10308c58148274c558395647cd0911081d85ff5f90e4ffb6fd7be204	PMC:PMC12432652	Myocardial contrast echocardiography predicts major adverse cardiovascular and cerebrovascular events in the population after percutaneous coronary intervention—a systematic review and meta-analysis	pmc open access:PMC12432652:t3:table-3-technical-characteristics-and-diagnostic-criteria-of-semi-quantitative-s:1:overall	1	Overall structured 2 x 2 data	external_main	5	5	5	eligible	True								PMC12432652.xml	Table 3 Technical characteristics and diagnostic criteria of semi-quantitative scoring system	https://pmc.ncbi.nlm.nih.gov/articles/PMC12432652/	700f0aae10308c58148274c558395647cd0911081d85ff5f90e4ffb6fd7be204	CC BY-NC-ND 4.0	https://creativecommons.org/licenses/by-nc-nd/4.0/	canonical
PMC Open Access	700f0aae10308c58148274c558395647cd0911081d85ff5f90e4ffb6fd7be204	PMC:PMC12432652	Myocardial contrast echocardiography predicts major adverse cardiovascular and cerebrovascular events in the population after percutaneous coronary intervention—a systematic review and meta-analysis	pmc open access:PMC12432652:t4:table-4-technical-characteristics-and-diagnostic-criteria-of-quantitative-system:1:overall	1	Overall structured 2 x 2 data	external_main	13	5	13	repeated_study_rows	False								PMC12432652.xml	Table 4 Technical characteristics and diagnostic criteria of quantitative system	https://pmc.ncbi.nlm.nih.gov/articles/PMC12432652/	700f0aae10308c58148274c558395647cd0911081d85ff5f90e4ffb6fd7be204	CC BY-NC-ND 4.0	https://creativecommons.org/licenses/by-nc-nd/4.0/	canonical
PMC Open Access	68ae69db3720e5bb3a5a2adba14f4e488b717234d067bdfb20bee0dd8e892220	PMC:PMC13477498	Diagnostic Test Accuracy of Serum Glutamate Dehydrogenase (GLDH) for Drug-Induced Liver Injury: A Meta-Analysis	pmc open access:PMC13477498:TAB2:table-2-diagnostic-accuracy-of-serum-gldh-for-the-diagnosis-of-drug-induced-live:1:overall	1	Overall structured 2 x 2 data	external_main	6	6	6	eligible	True								PMC13477498.xml	Table 2 Diagnostic accuracy of serum GLDH for the diagnosis of drug-induced liver injury (DILI) across included studies. AUROC: area under the receiver operating characteristic curve, FN: false negative, FP: false positive, GLDH: glutamate dehydrogenase, LR-: negative likelihood ratio, LR+: positive likelihood ratio, TN: true negative, TP: true positive.	https://pmc.ncbi.nlm.nih.gov/articles/PMC13477498/	68ae69db3720e5bb3a5a2adba14f4e488b717234d067bdfb20bee0dd8e892220	CC BY 4.0	https://creativecommons.org/licenses/by/4.0/	canonical
PMC Open Access	f0badfa7c3cd804a8bed2370837afdae811b1a762025e8fef12f32c76e322683	PMC:PMC7359119	Accuracy of FGF‐21 and GDF‐15 for the diagnosis of mitochondrial disorders: A meta‐analysis	pmc open access:PMC7359119:acn351104-tbl-0001:table-1-characteristics-of-the-included-studies-and-participants-baseline-demogr:1:overall	1	Overall structured 2 x 2 data	external_method_dataset	12	8	12	repeated_study_rows	False								PMC7359119.xml	Table 1 Characteristics of the included studies and participants’ baseline demographics.	https://pmc.ncbi.nlm.nih.gov/articles/PMC7359119/	f0badfa7c3cd804a8bed2370837afdae811b1a762025e8fef12f32c76e322683	CC BY 4.0	http://creativecommons.org/licenses/by/4.0/	canonical
PMC Open Access	8b10917646ea1cf5854a60ae57759b8e6dc9cfef9844cb0880756abb4805753e	PMC:PMC11193104	Updates on the Diagnostic Use of Ultrasonography Augmented With Perfluorobutane Contrast in Hepatocellular Carcinoma: A Meta-Analysis	pmc open access:PMC11193104:TAB1:table-1-sociodemographic-characteristics-of-the-included-participants-na-not-app:1:overall	1	Overall structured 2 x 2 data	external_main	9	9	9	below_chance_orientation	False								PMC11193104.xml	Table 1 Sociodemographic characteristics of the included participants. *NA=Not-applicable DN=dysplastic nodules, FNH= focal nodular hyperplasia, FP= false positive, FN=false negative, TP=true positive, TN=true negative, HCC=hepatocellular carcinoma, CEUS=contrast-enhanced ultrasound, NOS=Newcastle-Ottawa Scale, RCT=randomized controlled trial	https://pmc.ncbi.nlm.nih.gov/articles/PMC11193104/	8b10917646ea1cf5854a60ae57759b8e6dc9cfef9844cb0880756abb4805753e	CC BY 4.0	https://creativecommons.org/licenses/by/4.0/	canonical
PMC Open Access	a094d0bba06e0c84e78487abb9e6d13d273c4f620a5fc31b7585126b5a1e2f99	PMC:PMC13280124	Diagnostic test accuracy meta-analysis of transcranial motor evoked potential monitoring for the prediction of postoperative neurological deficits in ossification of the posterior longitudinal ligament surgery	pmc open access:PMC13280124:t0010:table-2-consolidated-2-2-contingency-data-across-included-studies:1:overall	1	Overall structured 2 x 2 data	external_main	5	5	5	eligible	True								PMC13280124.xml	Table 2 Consolidated 2 × 2 contingency data across included studies.	https://pmc.ncbi.nlm.nih.gov/articles/PMC13280124/	a094d0bba06e0c84e78487abb9e6d13d273c4f620a5fc31b7585126b5a1e2f99	CC BY-NC-ND 4.0	https://creativecommons.org/licenses/by-nc-nd/4.0/	canonical
PMC Open Access	412c90deedd787b69f4e026f5d434af963adf96040d604099e2d9f97d89ea8c4	PMC:PMC8409323	Use of artificial intelligence for image analysis in breast cancer screening programmes: systematic review of test accuracy	pmc open access:PMC8409323:tbl4:table-4-summary-of-test-accuracy-outcomes:1:overall	1	Overall structured 2 x 2 data	external_main	9	5	9	repeated_study_rows	False								PMC8409323.xml	Table 4 Summary of test accuracy outcomes	https://pmc.ncbi.nlm.nih.gov/articles/PMC8409323/	412c90deedd787b69f4e026f5d434af963adf96040d604099e2d9f97d89ea8c4	CC BY-NC 4.0	https://creativecommons.org/licenses/by-nc/4.0/	canonical
PMC Open Access	cbe52fd6856afe0efe0767d3e598581d709777fd5947b3c5c51ece404a06eb45	PMC:PMC9634114	Diagnostic accuracy of pelvic examination in pelvic inflammatory disease: A meta‐analysis	pmc open access:PMC9634114:jgf2572-tbl-0001:table-1-the-characteristics-and-data-of-the-14-studies-eligible-for-synthesis:1:overall	1	Overall structured 2 x 2 data	external_method_dataset	14	14	14	eligible	False								PMC9634114.xml	TABLE 1 The characteristics and data of the 14 studies eligible for synthesis	https://pmc.ncbi.nlm.nih.gov/articles/PMC9634114/	cbe52fd6856afe0efe0767d3e598581d709777fd5947b3c5c51ece404a06eb45	CC BY-NC-ND 4.0	https://creativecommons.org/licenses/by-nc-nd/4.0/	canonical
PMC Open Access	710031e4516d66a6d166524e8745c47193e9ed087023b728dbdb2a761d1f9909	PMC:PMC7387759	Rapid diagnostic tests for plague	pmc open access:PMC7387759:CD013459-tbl-0006:2-disaggregated-findings-of-f1rdt-for-diagnosing-plague:1:overall	1	Overall structured 2 x 2 data	external_method_dataset	18	14	13	repeated_study_rows	False								PMC7387759.xml	2 Disaggregated findings of F1RDT for diagnosing plague	https://pmc.ncbi.nlm.nih.gov/articles/PMC7387759/	710031e4516d66a6d166524e8745c47193e9ed087023b728dbdb2a761d1f9909	CC BY-NC 4.0	https://creativecommons.org/licenses/by-nc/4.0/	canonical
PMC Open Access	3b719e3130b0403bf4d7a7c7d08b9ed6aac7283ec2fd8c4284bf0cbc0c4373a8	PMC:PMC7041858	Diagnostic accuracy of genetic markers and nucleic acid techniques for the detection of Leptospira in clinical samples: A meta-analysis	pmc open access:PMC7041858:pntd.0008074.t001:table-1-characteristics-of-studies-included-in-the-meta-analysis:1:overall	1	Overall structured 2 x 2 data	external_main	58	42	58	repeated_study_rows	False								PMC7041858.xml	Table 1 Characteristics of studies included in the meta-analysis.	https://pmc.ncbi.nlm.nih.gov/articles/PMC7041858/	3b719e3130b0403bf4d7a7c7d08b9ed6aac7283ec2fd8c4284bf0cbc0c4373a8	CC BY 4.0	http://creativecommons.org/licenses/by/4.0/	canonical
PMC Open Access	bc49a0e338272fedca7374099fa7fdbf20c4689cb1f468682ace279545825d1f	PMC:PMC8023604	Diagnostic accuracy of the cancer ratio for the prediction of malignant pleural effusion: evidence from a validation study and meta-analysis	pmc open access:PMC8023604:t0002:table-2-summary-of-eligible-studies:1:overall	1	Overall structured 2 x 2 data	external_main	7	7	7	eligible	True								PMC8023604.xml	Table 2. Summary of eligible studies.	https://pmc.ncbi.nlm.nih.gov/articles/PMC8023604/	bc49a0e338272fedca7374099fa7fdbf20c4689cb1f468682ace279545825d1f	CC BY 4.0	https://creativecommons.org/licenses/by/4.0/	canonical
PMC Open Access	4b4473c57f035eca50cc47f1d3f6ae5dbc0981d3ca0d06263cf6a22c6c1c1f8c	PMC:PMC10106543	Meta-analysis of diagnostic test accuracy studies with multiple thresholds for data integration	pmc open access:PMC10106543:t1-epih-44-e2022083:table-1-data-sample-for-diagnostic-test-accuracy:1:overall	1	Overall structured 2 x 2 data	external_main	34	13	34	repeated_study_rows	False								PMC10106543.xml	Table 1. Data sample for diagnostic test accuracy	https://pmc.ncbi.nlm.nih.gov/articles/PMC10106543/	4b4473c57f035eca50cc47f1d3f6ae5dbc0981d3ca0d06263cf6a22c6c1c1f8c	CC BY 4.0	https://creativecommons.org/licenses/by/4.0/	canonical
PMC Open Access	69dbcc90a470e5ecf6736007813f33aa827e09a770d7600b314f6f63fc1f4d3a	PMC:PMC8529139	Meta‐analysis of the diagnostic value of exosomal miR‐21 as a biomarker for the prediction of cancer	pmc open access:PMC8529139:jcla23956-tbl-0001:table-1-basic-characteristics:1:overall	1	Overall structured 2 x 2 data	external_method_dataset	28	24	28	repeated_study_rows	False								PMC8529139.xml	TABLE 1 Basic characteristics	https://pmc.ncbi.nlm.nih.gov/articles/PMC8529139/	69dbcc90a470e5ecf6736007813f33aa827e09a770d7600b314f6f63fc1f4d3a	CC BY 4.0	https://creativecommons.org/licenses/by/4.0/	canonical
PMC Open Access	2f4077a755b94ab4010ab25c188308c07c0db95b33e73b4a12291491af2cc653	PMC:PMC9320089	Diagnostic Accuracy of Machine Learning Models on Mammography in Breast Cancer Classification: A Meta-Analysis	pmc open access:PMC9320089:diagnostics-12-01643-t001:table-1-characteristics-of-included-studies:1:overall	1	Overall structured 2 x 2 data	external_main	68	36	68	repeated_study_rows	False								PMC9320089.xml	Table 1 Characteristics of included studies.	https://pmc.ncbi.nlm.nih.gov/articles/PMC9320089/	2f4077a755b94ab4010ab25c188308c07c0db95b33e73b4a12291491af2cc653	CC BY 4.0	https://creativecommons.org/licenses/by/4.0/	canonical
PMC Open Access	cf782ccdf3ea96c3392185295b5a3c0c2ab5e7d1a51a5ed2b6afa5716024f33d	PMC:PMC8126937	Diagnostic Accuracy of the Synovial Fluid α‐Defensin Lateral Flow Test in Periprosthetic Joint Infection: A Meta‐analysis	pmc open access:PMC8126937:os12966-tbl-0002:table-2-the-characteristics-of-the-17-included-studies:1:overall	1	Overall structured 2 x 2 data	external_method_dataset	17	17	17	eligible	False								PMC8126937.xml	TABLE 2 The characteristics of the 17 included studies	https://pmc.ncbi.nlm.nih.gov/articles/PMC8126937/	cf782ccdf3ea96c3392185295b5a3c0c2ab5e7d1a51a5ed2b6afa5716024f33d	CC BY-NC 4.0	https://creativecommons.org/licenses/by-nc/4.0/	canonical
PMC Open Access	a6f20252e554169b49994172613d40407472ea8385f81bbb8926f57d852b869f	PMC:PMC9410647	Diagnostic accuracy of S-Detect to breast cancer on ultrasonography: A meta-analysis (PRISMA)	pmc open access:PMC9410647:T1:table-1-baseline-characteristics-and-methodological-quality-of-all-included-stud:1:overall	1	Overall structured 2 x 2 data	external_main	11	11	11	eligible	True								PMC9410647.xml	Table 1 Baseline characteristics and methodological quality of all included studies.	https://pmc.ncbi.nlm.nih.gov/articles/PMC9410647/	a6f20252e554169b49994172613d40407472ea8385f81bbb8926f57d852b869f	CC BY-NC 4.0	https://creativecommons.org/licenses/by-nc/4.0/	canonical
PMC Open Access	8cb38b32d75e6389e01d3dd38413dbc49718c5ac6943b2a939e7bcf8ddfd26c2	PMC:PMC7170259	Contrast-enhanced ultrasound for the differential diagnosis of thyroid nodules: An updated meta-analysis with comprehensive heterogeneity analysis	pmc open access:PMC7170259:pone.0231775.t001:table-1-basic-characteristics-and-quality-assessment-of-the-eligible-studies-inc:1:overall	1	Overall structured 2 x 2 data	external_main	37	37	37	eligible	True								PMC7170259.xml	Table 1 Basic characteristics and quality assessment of the eligible studies included in this meta-analysis.	https://pmc.ncbi.nlm.nih.gov/articles/PMC7170259/	8cb38b32d75e6389e01d3dd38413dbc49718c5ac6943b2a939e7bcf8ddfd26c2	CC BY 4.0	http://creativecommons.org/licenses/by/4.0/	canonical
PMC Open Access	68129b844be257d02fe34fc61f512fb5df9f275b75a5aca4d4890a8e1b85012d	PMC:PMC9432068	Diagnostic accuracy of lung ultrasound for transient tachypnea: a meta-analysis	pmc open access:PMC9432068:tbl0002:table-2-the-accuracy-of-included-studies-of-lus-in-diagnosing-ttn:1:overall	1	Overall structured 2 x 2 data	external_main	9	9	6	eligible	True								PMC9432068.xml	Table 2 The accuracy of included studies of LUS in diagnosing TTN.	https://pmc.ncbi.nlm.nih.gov/articles/PMC9432068/	68129b844be257d02fe34fc61f512fb5df9f275b75a5aca4d4890a8e1b85012d	CC BY-NC-ND 4.0	https://creativecommons.org/licenses/by-nc-nd/4.0/	canonical
PMC Open Access	06c37d31340d95926ac67f244b5a59409f671c9c3ddf4b6601742fa3a9b6d51e	PMC:PMC7943297	Diagnostic Accuracy of 18F-FDG-PET/CT and MRI in Predicting the Tumor Response in Locally Advanced Cervical Carcinoma Treated by Chemoradiotherapy: A Meta-Analysis	pmc open access:PMC7943297:tab1:table-1-the-required-data-for-construction-of-a-2-2-table:1:overall	1	Overall structured 2 x 2 data	external_main	14	12	14	repeated_study_rows	False								PMC7943297.xml	Table 1 The required data for construction of a 2 × 2 table.	https://pmc.ncbi.nlm.nih.gov/articles/PMC7943297/	06c37d31340d95926ac67f244b5a59409f671c9c3ddf4b6601742fa3a9b6d51e	CC BY 4.0	https://creativecommons.org/licenses/by/4.0/	canonical
PMC Open Access	b5e50bb7242a88a7c577e044eeb4b62e9a68c8d6fc3006031ea5167e56d4d59d	PMC:PMC9875999	Diagnostic accuracy of shear wave elastography for endometrial cancer: A meta-analysis	pmc open access:PMC9875999:T1:table-1-baseline-characteristics-and-methodological-quality-of-all-included-stud:1:overall	1	Overall structured 2 x 2 data	external_main	8	8	8	eligible	True								PMC9875999.xml	Table 1 Baseline characteristics and methodological quality of all included studies.	https://pmc.ncbi.nlm.nih.gov/articles/PMC9875999/	b5e50bb7242a88a7c577e044eeb4b62e9a68c8d6fc3006031ea5167e56d4d59d	CC BY-NC 4.0	https://creativecommons.org/licenses/by-nc/4.0/	canonical
PMC Open Access	a05ed5d0c59be5bf6cf126c2d15e6b241b8e428dd1a6e43f62998b2dfa6416db	PMC:PMC10655687	The diagnostic accuracy of touch imprint cytology for sentinel lymph node metastases of breast cancer: An up-to-date meta-analysis of 4,073 patients	pmc open access:PMC10655687:j_med-2023-0827_tab_001:table-1-summary-of-patient-characteristics-of-included-studies:1:overall	1	Overall structured 2 x 2 data	external_main	13	13	13	eligible	True								PMC10655687.xml	Table 1 Summary of patient characteristics of included studies	https://pmc.ncbi.nlm.nih.gov/articles/PMC10655687/	a05ed5d0c59be5bf6cf126c2d15e6b241b8e428dd1a6e43f62998b2dfa6416db	CC BY 4.0	https://creativecommons.org/licenses/by/4.0/	canonical
PMC Open Access	4c375e9315772fb50afd80e7368bc04feff12cb4f2f0ea7a8da1ffa2a9a7d37b	PMC:PMC8353091	Non-invasive Diagnostic Tests in Cystic Fibrosis-Related Liver Disease: A Diagnostic Test Accuracy Network Meta-Analysis	pmc open access:PMC8353091:T2:table-2-summary-of-the-diagnostic-modalities-with-index-tests-and-raw-data:1:overall	1	Overall structured 2 x 2 data	external_main	15	15	15	eligible	True								PMC8353091.xml	Table 2 Summary of the diagnostic modalities with index tests and raw data.	https://pmc.ncbi.nlm.nih.gov/articles/PMC8353091/	4c375e9315772fb50afd80e7368bc04feff12cb4f2f0ea7a8da1ffa2a9a7d37b	CC BY 4.0	https://creativecommons.org/licenses/by/4.0/	canonical
PMC Open Access	01860611f25fbf7cd393b567488f1fa7f3691aad3dd07678c4f611792866fa5e	PMC:PMC10496340	The utility of long non-coding RNAs in chronic obstructive pulmonary disease: a comprehensive analysis	pmc open access:PMC10496340:Tab2:table-2-diagnosis-performance-of-enrolled-literature-in-the-meta-analysis:1:overall	1	Overall structured 2 x 2 data	external_method_dataset	27	17	27	repeated_study_rows	False								PMC10496340.xml	Table 2 Diagnosis performance of enrolled literature in the meta-analysis	https://pmc.ncbi.nlm.nih.gov/articles/PMC10496340/	01860611f25fbf7cd393b567488f1fa7f3691aad3dd07678c4f611792866fa5e	CC BY 4.0	https://creativecommons.org/licenses/by/4.0/	canonical
PMC Open Access	4a070a12ed2473be6978c87be404318f79d384e34eae14e7a5e87c61609558a2	PMC:PMC11110180	Evaluating the diagnostic accuracy of heat shock proteins and their combination with Alpha-Fetoprotein in the detection of hepatocellular carcinoma: a meta-analysis	pmc open access:PMC11110180:Tab1:table-1-main-characteristics-and-diagnostic-performance-of-individual-studies:1:overall	1	Overall structured 2 x 2 data	external_main	20	9	20	repeated_study_rows	False								PMC11110180.xml	Table 1 Main characteristics and diagnostic performance of individual studies	https://pmc.ncbi.nlm.nih.gov/articles/PMC11110180/	4a070a12ed2473be6978c87be404318f79d384e34eae14e7a5e87c61609558a2	CC BY 4.0	https://creativecommons.org/licenses/by/4.0/	canonical
PMC Open Access	e6feb29b923af350694cef75fca2882d35e58173fe1cebced85951b11dbcd012	PMC:PMC7439344	Diagnostic performance of circulating exosomes in human cancer: A meta‐analysis	pmc open access:PMC7439344:jcla23341-tbl-0001:table-1-basic-characteristics-of-the-42-eligible-studies:1:overall	1	Overall structured 2 x 2 data	external_method_dataset	70	30	70	repeated_study_rows	False								PMC7439344.xml	TABLE 1 Basic characteristics of the 42 eligible studies	https://pmc.ncbi.nlm.nih.gov/articles/PMC7439344/	e6feb29b923af350694cef75fca2882d35e58173fe1cebced85951b11dbcd012	CC BY-NC-ND 4.0	http://creativecommons.org/licenses/by-nc-nd/4.0/	canonical
PMC Open Access	dd8ed7a24d30c28c286acc48bc942ccc818d79ff0a75f32935fd75d944e1bd82	PMC:PMC11577284	The diagnostic performance of dual-energy CT imaging in cervical lymph node metastasis of papillary thyroid cancer: a meta-analysis	pmc open access:PMC11577284:tab2:table-2-technical-aspects-of-included-studies:1:overall	1	Overall structured 2 x 2 data	external_main	14	11	14	repeated_study_rows	False								PMC11577284.xml	Table 2 Technical aspects of included studies.	https://pmc.ncbi.nlm.nih.gov/articles/PMC11577284/	dd8ed7a24d30c28c286acc48bc942ccc818d79ff0a75f32935fd75d944e1bd82	CC BY 4.0	https://creativecommons.org/licenses/by/4.0/	canonical
PMC Open Access	3caa4f87e7ca177ba64e5510f4afcd6441c62d19428aa4d4e482c2473a541d01	PMC:PMC9524488	The Diagnostic Value of Procalcitonin in Patients with Severe Acute Pancreatitis: A Meta-Analysis	pmc open access:PMC9524488:t1-tjg-33-9-722:table-1-characteristics-of-included-18-studies:1:overall	1	Overall structured 2 x 2 data	external_main	18	18	18	eligible	True								PMC9524488.xml	Table 1. Characteristics of Included 18 Studies	https://pmc.ncbi.nlm.nih.gov/articles/PMC9524488/	3caa4f87e7ca177ba64e5510f4afcd6441c62d19428aa4d4e482c2473a541d01	CC BY 4.0	https://creativecommons.org/licenses/by/4.0/	canonical
PMC Open Access	900aeca58a239f4234d0c7e6752b98ca718beb9e0afcbc873ca2a055e96f5a91	PMC:PMC8556013	AFP-L3 for the diagnosis of early hepatocellular carcinoma	pmc open access:PMC8556013:T1:table-1-the-basic-characteristics-of-the-6-studies-on-afp-l3-for-the-diagnosis-o:1:overall	1	Overall structured 2 x 2 data	external_method_dataset	6	6	6	eligible	False								PMC8556013.xml	Table 1 The basic characteristics of the 6 studies on AFP-L3% for the diagnosis of early hepatocellular carcinoma (HCC).	https://pmc.ncbi.nlm.nih.gov/articles/PMC8556013/	900aeca58a239f4234d0c7e6752b98ca718beb9e0afcbc873ca2a055e96f5a91	CC BY-NC 4.0	https://creativecommons.org/licenses/by-nc/4.0/	canonical
PMC Open Access	d5ac8771872491e8fcc4982409ed498cdc282d3f0f8a464680544eaa63e75745	PMC:PMC12596863	The diagnostic performance of machine learning-based FFRCT for coronary artery disease: A meta-analysis	pmc open access:PMC12596863:j_med-2025-1320_tab_001:table-1-basic-characteristics-and-diagnostic-parameters-of-the-13-studies:1:overall	1	Overall structured 2 x 2 data	external_main	13	13	13	eligible	True								PMC12596863.xml	Table 1 Basic characteristics and diagnostic parameters of the 13 studies	https://pmc.ncbi.nlm.nih.gov/articles/PMC12596863/	d5ac8771872491e8fcc4982409ed498cdc282d3f0f8a464680544eaa63e75745	CC BY 4.0	https://creativecommons.org/licenses/by/4.0/	canonical
PMC Open Access	1a63195133070a916b5a3c559a98b4576ef6b074150f323780a7ca05fd685bfe	PMC:PMC9575268	ME-NBI combined with endoscopic ultrasonography for diagnosing and staging the invasion depth of early esophageal cancer: a diagnostic meta-analysis	pmc open access:PMC9575268:Tab1:table-1-characteristics-of-all-7-included-studies-in-the-present-meta-analysis:1:overall	1	Overall structured 2 x 2 data	external_main	8	7	8	repeated_study_rows	False								PMC9575268.xml	Table 1 Characteristics of all 7 included studies in the present meta-analysis	https://pmc.ncbi.nlm.nih.gov/articles/PMC9575268/	1a63195133070a916b5a3c559a98b4576ef6b074150f323780a7ca05fd685bfe	CC BY 4.0	https://creativecommons.org/licenses/by/4.0/	canonical
PMC Open Access	05c2076916207e6342ce557d4de04edb114ea41f95ad008c9280d097250a86be	PMC:PMC12997088	Sensitivity Analysis for Publication Bias in Diagnostic Meta‐Analysis of Sparsity Using the Copas t ‐Statistic Selection Function	pmc open access:PMC12997088:sim70465-tbl-0002:table-2-data-of-meta-analysis-of-cd64-study:1:overall	1	Overall structured 2 x 2 data	external_method_dataset	27	23	27	repeated_study_rows	False								PMC12997088.xml	TABLE 2 Data of meta‐analysis of CD64 study.	https://pmc.ncbi.nlm.nih.gov/articles/PMC12997088/	05c2076916207e6342ce557d4de04edb114ea41f95ad008c9280d097250a86be	CC BY 4.0	https://creativecommons.org/licenses/by/4.0/	canonical
PMC Open Access	52aa7afecec8687f0cf2ba63e29427daff9ad2165d3090b68c77a41a1c035586	PMC:PMC8266335	Diagnostic accuracy of high b -value diffusion weighted imaging for patients with prostate cancer: a diagnostic comprehensive analysis	pmc open access:PMC8266335:t3:table-3-general-characteristics-of-included-studies-in-the-meta-analysis:1:overall	1	Overall structured 2 x 2 data	external_method_dataset	29	25	29	repeated_study_rows	False								PMC8266335.xml	Table 3 General characteristics of included studies in the meta-analysis.	https://pmc.ncbi.nlm.nih.gov/articles/PMC8266335/	52aa7afecec8687f0cf2ba63e29427daff9ad2165d3090b68c77a41a1c035586	CC BY 3.0	https://creativecommons.org/licenses/by/3.0/	canonical
PMC Open Access	b3c68aad904b16429fcc02a02069ad3a8124420acaa739d67674bd0d2f42c17e	PMC:PMC13097200	Diagnostic Accuracy of CircRNAs for Detecting Gastrointestinal Cancers: An Updated Meta-analysis	pmc open access:PMC13097200:AT2:table-4-characteristics-of-included-studies-for-hepatocellular-carcinoma-include:1:overall	1	Overall structured 2 x 2 data	external_main	47	38	47	repeated_study_rows	False								PMC13097200.xml	Table 4 Characteristics of included studies for hepatocellular carcinoma included in the meta-analysis.	https://pmc.ncbi.nlm.nih.gov/articles/PMC13097200/	b3c68aad904b16429fcc02a02069ad3a8124420acaa739d67674bd0d2f42c17e	CC BY-NC-SA 1.0	https://creativecommons.org/licenses/by-nc-sa/1.0/	canonical
PMC Open Access	b3c68aad904b16429fcc02a02069ad3a8124420acaa739d67674bd0d2f42c17e	PMC:PMC13097200	Diagnostic Accuracy of CircRNAs for Detecting Gastrointestinal Cancers: An Updated Meta-analysis	pmc open access:PMC13097200:AT3:table-5-characteristics-of-included-studies-for-esophageal-carcinoma-included-in:1:overall	1	Overall structured 2 x 2 data	external_main	11	11	11	eligible	True								PMC13097200.xml	Table 5 Characteristics of included studies for esophageal carcinoma included in the meta-analysis	https://pmc.ncbi.nlm.nih.gov/articles/PMC13097200/	b3c68aad904b16429fcc02a02069ad3a8124420acaa739d67674bd0d2f42c17e	CC BY-NC-SA 1.0	https://creativecommons.org/licenses/by-nc-sa/1.0/	canonical
PMC Open Access	b3c68aad904b16429fcc02a02069ad3a8124420acaa739d67674bd0d2f42c17e	PMC:PMC13097200	Diagnostic Accuracy of CircRNAs for Detecting Gastrointestinal Cancers: An Updated Meta-analysis	pmc open access:PMC13097200:AT4:table-6-characteristics-of-included-studies-for-colorectal-cancer-included-in-th:1:overall	1	Overall structured 2 x 2 data	external_main	30	27	30	repeated_study_rows	False								PMC13097200.xml	Table 6 Characteristics of included studies for colorectal cancer included in the meta-analysis.	https://pmc.ncbi.nlm.nih.gov/articles/PMC13097200/	b3c68aad904b16429fcc02a02069ad3a8124420acaa739d67674bd0d2f42c17e	CC BY-NC-SA 1.0	https://creativecommons.org/licenses/by-nc-sa/1.0/	canonical
PMC Open Access	b3c68aad904b16429fcc02a02069ad3a8124420acaa739d67674bd0d2f42c17e	PMC:PMC13097200	Diagnostic Accuracy of CircRNAs for Detecting Gastrointestinal Cancers: An Updated Meta-analysis	pmc open access:PMC13097200:AT5:table-7-characteristics-of-the-included-studies-for-pancreatic-cancer-included-i:1:overall	1	Overall structured 2 x 2 data	external_main	5	5	5	eligible	False								PMC13097200.xml	Table 7 Characteristics of the included studies for pancreatic cancer included in the meta-analysis.	https://pmc.ncbi.nlm.nih.gov/articles/PMC13097200/	b3c68aad904b16429fcc02a02069ad3a8124420acaa739d67674bd0d2f42c17e	CC BY-NC-SA 1.0	https://creativecommons.org/licenses/by-nc-sa/1.0/	canonical
PMC Open Access	724632dec76eb263c1a114c87fca4cc4847b4ff14915564b0a4906d5b08b9dec	PMC:PMC9742445	Calprotectin as a diagnostic marker for sepsis: A meta-analysis	pmc open access:PMC9742445:T1:table-1-summary-of-the-included-studies:1:overall	1	Overall structured 2 x 2 data	external_main	8	6	8	repeated_study_rows	False								PMC9742445.xml	Table 1 Summary of the included studies.	https://pmc.ncbi.nlm.nih.gov/articles/PMC9742445/	724632dec76eb263c1a114c87fca4cc4847b4ff14915564b0a4906d5b08b9dec	CC BY 4.0	https://creativecommons.org/licenses/by/4.0/	canonical
PMC Open Access	f14575f01250717f95d9330e78a0e003367327278da6e472d1c1484f3b486545	PMC:PMC8765637	The value of TI-RADS combined with superb micro-vascular imagine in distinguishing benign and malignant thyroid nodules: A meta-analysis	pmc open access:PMC8765637:pone.0261521.t001:table-1-baseline-characteristics-and-methodological-quality-of-all-included-stud:1:overall	1	Overall structured 2 x 2 data	external_main	6	6	6	eligible	True								PMC8765637.xml	Table 1 Baseline characteristics and methodological quality of all included studies.	https://pmc.ncbi.nlm.nih.gov/articles/PMC8765637/	f14575f01250717f95d9330e78a0e003367327278da6e472d1c1484f3b486545	CC BY 4.0	https://creativecommons.org/licenses/by/4.0/	canonical
PMC Open Access	680cadf11bda4af802a60263ed6e91e2a120e0bf999354d24ab92401949f657e	PMC:PMC7072104	Hepatic Subcapsular Flow as a Significant Diagnostic Marker for Biliary Atresia: A Meta-Analysis	pmc open access:PMC7072104:tab1:table-1-main-characteristics-of-the-diagnostic-studies-included-in-the-meta-anal:1:overall	1	Overall structured 2 x 2 data	external_main	9	8	9	repeated_study_rows	False								PMC7072104.xml	Table 1 Main characteristics of the diagnostic studies included in the meta-analysis.	https://pmc.ncbi.nlm.nih.gov/articles/PMC7072104/	680cadf11bda4af802a60263ed6e91e2a120e0bf999354d24ab92401949f657e	CC BY 4.0	http://creativecommons.org/licenses/by/4.0/	canonical
PMC Open Access	fb0593f55ca17cebc1faf406a4548e66e64ea34feeb0eb763a11f075accbf50c	PMC:PMC8725344	Synovial calprotectin for the diagnosis of periprosthetic joint infection: a diagnostic meta-analysis	pmc open access:PMC8725344:Tab2:table-2-data-extracted-for-the-construction-of-2-2-table:1:overall	1	Overall structured 2 x 2 data	external_main	7	6	7	repeated_study_rows	False								PMC8725344.xml	Table.2 Data extracted for the construction of 2 × 2 table	https://pmc.ncbi.nlm.nih.gov/articles/PMC8725344/	fb0593f55ca17cebc1faf406a4548e66e64ea34feeb0eb763a11f075accbf50c	CC BY 4.0	https://creativecommons.org/licenses/by/4.0/	canonical
PMC Open Access	33a90e204907909dc918d56ca2e84030cbb313ccc1ef9f7ab6334aba8b33f53d	PMC:PMC8505115	Diagnostic Accuracy of Procalcitonin for Bacterial Infection in Liver Failure: A Meta-Analysis	pmc open access:PMC8505115:tab1:table-1-characteristics-of-the-six-included-studies:1:overall	1	Overall structured 2 x 2 data	external_main	6	6	6	eligible	True								PMC8505115.xml	Table 1 Characteristics of the six included studies.	https://pmc.ncbi.nlm.nih.gov/articles/PMC8505115/	33a90e204907909dc918d56ca2e84030cbb313ccc1ef9f7ab6334aba8b33f53d	CC BY 4.0	https://creativecommons.org/licenses/by/4.0/	canonical
PMC Open Access	c72dc42652bb02ad5e285a45a71075eca954e7d4875562646ebf516193d7575d	PMC:PMC8964318	Diagnostic value of circRNAs as effective biomarkers in human cardiovascular disease: an updated meta-analysis	pmc open access:PMC8964318:T2:table-2-characteristics-of-eligible-studies-included-in-the-meta-analysis:1:overall	1	Overall structured 2 x 2 data	external_main	47	43	47	repeated_study_rows	False								PMC8964318.xml	Table 2 Characteristics of eligible studies included in the meta-analysis	https://pmc.ncbi.nlm.nih.gov/articles/PMC8964318/	c72dc42652bb02ad5e285a45a71075eca954e7d4875562646ebf516193d7575d	CC BY 4.0	https://creativecommons.org/licenses/by/4.0/	canonical
PMC Open Access	6533f4c35bfb1f46cb53eeec9acc43df11dcff1d74e9f44e0a3d4002e4987b84	PMC:PMC7430004	Diagnostic accuracy of D-dimer in periprosthetic joint infection: a diagnostic meta-analysis	pmc open access:PMC7430004:Tab2:table-2-data-extracted-for-the-construction-of-2-2-table:1:overall	1	Overall structured 2 x 2 data	external_main	9	9	9	eligible	True								PMC7430004.xml	Table 2 Data extracted for the construction of 2 × 2 table	https://pmc.ncbi.nlm.nih.gov/articles/PMC7430004/	6533f4c35bfb1f46cb53eeec9acc43df11dcff1d74e9f44e0a3d4002e4987b84	CC BY 4.0	http://creativecommons.org/licenses/by/4.0/	canonical
PMC Open Access	553024ad16e97fa39b2a8fcfc4c27dc727542fb25a7042ccd8fc1cfd0a83426d	PMC:PMC9634136	The clinical value of hepatojugular reflux on congestive heart failure: A meta‐analysis	pmc open access:PMC9634136:jgf2574-tbl-0001:table-1-the-characteristics-and-data-of-the-7-studies-eligible-for-synthesis:1:overall	1	Overall structured 2 x 2 data	external_method_dataset	7	7	7	eligible	False								PMC9634136.xml	TABLE 1 The characteristics and data of the 7 studies eligible for synthesis	https://pmc.ncbi.nlm.nih.gov/articles/PMC9634136/	553024ad16e97fa39b2a8fcfc4c27dc727542fb25a7042ccd8fc1cfd0a83426d	CC BY-NC-ND 4.0	https://creativecommons.org/licenses/by-nc-nd/4.0/	canonical
PMC Open Access	436fa9bc0fe3dd0121559bf076a211bc38a82bb2131949ac8c8250d94dcf9f77	PMC:PMC12774531	Diagnostic Performance of [ 18 F]FDG PET/MRI and [ 18 F]FDG PET/CT in the Detection of Lymph Node Metastases in Colorectal Cancer: A Meta-analysis	pmc open access:PMC12774531:TB2580007-2:table-2-technical-aspects-of-included-studies-for-18-f-fdg-pet-ct-and-18-f-fdg-p:1:overall	1	Overall structured 2 x 2 data	external_main	26	23	26	repeated_study_rows	False								PMC12774531.xml	Table 2 Technical aspects of included studies for [ 18 F]FDG PET/CT and [ 18 F]FDG PET/MRI	https://pmc.ncbi.nlm.nih.gov/articles/PMC12774531/	436fa9bc0fe3dd0121559bf076a211bc38a82bb2131949ac8c8250d94dcf9f77	CC BY 4.0	https://creativecommons.org/licenses/by/4.0/	canonical
PMC Open Access	5d3a743f8fd44c7333a582a6a93044fc844363ee620da543ec815403f527a45a	PMC:PMC10681219	Meta-analysis of diagnostic accuracy of nucleic acid amplification tests for abdominal tuberculosis	pmc open access:PMC10681219:pone.0289336.t001:table-1-characteristics-of-the-included-studies:1:overall	1	Overall structured 2 x 2 data	external_main	78	76	78	repeated_study_rows	False								PMC10681219.xml	Table 1 Characteristics of the included studies.	https://pmc.ncbi.nlm.nih.gov/articles/PMC10681219/	5d3a743f8fd44c7333a582a6a93044fc844363ee620da543ec815403f527a45a	CC BY 4.0	https://creativecommons.org/licenses/by/4.0/	canonical
PMC Open Access	c0a7b9f23323dbcaffd6bd695e76300fe93e704c8064eeeb28d53ebb747b59ea	PMC:PMC8060079	Interleukin-27 as a Diagnostic Biomarker for Patients with Sepsis: A Meta-Analysis	pmc open access:PMC8060079:tab1:table-1-characteristics-of-the-included-studies:1:overall	1	Overall structured 2 x 2 data	external_main	7	7	7	eligible	True								PMC8060079.xml	Table 1 Characteristics of the included studies.	https://pmc.ncbi.nlm.nih.gov/articles/PMC8060079/	c0a7b9f23323dbcaffd6bd695e76300fe93e704c8064eeeb28d53ebb747b59ea	CC BY 4.0	https://creativecommons.org/licenses/by/4.0/	canonical
PMC Open Access	bb71cf9385d50e9d81c6f6d3b9ed9bbe2b3a3cd1683dce9bbf0aa39d4471aff2	PMC:PMC9276225	Clinical role of miR-421 as a novel biomarker in diagnosis of gastric cancer patients	pmc open access:PMC9276225:T1:table-1-the-main-characteristics-of-the-included-studies:1:overall	1	Overall structured 2 x 2 data	external_method_dataset	27	20	27	repeated_study_rows	False								PMC9276225.xml	Table 1 The main characteristics of the included studies.	https://pmc.ncbi.nlm.nih.gov/articles/PMC9276225/	bb71cf9385d50e9d81c6f6d3b9ed9bbe2b3a3cd1683dce9bbf0aa39d4471aff2	CC BY 4.0	https://creativecommons.org/licenses/by/4.0/	canonical
PMC Open Access	1b3366e318530e35b88c1182ace21bc757488c8940b71058e5d62f5f054edafc	PMC:PMC10073650	Circulating tumor cells in peripheral blood as a diagnostic biomarker of breast cancer: A meta-analysis	pmc open access:PMC10073650:T1:table-1-main-characteristics-of-studies-included-in-the-meta-analysis-of-the-dia:1:overall	1	Overall structured 2 x 2 data	external_main	8	7	8	repeated_study_rows	False								PMC10073650.xml	Table 1 Main characteristics of studies included in the meta-analysis of the diagnostic accuracy of CTCs detection in BC.	https://pmc.ncbi.nlm.nih.gov/articles/PMC10073650/	1b3366e318530e35b88c1182ace21bc757488c8940b71058e5d62f5f054edafc	CC BY 4.0	https://creativecommons.org/licenses/by/4.0/	canonical
PMC Open Access	d6023cc883efd4f08fee0b60c8c4c2511ade722a3f05ed7bb2e7205ea0cc1ae4	PMC:PMC8660806	Volatile organic compounds as a potential screening tool for neoplasm of the digestive system: a meta-analysis	pmc open access:PMC8660806:Tab1:table-1-major-characteristics-of-included-studies:1:overall	1	Overall structured 2 x 2 data	external_main	39	39	39	eligible	True								PMC8660806.xml	Table 1 Major characteristics of included studies.	https://pmc.ncbi.nlm.nih.gov/articles/PMC8660806/	d6023cc883efd4f08fee0b60c8c4c2511ade722a3f05ed7bb2e7205ea0cc1ae4	CC BY 4.0	https://creativecommons.org/licenses/by/4.0/	canonical
PMC Open Access	eb686cc4c1c4f8991f9ada2adfe8f91935e38b8d95884db1b0acf2e9747c64f3	PMC:PMC6958609	Diagnostic value of serum soluble triggering expressed receptor on myeloid cells 1 (sTREM-1) in suspected sepsis: a meta-analysis	pmc open access:PMC6958609:Tab1:table-1-characteristics-of-the-included-studies-icu-intensive-care-unit-sirs-sys:1:overall	1	Overall structured 2 x 2 data	external_main	19	19	19	eligible	True								PMC6958609.xml	Table 1 Characteristics of the included studies. ICU intensive care unit, SIRS systemic inflammatory response syndrome, TP true positive, FP false positive, TN true negative, FN false negative, ED emergency department, AuROC area under curve, HAP hospital-acquired pneumonia, NR not reported. * within which 15 patients did not have sample available for analysis, † A total of 117 patients were determined with infection, within which 96 patients were bacterial infection, 16 patients were viral infection and five patients were parasite infection. Soluble TREM-1 was used to diagnose bacterial infections in SIRS	https://pmc.ncbi.nlm.nih.gov/articles/PMC6958609/	eb686cc4c1c4f8991f9ada2adfe8f91935e38b8d95884db1b0acf2e9747c64f3	CC BY 4.0	http://creativecommons.org/licenses/by/4.0/	canonical
PMC Open Access	d3f97b9b772c86ec07cef09ce1504d957c6632d18dab30f110efa5f44ee2e4c3	PMC:PMC9197663	Meta-Analysis of Dynamic Electrocardiography in the Diagnosis of Myocardial Ischemic Attack of Coronary Heart Disease	pmc open access:PMC9197663:tab1:table-1-the-basic-characteristics-of-the-literature:1:overall	1	Overall structured 2 x 2 data	external_main	27	27	27	eligible	True								PMC9197663.xml	Table 1 The basic characteristics of the literature.	https://pmc.ncbi.nlm.nih.gov/articles/PMC9197663/	d3f97b9b772c86ec07cef09ce1504d957c6632d18dab30f110efa5f44ee2e4c3	CC BY 4.0	https://creativecommons.org/licenses/by/4.0/	canonical
PMC Open Access	62bc056df9136a2eb5c34271a1a9d67d594915f2a8a2c2d277cbdcfe0b694a75	PMC:PMC9917450	Diagnostic Accuracy of Fecal Calprotectin for Predicting Relapse in Inflammatory Bowel Disease: A Meta-Analysis	pmc open access:PMC9917450:jcm-12-01206-t002:table-2-summary-of-findings-and-raw-data-of-studies-included-in-the-meta-analysi:1:overall	1	Overall structured 2 x 2 data	external_main	44	24	44	repeated_study_rows	False								PMC9917450.xml	Table 2 Summary of findings and raw data of studies included in the meta-analysis.	https://pmc.ncbi.nlm.nih.gov/articles/PMC9917450/	62bc056df9136a2eb5c34271a1a9d67d594915f2a8a2c2d277cbdcfe0b694a75	CC BY 4.0	https://creativecommons.org/licenses/by/4.0/	canonical
PMC Open Access	a633d46f69262e896179daf4cede4330ee02ff2185ab4224c646497bcc5082db	PMC:PMC7336331	Value of intravoxel incoherent motion in detecting and staging liver fibrosis: A meta-analysis	pmc open access:PMC7336331:T3:table-3-diagnostic-raw-data-of-intravoxel-incoherent-motion-in-each-liver-fibros:1:overall	1	Overall structured 2 x 2 data	external_main	24	12	24	repeated_study_rows	False								PMC7336331.xml	Table 3 Diagnostic raw data of intravoxel incoherent motion in each liver fibrosis group	https://pmc.ncbi.nlm.nih.gov/articles/PMC7336331/	a633d46f69262e896179daf4cede4330ee02ff2185ab4224c646497bcc5082db	CC BY-NC 4.0	http://creativecommons.org/licenses/by-nc/4.0/	canonical
PMC Open Access	d1fae893c37a2e77f2c9e09435ff3212bc54d44d0a7439010cc569e41b2935c4	PMC:PMC8542155	MRI versus CT for the detection of pulmonary nodules	pmc open access:PMC8542155:T1:table-1-characteristics-of-the-studies-included-in-the-meta-analysis:1:overall	1	Overall structured 2 x 2 data	external_method_dataset	8	8	8	eligible	False								PMC8542155.xml	Table 1 Characteristics of the studies included in the meta-analysis.	https://pmc.ncbi.nlm.nih.gov/articles/PMC8542155/	d1fae893c37a2e77f2c9e09435ff3212bc54d44d0a7439010cc569e41b2935c4	CC BY 4.0	https://creativecommons.org/licenses/by/4.0/	canonical
PMC Open Access	36724d8ff43ecfdb3d9f8555ddd3a9ec0bb373811896bfd73918ffbfa9b25faa	PMC:PMC9907922	Diagnostic value of ultrasound elastography in triple negative breast cancer: A meta-analysis	pmc open access:PMC9907922:T1:table-1-baseline-characteristics-and-methodological-quality-of-all-included-stud:1:overall	1	Overall structured 2 x 2 data	external_main	9	9	9	eligible	True								PMC9907922.xml	Table 1 Baseline characteristics and methodological quality of all included studies.	https://pmc.ncbi.nlm.nih.gov/articles/PMC9907922/	36724d8ff43ecfdb3d9f8555ddd3a9ec0bb373811896bfd73918ffbfa9b25faa	CC BY 4.0	https://creativecommons.org/licenses/by/4.0/	canonical
PMC Open Access	2c53fc00171864ad4df6d195d511d86e1e3d668b89d1eb2db1028044ba86c18f	PMC:PMC13389888	Insulinoma-associated Protein-1 as a Biomarker for Diagnosis of Small Cell Lung Cancer: A Meta-analysis	pmc open access:PMC13389888:T1:table-i-main-characteristics-of-10-studies-included-in-meta-analysis:1:overall	1	Overall structured 2 x 2 data	external_main	10	10	10	eligible	True								PMC13389888.xml	Table-I Main characteristics of 10 studies included in meta-analysis.	https://pmc.ncbi.nlm.nih.gov/articles/PMC13389888/	2c53fc00171864ad4df6d195d511d86e1e3d668b89d1eb2db1028044ba86c18f	CC BY 3.0	https://creativecommons.org/licenses/by/3.0/	canonical
PMC Open Access	7947569142ae610006538211cbc16b33f93392635992b086dca8baf005ea369d	PMC:PMC12010979	The diagnostic accuracy of exosomes for glioma: A meta-analysis	pmc open access:PMC12010979:TB1:table-1-the-methods-and-workflow-data-from-the-included-studies-for-glioma-diagn:1:overall	1	Overall structured 2 x 2 data	external_main	16	14	16	repeated_study_rows	False								PMC12010979.xml	Table 1 The methods and workflow data from the included studies for glioma diagnosis	https://pmc.ncbi.nlm.nih.gov/articles/PMC12010979/	7947569142ae610006538211cbc16b33f93392635992b086dca8baf005ea369d	CC BY 4.0	https://creativecommons.org/licenses/by/4.0/	canonical
PMC Open Access	998a983d740589fec9df2cbab8742394df1d11286c6d8517242509f1b18ee21b	PMC:PMC9630505	Specimen mammography for intraoperative margin assessment in breast conserving surgery: a meta-analysis	pmc open access:PMC9630505:Tab2:table-2-included-studies-containing-raw-diagnostic-accuracy-data-for-meta-analys:1:overall	1	Overall structured 2 x 2 data	external_main	20	20	20	eligible	True								PMC9630505.xml	Table 2 Included studies containing raw diagnostic accuracy data for meta-analysis.	https://pmc.ncbi.nlm.nih.gov/articles/PMC9630505/	998a983d740589fec9df2cbab8742394df1d11286c6d8517242509f1b18ee21b	CC BY 4.0	https://creativecommons.org/licenses/by/4.0/	canonical
PMC Open Access	fd42ec541bde576e2bdde2f15b17302165d5bc3f203e32853dff8b4b0e2be1cb	PMC:PMC10476799	Contrast-enhanced ultrasound and contrast-enhanced computed tomography for differentiating mass-forming pancreatitis from pancreatic ductal adenocarcinoma: a meta-analysis	pmc open access:PMC10476799:T2:table-2-the-diagnostic-performance-of-ceus-and-cect-for-differentiating-mfp-from:1:overall	1	Overall structured 2 x 2 data	external_main	27	26	27	repeated_study_rows	False								PMC10476799.xml	Table 2 The diagnostic performance of CEUS and CECT for differentiating MFP from PDAC.	https://pmc.ncbi.nlm.nih.gov/articles/PMC10476799/	fd42ec541bde576e2bdde2f15b17302165d5bc3f203e32853dff8b4b0e2be1cb	CC BY-NC-ND 4.0	https://creativecommons.org/licenses/by-nc-nd/4.0/	canonical
PMC Open Access	89d3cf1c6c4867abfa3fc620f4534baecb39ce6c6111197f347eaedf0b79fb06	PMC:PMC10139802	The Diagnostic Power of Circulating miR-1246 in Screening Cancer: An Updated Meta-analysis	pmc open access:PMC10139802:tab1:table-1-characteristics-of-included-studies:1:overall	1	Overall structured 2 x 2 data	external_main	33	27	33	repeated_study_rows	False								PMC10139802.xml	Table 1 Characteristics of included studies.	https://pmc.ncbi.nlm.nih.gov/articles/PMC10139802/	89d3cf1c6c4867abfa3fc620f4534baecb39ce6c6111197f347eaedf0b79fb06	CC BY 4.0	https://creativecommons.org/licenses/by/4.0/	canonical
PMC Open Access	5f221be893f8758ff3fdb430e3696cce8bd3efd13fa99c3f6324f5274348b02a	PMC:PMC8964149	Diagnostic performance of VEGF-D for lymphangioleiomyomatosis: a meta-analysis	pmc open access:PMC8964149:t1:table-1-characteristics-of-the-included-studies-on-vegf-d-levels-in-relation-to-:1:overall	1	Overall structured 2 x 2 data	external_main	10	10	10	eligible	True								PMC8964149.xml	Table 1 Characteristics of the included studies on VEGF-D levels in relation to the diagnosis of lymphangioleiomyomatosis. a	https://pmc.ncbi.nlm.nih.gov/articles/PMC8964149/	5f221be893f8758ff3fdb430e3696cce8bd3efd13fa99c3f6324f5274348b02a	CC BY-NC 4.0	https://creativecommons.org/licenses/by-nc/4.0/	canonical
PMC Open Access	85346f8796c0b0cafa991b731ad861d6169592752eca531b858e1f2698b3ee04	PMC:PMC12013204	Meta-analysis of the diagnostic value of SOX1 methylation in different types of cervical cancer	pmc open access:PMC12013204:Tab1:table-1-baseline-characteristics-of-included-studies-for-meta-analysis:1:overall	1	Overall structured 2 x 2 data	external_main	18	18	18	eligible	True								PMC12013204.xml	Table 1 Baseline characteristics of included studies for meta-analysis	https://pmc.ncbi.nlm.nih.gov/articles/PMC12013204/	85346f8796c0b0cafa991b731ad861d6169592752eca531b858e1f2698b3ee04	CC BY-NC-ND 4.0	https://creativecommons.org/licenses/by-nc-nd/4.0/	canonical
PMC Open Access	80af5486d9aa7a10d237c460a04c9f89d6758746813385b82e77347ab92eb38f	PMC:PMC8183915	Diagnostic value of loop‐mediated isothermal amplification assay for hand, foot, and mouth disease	pmc open access:PMC8183915:jcla23776-tbl-0001:table-1-characteristics-of-the-included-studies:1:overall	1	Overall structured 2 x 2 data	external_method_dataset	18	18	18	eligible	False								PMC8183915.xml	TABLE 1 Characteristics of the included studies	https://pmc.ncbi.nlm.nih.gov/articles/PMC8183915/	80af5486d9aa7a10d237c460a04c9f89d6758746813385b82e77347ab92eb38f	CC BY 4.0	https://creativecommons.org/licenses/by/4.0/	canonical
PMC Open Access	725b43d2e5900ec76457c9698a2f41e26fc8c2d97df9d00c997ac86bb8c9647f	PMC:PMC8627055	The diagnostic value of D-dimer in acute aortic dissection: a meta-analysis	pmc open access:PMC8627055:Tab1:table-1-characteristics-of-included-studies:1:overall	1	Overall structured 2 x 2 data	external_main	16	16	16	eligible	True								PMC8627055.xml	Table 1 Characteristics of included studies	https://pmc.ncbi.nlm.nih.gov/articles/PMC8627055/	725b43d2e5900ec76457c9698a2f41e26fc8c2d97df9d00c997ac86bb8c9647f	CC BY 4.0	https://creativecommons.org/licenses/by/4.0/	canonical
PMC Open Access	e9027c21d1025efdc29ef05d157f5f34757246c2b595730e275a5c98d92f9307	PMC:PMC12849663	MicroRNAs diagnostic value or IgAN: a meta-analysis	pmc open access:PMC12849663:Tab1:table-1-included-studies-key-characteristics:1:overall	1	Overall structured 2 x 2 data	external_main	20	9	20	repeated_study_rows	False								PMC12849663.xml	Table 1 Included studies’ key characteristics	https://pmc.ncbi.nlm.nih.gov/articles/PMC12849663/	e9027c21d1025efdc29ef05d157f5f34757246c2b595730e275a5c98d92f9307	CC BY-NC-ND 4.0	https://creativecommons.org/licenses/by-nc-nd/4.0/	canonical
PMC Open Access	4eeed8080c5c300bd33bdc70d6b9db267a492171cc8b10c9ee87618013b7f341	PMC:PMC9928182	The diagnostic performance of radiomics-based MRI in predicting microvascular invasion in hepatocellular carcinoma: A meta-analysis	pmc open access:PMC9928182:T1:table-1-characteristics-of-included-studies-in-the-meta-analysis:1:overall	1	Overall structured 2 x 2 data	external_main	15	15	15	eligible	True								PMC9928182.xml	Table 1 Characteristics of included studies in the meta-analysis.	https://pmc.ncbi.nlm.nih.gov/articles/PMC9928182/	4eeed8080c5c300bd33bdc70d6b9db267a492171cc8b10c9ee87618013b7f341	CC BY 4.0	https://creativecommons.org/licenses/by/4.0/	canonical
PMC Open Access	c802997857bf11add63824af0bd2bb8d650e966b7541a96cc2612f01f19e3f9c	PMC:PMC12401319	Meta-analysis of serum amyloid A for the diagnosis of neonatal sepsis: A comprehensive evaluation of diagnostic accuracy and clinical utility	pmc open access:PMC12401319:T1:table-1-basic-characteristics-of-included-studies:1:overall	1	Overall structured 2 x 2 data	external_main	16	16	16	eligible	True								PMC12401319.xml	Table 1 Basic characteristics of included studies.	https://pmc.ncbi.nlm.nih.gov/articles/PMC12401319/	c802997857bf11add63824af0bd2bb8d650e966b7541a96cc2612f01f19e3f9c	CC BY 4.0	https://creativecommons.org/licenses/by/4.0/	canonical
PMC Open Access	3f0a4c0068fe7b170019fe306851154c0dfdc37e0d1aca330950ebb8ea467906	PMC:PMC8446503	Elastography for the differential diagnosis of malignant versus benign testicular lesions: a meta-analysis	pmc open access:PMC8446503:t1-usg-20191:table-1-characteristics-of-the-included-studies:1:overall	1	Overall structured 2 x 2 data	external_main	7	7	7	eligible	True								PMC8446503.xml	Table 1. Characteristics of the included studies	https://pmc.ncbi.nlm.nih.gov/articles/PMC8446503/	3f0a4c0068fe7b170019fe306851154c0dfdc37e0d1aca330950ebb8ea467906	CC BY-NC 4.0	https://creativecommons.org/licenses/by-nc/4.0/	canonical
PMC Open Access	a1fbc4664e8efc85bdcc5655b8ec126d999d8b9e524b767413b23182ce04fa6a	PMC:PMC8425237	Interferon-γ release assays for tuberculous meningitis diagnosis: a meta-analysis	pmc open access:PMC8425237:t0001:table-i-principal-characteristics-of-included-studies:1:overall	1	Overall structured 2 x 2 data	external_main	35	21	35	repeated_study_rows	False								PMC8425237.xml	Table I Principal characteristics of included studies	https://pmc.ncbi.nlm.nih.gov/articles/PMC8425237/	a1fbc4664e8efc85bdcc5655b8ec126d999d8b9e524b767413b23182ce04fa6a	CC BY-NC-SA 4.0	https://creativecommons.org/licenses/by-nc-sa/4.0/	canonical
PMC Open Access	b92583100d2899416ef1857fb30628b5d458a0d8e734e0bf8950f4a672f7a7dc	PMC:PMC10052363	High-Resolution Computed Tomography as an Initial Diagnostic and Localization Tool in Patients with Cerebrospinal Fluid Rhinorrhea: A Meta-Analysis	pmc open access:PMC10052363:medicina-59-00540-t001:table-1-characteristics-of-the-included-studies:1:overall	1	Overall structured 2 x 2 data	external_main	8	8	8	eligible	True								PMC10052363.xml	Table 1 Characteristics of the included studies.	https://pmc.ncbi.nlm.nih.gov/articles/PMC10052363/	b92583100d2899416ef1857fb30628b5d458a0d8e734e0bf8950f4a672f7a7dc	CC BY 4.0	https://creativecommons.org/licenses/by/4.0/	canonical
PMC Open Access	b600730a685e1f665750c9c3c1c688f0f210ff6c86fc2a189fedb8d722661cf7	PMC:PMC9909360	Nasal swab is a good alternative sample for detecting SARS-CoV-2 with rapid antigen test: A meta-analysis	pmc open access:PMC9909360:tbl1:table-1-characterization-of-included-studies-using-nasal-swabs:1:overall	1	Overall structured 2 x 2 data	external_main	48	48	48	eligible	True								PMC9909360.xml	Table 1 Characterization of included studies using nasal swabs.	https://pmc.ncbi.nlm.nih.gov/articles/PMC9909360/	b600730a685e1f665750c9c3c1c688f0f210ff6c86fc2a189fedb8d722661cf7	Since January 2020 Elsevier has created a COVID-19 resource centre with free information in English and Mandarin on the novel coronavirus COVID-19. The COVID-19 resource centre is hosted on Elsevier Connect, the company's public news and information website. Elsevier hereby grants permission to make all its COVID-19-related research that is available on the COVID-19 resource centre - including this research content - immediately available in PubMed Central and other publicly funded repositories,	https://pmc.ncbi.nlm.nih.gov/tools/openftlist/	canonical
PMC Open Access	9f5f82de2dbbc40c031cf55e3645f7616554a2a9b805932fd6443aecc6161357	PMC:PMC9852536	A meta-analysis of based radiomics for predicting lymph node metastasis in patients with biliary tract cancers	pmc open access:PMC9852536:T1:table-1-the-baseline-characteristics-of-the-included-7-studies:1:overall	1	Overall structured 2 x 2 data	external_main	7	6	7	repeated_study_rows	False								PMC9852536.xml	Table 1 The baseline characteristics of the included 7 studies.	https://pmc.ncbi.nlm.nih.gov/articles/PMC9852536/	9f5f82de2dbbc40c031cf55e3645f7616554a2a9b805932fd6443aecc6161357	CC BY 4.0	https://creativecommons.org/licenses/by/4.0/	canonical
PMC Open Access	c85756f6476ebc253aebcba5fa207f4bd76c8d5530ebee54c59a8255e48344a0	PMC:PMC8898453	Diagnostic accuracy of the visceral adiposity index in patients with metabolic-associated fatty liver disease: a meta-analysis	pmc open access:PMC8898453:Tab1:table-1-basic-characteristics-of-included-studies:1:overall	1	Overall structured 2 x 2 data	external_main	9	9	9	eligible	True								PMC8898453.xml	Table 1 Basic characteristics of included studies	https://pmc.ncbi.nlm.nih.gov/articles/PMC8898453/	c85756f6476ebc253aebcba5fa207f4bd76c8d5530ebee54c59a8255e48344a0	CC BY 4.0	https://creativecommons.org/licenses/by/4.0/	canonical
PMC Open Access	7ecd9a00f647ec63c958a63a0e12454a7a506f7e403ede82c78a24e77d16c1ab	PMC:PMC12488421	Cell-free HPV-DNA as a high-accuracy biomarker for treatment de-escalation in HPV-positive head and neck squamous cell carcinoma	pmc open access:PMC12488421:T1:table-1-summary-of-the-information-and-characteristics-of-the-twelve-included-st:1:overall	1	Overall structured 2 x 2 data	external_method_dataset	12	12	12	eligible	False								PMC12488421.xml	Table 1 Summary of the information and characteristics of the twelve included studies.	https://pmc.ncbi.nlm.nih.gov/articles/PMC12488421/	7ecd9a00f647ec63c958a63a0e12454a7a506f7e403ede82c78a24e77d16c1ab	CC BY 4.0	https://creativecommons.org/licenses/by/4.0/	canonical
PMC Open Access	8cbb2c60ab8670a8f1a26edb0e4b2d8202b5fc99a59afc4b422bc5cab561cffd	PMC:PMC8794272	Meta-analysis of variable-temperature PCR technique performance for diagnosising Schistosoma japonicum infections in humans in endemic areas	pmc open access:PMC8794272:pntd.0010136.t002:table-2-raw-data-from-included-studies:1:overall	1	Overall structured 2 x 2 data	external_main	16	16	16	eligible	True								PMC8794272.xml	Table 2 Raw data from included studies.	https://pmc.ncbi.nlm.nih.gov/articles/PMC8794272/	8cbb2c60ab8670a8f1a26edb0e4b2d8202b5fc99a59afc4b422bc5cab561cffd	CC BY 4.0	https://creativecommons.org/licenses/by/4.0/	canonical
PMC Open Access	ae374e6a702e653ca81700f8722bf87f9e2f59199f46b295ad95b32c9a6a1c4d	PMC:PMC9592522	Diagnostic accuracy of gastric filling ultrasonography in preoperative invasion depth (T stage) of gastric cancer: Meta-analysis	pmc open access:PMC9592522:T2:table-2-basic-data-of-the-included-literatures:1:overall	1	Overall structured 2 x 2 data	external_main	19	15	18	repeated_study_rows	False								PMC9592522.xml	Table 2 Basic data of the included literatures.	https://pmc.ncbi.nlm.nih.gov/articles/PMC9592522/	ae374e6a702e653ca81700f8722bf87f9e2f59199f46b295ad95b32c9a6a1c4d	CC BY-NC 4.0	https://creativecommons.org/licenses/by-nc/4.0/	canonical
PMC Open Access	34a103e628886e5ab39198111065afffd9f1a5a9f0b05402050beec0916ee165	PMC:PMC8739654	Diagnostic accuracy of calprotectin in periprosthetic joint infection: a diagnostic meta-analysis	pmc open access:PMC8739654:Tab2:table-2-data-extracted-for-the-construction-of-2-2-table:1:overall	1	Overall structured 2 x 2 data	external_main	7	7	7	eligible	True								PMC8739654.xml	Table 2 Data extracted for the construction of 2 × 2 table	https://pmc.ncbi.nlm.nih.gov/articles/PMC8739654/	34a103e628886e5ab39198111065afffd9f1a5a9f0b05402050beec0916ee165	CC BY 4.0	https://creativecommons.org/licenses/by/4.0/	canonical
PMC Open Access	b09f86999120069dbfd02ede15c2a5783242581baa394cb8846970a34f691bfa	PMC:PMC7843259	Circular RNA profiling facilitates the diagnosis and prognostic monitoring of breast cancer: A pair‐wise meta‐analysis	pmc open access:PMC7843259:jcla23575-tbl-0001:table-1-clinical-characteristics-of-bc-patients-in-diagnostic-studies-on-circrna:1:overall	1	Overall structured 2 x 2 data	external_method_dataset	12	4	12	fewer_than_five_unique_studies	False								PMC7843259.xml	TABLE 1 Clinical characteristics of BC patients in diagnostic studies on circRNAs	https://pmc.ncbi.nlm.nih.gov/articles/PMC7843259/	b09f86999120069dbfd02ede15c2a5783242581baa394cb8846970a34f691bfa	CC BY 4.0	http://creativecommons.org/licenses/by/4.0/	canonical
PMC Open Access	d5f51129f2234edebf0dc6a8bbdad8bde02f12b8f5157a7ae3d1b8db5d2b80d5	PMC:PMC10998428	Diagnostic efficacy of contrast-enhanced gastric ultrasonography in staging gastric cancer: a meta-analysis	pmc open access:PMC10998428:Tab2:table-2-the-basic-information-of-the-included-studies:1:overall	1	Overall structured 2 x 2 data	external_main	16	14	16	repeated_study_rows	False								PMC10998428.xml	Table 2 The basic information of the included studies	https://pmc.ncbi.nlm.nih.gov/articles/PMC10998428/	d5f51129f2234edebf0dc6a8bbdad8bde02f12b8f5157a7ae3d1b8db5d2b80d5	CC BY 4.0	https://creativecommons.org/licenses/by/4.0/	canonical
PMC Open Access	64edae6f22c1baeb33be5b59c9ac04e5d3713848513cae93c468a0709b77252c	PMC:PMC7117687	Predictive value of cystatin C and neutrophil gelatinase-associated lipocalin in contrast-induced nephropathy: A meta-analysis	pmc open access:PMC7117687:pone.0230934.t003:table-3-diagnostic-value-of-blood-ngal-urine-ngal-and-serum-cystatin-c-to-predic:1:elisa-80-ng-ml	1	ELISA | 80 ng/ml	external_explicit_group	1	1	1	fewer_than_five_unique_studies	False								PMC7117687.xml	Table 3 Diagnostic value of blood NGAL, urine NGAL and serum cystatin C to predict CIN in each study.	https://pmc.ncbi.nlm.nih.gov/articles/PMC7117687/	64edae6f22c1baeb33be5b59c9ac04e5d3713848513cae93c468a0709b77252c	CC BY 4.0	http://creativecommons.org/licenses/by/4.0/	canonical
PMC Open Access	64edae6f22c1baeb33be5b59c9ac04e5d3713848513cae93c468a0709b77252c	PMC:PMC7117687	Predictive value of cystatin C and neutrophil gelatinase-associated lipocalin in contrast-induced nephropathy: A meta-analysis	pmc open access:PMC7117687:pone.0230934.t003:table-3-diagnostic-value-of-blood-ngal-urine-ngal-and-serum-cystatin-c-to-predic:2:biochips-1337-ng-ml	2	biochips | 1337 ng/ml	external_explicit_group	1	1	1	fewer_than_five_unique_studies	False								PMC7117687.xml	Table 3 Diagnostic value of blood NGAL, urine NGAL and serum cystatin C to predict CIN in each study.	https://pmc.ncbi.nlm.nih.gov/articles/PMC7117687/	64edae6f22c1baeb33be5b59c9ac04e5d3713848513cae93c468a0709b77252c	CC BY 4.0	http://creativecommons.org/licenses/by/4.0/	canonical
PMC Open Access	64edae6f22c1baeb33be5b59c9ac04e5d3713848513cae93c468a0709b77252c	PMC:PMC7117687	Predictive value of cystatin C and neutrophil gelatinase-associated lipocalin in contrast-induced nephropathy: A meta-analysis	pmc open access:PMC7117687:pone.0230934.t003:table-3-diagnostic-value-of-blood-ngal-urine-ngal-and-serum-cystatin-c-to-predic:3:triage-ngal-test-113-ng-ml	3	Triage NGAL test | 113 ng/ml	external_explicit_group	1	1	1	fewer_than_five_unique_studies	False								PMC7117687.xml	Table 3 Diagnostic value of blood NGAL, urine NGAL and serum cystatin C to predict CIN in each study.	https://pmc.ncbi.nlm.nih.gov/articles/PMC7117687/	64edae6f22c1baeb33be5b59c9ac04e5d3713848513cae93c468a0709b77252c	CC BY 4.0	http://creativecommons.org/licenses/by/4.0/	canonical
PMC Open Access	64edae6f22c1baeb33be5b59c9ac04e5d3713848513cae93c468a0709b77252c	PMC:PMC7117687	Predictive value of cystatin C and neutrophil gelatinase-associated lipocalin in contrast-induced nephropathy: A meta-analysis	pmc open access:PMC7117687:pone.0230934.t003:table-3-diagnostic-value-of-blood-ngal-urine-ngal-and-serum-cystatin-c-to-predic:4:triage-ngal-test-115-ng-ml	4	Triage NGAL test | 115 ng/ml	external_explicit_group	1	1	1	fewer_than_five_unique_studies	False								PMC7117687.xml	Table 3 Diagnostic value of blood NGAL, urine NGAL and serum cystatin C to predict CIN in each study.	https://pmc.ncbi.nlm.nih.gov/articles/PMC7117687/	64edae6f22c1baeb33be5b59c9ac04e5d3713848513cae93c468a0709b77252c	CC BY 4.0	http://creativecommons.org/licenses/by/4.0/	canonical
PMC Open Access	64edae6f22c1baeb33be5b59c9ac04e5d3713848513cae93c468a0709b77252c	PMC:PMC7117687	Predictive value of cystatin C and neutrophil gelatinase-associated lipocalin in contrast-induced nephropathy: A meta-analysis	pmc open access:PMC7117687:pone.0230934.t003:table-3-diagnostic-value-of-blood-ngal-urine-ngal-and-serum-cystatin-c-to-predic:5:elisa-93-93-ng-ml	5	ELISA | 93.93 ng/ml	external_explicit_group	1	1	1	fewer_than_five_unique_studies	False								PMC7117687.xml	Table 3 Diagnostic value of blood NGAL, urine NGAL and serum cystatin C to predict CIN in each study.	https://pmc.ncbi.nlm.nih.gov/articles/PMC7117687/	64edae6f22c1baeb33be5b59c9ac04e5d3713848513cae93c468a0709b77252c	CC BY 4.0	http://creativecommons.org/licenses/by/4.0/	canonical
PMC Open Access	64edae6f22c1baeb33be5b59c9ac04e5d3713848513cae93c468a0709b77252c	PMC:PMC7117687	Predictive value of cystatin C and neutrophil gelatinase-associated lipocalin in contrast-induced nephropathy: A meta-analysis	pmc open access:PMC7117687:pone.0230934.t003:table-3-diagnostic-value-of-blood-ngal-urine-ngal-and-serum-cystatin-c-to-predic:6:elisa-179-ng-ml	6	ELISA | 179 ng/ml	external_explicit_group	1	1	1	fewer_than_five_unique_studies	False								PMC7117687.xml	Table 3 Diagnostic value of blood NGAL, urine NGAL and serum cystatin C to predict CIN in each study.	https://pmc.ncbi.nlm.nih.gov/articles/PMC7117687/	64edae6f22c1baeb33be5b59c9ac04e5d3713848513cae93c468a0709b77252c	CC BY 4.0	http://creativecommons.org/licenses/by/4.0/	canonical
PMC Open Access	64edae6f22c1baeb33be5b59c9ac04e5d3713848513cae93c468a0709b77252c	PMC:PMC7117687	Predictive value of cystatin C and neutrophil gelatinase-associated lipocalin in contrast-induced nephropathy: A meta-analysis	pmc open access:PMC7117687:pone.0230934.t003:table-3-diagnostic-value-of-blood-ngal-urine-ngal-and-serum-cystatin-c-to-predic:7:immunoturbidimetry-111-5-ng-ml	7	immunoturbidimetry | 111.5 ng/ml	external_explicit_group	1	1	1	fewer_than_five_unique_studies	False								PMC7117687.xml	Table 3 Diagnostic value of blood NGAL, urine NGAL and serum cystatin C to predict CIN in each study.	https://pmc.ncbi.nlm.nih.gov/articles/PMC7117687/	64edae6f22c1baeb33be5b59c9ac04e5d3713848513cae93c468a0709b77252c	CC BY 4.0	http://creativecommons.org/licenses/by/4.0/	canonical
PMC Open Access	64edae6f22c1baeb33be5b59c9ac04e5d3713848513cae93c468a0709b77252c	PMC:PMC7117687	Predictive value of cystatin C and neutrophil gelatinase-associated lipocalin in contrast-induced nephropathy: A meta-analysis	pmc open access:PMC7117687:pone.0230934.t003:table-3-diagnostic-value-of-blood-ngal-urine-ngal-and-serum-cystatin-c-to-predic:8:elisa-155-2-ng-ml	8	ELISA | 155.2 ng/ml	external_explicit_group	1	1	1	fewer_than_five_unique_studies	False								PMC7117687.xml	Table 3 Diagnostic value of blood NGAL, urine NGAL and serum cystatin C to predict CIN in each study.	https://pmc.ncbi.nlm.nih.gov/articles/PMC7117687/	64edae6f22c1baeb33be5b59c9ac04e5d3713848513cae93c468a0709b77252c	CC BY 4.0	http://creativecommons.org/licenses/by/4.0/	canonical
PMC Open Access	64edae6f22c1baeb33be5b59c9ac04e5d3713848513cae93c468a0709b77252c	PMC:PMC7117687	Predictive value of cystatin C and neutrophil gelatinase-associated lipocalin in contrast-induced nephropathy: A meta-analysis	pmc open access:PMC7117687:pone.0230934.t003:table-3-diagnostic-value-of-blood-ngal-urine-ngal-and-serum-cystatin-c-to-predic:9:elisa-increase-of-17-7-ng-ml	9	ELISA | increase of 17.7 ng/ml	external_explicit_group	1	1	1	fewer_than_five_unique_studies	False								PMC7117687.xml	Table 3 Diagnostic value of blood NGAL, urine NGAL and serum cystatin C to predict CIN in each study.	https://pmc.ncbi.nlm.nih.gov/articles/PMC7117687/	64edae6f22c1baeb33be5b59c9ac04e5d3713848513cae93c468a0709b77252c	CC BY 4.0	http://creativecommons.org/licenses/by/4.0/	canonical
PMC Open Access	64edae6f22c1baeb33be5b59c9ac04e5d3713848513cae93c468a0709b77252c	PMC:PMC7117687	Predictive value of cystatin C and neutrophil gelatinase-associated lipocalin in contrast-induced nephropathy: A meta-analysis	pmc open access:PMC7117687:pone.0230934.t003:table-3-diagnostic-value-of-blood-ngal-urine-ngal-and-serum-cystatin-c-to-predic:10:elisa-117-ng-ml	10	ELISA | 117 ng/ml	external_explicit_group	1	1	1	fewer_than_five_unique_studies	False								PMC7117687.xml	Table 3 Diagnostic value of blood NGAL, urine NGAL and serum cystatin C to predict CIN in each study.	https://pmc.ncbi.nlm.nih.gov/articles/PMC7117687/	64edae6f22c1baeb33be5b59c9ac04e5d3713848513cae93c468a0709b77252c	CC BY 4.0	http://creativecommons.org/licenses/by/4.0/	canonical
PMC Open Access	64edae6f22c1baeb33be5b59c9ac04e5d3713848513cae93c468a0709b77252c	PMC:PMC7117687	Predictive value of cystatin C and neutrophil gelatinase-associated lipocalin in contrast-induced nephropathy: A meta-analysis	pmc open access:PMC7117687:pone.0230934.t003:table-3-diagnostic-value-of-blood-ngal-urine-ngal-and-serum-cystatin-c-to-predic:11:elisa-90-ng-ml	11	ELISA | 90 ng/ml	external_explicit_group	1	1	1	fewer_than_five_unique_studies	False								PMC7117687.xml	Table 3 Diagnostic value of blood NGAL, urine NGAL and serum cystatin C to predict CIN in each study.	https://pmc.ncbi.nlm.nih.gov/articles/PMC7117687/	64edae6f22c1baeb33be5b59c9ac04e5d3713848513cae93c468a0709b77252c	CC BY 4.0	http://creativecommons.org/licenses/by/4.0/	canonical
PMC Open Access	64edae6f22c1baeb33be5b59c9ac04e5d3713848513cae93c468a0709b77252c	PMC:PMC7117687	Predictive value of cystatin C and neutrophil gelatinase-associated lipocalin in contrast-induced nephropathy: A meta-analysis	pmc open access:PMC7117687:pone.0230934.t003:table-3-diagnostic-value-of-blood-ngal-urine-ngal-and-serum-cystatin-c-to-predic:12:architect-platform-20-ng-ml	12	ARCHITECT platform | 20 ng/ml	external_explicit_group	1	1	1	fewer_than_five_unique_studies	False								PMC7117687.xml	Table 3 Diagnostic value of blood NGAL, urine NGAL and serum cystatin C to predict CIN in each study.	https://pmc.ncbi.nlm.nih.gov/articles/PMC7117687/	64edae6f22c1baeb33be5b59c9ac04e5d3713848513cae93c468a0709b77252c	CC BY 4.0	http://creativecommons.org/licenses/by/4.0/	canonical
PMC Open Access	64edae6f22c1baeb33be5b59c9ac04e5d3713848513cae93c468a0709b77252c	PMC:PMC7117687	Predictive value of cystatin C and neutrophil gelatinase-associated lipocalin in contrast-induced nephropathy: A meta-analysis	pmc open access:PMC7117687:pone.0230934.t003:table-3-diagnostic-value-of-blood-ngal-urine-ngal-and-serum-cystatin-c-to-predic:13:architect-platform-increase-of-50	13	ARCHITECT platform | increase of 50%	external_explicit_group	1	1	1	fewer_than_five_unique_studies	False								PMC7117687.xml	Table 3 Diagnostic value of blood NGAL, urine NGAL and serum cystatin C to predict CIN in each study.	https://pmc.ncbi.nlm.nih.gov/articles/PMC7117687/	64edae6f22c1baeb33be5b59c9ac04e5d3713848513cae93c468a0709b77252c	CC BY 4.0	http://creativecommons.org/licenses/by/4.0/	canonical
PMC Open Access	64edae6f22c1baeb33be5b59c9ac04e5d3713848513cae93c468a0709b77252c	PMC:PMC7117687	Predictive value of cystatin C and neutrophil gelatinase-associated lipocalin in contrast-induced nephropathy: A meta-analysis	pmc open access:PMC7117687:pone.0230934.t003:table-3-diagnostic-value-of-blood-ngal-urine-ngal-and-serum-cystatin-c-to-predic:14:elisa-31-9ng-ml	14	ELISA | 31.9ng/ml	external_explicit_group	1	1	1	fewer_than_five_unique_studies	False								PMC7117687.xml	Table 3 Diagnostic value of blood NGAL, urine NGAL and serum cystatin C to predict CIN in each study.	https://pmc.ncbi.nlm.nih.gov/articles/PMC7117687/	64edae6f22c1baeb33be5b59c9ac04e5d3713848513cae93c468a0709b77252c	CC BY 4.0	http://creativecommons.org/licenses/by/4.0/	canonical
PMC Open Access	64edae6f22c1baeb33be5b59c9ac04e5d3713848513cae93c468a0709b77252c	PMC:PMC7117687	Predictive value of cystatin C and neutrophil gelatinase-associated lipocalin in contrast-induced nephropathy: A meta-analysis	pmc open access:PMC7117687:pone.0230934.t003:table-3-diagnostic-value-of-blood-ngal-urine-ngal-and-serum-cystatin-c-to-predic:15:elisa-94-4-ng-mg-of-creatinine	15	ELISA | 94.4 ng/mg of creatinine	external_explicit_group	1	1	1	fewer_than_five_unique_studies	False								PMC7117687.xml	Table 3 Diagnostic value of blood NGAL, urine NGAL and serum cystatin C to predict CIN in each study.	https://pmc.ncbi.nlm.nih.gov/articles/PMC7117687/	64edae6f22c1baeb33be5b59c9ac04e5d3713848513cae93c468a0709b77252c	CC BY 4.0	http://creativecommons.org/licenses/by/4.0/	canonical
PMC Open Access	64edae6f22c1baeb33be5b59c9ac04e5d3713848513cae93c468a0709b77252c	PMC:PMC7117687	Predictive value of cystatin C and neutrophil gelatinase-associated lipocalin in contrast-induced nephropathy: A meta-analysis	pmc open access:PMC7117687:pone.0230934.t003:table-3-diagnostic-value-of-blood-ngal-urine-ngal-and-serum-cystatin-c-to-predic:16:elisa-22-5-ng-ml	16	ELISA | 22.5 ng/ml	external_explicit_group	1	1	1	fewer_than_five_unique_studies	False								PMC7117687.xml	Table 3 Diagnostic value of blood NGAL, urine NGAL and serum cystatin C to predict CIN in each study.	https://pmc.ncbi.nlm.nih.gov/articles/PMC7117687/	64edae6f22c1baeb33be5b59c9ac04e5d3713848513cae93c468a0709b77252c	CC BY 4.0	http://creativecommons.org/licenses/by/4.0/	canonical
PMC Open Access	64edae6f22c1baeb33be5b59c9ac04e5d3713848513cae93c468a0709b77252c	PMC:PMC7117687	Predictive value of cystatin C and neutrophil gelatinase-associated lipocalin in contrast-induced nephropathy: A meta-analysis	pmc open access:PMC7117687:pone.0230934.t003:table-3-diagnostic-value-of-blood-ngal-urine-ngal-and-serum-cystatin-c-to-predic:17:elisa-11-95-ug-l	17	ELISA | 11.95 ug/L	external_explicit_group	1	1	1	fewer_than_five_unique_studies	False								PMC7117687.xml	Table 3 Diagnostic value of blood NGAL, urine NGAL and serum cystatin C to predict CIN in each study.	https://pmc.ncbi.nlm.nih.gov/articles/PMC7117687/	64edae6f22c1baeb33be5b59c9ac04e5d3713848513cae93c468a0709b77252c	CC BY 4.0	http://creativecommons.org/licenses/by/4.0/	canonical
PMC Open Access	64edae6f22c1baeb33be5b59c9ac04e5d3713848513cae93c468a0709b77252c	PMC:PMC7117687	Predictive value of cystatin C and neutrophil gelatinase-associated lipocalin in contrast-induced nephropathy: A meta-analysis	pmc open access:PMC7117687:pone.0230934.t003:table-3-diagnostic-value-of-blood-ngal-urine-ngal-and-serum-cystatin-c-to-predic:18:elisa-9-85-ng-ml	18	ELISA | 9.85 ng/ml	external_explicit_group	1	1	1	fewer_than_five_unique_studies	False								PMC7117687.xml	Table 3 Diagnostic value of blood NGAL, urine NGAL and serum cystatin C to predict CIN in each study.	https://pmc.ncbi.nlm.nih.gov/articles/PMC7117687/	64edae6f22c1baeb33be5b59c9ac04e5d3713848513cae93c468a0709b77252c	CC BY 4.0	http://creativecommons.org/licenses/by/4.0/	canonical
PMC Open Access	64edae6f22c1baeb33be5b59c9ac04e5d3713848513cae93c468a0709b77252c	PMC:PMC7117687	Predictive value of cystatin C and neutrophil gelatinase-associated lipocalin in contrast-induced nephropathy: A meta-analysis	pmc open access:PMC7117687:pone.0230934.t003:table-3-diagnostic-value-of-blood-ngal-urine-ngal-and-serum-cystatin-c-to-predic:19:nephelometry-increase-of-4-65-ug-l	19	nephelometry | increase of 4.65 ug/L	external_explicit_group	1	1	1	fewer_than_five_unique_studies	False								PMC7117687.xml	Table 3 Diagnostic value of blood NGAL, urine NGAL and serum cystatin C to predict CIN in each study.	https://pmc.ncbi.nlm.nih.gov/articles/PMC7117687/	64edae6f22c1baeb33be5b59c9ac04e5d3713848513cae93c468a0709b77252c	CC BY 4.0	http://creativecommons.org/licenses/by/4.0/	canonical
PMC Open Access	64edae6f22c1baeb33be5b59c9ac04e5d3713848513cae93c468a0709b77252c	PMC:PMC7117687	Predictive value of cystatin C and neutrophil gelatinase-associated lipocalin in contrast-induced nephropathy: A meta-analysis	pmc open access:PMC7117687:pone.0230934.t003:table-3-diagnostic-value-of-blood-ngal-urine-ngal-and-serum-cystatin-c-to-predic:20:nephelometry-increase-of-10	20	nephelometry | increase of 10%	external_explicit_group	1	1	1	fewer_than_five_unique_studies	False								PMC7117687.xml	Table 3 Diagnostic value of blood NGAL, urine NGAL and serum cystatin C to predict CIN in each study.	https://pmc.ncbi.nlm.nih.gov/articles/PMC7117687/	64edae6f22c1baeb33be5b59c9ac04e5d3713848513cae93c468a0709b77252c	CC BY 4.0	http://creativecommons.org/licenses/by/4.0/	canonical
PMC Open Access	64edae6f22c1baeb33be5b59c9ac04e5d3713848513cae93c468a0709b77252c	PMC:PMC7117687	Predictive value of cystatin C and neutrophil gelatinase-associated lipocalin in contrast-induced nephropathy: A meta-analysis	pmc open access:PMC7117687:pone.0230934.t003:table-3-diagnostic-value-of-blood-ngal-urine-ngal-and-serum-cystatin-c-to-predic:21:particle-enhanced-nephelometric-immunoassay-increase-of-10	21	particle-enhanced nephelometric immunoassay | increase of 10%	external_explicit_group	1	1	1	fewer_than_five_unique_studies	False								PMC7117687.xml	Table 3 Diagnostic value of blood NGAL, urine NGAL and serum cystatin C to predict CIN in each study.	https://pmc.ncbi.nlm.nih.gov/articles/PMC7117687/	64edae6f22c1baeb33be5b59c9ac04e5d3713848513cae93c468a0709b77252c	CC BY 4.0	http://creativecommons.org/licenses/by/4.0/	canonical
PMC Open Access	64edae6f22c1baeb33be5b59c9ac04e5d3713848513cae93c468a0709b77252c	PMC:PMC7117687	Predictive value of cystatin C and neutrophil gelatinase-associated lipocalin in contrast-induced nephropathy: A meta-analysis	pmc open access:PMC7117687:pone.0230934.t003:table-3-diagnostic-value-of-blood-ngal-urine-ngal-and-serum-cystatin-c-to-predic:22:immunonephelometry-1-4-mg-l	22	immunonephelometry | 1.4 mg/L	external_explicit_group	1	1	1	fewer_than_five_unique_studies	False								PMC7117687.xml	Table 3 Diagnostic value of blood NGAL, urine NGAL and serum cystatin C to predict CIN in each study.	https://pmc.ncbi.nlm.nih.gov/articles/PMC7117687/	64edae6f22c1baeb33be5b59c9ac04e5d3713848513cae93c468a0709b77252c	CC BY 4.0	http://creativecommons.org/licenses/by/4.0/	canonical
PMC Open Access	64edae6f22c1baeb33be5b59c9ac04e5d3713848513cae93c468a0709b77252c	PMC:PMC7117687	Predictive value of cystatin C and neutrophil gelatinase-associated lipocalin in contrast-induced nephropathy: A meta-analysis	pmc open access:PMC7117687:pone.0230934.t003:table-3-diagnostic-value-of-blood-ngal-urine-ngal-and-serum-cystatin-c-to-predic:23:nr-increase-of-10	23	NR | increase of 10%	external_explicit_group	1	1	1	fewer_than_five_unique_studies	False								PMC7117687.xml	Table 3 Diagnostic value of blood NGAL, urine NGAL and serum cystatin C to predict CIN in each study.	https://pmc.ncbi.nlm.nih.gov/articles/PMC7117687/	64edae6f22c1baeb33be5b59c9ac04e5d3713848513cae93c468a0709b77252c	CC BY 4.0	http://creativecommons.org/licenses/by/4.0/	canonical
PMC Open Access	64edae6f22c1baeb33be5b59c9ac04e5d3713848513cae93c468a0709b77252c	PMC:PMC7117687	Predictive value of cystatin C and neutrophil gelatinase-associated lipocalin in contrast-induced nephropathy: A meta-analysis	pmc open access:PMC7117687:pone.0230934.t003:table-3-diagnostic-value-of-blood-ngal-urine-ngal-and-serum-cystatin-c-to-predic:24:nephelometry-1-18ng-ml	24	nephelometry | 1.18ng/ml	external_explicit_group	1	1	1	fewer_than_five_unique_studies	False								PMC7117687.xml	Table 3 Diagnostic value of blood NGAL, urine NGAL and serum cystatin C to predict CIN in each study.	https://pmc.ncbi.nlm.nih.gov/articles/PMC7117687/	64edae6f22c1baeb33be5b59c9ac04e5d3713848513cae93c468a0709b77252c	CC BY 4.0	http://creativecommons.org/licenses/by/4.0/	canonical
PMC Open Access	64edae6f22c1baeb33be5b59c9ac04e5d3713848513cae93c468a0709b77252c	PMC:PMC7117687	Predictive value of cystatin C and neutrophil gelatinase-associated lipocalin in contrast-induced nephropathy: A meta-analysis	pmc open access:PMC7117687:pone.0230934.t003:table-3-diagnostic-value-of-blood-ngal-urine-ngal-and-serum-cystatin-c-to-predic:25:immunonephelometry-increase-of-0-18-ng-ml	25	immunonephelometry | increase of 0.18 ng/ml	external_explicit_group	1	1	1	fewer_than_five_unique_studies	False								PMC7117687.xml	Table 3 Diagnostic value of blood NGAL, urine NGAL and serum cystatin C to predict CIN in each study.	https://pmc.ncbi.nlm.nih.gov/articles/PMC7117687/	64edae6f22c1baeb33be5b59c9ac04e5d3713848513cae93c468a0709b77252c	CC BY 4.0	http://creativecommons.org/licenses/by/4.0/	canonical
PMC Open Access	64edae6f22c1baeb33be5b59c9ac04e5d3713848513cae93c468a0709b77252c	PMC:PMC7117687	Predictive value of cystatin C and neutrophil gelatinase-associated lipocalin in contrast-induced nephropathy: A meta-analysis	pmc open access:PMC7117687:pone.0230934.t003:table-3-diagnostic-value-of-blood-ngal-urine-ngal-and-serum-cystatin-c-to-predic:26:particle-enhanced-nephelometric-immunoassay-1-35mg-l	26	particle-enhanced nephelometric immunoassay | 1.35mg/L	external_explicit_group	1	1	1	fewer_than_five_unique_studies	False								PMC7117687.xml	Table 3 Diagnostic value of blood NGAL, urine NGAL and serum cystatin C to predict CIN in each study.	https://pmc.ncbi.nlm.nih.gov/articles/PMC7117687/	64edae6f22c1baeb33be5b59c9ac04e5d3713848513cae93c468a0709b77252c	CC BY 4.0	http://creativecommons.org/licenses/by/4.0/	canonical
PMC Open Access	64edae6f22c1baeb33be5b59c9ac04e5d3713848513cae93c468a0709b77252c	PMC:PMC7117687	Predictive value of cystatin C and neutrophil gelatinase-associated lipocalin in contrast-induced nephropathy: A meta-analysis	pmc open access:PMC7117687:pone.0230934.t003:table-3-diagnostic-value-of-blood-ngal-urine-ngal-and-serum-cystatin-c-to-predic:27:nephelometric-immunoassay-0-8mg-l	27	nephelometric immunoassay | 0.8mg/L	external_explicit_group	1	1	1	fewer_than_five_unique_studies	False								PMC7117687.xml	Table 3 Diagnostic value of blood NGAL, urine NGAL and serum cystatin C to predict CIN in each study.	https://pmc.ncbi.nlm.nih.gov/articles/PMC7117687/	64edae6f22c1baeb33be5b59c9ac04e5d3713848513cae93c468a0709b77252c	CC BY 4.0	http://creativecommons.org/licenses/by/4.0/	canonical
PMC Open Access	64edae6f22c1baeb33be5b59c9ac04e5d3713848513cae93c468a0709b77252c	PMC:PMC7117687	Predictive value of cystatin C and neutrophil gelatinase-associated lipocalin in contrast-induced nephropathy: A meta-analysis	pmc open access:PMC7117687:pone.0230934.t003:table-3-diagnostic-value-of-blood-ngal-urine-ngal-and-serum-cystatin-c-to-predic:28:particle-enhanced-nephelometric-immunoassay-1-2mg-l	28	particle-enhanced nephelometric immunoassay | 1.2mg/L	external_explicit_group	1	1	1	fewer_than_five_unique_studies	False								PMC7117687.xml	Table 3 Diagnostic value of blood NGAL, urine NGAL and serum cystatin C to predict CIN in each study.	https://pmc.ncbi.nlm.nih.gov/articles/PMC7117687/	64edae6f22c1baeb33be5b59c9ac04e5d3713848513cae93c468a0709b77252c	CC BY 4.0	http://creativecommons.org/licenses/by/4.0/	canonical
PMC Open Access	64edae6f22c1baeb33be5b59c9ac04e5d3713848513cae93c468a0709b77252c	PMC:PMC7117687	Predictive value of cystatin C and neutrophil gelatinase-associated lipocalin in contrast-induced nephropathy: A meta-analysis	pmc open access:PMC7117687:pone.0230934.t003:table-3-diagnostic-value-of-blood-ngal-urine-ngal-and-serum-cystatin-c-to-predic:29:elisa-0-994mg-l	29	ELISA | 0.994mg/L	external_explicit_group	1	1	1	fewer_than_five_unique_studies	False								PMC7117687.xml	Table 3 Diagnostic value of blood NGAL, urine NGAL and serum cystatin C to predict CIN in each study.	https://pmc.ncbi.nlm.nih.gov/articles/PMC7117687/	64edae6f22c1baeb33be5b59c9ac04e5d3713848513cae93c468a0709b77252c	CC BY 4.0	http://creativecommons.org/licenses/by/4.0/	duplicate_structured_representation	pmc open access:PMC7117687:pone.0230934.t003:table-3-diagnostic-value-of-blood-ngal-urine-ngal-and-serum-cystatin-c-to-predic:8:elisa-155-2-ng-ml
PMC Open Access	64edae6f22c1baeb33be5b59c9ac04e5d3713848513cae93c468a0709b77252c	PMC:PMC7117687	Predictive value of cystatin C and neutrophil gelatinase-associated lipocalin in contrast-induced nephropathy: A meta-analysis	pmc open access:PMC7117687:pone.0230934.t003:table-3-diagnostic-value-of-blood-ngal-urine-ngal-and-serum-cystatin-c-to-predic:30:nr-1-55mg-l	30	NR | 1.55mg/L	external_explicit_group	1	1	1	fewer_than_five_unique_studies	False								PMC7117687.xml	Table 3 Diagnostic value of blood NGAL, urine NGAL and serum cystatin C to predict CIN in each study.	https://pmc.ncbi.nlm.nih.gov/articles/PMC7117687/	64edae6f22c1baeb33be5b59c9ac04e5d3713848513cae93c468a0709b77252c	CC BY 4.0	http://creativecommons.org/licenses/by/4.0/	canonical
PMC Open Access	64edae6f22c1baeb33be5b59c9ac04e5d3713848513cae93c468a0709b77252c	PMC:PMC7117687	Predictive value of cystatin C and neutrophil gelatinase-associated lipocalin in contrast-induced nephropathy: A meta-analysis	pmc open access:PMC7117687:pone.0230934.t003:table-3-diagnostic-value-of-blood-ngal-urine-ngal-and-serum-cystatin-c-to-predic:31:particle-enhanced-colorimetric-immunoassay-increase-of-15	31	particle-enhanced colorimetric immunoassay | increase of 15%	external_explicit_group	1	1	1	fewer_than_five_unique_studies	False								PMC7117687.xml	Table 3 Diagnostic value of blood NGAL, urine NGAL and serum cystatin C to predict CIN in each study.	https://pmc.ncbi.nlm.nih.gov/articles/PMC7117687/	64edae6f22c1baeb33be5b59c9ac04e5d3713848513cae93c468a0709b77252c	CC BY 4.0	http://creativecommons.org/licenses/by/4.0/	canonical
PMC Open Access	64edae6f22c1baeb33be5b59c9ac04e5d3713848513cae93c468a0709b77252c	PMC:PMC7117687	Predictive value of cystatin C and neutrophil gelatinase-associated lipocalin in contrast-induced nephropathy: A meta-analysis	pmc open access:PMC7117687:pone.0230934.t003:table-3-diagnostic-value-of-blood-ngal-urine-ngal-and-serum-cystatin-c-to-predic:32:particle-enhanced-colorimetric-immunoassay-1-605mg-l	32	particle-enhanced colorimetric immunoassay | 1.605mg/L	external_explicit_group	1	1	1	fewer_than_five_unique_studies	False								PMC7117687.xml	Table 3 Diagnostic value of blood NGAL, urine NGAL and serum cystatin C to predict CIN in each study.	https://pmc.ncbi.nlm.nih.gov/articles/PMC7117687/	64edae6f22c1baeb33be5b59c9ac04e5d3713848513cae93c468a0709b77252c	CC BY 4.0	http://creativecommons.org/licenses/by/4.0/	canonical
PMC Open Access	64edae6f22c1baeb33be5b59c9ac04e5d3713848513cae93c468a0709b77252c	PMC:PMC7117687	Predictive value of cystatin C and neutrophil gelatinase-associated lipocalin in contrast-induced nephropathy: A meta-analysis	pmc open access:PMC7117687:pone.0230934.t003:table-3-diagnostic-value-of-blood-ngal-urine-ngal-and-serum-cystatin-c-to-predic:33:particle-enhanced-nephelometric-immunoassay-increase-of-0-19mg-l	33	particle-enhanced nephelometric immunoassay | increase of 0.19mg/L	external_explicit_group	1	1	1	fewer_than_five_unique_studies	False								PMC7117687.xml	Table 3 Diagnostic value of blood NGAL, urine NGAL and serum cystatin C to predict CIN in each study.	https://pmc.ncbi.nlm.nih.gov/articles/PMC7117687/	64edae6f22c1baeb33be5b59c9ac04e5d3713848513cae93c468a0709b77252c	CC BY 4.0	http://creativecommons.org/licenses/by/4.0/	canonical
PMC Open Access	64edae6f22c1baeb33be5b59c9ac04e5d3713848513cae93c468a0709b77252c	PMC:PMC7117687	Predictive value of cystatin C and neutrophil gelatinase-associated lipocalin in contrast-induced nephropathy: A meta-analysis	pmc open access:PMC7117687:pone.0230934.t003:table-3-diagnostic-value-of-blood-ngal-urine-ngal-and-serum-cystatin-c-to-predic:34:immunoturbidimetric-1-61mg-dl	34	immunoturbidimetric | 1.61mg/dL	external_explicit_group	1	1	1	fewer_than_five_unique_studies	False								PMC7117687.xml	Table 3 Diagnostic value of blood NGAL, urine NGAL and serum cystatin C to predict CIN in each study.	https://pmc.ncbi.nlm.nih.gov/articles/PMC7117687/	64edae6f22c1baeb33be5b59c9ac04e5d3713848513cae93c468a0709b77252c	CC BY 4.0	http://creativecommons.org/licenses/by/4.0/	canonical
PMC Open Access	64edae6f22c1baeb33be5b59c9ac04e5d3713848513cae93c468a0709b77252c	PMC:PMC7117687	Predictive value of cystatin C and neutrophil gelatinase-associated lipocalin in contrast-induced nephropathy: A meta-analysis	pmc open access:PMC7117687:pone.0230934.t003:table-3-diagnostic-value-of-blood-ngal-urine-ngal-and-serum-cystatin-c-to-predic:35:immunoturbidimetric-1-05mg-dl	35	immunoturbidimetric | 1.05mg/dL	external_explicit_group	1	1	1	fewer_than_five_unique_studies	False								PMC7117687.xml	Table 3 Diagnostic value of blood NGAL, urine NGAL and serum cystatin C to predict CIN in each study.	https://pmc.ncbi.nlm.nih.gov/articles/PMC7117687/	64edae6f22c1baeb33be5b59c9ac04e5d3713848513cae93c468a0709b77252c	CC BY 4.0	http://creativecommons.org/licenses/by/4.0/	canonical
PMC Open Access	64edae6f22c1baeb33be5b59c9ac04e5d3713848513cae93c468a0709b77252c	PMC:PMC7117687	Predictive value of cystatin C and neutrophil gelatinase-associated lipocalin in contrast-induced nephropathy: A meta-analysis	pmc open access:PMC7117687:pone.0230934.t003:table-3-diagnostic-value-of-blood-ngal-urine-ngal-and-serum-cystatin-c-to-predic:36:particle-enhanced-nephelometric-immunoassay-1-26mg-l	36	particle-enhanced nephelometric immunoassay | 1.26mg/L	external_explicit_group	1	1	1	fewer_than_five_unique_studies	False								PMC7117687.xml	Table 3 Diagnostic value of blood NGAL, urine NGAL and serum cystatin C to predict CIN in each study.	https://pmc.ncbi.nlm.nih.gov/articles/PMC7117687/	64edae6f22c1baeb33be5b59c9ac04e5d3713848513cae93c468a0709b77252c	CC BY 4.0	http://creativecommons.org/licenses/by/4.0/	canonical
PMC Open Access	64edae6f22c1baeb33be5b59c9ac04e5d3713848513cae93c468a0709b77252c	PMC:PMC7117687	Predictive value of cystatin C and neutrophil gelatinase-associated lipocalin in contrast-induced nephropathy: A meta-analysis	pmc open access:PMC7117687:pone.0230934.t003:table-3-diagnostic-value-of-blood-ngal-urine-ngal-and-serum-cystatin-c-to-predic:37:particle-enhanced-nephelometric-immunoassay-increase-of-15	37	particle-enhanced nephelometric immunoassay | increase of 15%	external_explicit_group	1	1	1	fewer_than_five_unique_studies	False								PMC7117687.xml	Table 3 Diagnostic value of blood NGAL, urine NGAL and serum cystatin C to predict CIN in each study.	https://pmc.ncbi.nlm.nih.gov/articles/PMC7117687/	64edae6f22c1baeb33be5b59c9ac04e5d3713848513cae93c468a0709b77252c	CC BY 4.0	http://creativecommons.org/licenses/by/4.0/	canonical
