## Supplementary material for "The information in diagnostic tests": Executable analysis code, derived inputs, source-acquisition records, tests, and release metadata: box_2_ebm_measure_map.csv

Measure	Question answered
Sensitivity and specificity	How often the test is positive among people with the target and negative among people without it
Youden's J or area under the receiver operating characteristic curve (AUROC)	How well the test or model separates the target states
Likelihood ratio and post-test probability	How one observed result changes the odds and probability for a patient
Diagnostic information	How much uncertainty about the target the evidence is expected to resolve at a stated starting probability
Calibration	Whether predicted probabilities agree with observed event frequencies
Brier score or log loss	How well probability forecasts predict observed outcomes under a specified proper scoring rule
Net benefit, utility, or expected value of information	Whether acting on the evidence improves outcomes, or how much a test is expected to improve a decision, once consequences and preferences are specified
