## Supplementary material for "The information in diagnostic tests": Executable analysis code, derived inputs, source-acquisition records, tests, and release metadata: table_1_diagnostic_information.csv

Starting disease probability	Median uncertainty resolved, % (IQR)	95% CI of the median, %	10th–90th percentile range, %
5%	23.3% (17.3%–37.6%)	22.0%–26.7%	10.7%–50.4%
20%	29.2% (22.1%–45.6%)	27.6%–32.7%	14.0%–58.5%
50%	31.4% (23.3%–48.3%)	29.5%–34.9%	15.2%–58.3%
