## Supplementary material for "The information in diagnostic tests": Executable analysis code, derived inputs, source-acquisition records, tests, and release metadata: source_licenses.csv

source	review_id	group_id	source_url	source_license	source_license_url
Cochrane DTA Reference Dataset	CD007394	legacy:CD007394:1
Cochrane DTA Reference Dataset	CD007394	legacy:CD007394:2
Cochrane DTA Reference Dataset	CD008054	legacy:CD008054:12
Cochrane DTA Reference Dataset	CD008054	legacy:CD008054:15
Cochrane DTA Reference Dataset	CD008081	legacy:CD008081:1
Cochrane DTA Reference Dataset	CD008760	legacy:CD008760:1
Cochrane DTA Reference Dataset	CD008760	legacy:CD008760:3
Cochrane DTA Reference Dataset	CD008760	legacy:CD008760:4
Cochrane DTA Reference Dataset	CD008760	legacy:CD008760:5
Cochrane DTA Reference Dataset	CD008760	legacy:CD008760:6
Cochrane DTA Reference Dataset	CD008892	legacy:CD008892:10
Cochrane DTA Reference Dataset	CD008892	legacy:CD008892:13
Cochrane DTA Reference Dataset	CD008892	legacy:CD008892:19
Cochrane DTA Reference Dataset	CD008892	legacy:CD008892:5
Cochrane DTA Reference Dataset	CD009020	legacy:CD009020:4
Cochrane DTA Reference Dataset	CD009020	legacy:CD009020:5
Cochrane DTA Reference Dataset	CD009020	legacy:CD009020:6
Cochrane DTA Reference Dataset	CD009020	legacy:CD009020:7
Cochrane DTA Reference Dataset	CD009020	legacy:CD009020:8
Cochrane DTA Reference Dataset	CD009020	legacy:CD009020:9
Cochrane DTA Reference Dataset	CD009185	legacy:CD009185:1
Cochrane DTA Reference Dataset	CD009185	legacy:CD009185:2
Cochrane DTA Reference Dataset	CD009185	legacy:CD009185:3
Cochrane DTA Reference Dataset	CD009323	legacy:CD009323:1
Cochrane DTA Reference Dataset	CD009372	legacy:CD009372:1
Cochrane DTA Reference Dataset	CD009579	legacy:CD009579:1
Cochrane DTA Reference Dataset	CD009579	legacy:CD009579:3
Cochrane DTA Reference Dataset	CD009579	legacy:CD009579:4
Cochrane DTA Reference Dataset	CD009579	legacy:CD009579:5
Cochrane DTA Reference Dataset	CD009591	legacy:CD009591:1
Cochrane DTA Reference Dataset	CD009591	legacy:CD009591:10
Cochrane DTA Reference Dataset	CD009591	legacy:CD009591:12
Cochrane DTA Reference Dataset	CD009591	legacy:CD009591:2
Cochrane DTA Reference Dataset	CD009591	legacy:CD009591:21
Cochrane DTA Reference Dataset	CD009591	legacy:CD009591:33
Cochrane DTA Reference Dataset	CD009591	legacy:CD009591:36
Cochrane DTA Reference Dataset	CD009591	legacy:CD009591:6
Cochrane DTA Reference Dataset	CD009591	legacy:CD009591:7
Cochrane DTA Reference Dataset	CD009591	legacy:CD009591:9
Cochrane DTA Reference Dataset	CD009944	legacy:CD009944:1
Cochrane DTA Reference Dataset	CD009944	legacy:CD009944:2
Cochrane DTA Reference Dataset	CD009944	legacy:CD009944:3
Cochrane DTA Reference Dataset	CD009944	legacy:CD009944:4
Cochrane DTA Reference Dataset	CD010023	legacy:CD010023:2
Cochrane DTA Reference Dataset	CD010023	legacy:CD010023:3
Cochrane DTA Reference Dataset	CD010079	legacy:CD010079:3
Cochrane DTA Reference Dataset	CD010079	legacy:CD010079:4
Cochrane DTA Reference Dataset	CD010276	legacy:CD010276:1
Cochrane DTA Reference Dataset	CD010276	legacy:CD010276:2
Cochrane DTA Reference Dataset	CD010276	legacy:CD010276:3
Cochrane DTA Reference Dataset	CD010360	legacy:CD010360:1
Cochrane DTA Reference Dataset	CD010360	legacy:CD010360:2
Cochrane DTA Reference Dataset	CD010360	legacy:CD010360:3
Cochrane DTA Reference Dataset	CD010502	legacy:CD010502:2
Cochrane DTA Reference Dataset	CD010542	legacy:CD010542:2
Cochrane DTA Reference Dataset	CD010542	legacy:CD010542:4
Cochrane DTA Reference Dataset	CD010542	legacy:CD010542:7
Cochrane DTA Reference Dataset	CD010653	legacy:CD010653:1
Cochrane DTA Reference Dataset	CD010653	legacy:CD010653:2
Cochrane DTA Reference Dataset	CD010653	legacy:CD010653:3
Cochrane DTA Reference Dataset	CD010657	legacy:CD010657:1
Cochrane DTA Reference Dataset	CD010657	legacy:CD010657:2
Cochrane DTA Reference Dataset	CD010657	legacy:CD010657:5
Cochrane DTA Reference Dataset	CD010657	legacy:CD010657:6
Cochrane DTA Reference Dataset	CD010705	legacy:CD010705:24
Cochrane DTA Reference Dataset	CD010705	legacy:CD010705:37
Cochrane DTA Reference Dataset	CD010705	legacy:CD010705:56
Cochrane DTA Reference Dataset	CD010772	legacy:CD010772:1
Cochrane DTA Reference Dataset	CD010772	legacy:CD010772:7
Cochrane DTA Reference Dataset	CD011134	legacy:CD011134:2
Cochrane DTA Reference Dataset	CD011134	legacy:CD011134:3
Cochrane DTA Reference Dataset	CD011134	legacy:CD011134:4
Cochrane DTA Reference Dataset	CD011420	legacy:CD011420:2
Cochrane DTA Reference Dataset	CD011431	legacy:CD011431:12
Cochrane DTA Reference Dataset	CD011431	legacy:CD011431:16
Cochrane DTA Reference Dataset	CD011431	legacy:CD011431:22
Cochrane DTA Reference Dataset	CD011431	legacy:CD011431:29
Cochrane DTA Reference Dataset	CD011431	legacy:CD011431:6
Cochrane DTA Reference Dataset	CD011975	legacy:CD011975:37
Cochrane DTA Reference Dataset	CD011975	legacy:CD011975:39
Cochrane DTA Reference Dataset	CD011975	legacy:CD011975:55
Cochrane DTA Reference Dataset	CD012165	legacy:CD012165:12
Cochrane DTA Reference Dataset	CD012165	legacy:CD012165:26
Modern Cochrane data package	CD014911	modern:CD014911:1
Modern Cochrane data package	CD014911	modern:CD014911:2
Modern Cochrane data package	CD014911	modern:CD014911:3
Modern Cochrane data package	CD014911	modern:CD014911:4
Modern Cochrane data package	CD015089	modern:CD015089:1
Modern Cochrane data package	CD015089	modern:CD015089:3
Modern Cochrane data package	CD015089	modern:CD015089:5
Modern Cochrane data package	CD015089	modern:CD015089:7
Modern Cochrane data package	CD015089	modern:CD015089:8
OSF	OSF:4ag3v	osf:4ag3v:6467403361c93f13520d5db3:data-extraction:1:overall	https://osf.io/download/q3bsy/
OSF	OSF:9kdc2	osf:9kdc2:6a5a976d17e419e789d14549:6a5a976d17e419e789d14549-file-s7-de-identified-dataset-csv:1:overall	https://osf.io/download/6a5a976d17e419e789d14549/	CC-By Attribution 4.0 International	https://creativecommons.org/licenses/by/4.0/legalcode
OSF	OSF:agkq5	osf:agkq5:6a4477d97a3bb418825dd6b1:6a4477d97a3bb418825dd6b1-egc-dta-0630-csv:1:overall	https://osf.io/download/6a4477d97a3bb418825dd6b1/
OSF	OSF:c82d3	osf:c82d3:643e8e6d1aa445375fa430fc:643e8e6d1aa445375fa430fc-raw-data-for-metadta-csv:1:overall	https://osf.io/download/643e8e6d1aa445375fa430fc/
OSF	OSF:ktp7h	osf:ktp7h:6a442f83a77d8f68d5932e47:6a442f83a77d8f68d5932e47-stat6-sft-2x2-dataset-csv:1:overall	https://osf.io/download/6a442f83a77d8f68d5932e47/	CC-By Attribution 4.0 International	https://creativecommons.org/licenses/by/4.0/legalcode
OSF	OSF:m9ptk	osf:m9ptk:6a384c9c88243f9242c22cd9:6a384c9c88243f9242c22cd9-mtap-2x2-dataset-locked-csv:1:overall	https://osf.io/download/6a384c9c88243f9242c22cd9/	CC-By Attribution 4.0 International	https://creativecommons.org/licenses/by/4.0/legalcode
OSF	OSF:r5x76	osf:r5x76:699a18c8cbe4d1bc53c50d58:sheet1:1:overall	https://osf.io/download/699a18c8cbe4d1bc53c50d58/	CC-By Attribution 4.0 International	https://creativecommons.org/licenses/by/4.0/legalcode
OSF	OSF:vjz63	osf:vjz63:69f2aa35a4d19421ff4bd5f5:cvst-per-study-hu-csv:1:overall	https://osf.io/download/69f2aa35a4d19421ff4bd5f5/	CC0 1.0 Universal	https://creativecommons.org/publicdomain/zero/1.0/legalcode
PMC Open Access	PMC:PMC10021667	pmc open access:PMC10021667:pgph.0000358.t002:table-2-summary-diagnostic-accuracy-data-for-included-studies:1:overall	https://pmc.ncbi.nlm.nih.gov/articles/PMC10021667/	CC BY 4.0	https://creativecommons.org/licenses/by/4.0/
PMC Open Access	PMC:PMC10039610	pmc open access:PMC10039610:Tab1:table-1-characteristics-of-the-included-studies:1:overall	https://pmc.ncbi.nlm.nih.gov/articles/PMC10039610/	CC BY 4.0	https://creativecommons.org/licenses/by/4.0/
PMC Open Access	PMC:PMC10050355	pmc open access:PMC10050355:T1:table-1-characteristics-of-included-studies:1:overall	https://pmc.ncbi.nlm.nih.gov/articles/PMC10050355/	CC BY 4.0	https://creativecommons.org/licenses/by/4.0/
PMC Open Access	PMC:PMC10052363	pmc open access:PMC10052363:medicina-59-00540-t001:table-1-characteristics-of-the-included-studies:1:overall	https://pmc.ncbi.nlm.nih.gov/articles/PMC10052363/	CC BY 4.0	https://creativecommons.org/licenses/by/4.0/
PMC Open Access	PMC:PMC10063291	pmc open access:PMC10063291:T2:table-2-characteristics-of-the-included-studies:1:overall	https://pmc.ncbi.nlm.nih.gov/articles/PMC10063291/	CC BY-NC 4.0	https://creativecommons.org/licenses/by-nc/4.0/
PMC Open Access	PMC:PMC10116981	pmc open access:PMC10116981:lio21049-tbl-0001:table-1-characteristics-of-the-selected-studies:1:overall	https://pmc.ncbi.nlm.nih.gov/articles/PMC10116981/	CC BY-NC-ND 4.0	https://creativecommons.org/licenses/by-nc-nd/4.0/
PMC Open Access	PMC:PMC10136496	pmc open access:PMC10136496:cancers-15-02308-t001:table-1-basic-characteristics-of-the-studies-for-volatile-organic-compounds-in-t:1:overall	https://pmc.ncbi.nlm.nih.gov/articles/PMC10136496/	CC BY 4.0	https://creativecommons.org/licenses/by/4.0/
PMC Open Access	PMC:PMC10150145	pmc open access:PMC10150145:Tab1:table-1-characteristics-and-outcomes-of-the-included-studies-n-9:1:overall	https://pmc.ncbi.nlm.nih.gov/articles/PMC10150145/	This article is made available via the PMC Open Access Subset for unrestricted research re-use and secondary analysis in any form or by any means with acknowledgement of the original source. These permissions are granted for the duration of the World Health Organization (WHO) declaration of COVID-19 as a global pandemic.	https://pmc.ncbi.nlm.nih.gov/tools/openftlist/
PMC Open Access	PMC:PMC10187020	pmc open access:PMC10187020:mdc313710-tbl-0001:table-1-diagnostic-results-and-methodological-aspects-for-all-included-studies-i:1:overall	https://pmc.ncbi.nlm.nih.gov/articles/PMC10187020/	CC BY-NC 4.0	https://creativecommons.org/licenses/by-nc/4.0/
PMC Open Access	PMC:PMC10197917	pmc open access:PMC10197917:T1:table-1-characteristics-of-the-studies-included-in-meta-analysis:1:overall	https://pmc.ncbi.nlm.nih.gov/articles/PMC10197917/	CC BY-NC 3.0	https://creativecommons.org/licenses/by-nc/3.0/
PMC Open Access	PMC:PMC10266642	pmc open access:PMC10266642:pone.0286650.t001:table-1-characteristics-of-the-included-studies:1:overall	https://pmc.ncbi.nlm.nih.gov/articles/PMC10266642/	CC BY 4.0	https://creativecommons.org/licenses/by/4.0/
PMC Open Access	PMC:PMC10316459	pmc open access:PMC10316459:TAB2:table-2-characteristics-of-studies-b-bacteriology-cd-clinical-diagnosis-cect-con:1:overall	https://pmc.ncbi.nlm.nih.gov/articles/PMC10316459/	CC BY 3.0	https://creativecommons.org/licenses/by/3.0/
PMC Open Access	PMC:PMC10320388	pmc open access:PMC10320388:T1:table-1-the-basic-characteristics-of-included-studies:1:overall	https://pmc.ncbi.nlm.nih.gov/articles/PMC10320388/	CC BY 4.0	https://creativecommons.org/licenses/by/4.0/
PMC Open Access	PMC:PMC10323525	pmc open access:PMC10323525:T1:table-1-characteristics-of-included-studies:1:overall	https://pmc.ncbi.nlm.nih.gov/articles/PMC10323525/	CC BY-NC 4.0	https://creativecommons.org/licenses/by-nc/4.0/
PMC Open Access	PMC:PMC10340581	pmc open access:PMC10340581:diagnostics-13-02145-t003:table-3-performance-of-the-ml-architecture:1:overall	https://pmc.ncbi.nlm.nih.gov/articles/PMC10340581/	CC BY 4.0	https://creativecommons.org/licenses/by/4.0/
PMC Open Access	PMC:PMC10423382	pmc open access:PMC10423382:t1:table-1-characteristics-of-studies-included-in-the-meta-analysis-9-12-16-26-40:1:overall	https://pmc.ncbi.nlm.nih.gov/articles/PMC10423382/	CC BY-NC-ND 4.0	https://creativecommons.org/licenses/by-nc-nd/4.0/
PMC Open Access	PMC:PMC10439656	pmc open access:PMC10439656:Tab3:table-3-diagnostic-test-performance-of-ccl14-for-persistent-aki:1:overall	https://pmc.ncbi.nlm.nih.gov/articles/PMC10439656/	CC BY 4.0	https://creativecommons.org/licenses/by/4.0/
PMC Open Access	PMC:PMC10440897	pmc open access:PMC10440897:Tab1:table-1-general-characteristics-of-the-included-literatures:1:overall	https://pmc.ncbi.nlm.nih.gov/articles/PMC10440897/	CC BY 4.0	https://creativecommons.org/licenses/by/4.0/
PMC Open Access	PMC:PMC10492155	pmc open access:PMC10492155:tbl0001:table-1-characteristics-of-the-studies-included-in-the-meta-analysis:1:overall	https://pmc.ncbi.nlm.nih.gov/articles/PMC10492155/	CC BY-NC-ND 4.0	https://creativecommons.org/licenses/by-nc-nd/4.0/
PMC Open Access	PMC:PMC10500291	pmc open access:PMC10500291:JCTH-2022-00107-t1:table-1-characteristics-of-included-studies-for-the-systematic-review-on-detecti:1:overall	https://pmc.ncbi.nlm.nih.gov/articles/PMC10500291/	CC BY-NC 4.0	https://creativecommons.org/licenses/by-nc/4.0/
PMC Open Access	PMC:PMC10542215	pmc open access:PMC10542215:TAB3:table-3-diagnostic-accuracy-analysis-tp-true-positive-tn-true-negative-fp-false-:1:overall	https://pmc.ncbi.nlm.nih.gov/articles/PMC10542215/	CC BY 3.0	https://creativecommons.org/licenses/by/3.0/
PMC Open Access	PMC:PMC10562686	pmc open access:PMC10562686:T2:table-2-principal-data-characteristics-of-included-studies:1:overall	https://pmc.ncbi.nlm.nih.gov/articles/PMC10562686/	CC BY 4.0	https://creativecommons.org/licenses/by/4.0/
PMC Open Access	PMC:PMC10568949	pmc open access:PMC10568949:T1:table-1-characteristics-of-the-included-studies:1:overall	https://pmc.ncbi.nlm.nih.gov/articles/PMC10568949/	CC BY-NC 3.0	https://creativecommons.org/licenses/by-nc/3.0/
PMC Open Access	PMC:PMC10621111	pmc open access:PMC10621111:Tab2:table-2-integrated-data-for-individual-studies-by-site-of-pathology:1:overall	https://pmc.ncbi.nlm.nih.gov/articles/PMC10621111/	CC BY 4.0	https://creativecommons.org/licenses/by/4.0/
PMC Open Access	PMC:PMC10655687	pmc open access:PMC10655687:j_med-2023-0827_tab_001:table-1-summary-of-patient-characteristics-of-included-studies:1:overall	https://pmc.ncbi.nlm.nih.gov/articles/PMC10655687/	CC BY 4.0	https://creativecommons.org/licenses/by/4.0/
PMC Open Access	PMC:PMC10660142	pmc open access:PMC10660142:T2:table-2-quantitative-extracted-data-from-the-studies:1:overall	https://pmc.ncbi.nlm.nih.gov/articles/PMC10660142/	CC BY-NC-ND 4.0	https://creativecommons.org/licenses/by-nc-nd/4.0/
PMC Open Access	PMC:PMC10670251	pmc open access:PMC10670251:diagnostics-13-03457-t004:table-4-individual-and-cumulative-statistics-for-the-included-studies:1:overall	https://pmc.ncbi.nlm.nih.gov/articles/PMC10670251/	CC BY 4.0	https://creativecommons.org/licenses/by/4.0/
PMC Open Access	PMC:PMC10691410	pmc open access:PMC10691410:table4-00221554231212948:table-4-diagnostic-performance-of-fcm-in-margin-assessment-across-included-studi:1:overall	https://pmc.ncbi.nlm.nih.gov/articles/PMC10691410/	CC BY 4.0	https://creativecommons.org/licenses/by/4.0/
PMC Open Access	PMC:PMC10706337	pmc open access:PMC10706337:diagnostics-13-03527-t001:table-1-study-characteristics:1:overall	https://pmc.ncbi.nlm.nih.gov/articles/PMC10706337/	CC BY 4.0	https://creativecommons.org/licenses/by/4.0/
PMC Open Access	PMC:PMC10787364	pmc open access:PMC10787364:ofad624-T3:table-3-summary-of-diagnostic-accuracy-data-for-the-included-studies:1:overall	https://pmc.ncbi.nlm.nih.gov/articles/PMC10787364/	CC BY 4.0	https://creativecommons.org/licenses/by/4.0/
PMC Open Access	PMC:PMC10795679	pmc open access:PMC10795679:diagnostics-14-00113-t001:table-1-summary-of-the-studies-included-in-the-meta-analysis:1:overall	https://pmc.ncbi.nlm.nih.gov/articles/PMC10795679/	CC BY 4.0	https://creativecommons.org/licenses/by/4.0/
PMC Open Access	PMC:PMC10814052	pmc open access:PMC10814052:diagnostics-14-00147-t002:table-2-tp-fp-fn-tn-and-cut-off-value-from-the-reports-included-in-the-meta-anal:1:overall	https://pmc.ncbi.nlm.nih.gov/articles/PMC10814052/	CC BY 4.0	https://creativecommons.org/licenses/by/4.0/
PMC Open Access	PMC:PMC10814351	pmc open access:PMC10814351:diagnostics-14-00207-t001:table-1-characteristics-of-included-studies:1:overall	https://pmc.ncbi.nlm.nih.gov/articles/PMC10814351/	CC BY 4.0	https://creativecommons.org/licenses/by/4.0/
PMC Open Access	PMC:PMC10843323	pmc open access:PMC10843323:T2:table-2-diagnostic-data-of-proven-or-probable-ia-vs-possible-or-no-ia-in-serum:1:overall	https://pmc.ncbi.nlm.nih.gov/articles/PMC10843323/	CC BY-NC 4.0	https://creativecommons.org/licenses/by-nc/4.0/
PMC Open Access	PMC:PMC10949827	pmc open access:PMC10949827:t1-medscimonit-30-e943461:table-1-the-baseline-characteristic-of-included-studies:1:overall	https://pmc.ncbi.nlm.nih.gov/articles/PMC10949827/	CC BY-NC-ND 4.0	https://creativecommons.org/licenses/by-nc-nd/4.0/
PMC Open Access	PMC:PMC11046764	pmc open access:PMC11046764:Tab2:table-2-diagnostic-test-performance-of-prognostic-nutritional-index-for-acute-ki:1:overall	https://pmc.ncbi.nlm.nih.gov/articles/PMC11046764/	CC BY 4.0	https://creativecommons.org/licenses/by/4.0/
PMC Open Access	PMC:PMC11077389	pmc open access:PMC11077389:T1:table-1-detailed-characteristics-of-the-included-studies:1:overall	https://pmc.ncbi.nlm.nih.gov/articles/PMC11077389/	CC BY-NC 3.0	https://creativecommons.org/licenses/by-nc/3.0/
PMC Open Access	PMC:PMC11094978	pmc open access:PMC11094978:Tab1:table-1-the-main-characteristics-of-the-included-studies:1:overall	https://pmc.ncbi.nlm.nih.gov/articles/PMC11094978/	CC BY 4.0	https://creativecommons.org/licenses/by/4.0/
PMC Open Access	PMC:PMC11144246	pmc open access:PMC11144246:Tab1:table-1-detailed-characteristics-of-the-included-studies:1:overall	https://pmc.ncbi.nlm.nih.gov/articles/PMC11144246/	CC BY 4.0	https://creativecommons.org/licenses/by/4.0/
PMC Open Access	PMC:PMC11238349	pmc open access:PMC11238349:Tab2:table-2-summary-of-findings-of-the-included-studies-on-the-utility-of-dpcr-in-tr:1:overall	https://pmc.ncbi.nlm.nih.gov/articles/PMC11238349/	CC BY 4.0	https://creativecommons.org/licenses/by/4.0/
PMC Open Access	PMC:PMC11325575	pmc open access:PMC11325575:Tab1:table-1-basic-characteristics-of-included-studies:1:overall	https://pmc.ncbi.nlm.nih.gov/articles/PMC11325575/	CC BY-NC-ND 4.0	https://creativecommons.org/licenses/by-nc-nd/4.0/
PMC Open Access	PMC:PMC11331836	pmc open access:PMC11331836:T2:table-2-main-effect-sizes-of-the-included-studies:1:overall	https://pmc.ncbi.nlm.nih.gov/articles/PMC11331836/	CC BY-NC 4.0	https://creativecommons.org/licenses/by-nc/4.0/
PMC Open Access	PMC:PMC11399157	pmc open access:PMC11399157:Tab1:table-1-characteristics-of-included-studies:1:overall	https://pmc.ncbi.nlm.nih.gov/articles/PMC11399157/	CC BY 4.0	https://creativecommons.org/licenses/by/4.0/
PMC Open Access	PMC:PMC11405155	pmc open access:PMC11405155:T3:table-3-parameters-of-diagnostic-experiments-included-in-the-studies:1:overall	https://pmc.ncbi.nlm.nih.gov/articles/PMC11405155/	CC BY 4.0	https://creativecommons.org/licenses/by/4.0/
PMC Open Access	PMC:PMC11477532	pmc open access:PMC11477532:ijms-25-10743-t002:table-2-results-of-individual-studies:1:overall	https://pmc.ncbi.nlm.nih.gov/articles/PMC11477532/	CC BY 4.0	https://creativecommons.org/licenses/by/4.0/
PMC Open Access	PMC:PMC11485374	pmc open access:PMC11485374:t1:table-1-characteristics-of-the-included-studies:1:overall	https://pmc.ncbi.nlm.nih.gov/articles/PMC11485374/	CC BY-NC-ND 4.0	https://creativecommons.org/licenses/by-nc-nd/4.0/
PMC Open Access	PMC:PMC11485385	pmc open access:PMC11485385:t2:table-2-methodology-assessment-of-the-studies-included-in-the-present-meta-analy:1:overall	https://pmc.ncbi.nlm.nih.gov/articles/PMC11485385/	CC BY-NC-ND 4.0	https://creativecommons.org/licenses/by-nc-nd/4.0/
PMC Open Access	PMC:PMC11521955	pmc open access:PMC11521955:tab2:table-2-technical-aspects-of-included-studies:1:overall	https://pmc.ncbi.nlm.nih.gov/articles/PMC11521955/	CC BY 4.0	https://creativecommons.org/licenses/by/4.0/
PMC Open Access	PMC:PMC11539622	pmc open access:PMC11539622:Tab1:table-1-clinical-characteristics-of-the-included-studies:1:overall	https://pmc.ncbi.nlm.nih.gov/articles/PMC11539622/	CC BY-NC-ND 4.0	https://creativecommons.org/licenses/by-nc-nd/4.0/
PMC Open Access	PMC:PMC11563508	pmc open access:PMC11563508:table3-1742271X241289726:table-3-diagnostic-accuracy-results-from-included-studies-with-data-presented-to:1:overall	https://pmc.ncbi.nlm.nih.gov/articles/PMC11563508/	CC BY 4.0	https://creativecommons.org/licenses/by/4.0/
PMC Open Access	PMC:PMC11668106	pmc open access:PMC11668106:Tab4:table-4-diagnostic-accuracy-results-hospitalized-patients:1:overall	https://pmc.ncbi.nlm.nih.gov/articles/PMC11668106/	CC BY-NC-ND 4.0	https://creativecommons.org/licenses/by-nc-nd/4.0/
PMC Open Access	PMC:PMC11674177	pmc open access:PMC11674177:Tab1:table-1-summary-of-study-characteristics:1:overall	https://pmc.ncbi.nlm.nih.gov/articles/PMC11674177/	CC BY 4.0	https://creativecommons.org/licenses/by/4.0/
PMC Open Access	PMC:PMC11788135	pmc open access:PMC11788135:T2:table-2-frequency-of-total-and-number-of-cases-in-which-iota-sr-was-applied-and-:1:overall	https://pmc.ncbi.nlm.nih.gov/articles/PMC11788135/	CC BY 4.0	https://creativecommons.org/licenses/by/4.0/
PMC Open Access	PMC:PMC11837447	pmc open access:PMC11837447:Tab2:table-2-algorithm-and-data-for-the-20-included-studies:1:overall	https://pmc.ncbi.nlm.nih.gov/articles/PMC11837447/	CC BY-NC-ND 4.0	https://creativecommons.org/licenses/by-nc-nd/4.0/
PMC Open Access	PMC:PMC11841914	pmc open access:PMC11841914:pone.0314825.t002:table-2-characteristics-of-included-studies:1:overall	https://pmc.ncbi.nlm.nih.gov/articles/PMC11841914/	CC BY 4.0	https://creativecommons.org/licenses/by/4.0/
PMC Open Access	PMC:PMC11864958	pmc open access:PMC11864958:T1:table-1-characteristics-of-included-studies:1:overall	https://pmc.ncbi.nlm.nih.gov/articles/PMC11864958/	CC BY 4.0	https://creativecommons.org/licenses/by/4.0/
PMC Open Access	PMC:PMC11912079	pmc open access:PMC11912079:t3:table-3-diagnostic-accuracy-for-ca72-4-in-the-eligible-studies:1:overall	https://pmc.ncbi.nlm.nih.gov/articles/PMC11912079/	CC BY-NC-ND 4.0	https://creativecommons.org/licenses/by-nc-nd/4.0/
PMC Open Access	PMC:PMC11924644	pmc open access:PMC11924644:Tab1:table-1-basic-characteristics-of-included-studies:1:overall	https://pmc.ncbi.nlm.nih.gov/articles/PMC11924644/	CC BY-NC-ND 4.0	https://creativecommons.org/licenses/by-nc-nd/4.0/
PMC Open Access	PMC:PMC11927552	pmc open access:PMC11927552:table-2:table-2-accuracy-of-rapid-on-site-evaluation-for-diagnosis-of-pulmonary-lesions:1:overall	https://pmc.ncbi.nlm.nih.gov/articles/PMC11927552/	CC BY 4.0	https://creativecommons.org/licenses/by/4.0/
PMC Open Access	PMC:PMC11930825	pmc open access:PMC11930825:tab1:table-1-summary-characteristics-of-studies-included-in-the-meta-analysis:1:overall	https://pmc.ncbi.nlm.nih.gov/articles/PMC11930825/	CC BY 4.0	https://creativecommons.org/licenses/by/4.0/
PMC Open Access	PMC:PMC11962200	pmc open access:PMC11962200:brb370464-tbl-0001:table-1-characteristics-of-selected-studies-n-9:1:overall	https://pmc.ncbi.nlm.nih.gov/articles/PMC11962200/	CC BY 4.0	https://creativecommons.org/licenses/by/4.0/
PMC Open Access	PMC:PMC12013204	pmc open access:PMC12013204:Tab1:table-1-baseline-characteristics-of-included-studies-for-meta-analysis:1:overall	https://pmc.ncbi.nlm.nih.gov/articles/PMC12013204/	CC BY-NC-ND 4.0	https://creativecommons.org/licenses/by-nc-nd/4.0/
PMC Open Access	PMC:PMC12099142	pmc open access:PMC12099142:table1-15330338251342860:table-1-characteristics-of-the-included-studies:1:overall	https://pmc.ncbi.nlm.nih.gov/articles/PMC12099142/	CC BY-NC 4.0	https://creativecommons.org/licenses/by-nc/4.0/
PMC Open Access	PMC:PMC12130278	pmc open access:PMC12130278:cai270015-tbl-0001:table-1-summarized-data-of-the-13-included-studies:1:overall	https://pmc.ncbi.nlm.nih.gov/articles/PMC12130278/	CC BY-NC-ND 4.0	https://creativecommons.org/licenses/by-nc-nd/4.0/
PMC Open Access	PMC:PMC12153147	pmc open access:PMC12153147:Tab2:table-2-baseline-characteristics:1:overall	https://pmc.ncbi.nlm.nih.gov/articles/PMC12153147/	CC BY-NC-ND 4.0	https://creativecommons.org/licenses/by-nc-nd/4.0/
PMC Open Access	PMC:PMC12158847	pmc open access:PMC12158847:Tab1:table-1-characteristics-of-included-studies:1:overall	https://pmc.ncbi.nlm.nih.gov/articles/PMC12158847/	CC BY 4.0	https://creativecommons.org/licenses/by/4.0/
PMC Open Access	PMC:PMC12224789	pmc open access:PMC12224789:Tab1:table-1-characteristics-of-the-included-studies:1:overall	https://pmc.ncbi.nlm.nih.gov/articles/PMC12224789/	CC BY-NC-ND 4.0	https://creativecommons.org/licenses/by-nc-nd/4.0/
PMC Open Access	PMC:PMC12247473	pmc open access:PMC12247473:Tab1:table-1-major-characteristics-of-included-studies:1:overall	https://pmc.ncbi.nlm.nih.gov/articles/PMC12247473/	CC BY-NC-ND 4.0	https://creativecommons.org/licenses/by-nc-nd/4.0/
PMC Open Access	PMC:PMC12299215	pmc open access:PMC12299215:medicina-61-01308-t001:table-1-characteristics-of-the-included-studies:1:overall	https://pmc.ncbi.nlm.nih.gov/articles/PMC12299215/	CC BY 4.0	https://creativecommons.org/licenses/by/4.0/
PMC Open Access	PMC:PMC12308927	pmc open access:PMC12308927:Tab3:table-3-data-on-histopathological-accuracy:1:overall	https://pmc.ncbi.nlm.nih.gov/articles/PMC12308927/	CC BY-NC-ND 4.0	https://creativecommons.org/licenses/by-nc-nd/4.0/
PMC Open Access	PMC:PMC12401319	pmc open access:PMC12401319:T1:table-1-basic-characteristics-of-included-studies:1:overall	https://pmc.ncbi.nlm.nih.gov/articles/PMC12401319/	CC BY 4.0	https://creativecommons.org/licenses/by/4.0/
PMC Open Access	PMC:PMC12417917	pmc open access:PMC12417917:table-1:table-1-features-of-included-studies:1:overall	https://pmc.ncbi.nlm.nih.gov/articles/PMC12417917/	PMC Open Access Subset	https://pmc.ncbi.nlm.nih.gov/tools/openftlist/
PMC Open Access	PMC:PMC12432652	pmc open access:PMC12432652:t3:table-3-technical-characteristics-and-diagnostic-criteria-of-semi-quantitative-s:1:overall	https://pmc.ncbi.nlm.nih.gov/articles/PMC12432652/	CC BY-NC-ND 4.0	https://creativecommons.org/licenses/by-nc-nd/4.0/
PMC Open Access	PMC:PMC12484157	pmc open access:PMC12484157:tab1:table-1-the-baseline-characteristics-of-identified-studies-and-involved-patients:1:overall	https://pmc.ncbi.nlm.nih.gov/articles/PMC12484157/	CC BY 4.0	https://creativecommons.org/licenses/by/4.0/
PMC Open Access	PMC:PMC12502119	pmc open access:PMC12502119:t0001:table-1-baseline-characteristics-of-included-studies:1:overall	https://pmc.ncbi.nlm.nih.gov/articles/PMC12502119/	CC BY-NC 4.0	https://creativecommons.org/licenses/by-nc/4.0/
PMC Open Access	PMC:PMC12505528	pmc open access:PMC12505528:TB1:table-1-baseline-characteristics-of-included-studies:1:overall	https://pmc.ncbi.nlm.nih.gov/articles/PMC12505528/	CC BY 4.0	https://creativecommons.org/licenses/by/4.0/
PMC Open Access	PMC:PMC12568919	pmc open access:PMC12568919:Tab3:table-3-summary-of-performance-of-mri-derived-radiomics-model:1:overall	https://pmc.ncbi.nlm.nih.gov/articles/PMC12568919/	CC BY 4.0	https://creativecommons.org/licenses/by/4.0/
PMC Open Access	PMC:PMC12596863	pmc open access:PMC12596863:j_med-2025-1320_tab_001:table-1-basic-characteristics-and-diagnostic-parameters-of-the-13-studies:1:overall	https://pmc.ncbi.nlm.nih.gov/articles/PMC12596863/	CC BY 4.0	https://creativecommons.org/licenses/by/4.0/
PMC Open Access	PMC:PMC12653470	pmc open access:PMC12653470:jcm-14-08177-t002:table-2-treatment-protocols-response-definitions-and-individual-study-diagnostic:1:overall	https://pmc.ncbi.nlm.nih.gov/articles/PMC12653470/	CC BY 4.0	https://creativecommons.org/licenses/by/4.0/
PMC Open Access	PMC:PMC12665772	pmc open access:PMC12665772:T2:table-2-characteristics-and-biomarker-assessment-of-included-studies:1:overall	https://pmc.ncbi.nlm.nih.gov/articles/PMC12665772/	CC BY 4.0	https://creativecommons.org/licenses/by/4.0/
PMC Open Access	PMC:PMC12702517	pmc open access:PMC12702517:T3:table-3-diagnostic-summary-estimates-of-etco-2-for-the-studies-included-in-meta-:1:overall	https://pmc.ncbi.nlm.nih.gov/articles/PMC12702517/	CC BY-NC 3.0	https://creativecommons.org/licenses/by-nc/3.0/
PMC Open Access	PMC:PMC12702728	pmc open access:PMC12702728:T2:table-2-technical-aspects-of-included-studies:1:overall	https://pmc.ncbi.nlm.nih.gov/articles/PMC12702728/	CC BY 4.0	https://creativecommons.org/licenses/by/4.0/
PMC Open Access	PMC:PMC12734481	pmc open access:PMC12734481:medicina-61-02163-t001:table-1-summary-of-the-characteristics-of-the-included-studies:1:overall	https://pmc.ncbi.nlm.nih.gov/articles/PMC12734481/	CC BY 4.0	https://creativecommons.org/licenses/by/4.0/
PMC Open Access	PMC:PMC12766350	pmc open access:PMC12766350:table-1:table-1-characteristics-of-the-included-studies:1:overall	https://pmc.ncbi.nlm.nih.gov/articles/PMC12766350/	CC BY-NC 4.0	https://creativecommons.org/licenses/by-nc/4.0/
PMC Open Access	PMC:PMC12780560	pmc open access:PMC12780560:t2:table-2-characteristics-of-the-included-studies-on-ceus:1:overall	https://pmc.ncbi.nlm.nih.gov/articles/PMC12780560/	CC BY-NC-ND 4.0	https://creativecommons.org/licenses/by-nc-nd/4.0/
PMC Open Access	PMC:PMC12796788	pmc open access:PMC12796788:tbl2:table-2-summary-of-studies-on-ml-and-dl-models-for-ligament-injury-diagnosis:1:overall	https://pmc.ncbi.nlm.nih.gov/articles/PMC12796788/	CC BY 4.0	https://creativecommons.org/licenses/by/4.0/
PMC Open Access	PMC:PMC12822264	pmc open access:PMC12822264:Tab3:table-3-characteristics-of-junior-doctors-trauma-x-ray-interpretation:1:overall	https://pmc.ncbi.nlm.nih.gov/articles/PMC12822264/	CC BY-NC-ND 4.0	https://creativecommons.org/licenses/by-nc-nd/4.0/
PMC Open Access	PMC:PMC12866021	pmc open access:PMC12866021:Tab2:table-2-diagnostic-performance-of-deep-learning-models-in-individual-studies:1:overall	https://pmc.ncbi.nlm.nih.gov/articles/PMC12866021/	CC BY 4.0	https://creativecommons.org/licenses/by/4.0/
PMC Open Access	PMC:PMC12872155	pmc open access:PMC12872155:aam_306_24-t002:table-2-characteristics-of-included-study:1:overall	https://pmc.ncbi.nlm.nih.gov/articles/PMC12872155/	CC BY-NC-SA 4.0	https://creativecommons.org/licenses/by-nc-sa/4.0/
PMC Open Access	PMC:PMC12957155	pmc open access:PMC12957155:tab1:table-1-the-baseline-characteristics-of-included-studies-and-involved-patients:1:overall	https://pmc.ncbi.nlm.nih.gov/articles/PMC12957155/	CC BY 4.0	https://creativecommons.org/licenses/by/4.0/
PMC Open Access	PMC:PMC12966028	pmc open access:PMC12966028:T2:table-2-statistical-data-of-included-studies:1:overall	https://pmc.ncbi.nlm.nih.gov/articles/PMC12966028/	CC BY-NC-ND 4.0	https://creativecommons.org/licenses/by-nc-nd/4.0/
PMC Open Access	PMC:PMC12979143	pmc open access:PMC12979143:T2:table-2-the-contingency-table-tp-fp-fn-and-tn-of-the-study-entities-included-in-:1:overall	https://pmc.ncbi.nlm.nih.gov/articles/PMC12979143/	CC BY 4.0	https://creativecommons.org/licenses/by/4.0/
PMC Open Access	PMC:PMC12984992	pmc open access:PMC12984992:diagnostics-16-00648-t001:table-1-study-characteristics:1:overall	https://pmc.ncbi.nlm.nih.gov/articles/PMC12984992/	CC BY 4.0	https://creativecommons.org/licenses/by/4.0/
PMC Open Access	PMC:PMC13030614	pmc open access:PMC13030614:tomography-12-00032-t001:table-1-study-characteristics-of-included-studies:1:overall	https://pmc.ncbi.nlm.nih.gov/articles/PMC13030614/	CC BY 4.0	https://creativecommons.org/licenses/by/4.0/
PMC Open Access	PMC:PMC13080120	pmc open access:PMC13080120:table3-03000605261438344:table-3-diagnostic-accuracy-of-pocus-for-detecting-pneumothorax-after-cvc-insert:1:overall	https://pmc.ncbi.nlm.nih.gov/articles/PMC13080120/	CC BY-NC 4.0	https://creativecommons.org/licenses/by-nc/4.0/
PMC Open Access	PMC:PMC13086779	pmc open access:PMC13086779:Tab2:table-2-main-characteristics-of-included-studies:1:overall	https://pmc.ncbi.nlm.nih.gov/articles/PMC13086779/	CC BY 4.0	https://creativecommons.org/licenses/by/4.0/
PMC Open Access	PMC:PMC13097200	pmc open access:PMC13097200:AT3:table-5-characteristics-of-included-studies-for-esophageal-carcinoma-included-in:1:overall	https://pmc.ncbi.nlm.nih.gov/articles/PMC13097200/	CC BY-NC-SA 1.0	https://creativecommons.org/licenses/by-nc-sa/1.0/
PMC Open Access	PMC:PMC13213728	pmc open access:PMC13213728:tbl0020:table-4-summary-of-diagnostic-performance-metrics-of-the-included-studies:1:overall	https://pmc.ncbi.nlm.nih.gov/articles/PMC13213728/	CC BY-NC-ND 4.0	https://creativecommons.org/licenses/by-nc-nd/4.0/
PMC Open Access	PMC:PMC13280124	pmc open access:PMC13280124:t0010:table-2-consolidated-2-2-contingency-data-across-included-studies:1:overall	https://pmc.ncbi.nlm.nih.gov/articles/PMC13280124/	CC BY-NC-ND 4.0	https://creativecommons.org/licenses/by-nc-nd/4.0/
PMC Open Access	PMC:PMC13389888	pmc open access:PMC13389888:T1:table-i-main-characteristics-of-10-studies-included-in-meta-analysis:1:overall	https://pmc.ncbi.nlm.nih.gov/articles/PMC13389888/	CC BY 3.0	https://creativecommons.org/licenses/by/3.0/
PMC Open Access	PMC:PMC13393513	pmc open access:PMC13393513:ags370218-tbl-0003:table-3-summary-of-study-characteristics-and-diagnostic-outcomes-for-all-include:1:overall	https://pmc.ncbi.nlm.nih.gov/articles/PMC13393513/	CC BY-NC 4.0	https://creativecommons.org/licenses/by-nc/4.0/
PMC Open Access	PMC:PMC13444374	pmc open access:PMC13444374:T1:table-1-study-level-2-2-diagnostic-accuracy-data-tp-fp-fn-tn-for-each-classifica:1:overall	https://pmc.ncbi.nlm.nih.gov/articles/PMC13444374/	CC BY-NC 4.0	https://creativecommons.org/licenses/by-nc/4.0/
PMC Open Access	PMC:PMC13477498	pmc open access:PMC13477498:TAB2:table-2-diagnostic-accuracy-of-serum-gldh-for-the-diagnosis-of-drug-induced-live:1:overall	https://pmc.ncbi.nlm.nih.gov/articles/PMC13477498/	CC BY 4.0	https://creativecommons.org/licenses/by/4.0/
PMC Open Access	PMC:PMC6958609	pmc open access:PMC6958609:Tab1:table-1-characteristics-of-the-included-studies-icu-intensive-care-unit-sirs-sys:1:overall	https://pmc.ncbi.nlm.nih.gov/articles/PMC6958609/	CC BY 4.0	http://creativecommons.org/licenses/by/4.0/
PMC Open Access	PMC:PMC6994169	pmc open access:PMC6994169:pntd.0007981.t001:table-1-characteristics-of-the-studies-selected-and-test-properties-calculated-a:1:overall	https://pmc.ncbi.nlm.nih.gov/articles/PMC6994169/	CC BY 4.0	http://creativecommons.org/licenses/by/4.0/
PMC Open Access	PMC:PMC7006196	pmc open access:PMC7006196:Tab4:table-4-diagnostic-accuracy-results:1:overall	https://pmc.ncbi.nlm.nih.gov/articles/PMC7006196/	CC BY 4.0	http://creativecommons.org/licenses/by/4.0/
PMC Open Access	PMC:PMC7170259	pmc open access:PMC7170259:pone.0231775.t001:table-1-basic-characteristics-and-quality-assessment-of-the-eligible-studies-inc:1:overall	https://pmc.ncbi.nlm.nih.gov/articles/PMC7170259/	CC BY 4.0	http://creativecommons.org/licenses/by/4.0/
PMC Open Access	PMC:PMC7230994	pmc open access:PMC7230994:jcm-09-01133-t001:table-1-summary-of-characteristics-of-included-publications:1:overall	https://pmc.ncbi.nlm.nih.gov/articles/PMC7230994/	CC BY 4.0	http://creativecommons.org/licenses/by/4.0/
PMC Open Access	PMC:PMC7277843	pmc open access:PMC7277843:diagnostics-10-00271-t001:table-1-study-characteristics:1:overall	https://pmc.ncbi.nlm.nih.gov/articles/PMC7277843/	CC BY 4.0	http://creativecommons.org/licenses/by/4.0/
PMC Open Access	PMC:PMC7430004	pmc open access:PMC7430004:Tab2:table-2-data-extracted-for-the-construction-of-2-2-table:1:overall	https://pmc.ncbi.nlm.nih.gov/articles/PMC7430004/	CC BY 4.0	http://creativecommons.org/licenses/by/4.0/
PMC Open Access	PMC:PMC7539761	pmc open access:PMC7539761:t3-jheor-7-2-17088:table-3-data-extracted-from-each-study-included-egfr-alk-ros-1-braf-ret-and-met-:1:overall	https://pmc.ncbi.nlm.nih.gov/articles/PMC7539761/	CC BY 4.0	http://creativecommons.org/licenses/by/4.0
PMC Open Access	PMC:PMC7602716	pmc open access:PMC7602716:ijerph-17-07515-t001:table-1-characteristics-of-the-studies-that-were-systematically-reviewed:1:overall	https://pmc.ncbi.nlm.nih.gov/articles/PMC7602716/	CC BY 4.0	http://creativecommons.org/licenses/by/4.0/
PMC Open Access	PMC:PMC7821724	pmc open access:PMC7821724:Tab1:table-1-baseline-characteristics-of-studies-that-satisfied-the-inclusion-criteri:1:overall	https://pmc.ncbi.nlm.nih.gov/articles/PMC7821724/	CC BY 4.0	http://creativecommons.org/licenses/by/4.0/
PMC Open Access	PMC:PMC8023604	pmc open access:PMC8023604:t0002:table-2-summary-of-eligible-studies:1:overall	https://pmc.ncbi.nlm.nih.gov/articles/PMC8023604/	CC BY 4.0	https://creativecommons.org/licenses/by/4.0/
PMC Open Access	PMC:PMC8060079	pmc open access:PMC8060079:tab1:table-1-characteristics-of-the-included-studies:1:overall	https://pmc.ncbi.nlm.nih.gov/articles/PMC8060079/	CC BY 4.0	https://creativecommons.org/licenses/by/4.0/
PMC Open Access	PMC:PMC8073908	pmc open access:PMC8073908:Tab1:table-1-general-characteristics-of-the-reviewed-studies-and-the-primary-results:1:overall	https://pmc.ncbi.nlm.nih.gov/articles/PMC8073908/	CC BY 4.0	https://creativecommons.org/licenses/by/4.0/
PMC Open Access	PMC:PMC8221493	pmc open access:PMC8221493:pone.0253658.t001:table-1-characteristics-of-the-included-studies:1:overall	https://pmc.ncbi.nlm.nih.gov/articles/PMC8221493/	CC BY 4.0	https://creativecommons.org/licenses/by/4.0/
PMC Open Access	PMC:PMC8353091	pmc open access:PMC8353091:T2:table-2-summary-of-the-diagnostic-modalities-with-index-tests-and-raw-data:1:overall	https://pmc.ncbi.nlm.nih.gov/articles/PMC8353091/	CC BY 4.0	https://creativecommons.org/licenses/by/4.0/
PMC Open Access	PMC:PMC8446503	pmc open access:PMC8446503:t1-usg-20191:table-1-characteristics-of-the-included-studies:1:overall	https://pmc.ncbi.nlm.nih.gov/articles/PMC8446503/	CC BY-NC 4.0	https://creativecommons.org/licenses/by-nc/4.0/
PMC Open Access	PMC:PMC8505115	pmc open access:PMC8505115:tab1:table-1-characteristics-of-the-six-included-studies:1:overall	https://pmc.ncbi.nlm.nih.gov/articles/PMC8505115/	CC BY 4.0	https://creativecommons.org/licenses/by/4.0/
PMC Open Access	PMC:PMC8533041	pmc open access:PMC8533041:T2:table-2-summary-of-the-included-studies:1:overall	https://pmc.ncbi.nlm.nih.gov/articles/PMC8533041/	CC BY-NC-SA 4.0	https://creativecommons.org/licenses/by-nc-sa/4.0/
PMC Open Access	PMC:PMC8542302	pmc open access:PMC8542302:Tab2:table-2-main-characteristics-of-studies-included-in-the-meta-analysis:1:overall	https://pmc.ncbi.nlm.nih.gov/articles/PMC8542302/	CC BY 4.0	https://creativecommons.org/licenses/by/4.0/
PMC Open Access	PMC:PMC8583375	pmc open access:PMC8583375:ijerph-18-11451-t002:table-2-statistical-data-of-included-studies:1:overall	https://pmc.ncbi.nlm.nih.gov/articles/PMC8583375/	CC BY 4.0	https://creativecommons.org/licenses/by/4.0/
PMC Open Access	PMC:PMC8600897	pmc open access:PMC8600897:Tab1:table-1-compiled-eligible-studies-included-in-the-meta-analysis-of-rk39-in-ethio:1:overall	https://pmc.ncbi.nlm.nih.gov/articles/PMC8600897/	CC BY 4.0	https://creativecommons.org/licenses/by/4.0/
PMC Open Access	PMC:PMC8620381	pmc open access:PMC8620381:diagnostics-11-02028-t001:table-1-the-detail-characteristics-of-included-studies:1:overall	https://pmc.ncbi.nlm.nih.gov/articles/PMC8620381/	CC BY 4.0	https://creativecommons.org/licenses/by/4.0/
PMC Open Access	PMC:PMC8627055	pmc open access:PMC8627055:Tab1:table-1-characteristics-of-included-studies:1:overall	https://pmc.ncbi.nlm.nih.gov/articles/PMC8627055/	CC BY 4.0	https://creativecommons.org/licenses/by/4.0/
PMC Open Access	PMC:PMC8660806	pmc open access:PMC8660806:Tab1:table-1-major-characteristics-of-included-studies:1:overall	https://pmc.ncbi.nlm.nih.gov/articles/PMC8660806/	CC BY 4.0	https://creativecommons.org/licenses/by/4.0/
PMC Open Access	PMC:PMC8704996	pmc open access:PMC8704996:T1:table-1-characteristics-of-included-studies-in-the-meta-analysis:1:overall	https://pmc.ncbi.nlm.nih.gov/articles/PMC8704996/	CC BY-NC 4.0	https://creativecommons.org/licenses/by-nc/4.0/
PMC Open Access	PMC:PMC8708608	pmc open access:PMC8708608:jpm-11-01269-t002:table-2-summary-data-of-the-included-studies-with-detailed-data-on-the-accuracy-:1:overall	https://pmc.ncbi.nlm.nih.gov/articles/PMC8708608/	CC BY 4.0	https://creativecommons.org/licenses/by/4.0/
PMC Open Access	PMC:PMC8739654	pmc open access:PMC8739654:Tab2:table-2-data-extracted-for-the-construction-of-2-2-table:1:overall	https://pmc.ncbi.nlm.nih.gov/articles/PMC8739654/	CC BY 4.0	https://creativecommons.org/licenses/by/4.0/
PMC Open Access	PMC:PMC8764176	pmc open access:PMC8764176:T1:table-1-characteristics-of-included-studies:1:overall	https://pmc.ncbi.nlm.nih.gov/articles/PMC8764176/	CC BY 4.0	https://creativecommons.org/licenses/by/4.0/
PMC Open Access	PMC:PMC8765637	pmc open access:PMC8765637:pone.0261521.t001:table-1-baseline-characteristics-and-methodological-quality-of-all-included-stud:1:overall	https://pmc.ncbi.nlm.nih.gov/articles/PMC8765637/	CC BY 4.0	https://creativecommons.org/licenses/by/4.0/
PMC Open Access	PMC:PMC8774961	pmc open access:PMC8774961:diagnostics-12-00049-t002:table-2-diagnostic-test-accuracy-of-eligible-studies:1:overall	https://pmc.ncbi.nlm.nih.gov/articles/PMC8774961/	CC BY 4.0	https://creativecommons.org/licenses/by/4.0/
PMC Open Access	PMC:PMC8794272	pmc open access:PMC8794272:pntd.0010136.t002:table-2-raw-data-from-included-studies:1:overall	https://pmc.ncbi.nlm.nih.gov/articles/PMC8794272/	CC BY 4.0	https://creativecommons.org/licenses/by/4.0/
PMC Open Access	PMC:PMC8799085	pmc open access:PMC8799085:t2:table-2-basic-data-of-the-literature-on-the-diagnosis-of-eoc-by-ctdna-detection:1:overall	https://pmc.ncbi.nlm.nih.gov/articles/PMC8799085/	CC BY-NC-ND 4.0	https://creativecommons.org/licenses/by-nc-nd/4.0/
PMC Open Access	PMC:PMC8849447	pmc open access:PMC8849447:pntd.0010152.t001:table-1-characteristics-of-the-studies-on-antigen-detection-tests-included-in-th:1:overall	https://pmc.ncbi.nlm.nih.gov/articles/PMC8849447/	CC BY 4.0	https://creativecommons.org/licenses/by/4.0/
PMC Open Access	PMC:PMC8898453	pmc open access:PMC8898453:Tab1:table-1-basic-characteristics-of-included-studies:1:overall	https://pmc.ncbi.nlm.nih.gov/articles/PMC8898453/	CC BY 4.0	https://creativecommons.org/licenses/by/4.0/
PMC Open Access	PMC:PMC8958078	pmc open access:PMC8958078:tab3:table-3-diagnostic-accuracy-of-sil-2r-in-eligible-studies:1:overall	https://pmc.ncbi.nlm.nih.gov/articles/PMC8958078/	CC BY 4.0	https://creativecommons.org/licenses/by/4.0/
PMC Open Access	PMC:PMC8964149	pmc open access:PMC8964149:t1:table-1-characteristics-of-the-included-studies-on-vegf-d-levels-in-relation-to-:1:overall	https://pmc.ncbi.nlm.nih.gov/articles/PMC8964149/	CC BY-NC 4.0	https://creativecommons.org/licenses/by-nc/4.0/
PMC Open Access	PMC:PMC9021380	pmc open access:PMC9021380:T1:table-1-basic-characteristics-and-details-of-the-22-included-studies:1:overall	https://pmc.ncbi.nlm.nih.gov/articles/PMC9021380/	CC BY 4.0	https://creativecommons.org/licenses/by/4.0/
PMC Open Access	PMC:PMC9059364	pmc open access:PMC9059364:Tab1:table-1-the-main-characteristics-of-the-included-studies-in-the-meta-analysis:1:overall	https://pmc.ncbi.nlm.nih.gov/articles/PMC9059364/	CC BY 4.0	https://creativecommons.org/licenses/by/4.0/
PMC Open Access	PMC:PMC9060111	pmc open access:PMC9060111:crj13485-tbl-0001:table-1-clinical-characteristics-of-included-studies:1:overall	https://pmc.ncbi.nlm.nih.gov/articles/PMC9060111/	CC BY 4.0	https://creativecommons.org/licenses/by/4.0/
PMC Open Access	PMC:PMC9073804	pmc open access:PMC9073804:t2:table-2-summary-of-results-of-mri-and-ct:1:overall	https://pmc.ncbi.nlm.nih.gov/articles/PMC9073804/	CC BY-NC-ND 4.0	https://creativecommons.org/licenses/by-nc-nd/4.0/
PMC Open Access	PMC:PMC9086695	pmc open access:PMC9086695:T1:table-1-characteristics-of-included-studies-about-crispr-detection-of-sars-cov-2:1:overall	https://pmc.ncbi.nlm.nih.gov/articles/PMC9086695/	CC BY-NC 4.0	https://creativecommons.org/licenses/by-nc/4.0/
PMC Open Access	PMC:PMC9091039	pmc open access:PMC9091039:t2:table-2-summary-of-results-of-ca72-4-ca19-9-and-cea-diagnosis:1:overall	https://pmc.ncbi.nlm.nih.gov/articles/PMC9091039/	CC BY-NC-ND 4.0	https://creativecommons.org/licenses/by-nc-nd/4.0/
PMC Open Access	PMC:PMC9096385	pmc open access:PMC9096385:t2:table-2-data-of-four-grids-of-parameters-values-included-in-the-study:1:overall	https://pmc.ncbi.nlm.nih.gov/articles/PMC9096385/	CC BY-NC-ND 4.0	https://creativecommons.org/licenses/by-nc-nd/4.0/
PMC Open Access	PMC:PMC9164472	pmc open access:PMC9164472:Tab1:table-1-basic-characteristics-of-the-12-included-literatures:1:overall	https://pmc.ncbi.nlm.nih.gov/articles/PMC9164472/	CC BY 4.0	https://creativecommons.org/licenses/by/4.0/
PMC Open Access	PMC:PMC9197663	pmc open access:PMC9197663:tab1:table-1-the-basic-characteristics-of-the-literature:1:overall	https://pmc.ncbi.nlm.nih.gov/articles/PMC9197663/	CC BY 4.0	https://creativecommons.org/licenses/by/4.0/
PMC Open Access	PMC:PMC9217608	pmc open access:PMC9217608:tab2:table-2-technical-aspects-of-included-studies:1:overall	https://pmc.ncbi.nlm.nih.gov/articles/PMC9217608/	CC BY 4.0	https://creativecommons.org/licenses/by/4.0/
PMC Open Access	PMC:PMC9263097	pmc open access:PMC9263097:T2:table-2-characteristic-of-primary-diagnostic-studies:1:overall	https://pmc.ncbi.nlm.nih.gov/articles/PMC9263097/	CC BY 4.0	https://creativecommons.org/licenses/by/4.0/
PMC Open Access	PMC:PMC9279258	pmc open access:PMC9279258:Tab3:table-3-summary-sensitivities-and-specificities-of-ccta-for-the-identification-o:1:overall	https://pmc.ncbi.nlm.nih.gov/articles/PMC9279258/	CC BY 4.0	https://creativecommons.org/licenses/by/4.0/
PMC Open Access	PMC:PMC9407121	pmc open access:PMC9407121:diagnostics-12-02008-t005:table-5-direct-comparison-of-diagnostic-performance-for-active-bowel-lesions-bet:1:overall	https://pmc.ncbi.nlm.nih.gov/articles/PMC9407121/	CC BY 4.0	https://creativecommons.org/licenses/by/4.0/
PMC Open Access	PMC:PMC9410643	pmc open access:PMC9410643:T1:table-1-baseline-characteristics-and-methodological-quality-of-all-included-stud:1:overall	https://pmc.ncbi.nlm.nih.gov/articles/PMC9410643/	CC BY 4.0	https://creativecommons.org/licenses/by/4.0/
PMC Open Access	PMC:PMC9410647	pmc open access:PMC9410647:T1:table-1-baseline-characteristics-and-methodological-quality-of-all-included-stud:1:overall	https://pmc.ncbi.nlm.nih.gov/articles/PMC9410647/	CC BY-NC 4.0	https://creativecommons.org/licenses/by-nc/4.0/
PMC Open Access	PMC:PMC9432068	pmc open access:PMC9432068:tbl0002:table-2-the-accuracy-of-included-studies-of-lus-in-diagnosing-ttn:1:overall	https://pmc.ncbi.nlm.nih.gov/articles/PMC9432068/	CC BY-NC-ND 4.0	https://creativecommons.org/licenses/by-nc-nd/4.0/
PMC Open Access	PMC:PMC9478189	pmc open access:PMC9478189:T2:table-2-outcomes-of-the-included-studies:1:overall	https://pmc.ncbi.nlm.nih.gov/articles/PMC9478189/	CC BY 4.0	https://creativecommons.org/licenses/by/4.0/
PMC Open Access	PMC:PMC9502997	pmc open access:PMC9502997:Tab2:table-2-diagnostic-accuracy-results-from-the-included-studies:1:overall	https://pmc.ncbi.nlm.nih.gov/articles/PMC9502997/	CC BY 4.0	https://creativecommons.org/licenses/by/4.0/
PMC Open Access	PMC:PMC9524488	pmc open access:PMC9524488:t1-tjg-33-9-722:table-1-characteristics-of-included-18-studies:1:overall	https://pmc.ncbi.nlm.nih.gov/articles/PMC9524488/	CC BY 4.0	https://creativecommons.org/licenses/by/4.0/
PMC Open Access	PMC:PMC9533650	pmc open access:PMC9533650:T2:table-2-baseline-data-regarding-ada-of-included-studies:1:overall	https://pmc.ncbi.nlm.nih.gov/articles/PMC9533650/	CC BY 4.0	https://creativecommons.org/licenses/by/4.0/
PMC Open Access	PMC:PMC9584539	pmc open access:PMC9584539:pone.0276529.t002:table-2-the-diagnostic-parameters-of-the-included-studies:1:overall	https://pmc.ncbi.nlm.nih.gov/articles/PMC9584539/	CC BY 4.0	https://creativecommons.org/licenses/by/4.0/
PMC Open Access	PMC:PMC9630505	pmc open access:PMC9630505:Tab2:table-2-included-studies-containing-raw-diagnostic-accuracy-data-for-meta-analys:1:overall	https://pmc.ncbi.nlm.nih.gov/articles/PMC9630505/	CC BY 4.0	https://creativecommons.org/licenses/by/4.0/
PMC Open Access	PMC:PMC9643699	pmc open access:PMC9643699:T1:table-1-the-characteristics-of-the-included-studies:1:overall	https://pmc.ncbi.nlm.nih.gov/articles/PMC9643699/	CC BY 4.0	https://creativecommons.org/licenses/by/4.0/
PMC Open Access	PMC:PMC9742555	pmc open access:PMC9742555:T1:table-1-the-baseline-characteristics-of-included-studies:1:overall	https://pmc.ncbi.nlm.nih.gov/articles/PMC9742555/	CC BY 4.0	https://creativecommons.org/licenses/by/4.0/
PMC Open Access	PMC:PMC9803521	pmc open access:PMC9803521:T3:table-3-the-detailed-information-about-index-test-of-included-studies:1:overall	https://pmc.ncbi.nlm.nih.gov/articles/PMC9803521/	CC BY 4.0	https://creativecommons.org/licenses/by/4.0/
PMC Open Access	PMC:PMC9872518	pmc open access:PMC9872518:T3:table-3-characteristics-of-ct-diagnostic-tests:1:overall	https://pmc.ncbi.nlm.nih.gov/articles/PMC9872518/	CC BY 4.0	https://creativecommons.org/licenses/by/4.0/
PMC Open Access	PMC:PMC9875999	pmc open access:PMC9875999:T1:table-1-baseline-characteristics-and-methodological-quality-of-all-included-stud:1:overall	https://pmc.ncbi.nlm.nih.gov/articles/PMC9875999/	CC BY-NC 4.0	https://creativecommons.org/licenses/by-nc/4.0/
PMC Open Access	PMC:PMC9907922	pmc open access:PMC9907922:T1:table-1-baseline-characteristics-and-methodological-quality-of-all-included-stud:1:overall	https://pmc.ncbi.nlm.nih.gov/articles/PMC9907922/	CC BY 4.0	https://creativecommons.org/licenses/by/4.0/
PMC Open Access	PMC:PMC9909360	pmc open access:PMC9909360:tbl1:table-1-characterization-of-included-studies-using-nasal-swabs:1:overall	https://pmc.ncbi.nlm.nih.gov/articles/PMC9909360/	Since January 2020 Elsevier has created a COVID-19 resource centre with free information in English and Mandarin on the novel coronavirus COVID-19. The COVID-19 resource centre is hosted on Elsevier Connect, the company's public news and information website. Elsevier hereby grants permission to make all its COVID-19-related research that is available on the COVID-19 resource centre - including this research content - immediately available in PubMed Central and other publicly funded repositories,	https://pmc.ncbi.nlm.nih.gov/tools/openftlist/
PMC Open Access	PMC:PMC9928182	pmc open access:PMC9928182:T1:table-1-characteristics-of-included-studies-in-the-meta-analysis:1:overall	https://pmc.ncbi.nlm.nih.gov/articles/PMC9928182/	CC BY 4.0	https://creativecommons.org/licenses/by/4.0/
Zenodo	ZENODO:20182590	zenodo:20182590:972bd05f-793f-472f-852f-780d56db08cd:20182590-972bd05f-793f-472f-852f-780d56db08cd-ma1-data-real-csv:1:overall	https://zenodo.org/api/records/20182590/files/ma1_data_real.csv/content	cc-by-4.0
Zenodo	ZENODO:20445316	zenodo:20445316:26a9ca29-9ee1-42d0-bc33-499fc14bc3b8:leehyukdr-aidepth-ma-107a2c7-data-aidepth-ma-dataextraction-v2-0-8-consolidated-:1:overall	https://zenodo.org/api/records/20445316/files/leehyukdr/aidepth-ma-v1.0-submission.zip/content	mit-license
Zenodo	ZENODO:21810681	zenodo:21810681:14fff2b1-b3e3-44e9-ac1d-de68c64520d4:21810681-14fff2b1-b3e3-44e9-ac1d-de68c64520d4-data-studies-csv:1:overall	https://zenodo.org/api/records/21810681/files/data_studies.csv/content	cc-by-4.0
Zenodo	ZENODO:4917138	zenodo:4917138:4405c8d1-ca5a-4084-8860-c96e440be46e:4917138-4405c8d1-ca5a-4084-8860-c96e440be46e-adt-metadta-csv:1:overall	https://zenodo.org/api/records/4917138/files/ADT%20metaDTA.csv/content	cc-by-4.0
